# Impact of rare and common genetic variation on cell type-specific gene expression in human blood

**DOI:** 10.1101/2025.03.20.25324352

**Authors:** Anna S.E. Cuomo, Eleanor Spenceley, Hope A. Tanudisastro, Blake Bowen, Albert Henry, Hao Lawrence Huang, Angli Xue, Wei Zhou, Matthew J. Welland, Samantha J. Bryen, Oscar A. Dong, Arthur S. Lee, Jeffrey M. Pullin, Kristof Wing, Owen Tang, Michael P. Gray, Michael Franklin, Michael Harper, Michael Silk, Katalina Bobowik, Alexander Stuckey, John Marshall, Vivian Bakiris, Caitlin Uren, Bindu Swapna Madala, Amy Miniter, Caitlin Bartie, Drew R. Neavin, Zhen Qiao, Eyal Ben-David, Ling Chen, Kyle Kai-How Farh, Stuart M. Grieve, Tung Nguyen, Chris Wallace, Jennifer Piscionere, Owen M. Siggs, Hannah Nicholas, Katrina M. de Lange, Alex W. Hewitt, Gemma A. Figtree, Daniel G. MacArthur, Joseph E. Powell

## Abstract

Understanding the genetic basis of gene expression can shed light on the regulatory mechanisms underlying complex traits and diseases. Single cell-resolved measures of RNA levels and single-cell expression quantitative trait loci (sc-eQTLs) have revealed genetic regulation that drives sub-tissue cell states and types across diverse human tissues. Here, we describe the first phase of TenK10K, the largest-to-date dataset of matched whole-genome sequencing (WGS) and single-cell RNA-sequencing (scRNA-seq). We leverage scRNA-seq data from over 5 million cells across 28 immune cell types, and matched WGS, from 1,925 individuals, which provides power to detect associations between rare and low-frequency genetic variants that have largely been uncharacterised in their impact on cell-specific gene expression. We map the effects of both common and rare variants in a cell type-specific manner using a recently introduced method that increases power by modelling single cells directly rather than relying on aggregated ‘pseudobulk’ counts. We identify putative common regulatory variants for 83% of all 21,404 genes tested and cumulative rare variant signals for 47% of genes. We explore how genetic effects vary across cell type and state spectra, develop a framework to determine the degree to which sc-eQTLs are cell type-specific, and show that about half of the effects are observed only in one or a few cell types. By integrating our results with functional annotations and disease information, we also further characterise the likely molecular modes of action for many disease-variant associations. Finally, we explore the effects that genetic variants have on gene expression across continuous cell states and functions, and effects that vary cell state abundance directly.

## Supplementary Tables for "Impact of rare and common genetic variation on cell type-specific gene expression in human blood" (part 1 of 3)

### Sheet: Supplementary Table 1
Supplementary Table 1. Donor summary. For each individual (anonymised IDs) the cohort is specified, as well as median values for cell QC metrics: total counts (total number of reads), number of genes (with at least one read mapped to them) and percentage of counts coming from mitochondrial (MT) genes.
Sample	Cohort	Number of cells	Median total counts	Median number of genes	Median % MT counts
sample1	BioHEART	195	7831	2505	3.45886
sample2	BioHEART	11348	5919.5	2396	4.2247
sample3	BioHEART	2875	7132	2688	4.07982
sample4	BioHEART	5333	7468	2557	5.19942
sample5	BioHEART	3756	7486.5	2583.5	5.38862
sample6	BioHEART	4282	7262.5	2655	4.16151
sample7	BioHEART	6227	6539	2460	4.54787
sample8	BioHEART	4088	9477.5	3093.5	4.60429
sample9	BioHEART	2060	7531	2781	6.13758
sample10	BioHEART	2872	7855.5	2767.5	4.71045
sample11	BioHEART	2510	7204.5	2731	4.00218
sample12	BioHEART	2487	8284	2997	5.49483
sample13	BioHEART	6873	5763	2362	3.13043
sample14	BioHEART	4544	7074	2553	4.8208
sample15	BioHEART	368	6858.5	2581	7.27342
sample16	BioHEART	2549	6342	2465	3.68221
sample17	BioHEART	2316	8009.5	2812.5	5.78244
sample18	BioHEART	5359	7302	2645	4.06301
sample19	BioHEART	125	4228	1894	4.55889
sample20	BioHEART	3797	8164	2877	5.46854
sample21	BioHEART	2532	7235.5	2498	5.36608
sample22	BioHEART	5042	7943	2786	4.39367
sample23	BioHEART	260	7307.5	2405	3.80573
sample24	BioHEART	2623	6990	2572	4.29644
sample25	BioHEART	311	6218	2280	7.65732
sample26	BioHEART	6671	9425	3121	3.79747
sample27	BioHEART	4715	6904	2507	2.8982
sample28	BioHEART	2170	8091	2847	5.32227
sample29	BioHEART	428	6374	2479.5	5.84018
sample30	BioHEART	3008	6963	2579	3.64571
sample31	BioHEART	224	5708	2330	5.46804
sample32	BioHEART	298	5091	2087	5.85496
sample33	BioHEART	4584	7775	2639.5	5.4816
sample34	BioHEART	1123	4555	2028	3.91978
sample35	BioHEART	5680	7198.5	2582	4.75676
sample36	BioHEART	4743	6643	2512	3.01957
sample37	BioHEART	3572	7556.5	2781.5	5.71357
sample38	BioHEART	2963	8077	2888	5.08381
sample39	BioHEART	5960	7318.5	2800	4.70143
sample40	BioHEART	976	6986.5	2525.5	6.01065
sample41	BioHEART	3916	6432.5	2524	5.05276
sample42	BioHEART	409	5448	2210	3.95449
sample43	BioHEART	2559	7333	2679	5.57569
sample44	BioHEART	5686	7578.5	2734	4.48894
sample45	BioHEART	6469	6396	2498	3.13169
sample46	BioHEART	932	8676.5	2917	4.80534
sample47	BioHEART	2900	7981.5	2929.5	3.88126
sample48	BioHEART	2565	7945	2968	4.37364
sample49	BioHEART	4019	6385	2465	4.98397
sample50	BioHEART	3469	7058	2528	5.29621
sample51	BioHEART	4018	6921.5	2525.5	4.67015
sample52	BioHEART	124	8506	2875.5	3.46832
sample53	BioHEART	4382	6109.5	2516	3.37066
sample54	BioHEART	2551	7858	2928	4.3785
sample55	BioHEART	2514	6168.5	2391	5.00737
sample56	BioHEART	609	7794	2691	3.97471
sample57	BioHEART	4875	6473	2523	3.19253
sample58	BioHEART	5350	7952	2657	5.43069
sample59	BioHEART	3928	7942.5	2921.5	3.86256
sample60	BioHEART	1312	8136	2674.5	3.52354
sample61	BioHEART	2828	7314.5	2678	5.39511
sample62	BioHEART	3241	6460	2503	5.10501
sample63	BioHEART	3695	6727	2496	5.85873
sample64	BioHEART	1856	7659.5	2793.5	4.98613
sample65	BioHEART	2563	7325	2643	5.33917
sample66	BioHEART	1078	6908	2683	5.32705
sample67	BioHEART	4149	6003	2388	4.69411
sample68	BioHEART	4765	8302	2734	5.17681
sample69	BioHEART	2997	7716	2589	4.06711
sample70	BioHEART	1985	8005	2865	5.09537
sample71	BioHEART	3120	8593.5	2993.5	5.664
sample72	BioHEART	3740	7736.5	2726	3.6143
sample73	BioHEART	1369	7806	2807	4.31175
sample74	BioHEART	3919	9815	3098	4.18509
sample75	BioHEART	3366	6465	2465	3.81342
sample76	BioHEART	5732	5695	2289.5	3.18029
sample77	BioHEART	5730	6622	2489.5	3.30036
sample78	BioHEART	4356	7158.5	2634	4.56255
sample79	BioHEART	3428	7840	2587.5	5.19946
sample80	BioHEART	3460	6859.5	2626	3.96996
sample81	BioHEART	4026	7105	2576.5	4.45245
sample82	BioHEART	1881	7680	2744	5.49412
sample83	BioHEART	4478	6794.5	2532	4.99009
sample84	BioHEART	2670	6363	2496	4.27885
sample85	BioHEART	2771	7915	2755	4.5949
sample86	BioHEART	3964	5984.5	2415	3.34215
sample87	BioHEART	6698	6960	2558	4.10215
sample88	BioHEART	2739	7206	2699	5.74713
sample89	BioHEART	2998	7333.5	2710	4.19384
sample90	BioHEART	3200	6421.5	2467	3.6011
sample91	BioHEART	1639	8461	2915	4.00504
sample92	BioHEART	2152	7619.5	2721	4.58284
sample93	BioHEART	6081	7144	2584	5.33677
sample94	BioHEART	148	6040	2346	6.91181
sample95	BioHEART	4618	6963	2590	4.60121
sample96	BioHEART	2680	8282	2779	5.25
sample97	BioHEART	1943	8265	2818	4.2151
sample98	BioHEART	4278	6442	2517.5	3.61842
sample99	BioHEART	4700	7567	2620	4.62446
sample100	BioHEART	2510	7432	2682.5	4.8318
sample101	BioHEART	4477	5406	2262	3.16256
sample102	BioHEART	5971	5249	2208	3.85681
sample103	BioHEART	3832	7872	2865	3.86872
sample104	BioHEART	2707	8899	2993	4.92775
sample105	BioHEART	1182	5992	2282	4.57858
sample106	BioHEART	322	6674.5	2503.5	4.35381
sample107	BioHEART	2252	7531	2700.5	4.37766
sample108	BioHEART	863	8966	2856	4.7998
sample109	BioHEART	1730	7277	2737	3.92352
sample110	BioHEART	2460	6031.5	2383	4.40511
sample111	BioHEART	3462	7952.5	2707	5.12829
sample112	BioHEART	3964	7264.5	2577.5	5.36926
sample113	BioHEART	2360	8579	3022.5	3.84296
sample114	BioHEART	4627	8277	2920	4.41016
sample115	BioHEART	178	7719.5	2628	3.10558
sample116	BioHEART	2419	7849	2842	6.28186
sample117	BioHEART	5876	7139.5	2583	4.29312
sample118	BioHEART	3379	6928	2581	4.36336
sample119	BioHEART	403	7376	2603	4.04932
sample120	BioHEART	4473	8173	2836	4.86902
sample121	BioHEART	3752	6080	2422	4.48842
sample122	BioHEART	2925	7393	2676	4.76032
sample123	BioHEART	972	7614.5	2641	5.95943
sample124	BioHEART	222	7336.5	2563	4.02931
sample125	BioHEART	3562	6524	2587	5.09379
sample126	BioHEART	978	5662	2361	5.6697
sample127	BioHEART	1247	5854	2406	4.40666
sample128	BioHEART	1257	6832	2535	4.6941
sample129	BioHEART	2954	5784.5	2452.5	5.23276
sample130	BioHEART	1656	5157	2197	6.62198
sample131	BioHEART	2911	7061	2594	5.09106
sample132	BioHEART	2274	5493	2227	5.60309
sample133	BioHEART	1639	5384	2284	7.07639
sample134	BioHEART	2697	5976	2377	6.52051
sample135	BioHEART	2025	6077	2411	5.63046
sample136	BioHEART	3237	6121	2414	6.28127
sample137	BioHEART	1661	7029	2687	4.87151
sample138	BioHEART	2350	6614.5	2630	5.11612
sample139	BioHEART	1656	5572	2322.5	6.85796
sample140	BioHEART	1921	7072	2664	6.80657
sample141	BioHEART	2111	5043	2172	4.87305
sample142	BioHEART	1960	7067	2642.5	5.07573
sample143	BioHEART	1237	6354	2509	4.74794
sample144	BioHEART	1830	6229	2494	5.73255
sample145	BioHEART	1311	7174	2632	6.60238
sample146	BioHEART	2560	9032	3188	5.90788
sample147	BioHEART	1201	5762	2376	5.11628
sample148	BioHEART	1960	5668.5	2378	5.15891
sample149	BioHEART	2063	5225	2161	6.39405
sample150	BioHEART	3225	6022	2442	4.73686
sample151	BioHEART	2182	5769	2328	5.23847
sample152	BioHEART	2746	5893	2276.5	4.72496
sample153	BioHEART	2737	6889	2621	4.41989
sample154	BioHEART	2310	4942.5	2166	4.66504
sample155	BioHEART	1819	6395	2524	5.71798
sample156	BioHEART	1981	6415	2526	5.71059
sample157	BioHEART	2035	6185	2399	5.953
sample158	BioHEART	2381	6431	2497	6.07608
sample159	BioHEART	2717	6615	2535	4.90033
sample160	BioHEART	1943	7388	2719	5.54608
sample161	BioHEART	3224	6808	2502.5	4.82599
sample162	BioHEART	2780	6505	2581.5	6.08227
sample163	BioHEART	3495	5530	2299	6.7184
sample164	BioHEART	2963	5402	2295	6.29185
sample165	BioHEART	2265	5844	2362	7.2143
sample166	BioHEART	1578	6510.5	2435	6.28794
sample167	BioHEART	2128	6310.5	2449	5.40232
sample168	BioHEART	1531	5551	2264	5.76597
sample169	BioHEART	1770	7132	2686	4.76989
sample170	BioHEART	2705	6878	2642	5.95118
sample171	BioHEART	1678	6380	2433	5.65489
sample172	BioHEART	2042	5420	2333	5.62071
sample173	BioHEART	2760	5861.5	2381.5	6.20999
sample174	BioHEART	3196	6835.5	2614	6.24319
sample175	BioHEART	2654	7659.5	2704.5	5.17766
sample176	BioHEART	3141	7060	2531	6.01355
sample177	BioHEART	2090	6835	2551	6.06022
sample178	BioHEART	2401	4306	1959	6.02532
sample179	BioHEART	3053	6452	2471	5.22501
sample180	BioHEART	1360	5850.5	2354	6.58616
sample181	BioHEART	2830	6730.5	2581	5.86408
sample182	BioHEART	2583	4474	1986	6.12979
sample183	BioHEART	2894	6984.5	2626	6.18152
sample184	BioHEART	2452	6366	2486	4.27607
sample185	BioHEART	1655	6078	2511	5.20577
sample186	BioHEART	1533	5629	2347	5.87219
sample187	BioHEART	1726	6351.5	2556	5.47359
sample188	BioHEART	1490	4651	2034	6.6526
sample189	BioHEART	2396	5848.5	2417.5	6.60156
sample190	BioHEART	1478	7460.5	2744	4.77832
sample191	BioHEART	1226	6428.5	2465	7.26676
sample192	BioHEART	2163	5964	2486	5.15158
sample193	BioHEART	2808	5182	2208.5	5.63491
sample194	BioHEART	2533	5268	2269	5.15385
sample195	BioHEART	927	5795	2353	7.68254
sample196	BioHEART	2345	6229	2428	6.46476
sample197	BioHEART	1944	7126.5	2723.5	4.85068
sample198	BioHEART	2192	5953.5	2405.5	6.36284
sample199	BioHEART	2793	6826	2620	5.20024
sample200	BioHEART	1183	5450	2318	6.02315
sample201	BioHEART	4008	7421.5	2804	6.36076
sample202	BioHEART	1861	7490	2838	4.15408
sample203	BioHEART	2834	6691.5	2448	4.55641
sample204	BioHEART	1969	6208	2506	5.58491
sample205	BioHEART	2211	7144	2598	3.81822
sample206	BioHEART	2698	7277.5	2533.5	4.64422
sample207	BioHEART	251	4840	2031	4.19634
sample208	BioHEART	795	4982	2172	6.43057
sample209	BioHEART	2357	8839	3144	4.6125
sample210	BioHEART	1656	7874.5	2787	5.9169
sample211	BioHEART	2379	6273	2516	7.09208
sample212	BioHEART	1777	6636	2559	4.21156
sample213	BioHEART	3109	7092	2736	3.44047
sample214	BioHEART	1694	7573	2788	3.8105
sample215	BioHEART	1924	6557	2421.5	5.29892
sample216	BioHEART	1551	5800	2329	6.32164
sample217	BioHEART	2835	5969	2379	5.31244
sample218	BioHEART	1936	5957.5	2483.5	5.57321
sample219	BioHEART	2348	6715.5	2709	4.48456
sample220	BioHEART	2264	6259	2495.5	4.67597
sample221	BioHEART	1033	5247	2234	6.15195
sample222	BioHEART	2794	6223	2388	5.50737
sample223	BioHEART	1939	6972	2653	5.89913
sample224	BioHEART	2178	6729.5	2615	5.55371
sample225	BioHEART	1894	6071	2410	7.665
sample226	BioHEART	1137	5332	2235	6.64002
sample227	BioHEART	1276	6975	2641	5.03896
sample228	BioHEART	2391	7970	2898	6.40043
sample229	BioHEART	2788	7081	2599.5	4.36007
sample230	BioHEART	3002	6465	2460	5.07627
sample231	BioHEART	1731	7234	2725	6.74728
sample232	BioHEART	2560	6201.5	2537.5	4.99969
sample233	BioHEART	2028	5895.5	2414.5	4.40104
sample234	BioHEART	1625	7105	2652	4.5748
sample235	BioHEART	2496	6507	2635	5.10077
sample236	BioHEART	1523	5956	2389	6.21132
sample237	BioHEART	2174	6112	2432	4.63492
sample238	BioHEART	2691	7267	2664	5.43441
sample239	BioHEART	1668	6776.5	2664	5.07406
sample240	BioHEART	2546	6101	2506	5.7238
sample241	BioHEART	2508	5112	2220.5	4.73758
sample242	BioHEART	1678	3707.5	1900	4.33011
sample243	BioHEART	1108	7593.5	2747.5	5.31035
sample244	BioHEART	1366	6457.5	2449.5	5.73379
sample245	BioHEART	2330	7600.5	2872	5.08625
sample246	BioHEART	1571	7307	2695	5.66288
sample247	BioHEART	2470	6872.5	2507.5	5.26417
sample248	BioHEART	2297	5375	2275	6.89866
sample249	BioHEART	2202	7421.5	2632.5	5.12213
sample250	BioHEART	2073	6107	2490	5.51506
sample251	BioHEART	2252	7870	2839.5	3.98392
sample252	BioHEART	3336	6400.5	2606	5.55259
sample253	BioHEART	1558	5443.5	2319	5.90501
sample254	BioHEART	1402	6811.5	2614.5	4.66037
sample255	BioHEART	618	4977	2020	4.45738
sample256	BioHEART	2429	6740	2552	7.80275
sample257	BioHEART	1894	8755	3131	5.36083
sample258	BioHEART	1434	4523	2037	5.20298
sample259	BioHEART	1727	5327	2264	5.56224
sample260	BioHEART	1302	5583	2305.5	6.00076
sample261	BioHEART	955	8675	3081	4.68643
sample262	BioHEART	2529	7572	2805	4.9492
sample263	BioHEART	3668	5160.5	2197	5.63981
sample264	BioHEART	3382	5902.5	2450	5.5233
sample265	BioHEART	2378	7879.5	2803.5	5.1959
sample266	BioHEART	994	6305	2547.5	3.85061
sample267	BioHEART	3200	6489	2663.5	4.67177
sample268	BioHEART	2975	8702	3075	5.12306
sample269	BioHEART	2629	7109	2733	3.74698
sample270	BioHEART	2362	8237	2951	4.67409
sample271	BioHEART	2318	7079	2659	5.65329
sample272	BioHEART	3478	7837.5	2837	4.43954
sample273	BioHEART	2274	6936	2582.5	5.11392
sample274	BioHEART	2361	7654	2663	5.3611
sample275	BioHEART	2222	6340.5	2516.5	5.57574
sample276	BioHEART	3007	5771	2388	4.09894
sample277	BioHEART	2627	6866	2716	4.52919
sample278	BioHEART	2089	7490	2851	5.16888
sample279	BioHEART	3773	5382	2115	5.05089
sample280	BioHEART	3122	6768.5	2539	5.34489
sample281	BioHEART	2978	6483	2552	4.42395
sample282	BioHEART	1900	7072	2653.5	5.02229
sample283	BioHEART	2922	7354.5	2594.5	4.68293
sample284	BioHEART	3239	7256	2697	4.92439
sample285	BioHEART	3166	8209.5	2915	4.38222
sample286	BioHEART	3691	7586	2643	4.57124
sample287	BioHEART	1288	4972.5	1993	3.96653
sample288	BioHEART	2506	7995	2936	4.81784
sample289	BioHEART	2882	7024	2640	4.61619
sample290	BioHEART	3701	7201	2670	4.33532
sample291	BioHEART	2104	4798	2099.5	5.65366
sample292	BioHEART	2650	8108	2781.5	3.96471
sample293	BioHEART	1946	8077.5	2871.5	5.28806
sample294	BioHEART	1788	7148	2712.5	5.23656
sample295	BioHEART	1443	7611	2753	5.30189
sample296	BioHEART	4055	7322	2758	4.78607
sample297	BioHEART	2873	6970	2563	3.92834
sample298	BioHEART	2043	7460	2628	4.38539
sample299	BioHEART	3456	7642.5	2797	4.87838
sample300	BioHEART	2577	6821	2396	5.13906
sample301	BioHEART	1518	5354.5	2356	4.84983
sample302	BioHEART	1667	7734	2833	5.02154
sample303	BioHEART	1963	7563	2668	4.87805
sample304	BioHEART	1588	7820	2765.5	4.60504
sample305	BioHEART	3631	7017	2509	4.58123
sample306	BioHEART	3562	7371	2643	5.5244
sample307	BioHEART	3697	6951	2558	4.00079
sample308	BioHEART	2880	7343	2723.5	5.75952
sample309	BioHEART	3205	8041	2758	3.69464
sample310	BioHEART	4039	7676	2718	5.42237
sample311	BioHEART	2147	6159	2316	4.92993
sample312	BioHEART	3203	8299	2923	4.48346
sample313	BioHEART	2808	8642	3067	4.85411
sample314	BioHEART	2257	6796	2562	4.28862
sample315	BioHEART	1896	6945.5	2641	4.58325
sample316	BioHEART	2963	9980	3368	4.38649
sample317	BioHEART	2518	5045	2122.5	5.22766
sample318	BioHEART	2162	8233	2728	4.13885
sample319	BioHEART	2337	7036	2690	4.95569
sample320	BioHEART	1699	6987	2650	5.37084
sample321	BioHEART	2573	6059	2402	4.19144
sample322	BioHEART	2872	7318	2762.5	4.97043
sample323	BioHEART	2769	8696	3041	4.26016
sample324	BioHEART	3647	7422	2698	5.36891
sample325	BioHEART	2018	7329	2677.5	5.49024
sample326	BioHEART	2633	6983	2715	4.03672
sample327	BioHEART	3010	6711.5	2489.5	4.84855
sample328	BioHEART	2251	6503	2581	4.11123
sample329	BioHEART	2248	6823	2656	4.03776
sample330	BioHEART	3132	6505.5	2501.5	5.51644
sample331	BioHEART	1853	7097	2646	4.92059
sample332	BioHEART	2207	6650	2593	5.65517
sample333	BioHEART	3798	7329	2843	4.8503
sample334	BioHEART	2450	6829.5	2605.5	4.03718
sample335	BioHEART	1106	6590.5	2555.5	4.32236
sample336	BioHEART	2642	6386.5	2407	4.74159
sample337	BioHEART	1344	6621	2570.5	5.18046
sample338	BioHEART	1718	3982	1959.5	3.10722
sample339	BioHEART	3024	6564	2533	4.86276
sample340	BioHEART	3832	6731.5	2595.5	3.10286
sample341	BioHEART	2088	6553.5	2503	6.60931
sample342	BioHEART	2056	4833	2118.5	4.38811
sample343	BioHEART	2100	6282	2463.5	3.80057
sample344	BioHEART	1991	6572	2437	6.03774
sample345	BioHEART	1955	6291	2464	4.47374
sample346	BioHEART	1632	7344.5	2678.5	5.74871
sample347	BioHEART	1590	8123	2772.5	5.45795
sample348	BioHEART	879	8319	2851	5.52433
sample349	BioHEART	952	6166	2456.5	4.97195
sample350	BioHEART	2218	6572.5	2556.5	4.86717
sample351	BioHEART	2159	5956	2420	4.40502
sample352	BioHEART	3022	4042	2041.5	3.79739
sample353	BioHEART	2188	6721.5	2432	5.65158
sample354	BioHEART	3202	7087.5	2677	5.50494
sample355	BioHEART	1353	6691	2546	6.76356
sample356	BioHEART	2695	5770	2258	6.21995
sample357	BioHEART	1951	7747	2682	4.67694
sample358	BioHEART	3105	6237	2361	4.79306
sample359	BioHEART	3836	6822	2609.5	5.15318
sample360	BioHEART	1399	7785	2912	4.17532
sample361	BioHEART	2179	7152	2627	4.73362
sample362	BioHEART	1959	6944	2640	4.3892
sample363	BioHEART	4381	7415	2864	3.8674
sample364	BioHEART	3742	6200	2485	4.08743
sample365	BioHEART	2279	8997	3149	4.03113
sample366	BioHEART	2983	8987	3198	4.59601
sample367	BioHEART	1790	7144.5	2733.5	5.25534
sample368	BioHEART	1768	6634.5	2554.5	4.75718
sample369	BioHEART	1873	7168	2642	6.43657
sample370	BioHEART	3749	7190	2611	5.57491
sample371	BioHEART	2510	9023	3239	4.625
sample372	BioHEART	1994	7235	2672.5	5.40862
sample373	BioHEART	3317	6578	2519	5.21075
sample374	BioHEART	1503	6130	2343	5.55472
sample375	BioHEART	2239	7623	2855	4.46621
sample376	BioHEART	1931	8306	2966	4.65979
sample377	BioHEART	2467	6931	2571	4.71684
sample378	BioHEART	4308	7828	2859	4.46808
sample379	BioHEART	2465	6324	2492	4.32729
sample380	BioHEART	2828	8345.5	2946.5	4.82263
sample381	BioHEART	2887	5748	2310	4.42025
sample382	BioHEART	2185	7188	2697	5.23025
sample383	BioHEART	2653	8187	2753	4.58946
sample384	BioHEART	3951	5290	2052	4.81716
sample385	BioHEART	2061	6584	2579	5.23072
sample386	BioHEART	2343	7756	2864	5.00224
sample387	BioHEART	2619	6245	2350	4.0608
sample388	BioHEART	2238	5808.5	2337	4.67867
sample389	BioHEART	2881	7009	2601	5.05457
sample390	BioHEART	2443	6614	2496	3.4964
sample391	BioHEART	2090	7772	2875	4.48793
sample392	BioHEART	2601	8490	3060	3.87588
sample393	BioHEART	1669	7062	2712	5.41562
sample394	BioHEART	5459	4708	2016	4.88675
sample395	BioHEART	2106	6338.5	2528.5	4.96881
sample396	BioHEART	2526	5601	2423	4.88296
sample397	BioHEART	4522	6792.5	2529	4.28198
sample398	BioHEART	2581	4101	1965	3.08206
sample399	BioHEART	3880	7288	2655	3.94091
sample400	BioHEART	2811	7714	2741	4.87666
sample401	BioHEART	1643	7259	2588	5.33209
sample402	BioHEART	3550	7575	2863.5	2.93011
sample403	BioHEART	3414	7118	2598.5	4.38716
sample404	BioHEART	3110	6604.5	2566	5.07362
sample405	BioHEART	2271	6645	2573	3.75645
sample406	BioHEART	1952	7747.5	2810.5	4.67406
sample407	BioHEART	2469	6624	2493	4.21676
sample408	BioHEART	2202	7207.5	2604	4.40686
sample409	BioHEART	3905	8055	2975	4.67264
sample410	BioHEART	4744	5556	2203	4.98997
sample411	BioHEART	2352	6991.5	2577	3.87488
sample412	BioHEART	3460	7667	2625	5.6154
sample413	BioHEART	2442	5672	2215	4.89155
sample414	BioHEART	2324	7413.5	2723	5.86758
sample415	BioHEART	1736	5721	2364	5.0957
sample416	BioHEART	2777	9609	3230	5.48276
sample417	BioHEART	2952	9458	3296	3.92283
sample418	BioHEART	2812	6547	2592.5	4.23373
sample419	BioHEART	3215	6206	2432	5.13693
sample420	BioHEART	2614	6927.5	2492	4.17701
sample421	BioHEART	1986	6852	2704.5	5.1039
sample422	BioHEART	2264	7398	2787	4.62882
sample423	BioHEART	3426	7341.5	2788	5.18897
sample424	BioHEART	1608	6941	2502.5	4.87241
sample425	BioHEART	2391	5529	2214	5.06131
sample426	BioHEART	3649	7433	2682	4.85167
sample427	BioHEART	2660	6767.5	2507	4.39957
sample428	BioHEART	2230	7593.5	2793.5	5.98796
sample429	BioHEART	2127	7010	2591	6.24454
sample430	BioHEART	3433	7465	2748	4.73593
sample431	BioHEART	2186	6205	2462	5.97748
sample432	BioHEART	2391	6146	2480	5.56333
sample433	BioHEART	1678	7156	2743.5	5.74063
sample434	BioHEART	2532	8655.5	3053	4.24724
sample435	BioHEART	1989	6848	2684	4.71652
sample436	BioHEART	2411	6371	2522	5.2454
sample437	BioHEART	2842	6314.5	2343.5	4.56666
sample438	BioHEART	1809	8448	2999	5.62205
sample439	BioHEART	2065	6855	2594	5.95127
sample440	BioHEART	2641	6838	2588	5.24436
sample441	BioHEART	1268	6621.5	2537	4.68069
sample442	BioHEART	954	6256	2407	5.75373
sample443	BioHEART	1778	6654	2550	5.08678
sample444	BioHEART	1601	9306	3169	5.37439
sample445	BioHEART	1826	6877.5	2778	4.14343
sample446	BioHEART	2844	7011	2686	5.11773
sample447	BioHEART	1986	5913.5	2382	3.90605
sample448	BioHEART	3990	4479	2005.5	4.83392
sample449	BioHEART	2872	8459	2987	4.3776
sample450	BioHEART	1938	8765.5	3017	5.73333
sample451	BioHEART	3053	6970	2638	4.55249
sample452	BioHEART	2886	7424.5	2680	5.09301
sample453	BioHEART	2338	8110.5	2920	6.23417
sample454	BioHEART	2686	7329.5	2800	4.00424
sample455	BioHEART	3333	6934	2488	4.64204
sample456	BioHEART	2329	6709	2657	3.51847
sample457	BioHEART	3334	6958.5	2703.5	5.16748
sample458	BioHEART	3176	6541	2459	4.95831
sample459	BioHEART	2702	6644.5	2588	5.04867
sample460	BioHEART	2591	6840	2500	4.7395
sample461	BioHEART	3069	6607	2445	4.29885
sample462	BioHEART	3263	7306	2742	4.76778
sample463	BioHEART	2543	7391	2766	5.78132
sample464	BioHEART	3590	7974.5	2677.5	4.41045
sample465	BioHEART	1931	7892	2841	4.76773
sample466	BioHEART	3377	7692	2649	4.84078
sample467	BioHEART	3020	7610.5	2679.5	4.37905
sample468	BioHEART	2879	7362	2722	4.1053
sample469	BioHEART	3033	8276	2973	4.3342
sample470	BioHEART	1884	8306	2798	4.88101
sample471	BioHEART	2496	7524.5	2714	4.82311
sample472	BioHEART	2850	8585.5	3079	3.45216
sample473	BioHEART	2431	6971	2629	4.05229
sample474	BioHEART	2524	5724.5	2294	5.036
sample475	BioHEART	1962	10724.5	3343.5	5.31171
sample476	BioHEART	3196	7214	2743	5.85
sample477	BioHEART	4863	8267	2912	4.46277
sample478	BioHEART	2717	8703	3027	4.84598
sample479	BioHEART	4495	6684	2658	3.51984
sample480	BioHEART	2724	7313.5	2628.5	4.32969
sample481	BioHEART	3392	6411.5	2462	4.78825
sample482	BioHEART	1534	6245	2408	4.39678
sample483	BioHEART	1665	7819	2894	2.96638
sample484	BioHEART	1786	8340.5	3025	5.70722
sample485	BioHEART	3866	7106.5	2622	3.88944
sample486	BioHEART	2841	6747	2347	4.79095
sample487	BioHEART	2622	8199.5	2913	4.9
sample488	BioHEART	2518	7215.5	2704.5	4.68926
sample489	BioHEART	1906	7300	2635.5	4.52056
sample490	BioHEART	1690	7453	2827.5	5.07265
sample491	BioHEART	1764	7390.5	2685	5.62259
sample492	BioHEART	2022	5991.5	2377	6.20418
sample493	BioHEART	2945	7361	2675	4.19086
sample494	BioHEART	1946	8957.5	3109	5.2039
sample495	BioHEART	1413	8216	2883	3.70489
sample496	BioHEART	1486	5168.5	2065.5	4.49873
sample497	BioHEART	1404	5374.5	2321.5	4.1994
sample498	BioHEART	4442	6913	2656.5	4.18426
sample499	BioHEART	3472	7879	2906.5	4.46496
sample500	BioHEART	2873	5580	2260	4.94363
sample501	BioHEART	3052	4821.5	2019.5	4.44606
sample502	BioHEART	1281	7171	2709	5.07002
sample503	BioHEART	1198	8097	2802.5	5.00757
sample504	BioHEART	1770	8038	2815.5	5.25942
sample505	BioHEART	3662	6590.5	2574	2.95701
sample506	BioHEART	2534	7634	2738	3.66912
sample507	BioHEART	2092	6932.5	2538	4.72425
sample508	BioHEART	2002	6871.5	2652.5	3.00688
sample509	BioHEART	3059	7189	2615	4.15819
sample510	BioHEART	2854	6513.5	2468	5.28452
sample511	BioHEART	2376	6973	2641	5.36147
sample512	BioHEART	1965	7166	2632	5.06643
sample513	BioHEART	2946	7316.5	2732.5	5.09406
sample514	BioHEART	3068	9124.5	3124.5	4.36597
sample515	BioHEART	635	5001	1946	5.29402
sample516	BioHEART	1507	6355	2417	5.6201
sample517	BioHEART	3794	7308	2713	4.09459
sample518	BioHEART	2556	4925	1978	4.42774
sample519	BioHEART	3531	6080	2422	4.25181
sample520	BioHEART	1213	6703	2571	4.15552
sample521	BioHEART	2443	7134	2635	4.73709
sample522	BioHEART	2803	6198	2543	3.68107
sample523	BioHEART	1739	7281	2736	6.10501
sample524	BioHEART	2079	7944	2861	3.86066
sample525	BioHEART	1279	6854	2568	6.69535
sample526	BioHEART	2606	8228.5	2917	4.52436
sample527	BioHEART	2327	6515	2626	4.45159
sample528	BioHEART	2066	6079.5	2448.5	3.7887
sample529	BioHEART	2584	6306	2453.5	5.53092
sample530	BioHEART	2167	6007	2341	5.05447
sample531	BioHEART	3163	7068	2550	4.60449
sample532	BioHEART	4703	7837	2730	4.96867
sample533	BioHEART	5266	8450.5	3030	4.02779
sample534	BioHEART	2479	8166	2764	4.22225
sample535	BioHEART	2846	8844.5	2983	4.21864
sample536	BioHEART	3392	8341.5	3001	3.80768
sample537	BioHEART	3777	8488	2888	4.48807
sample538	BioHEART	4510	6411	2451.5	5.13847
sample539	BioHEART	4610	5524.5	2308	4.16822
sample540	BioHEART	2369	5681	2215	5.32427
sample541	BioHEART	4303	7583	2488	3.5816
sample542	BioHEART	4210	8079	2754	4.51948
sample543	BioHEART	4447	6253	2249	2.83471
sample544	BioHEART	4605	8268	2912	3.65405
sample545	BioHEART	4353	6499	2561	4.26811
sample546	BioHEART	3191	8981	2985	3.82728
sample547	BioHEART	5034	6507	2483.5	3.72904
sample548	BioHEART	5016	7069.5	2557.5	3.57631
sample549	BioHEART	4857	7578	2831	4.03735
sample550	BioHEART	2694	6376.5	2485	5.53093
sample551	BioHEART	4248	9074	3041	3.03417
sample552	BioHEART	5266	7225.5	2683	4.58939
sample553	BioHEART	3485	6999	2630	4.7437
sample554	BioHEART	3533	6246	2482	5.15464
sample555	BioHEART	3715	8856	3026	4.55566
sample556	BioHEART	3299	7509	2553	3.37159
sample557	BioHEART	4517	7668	2678	4.0383
sample558	BioHEART	4466	9841.5	3242	3.49334
sample559	BioHEART	3761	7885	2602	3.65408
sample560	BioHEART	3982	8100	2743	3.44892
sample561	BioHEART	5381	8047	2784	4.41374
sample562	BioHEART	2059	9108	3085	5.24537
sample563	BioHEART	2969	7995	2903	4.56135
sample564	BioHEART	5198	4826	2116	3.92884
sample565	BioHEART	5285	7565	2701	4.10637
sample566	BioHEART	4189	8865	3021	3.44795
sample567	BioHEART	1839	6741	2485	4.70852
sample568	BioHEART	2138	7796.5	2825	4.51849
sample569	BioHEART	2469	6376	2551	7.05969
sample570	BioHEART	3765	6593	2490	4.63524
sample571	BioHEART	3244	7484.5	2757.5	5.36174
sample572	BioHEART	2357	7248	2700	4.5124
sample573	BioHEART	2618	5644.5	2354	5.15416
sample574	BioHEART	3540	7333	2799	4.27539
sample575	BioHEART	2552	9238	3081	4.83919
sample576	BioHEART	798	5738.5	2360	6.07695
sample577	BioHEART	2652	7042	2606	4.76586
sample578	BioHEART	2057	5940	2434	4.31247
sample579	BioHEART	1385	5764	2332	6.45427
sample580	BioHEART	2795	6531	2600	4.7619
sample581	BioHEART	3113	7773	2827	4.60143
sample582	BioHEART	4014	8034.5	2743	4.02786
sample583	BioHEART	3594	7738	2868	4.74656
sample584	BioHEART	4313	8299	2886	4.29927
sample585	BioHEART	3157	8565	2796	4.92911
sample586	BioHEART	5226	6774	2472.5	2.93163
sample587	BioHEART	4891	8070	2811	3.8389
sample588	BioHEART	4952	7752	2713.5	3.95069
sample589	BioHEART	3521	6414	2458	4.05311
sample590	BioHEART	3209	7790	2810	4.71813
sample591	BioHEART	1679	5151	2025	4.51993
sample592	BioHEART	3949	9433	3081	3.91231
sample593	BioHEART	2917	8140	2730	5.17732
sample594	BioHEART	4702	6334	2399	3.71898
sample595	BioHEART	3046	9331.5	3026	4.4298
sample596	BioHEART	3351	7430	2718	4.82213
sample597	BioHEART	5298	8099	2887	4.03082
sample598	BioHEART	3747	7174	2490	4.02358
sample599	BioHEART	704	5591	2149.5	3.92283
sample600	BioHEART	3813	8467	2866	3.70156
sample601	BioHEART	5810	7040.5	2632	4.03159
sample602	BioHEART	3981	7662	2764	4.17057
sample603	BioHEART	2905	7587	2669	4.11127
sample604	BioHEART	2453	7322	2601	4.89137
sample605	BioHEART	510	7391	2772.5	2.69359
sample606	BioHEART	5692	5310.5	2228	4.40729
sample607	BioHEART	3542	6250	2348	3.48179
sample608	BioHEART	3895	8104	2676	3.56085
sample609	BioHEART	3928	8530.5	2909.5	4.88646
sample610	BioHEART	5423	7871	2604	3.84175
sample611	BioHEART	5603	7820	2727	4.72242
sample612	BioHEART	5417	6441	2484	2.99608
sample613	BioHEART	4182	7759	2901	4.56324
sample614	BioHEART	1725	7620	2797	5.57253
sample615	BioHEART	2631	7824	2726	3.81772
sample616	BioHEART	2050	7188	2561.5	5.13828
sample617	BioHEART	2845	10728	3371	3.75274
sample618	BioHEART	4359	7576	2730	4.70703
sample619	BioHEART	1837	8368	2975	4.4797
sample620	BioHEART	2787	4077	1878	5.27334
sample621	BioHEART	3495	5902	2311	3.67197
sample622	BioHEART	2967	8073	2924	4.68981
sample623	BioHEART	1456	6813.5	2650	4.75903
sample624	BioHEART	2753	6023	2436	5.67355
sample625	BioHEART	631	4450	1877	4.02746
sample626	BioHEART	1670	5425.5	2203	4.44753
sample627	BioHEART	1809	7162	2761	4.68863
sample628	BioHEART	3670	7042	2605	4.43031
sample629	BioHEART	862	7505	2708.5	5.9029
sample630	BioHEART	1898	5731.5	2409	5.41017
sample631	BioHEART	2931	7320	2671	4.44038
sample632	BioHEART	1605	7464	2716	5.51888
sample633	BioHEART	3053	7467	2823	4.78321
sample634	BioHEART	2647	6937	2693	4.9788
sample635	BioHEART	1689	7755	2751	4.93047
sample636	BioHEART	1905	7143	2578	5.26316
sample637	BioHEART	2311	5615	2315	5.288
sample638	BioHEART	767	7411	2583	4.91356
sample639	BioHEART	2620	5750	2323	4.83178
sample640	BioHEART	1536	6516	2423	6.06794
sample641	BioHEART	1747	7702	2644	4.51741
sample642	BioHEART	2379	6415	2467	4.44605
sample643	BioHEART	1671	6432	2478	5.10534
sample644	BioHEART	3216	6766.5	2565.5	4.08907
sample645	BioHEART	2885	8815	3101	5.0758
sample646	BioHEART	2827	6186	2422	3.79627
sample647	BioHEART	1908	7933	2836	4.2601
sample648	BioHEART	3302	7494	2737	4.91523
sample649	BioHEART	2288	4434	2091	3.51283
sample650	BioHEART	2489	9183	3185	4.97128
sample651	BioHEART	2273	6595	2371	4.16667
sample652	BioHEART	2249	6268	2389	5.20375
sample653	BioHEART	3740	7231	2739	3.30381
sample654	BioHEART	2932	8109	2939	4.9128
sample655	BioHEART	2225	7710	2772	5.37058
sample656	BioHEART	1215	8892	2972	4.3117
sample657	BioHEART	4225	7059	2624	3.75405
sample658	BioHEART	5494	8242.5	2855.5	3.55875
sample659	BioHEART	5771	4453	2057	2.63665
sample660	BioHEART	4005	6509	2360	4.89834
sample661	BioHEART	738	6836.5	2687.5	4.73789
sample662	BioHEART	2206	7130	2654	4.48449
sample663	BioHEART	2423	7623	2619	3.14317
sample664	BioHEART	2946	6748.5	2415	4.31801
sample665	BioHEART	2662	7540	2701.5	5.09692
sample666	BioHEART	3123	7452	2677	5.49991
sample667	BioHEART	3196	6071.5	2433	4.07436
sample668	BioHEART	1885	6536	2445	3.67658
sample669	BioHEART	1578	7665	2545	4.64528
sample670	BioHEART	1261	6551	2553	4.64663
sample671	BioHEART	4014	6910	2591	5.27473
sample672	BioHEART	2583	6828	2417	4.38826
sample673	BioHEART	3035	6440	2524	5.23974
sample674	BioHEART	4105	6982	2509	5.46521
sample675	BioHEART	2862	8998	3099	5.61197
sample676	BioHEART	2880	7913.5	2883	4.26787
sample677	BioHEART	1861	5795	2311	4.96479
sample678	BioHEART	2251	7671	2747	4.37336
sample679	BioHEART	2685	5751	2364	5.23555
sample680	BioHEART	3598	6201	2485.5	5.11333
sample681	BioHEART	1580	7742	2855.5	3.78719
sample682	BioHEART	1740	7375	2550	3.93626
sample683	BioHEART	2845	6805	2483	5.20596
sample684	BioHEART	2483	7486	2830	3.85208
sample685	BioHEART	1104	7711.5	2868.5	3.87297
sample686	BioHEART	1086	6652	2604.5	4.15486
sample687	TOB	3232	7635	2679	3.98844
sample688	TOB	3494	7484.5	2553	5.54452
sample689	TOB	2965	7959	2662	5.20438
sample690	TOB	3572	7630.5	2592	4.11071
sample691	TOB	3279	7537	2562	4.17519
sample692	TOB	2179	7827	2644	4.08981
sample693	TOB	1930	7111	2572	4.7238
sample694	TOB	3394	7815	2449	4.49728
sample695	TOB	3568	6962.5	2315.5	5.01115
sample696	TOB	3728	7386	2397	4.71086
sample697	TOB	3646	9254.5	3120.5	4.09303
sample698	TOB	2492	8592.5	2853.5	5.2038
sample699	TOB	4487	7424	2587	3.59965
sample700	TOB	5253	7493	2508	2.36309
sample701	TOB	4930	7538.5	2664	3.46173
sample702	TOB	3637	7647	2708	3.96157
sample703	TOB	3496	7737	2625.5	3.55022
sample704	TOB	3872	7874	2606	3.09381
sample705	TOB	3668	8161.5	2867.5	3.51525
sample706	TOB	2239	6641	2388	4.09296
sample707	TOB	1785	6522	2350	4.31301
sample708	TOB	1948	6809.5	2331.5	4.25273
sample709	TOB	3214	7808	2552	5.89502
sample710	TOB	2882	7627.5	2497	4.29301
sample711	TOB	2075	7159	2548	5.08238
sample712	TOB	3231	8255	2790	5
sample713	TOB	2448	7756	2503.5	5.63253
sample714	TOB	3144	7288.5	2540.5	5.57837
sample715	TOB	2963	9027	2856	4.54761
sample716	TOB	2401	8404	2846	5.43319
sample717	TOB	2364	8610.5	2836	4.2064
sample718	TOB	3648	9106.5	2830.5	4.34566
sample719	TOB	3371	9298	2893	4.71863
sample720	TOB	2261	6805	2315	6.37828
sample721	TOB	2159	7381	2527	4.45141
sample722	TOB	1295	7109	2397	3.89372
sample723	TOB	2969	8247	2792	4.11199
sample724	TOB	3023	8056	2775	4.72767
sample725	TOB	2965	8255	2820	4.65675
sample726	TOB	1634	8201.5	2711	4.51632
sample727	TOB	2911	8924	2873	4.48254
sample728	TOB	3770	8666	2956	3.85463
sample729	TOB	3716	7830.5	2571	3.49564
sample730	TOB	4886	8562	2836	3.97126
sample731	TOB	4850	8383	2825	4.11801
sample732	TOB	3036	9016	3002.5	4.35272
sample733	TOB	2990	8042	2745.5	4.26826
sample734	TOB	2110	8626	2806	4.75381
sample735	TOB	4074	8734.5	2834	4.14984
sample736	TOB	4388	9414.5	2945	4.26184
sample737	TOB	3737	9081	2961	3.54485
sample738	TOB	4757	9038	2929	4.73626
sample739	TOB	3766	8499.5	2632	5.58809
sample740	TOB	4338	8135.5	2708	4.53562
sample741	TOB	2479	6825	2310	7.01497
sample742	TOB	2422	7263	2387	5.58393
sample743	TOB	3136	9446	3019	4.02542
sample744	TOB	2372	8538	2965.5	3.76311
sample745	TOB	2674	7446.5	2658	3.88232
sample746	TOB	2633	7976	2789	4.45537
sample747	TOB	2181	8110	2661	4.84638
sample748	TOB	4122	9697	3007	4.00301
sample749	TOB	3585	8856	2893	4.78768
sample750	TOB	2978	7688.5	2460.5	4.71532
sample751	TOB	3233	8101	2601	4.40705
sample752	TOB	3023	7972	2542	3.95638
sample753	TOB	2933	8165	2618	3.77792
sample754	TOB	3519	8484	2829	2.69171
sample755	TOB	3413	8897	2985	3.65868
sample756	TOB	3637	8465	2904	4.64413
sample757	TOB	1876	8671	2856	4.89916
sample758	TOB	2194	8384.5	2783.5	4.71114
sample759	TOB	1864	8385.5	2852	4.62781
sample760	TOB	3160	7981	2706	5.00951
sample761	TOB	2767	8188	2776	4.86245
sample762	TOB	2546	8465	2681	5.28176
sample763	TOB	3743	8829	2969	4.09203
sample764	TOB	4963	8765	3003	3.4319
sample765	TOB	5455	8432	2946	3.5305
sample766	TOB	1323	7609	2448	5.08076
sample767	TOB	4029	6773	2276	4.04252
sample768	TOB	3544	6368	2271	3.86666
sample769	TOB	4016	6917.5	2491	3.92804
sample770	TOB	2429	7166	2511	5.55266
sample771	TOB	4410	9607	3001	3.62578
sample772	TOB	3228	8424.5	2877.5	4.99306
sample773	TOB	2199	7358	2445	5.88606
sample774	TOB	1865	7338	2507	5.11021
sample775	TOB	4265	8240	2843	5.01309
sample776	TOB	3098	8834	2958.5	4.55931
sample777	TOB	3444	8438	2840	4.39223
sample778	TOB	4176	8212.5	2875	3.53001
sample779	TOB	2806	8914.5	2893.5	5.34709
sample780	TOB	3372	7837	2765	5.2843
sample781	TOB	2330	7335.5	2423	5.58053
sample782	TOB	5147	7418	2583	4.00794
sample783	TOB	4129	6752	2314	4.57007
sample784	TOB	5436	7136.5	2520	2.61164
sample785	TOB	4463	6915	2527	3.90786
sample786	TOB	4666	7000.5	2505	3.61192
sample787	TOB	2778	7543	2572	3.7599
sample788	TOB	5004	6341.5	2271	4.3765
sample789	TOB	4482	7409	2594.5	3.51585
sample790	TOB	3756	6842	2344	4.00946
sample791	TOB	4491	6366	2359	4.2059
sample792	TOB	4437	6274	2283	4.68337
sample793	TOB	5784	7345.5	2585	3.21744
sample794	TOB	3287	6074	2243	3.3012
sample795	TOB	3801	6147	2258	4.32684
sample796	TOB	2931	6998	2635	3.66559
sample797	TOB	1712	7331.5	2426	3.28939
sample798	TOB	2137	6827	2330	3.51193
sample799	TOB	2541	6775	2356	4.3713
sample800	TOB	1457	6295	2310	3.99768
sample801	TOB	2177	6555	2331	4.17693
sample802	TOB	2302	6634.5	2277	3.86445
sample803	TOB	1466	6748.5	2502	4.84404
sample804	TOB	3247	7185	2551	4.58308
sample805	TOB	2765	7234	2550	5.12634
sample806	TOB	2584	6539.5	2467.5	4.44688
sample807	TOB	3036	6763	2468	4.75598
sample808	TOB	2787	7104	2540	4.90969
sample809	TOB	3937	7436	2528	4.74469
sample810	TOB	3190	7226.5	2546.5	4.98567
sample811	TOB	2938	7227	2482	4.12327
sample812	TOB	3267	7134	2510	5.51738
sample813	TOB	3311	6654	2387	4.208
sample814	TOB	1854	8041	2773	3.88353
sample815	TOB	1874	7516.5	2722.5	2.64229
sample816	TOB	3365	7994	2692	3.96572
sample817	TOB	3158	7712	2598.5	4.55919
sample818	TOB	3472	7553	2641.5	4.11765
sample819	TOB	2717	9398	2958	3.60254
sample820	TOB	1423	8765	2900	3.7803
sample821	TOB	1332	7827.5	2837.5	4.22876
sample822	TOB	2107	8753	2864	3.39756
sample823	TOB	1775	8614	2866	4.67377
sample824	TOB	1348	7136	2671	4.85927
sample825	TOB	2307	8459	2916	4.02849
sample826	TOB	1991	7586	2622	3.65854
sample827	TOB	3000	8018.5	2749	3.93963
sample828	TOB	2166	7942.5	2792	3.71817
sample829	TOB	2075	7959	2827	4.50146
sample830	TOB	1881	7388	2567	3.98247
sample831	TOB	4152	6842.5	2439	4.61982
sample832	TOB	4699	7554	2586	4.54101
sample833	TOB	3090	7165	2540.5	4.24566
sample834	TOB	3928	7404	2512	4.45541
sample835	TOB	4566	7960	2619	4.4837
sample836	TOB	4065	8493	2694	5.4122
sample837	TOB	3118	7829.5	2713.5	4.26038
sample838	TOB	4329	8805	2870	4.44713
sample839	TOB	2878	8542.5	2752	4.15016
sample840	TOB	4250	8721	2865	4.78983
sample841	TOB	3582	8204.5	2728	4.91412
sample842	TOB	2288	7558	2581.5	6.13761
sample843	TOB	1416	7233.5	2575.5	5.67156
sample844	TOB	1970	7391.5	2416.5	5.68213
sample845	TOB	4591	7700	2652	4.10644
sample846	TOB	3481	8279	2779	3.9663
sample847	TOB	2208	7639	2353	6.14088
sample848	TOB	713	6807	2337	5.18874
sample849	TOB	2354	7795.5	2334.5	4.95002
sample850	TOB	2004	7576.5	2429	5.52407
sample851	TOB	2399	7464	2462	5.41679
sample852	TOB	3187	7842	2389	6.48671
sample853	TOB	2400	6930	2364.5	7.0668
sample854	TOB	1769	7811	2412	3.82518
sample855	TOB	1717	7262	2350	5.03385
sample856	TOB	3062	7396	2354	5.46733
sample857	TOB	2148	7656	2483.5	4.2306
sample858	TOB	3146	8262	2408	5.29411
sample859	TOB	2747	9457	3009	4.70345
sample860	TOB	2375	8776	2993	4.31364
sample861	TOB	1528	9713.5	3063.5	4.51877
sample862	TOB	1499	8435	3064	3.16302
sample863	TOB	3463	8575	2980	4.69513
sample864	TOB	1581	9791	3097	3.96159
sample865	TOB	1624	9506.5	3075	4.68707
sample866	TOB	1966	8578.5	2995	3.78412
sample867	TOB	2116	9172.5	3003	3.66425
sample868	TOB	3103	8787	2969	4.48466
sample869	TOB	2356	9481	3121	4.47581
sample870	TOB	2999	8626	2951	4.2479
sample871	TOB	1264	9649	3203.5	2.50558
sample872	TOB	2695	8560	3091	4.17172
sample873	TOB	2651	9280	2988	4.92199
sample874	TOB	5645	8340	2834	3.5409
sample875	TOB	5402	7951	2650	3.12231
sample876	TOB	3706	7215	2440.5	4.77115
sample877	TOB	3672	7657.5	2508	4.72804
sample878	TOB	3690	6935.5	2382	4.58633
sample879	TOB	2876	6807	2354	5.05153
sample880	TOB	5316	8693	2768	3.68307
sample881	TOB	4130	7864.5	2664	4.80685
sample882	TOB	4908	8460	2670	4.85229
sample883	TOB	1017	8473	2789	4.96454
sample884	TOB	1182	8542.5	2742	4.64375
sample885	TOB	1248	8956.5	2841.5	4.7411
sample886	TOB	1362	7078	2404.5	6.20582
sample887	TOB	3026	6431	2265	6.57679
sample888	TOB	1942	7268.5	2511	4.2577
sample889	TOB	2503	7928	2726	5.53936
sample890	TOB	3058	6881.5	2545	4.96134
sample891	TOB	2220	7810	2545	4.29708
sample892	TOB	1085	9229	2931	5.04226
sample893	TOB	2675	8182	2665	4.17919
sample894	TOB	1740	8290.5	2799	4.53062
sample895	TOB	2127	7735	2702	4.18853
sample896	TOB	2950	7437	2608	4.46513
sample897	TOB	2401	8020	2674	4.91169
sample898	TOB	5245	7348	2488	4.23887
sample899	TOB	5923	8074	2698	3.88067
sample900	TOB	4550	7220.5	2602	3.6903
sample901	TOB	5020	7656	2539.5	3.67221
sample902	TOB	6398	7600	2562	3.73842
sample903	TOB	5094	7489.5	2455.5	4.03282
sample904	TOB	4181	8421	2939	3.53254
sample905	TOB	3994	9686	3166	4.10789
sample906	TOB	3685	8232	2906	2.88398
sample907	TOB	4037	8286	2876	4.0085
sample908	TOB	2938	8551	2906	3.24321
sample909	TOB	4816	7799.5	2732	4.02434
sample910	TOB	3766	8683.5	2849	3.63616
sample911	TOB	3447	8320	2928	3.81061
sample912	TOB	3058	8563	2911.5	3.77646
sample913	TOB	3995	7970	2857	3.0054
sample914	TOB	4601	8333	2885	3.19929
sample915	TOB	4618	8145.5	2918	4.29225
sample916	TOB	3232	7283	2328.5	6.11188
sample917	TOB	2653	7504	2412	5.19899
sample918	TOB	2720	7635.5	2404.5	5.48364
sample919	TOB	2609	6824	2307	5.94603
sample920	TOB	3073	7421	2481	5.41257
sample921	TOB	3075	6706	2303	4.76628
sample922	TOB	3689	6809	2307	6.16944
sample923	TOB	3043	9317	3186	4.26038
sample924	TOB	2833	8536	2875	3.32319
sample925	TOB	3101	8294	2536	4.52391
sample926	TOB	2747	7518	2497	5.03699
sample927	TOB	2655	7114	2284	5.76759
sample928	TOB	1268	6482	2250	5.25155
sample929	TOB	2347	9427	2964	3.93489
sample930	TOB	1242	8398.5	2664.5	5.89982
sample931	TOB	1983	7927	2589	4.19383
sample932	TOB	1566	8850	2688.5	5.61507
sample933	TOB	2179	7584	2647	4.49255
sample934	TOB	2154	7720.5	2681	5.62289
sample935	TOB	1243	7478	2559	6.79415
sample936	TOB	2666	8367	2691.5	6.06281
sample937	TOB	2261	7880	2632	4.44522
sample938	TOB	2083	7979	2650	5.50798
sample939	TOB	1676	7576	2592	5.83351
sample940	TOB	1318	7176.5	2648.5	4.73931
sample941	TOB	1560	10176.5	3016.5	4.42829
sample942	TOB	1756	8202.5	2701.5	6.39437
sample943	TOB	957	9283	2799	5.11089
sample944	TOB	1399	9273	3099	4.86197
sample945	TOB	2366	8461.5	2751.5	4.05539
sample946	TOB	1728	9084	2875	5.55884
sample947	TOB	1573	8523	2884	5.53638
sample948	TOB	1921	9423	2976	4.90185
sample949	TOB	2683	8889	2844	4.82186
sample950	TOB	1483	10068	3138	5
sample951	TOB	2198	8735.5	2895	5.82486
sample952	TOB	2752	9048	2924.5	6.17929
sample953	TOB	2597	8167	2848	5.1532
sample954	TOB	1894	8095.5	2831.5	3.85076
sample955	TOB	3346	8027	2839	3.24423
sample956	TOB	4429	6863	2589	3.50301
sample957	TOB	3772	7135	2602	3.91403
sample958	TOB	3757	7766	2784	4.02729
sample959	TOB	3244	6393	2473.5	4.67144
sample960	TOB	3655	6786	2454	5.03826
sample961	TOB	4734	7367	2606	3.83909
sample962	TOB	2823	6930	2423	4.77845
sample963	TOB	2474	7346	2471	5.78228
sample964	TOB	3315	7447	2519	5.55958
sample965	TOB	2068	7253.5	2425.5	5.24612
sample966	TOB	3000	7228.5	2403	4.26484
sample967	TOB	3772	7754	2512	4.06493
sample968	TOB	2567	6393	2335	4.69941
sample969	TOB	1195	8543	2677	3.88703
sample970	TOB	1762	7299.5	2521	4.57819
sample971	TOB	1621	7928	2716	6.26511
sample972	TOB	1389	7973	2648	5.08968
sample973	TOB	1567	7214	2593	5.99142
sample974	TOB	1849	7245	2540	5.90034
sample975	TOB	2385	7275	2540	6.23181
sample976	TOB	2327	7773	2742	5.89464
sample977	TOB	4458	8170	2766	4.56901
sample978	TOB	3710	8087	2770	4.67372
sample979	TOB	2129	8880	3132	3.24666
sample980	TOB	1993	6768	2428	6.02752
sample981	TOB	2403	6528	2270	5.03751
sample982	TOB	3619	8509	2851	5.04302
sample983	TOB	2305	8685	2956	3.78368
sample984	TOB	4290	8430.5	2756	4.3798
sample985	TOB	2701	8450	2805	3.83121
sample986	TOB	3407	8226	2812	4.05232
sample987	TOB	2927	7471	2429	3.9454
sample988	TOB	1386	7764.5	2693	6.04907
sample989	TOB	1339	7277	2569	5.16537
sample990	TOB	1553	7552	2659	5.51061
sample991	TOB	1586	8208.5	2813	5.04157
sample992	TOB	3744	6779.5	2387	4.59159
sample993	TOB	4006	6544	2403	4.02899
sample994	TOB	6292	6965	2412	4.06916
sample995	TOB	5614	7378	2574	3.27136
sample996	TOB	5706	7037	2475	3.92931
sample997	TOB	5953	7542	2503	4.0558
sample998	TOB	5491	6968	2493	4.42783
sample999	TOB	3678	6016.5	2282.5	4.18503
sample1000	TOB	4465	7432	2473	4.03047
sample1001	TOB	2656	8608.5	2738	4.07942
sample1002	TOB	2682	8577	2801	3.51277
sample1003	TOB	2270	6720	2440	4.40014
sample1004	TOB	2099	7073	2564	4.24337
sample1005	TOB	1748	7576.5	2665.5	4.97945
sample1006	TOB	2705	7796	2771	3.09583
sample1007	TOB	2899	8026	2677	3.09915
sample1008	TOB	2670	8101.5	2704	4.51864
sample1009	TOB	3388	8235	2804	4.49911
sample1010	TOB	1522	7954	2667.5	4.97105
sample1011	TOB	3531	6547	2429	4.0622
sample1012	TOB	3727	6343	2256	4.33715
sample1013	TOB	1647	6310	2376	5.54889
sample1014	TOB	4016	7470.5	2629	3.29378
sample1015	TOB	2932	7899.5	2767	3.55299
sample1016	TOB	2285	9346	3130	4.14443
sample1017	TOB	3420	7989	2736	4.65822
sample1018	TOB	2779	7971	2563	3.81013
sample1019	TOB	3028	7971	2633.5	4.94642
sample1020	TOB	3046	7189	2508	5.77807
sample1021	TOB	1647	6816	2328	6.01018
sample1022	TOB	1460	7507	2424.5	3.63726
sample1023	TOB	1916	7023.5	2450	5.25967
sample1024	TOB	4201	5880	2245	4.89633
sample1025	TOB	2673	5483	2309	4.96949
sample1026	TOB	5000	7119	2592	3.90303
sample1027	TOB	3053	5992	2227	4.82442
sample1028	TOB	3387	5917	2317	4.71698
sample1029	TOB	2513	6976	2339	5.77837
sample1030	TOB	1776	7635	2566	5.30676
sample1031	TOB	3367	7480	2483	4.31411
sample1032	TOB	1064	6892	2379	6.30917
sample1033	TOB	1303	7353	2468	4.33614
sample1034	TOB	1469	8048	2485	5.26571
sample1035	TOB	1898	7577.5	2586	6.9721
sample1036	TOB	2485	7103	2468	4.40288
sample1037	TOB	2501	7121	2471	4.78233
sample1038	TOB	2213	7496	2527	4.93253
sample1039	TOB	3926	8883.5	2950.5	4.74213
sample1040	TOB	2267	7472	2481	4.64732
sample1041	TOB	2036	7630.5	2480.5	6.98027
sample1042	TOB	5403	6900	2666	3.69425
sample1043	TOB	4023	5780	2280	5.60064
sample1044	TOB	4711	6600	2557	3.6832
sample1045	TOB	3261	6161	2313	5.35187
sample1046	TOB	3709	6815	2630	4.03189
sample1047	TOB	1770	9220.5	2683	5.69825
sample1048	TOB	1766	8304.5	2729	6.19393
sample1049	TOB	1416	8107.5	2726	5.58395
sample1050	TOB	1153	8800	2940	5.84806
sample1051	TOB	1777	8068	2747	4.43553
sample1052	TOB	1636	8017	2723	5.74173
sample1053	TOB	1419	7583	2580	5.43724
sample1054	TOB	1189	7347	2634	5.00099
sample1055	TOB	1640	8331.5	2791	5.2095
sample1056	TOB	1307	7587	2730	5.79533
sample1057	TOB	3372	6965.5	2474	3.89343
sample1058	TOB	2977	7323	2576	4.44444
sample1059	TOB	3300	7498.5	2684	4.07396
sample1060	TOB	3726	7003	2503	3.59023
sample1061	TOB	4220	6796	2418	4.05627
sample1062	TOB	4429	5782	2299	4.15663
sample1063	TOB	3564	6686	2284	4.04123
sample1064	TOB	3757	6409	2248	4.74202
sample1065	TOB	4133	6919	2472	3.26399
sample1066	TOB	1074	9299.5	2972	5.21081
sample1067	TOB	4781	6240	2349	4.81531
sample1068	TOB	1220	8392	2592.5	5.37066
sample1069	TOB	1585	7057	2371	6.19369
sample1070	TOB	2438	7884.5	2571	4.6314
sample1071	TOB	2747	7171	2445	3.79049
sample1072	TOB	2000	7153.5	2527	4.30121
sample1073	TOB	3579	6936	2489	4.34465
sample1074	TOB	2895	5884	2299	3.68217
sample1075	TOB	2442	6483.5	2425	4.06942
sample1076	TOB	1686	7638.5	2513	7.46109
sample1077	TOB	2507	7540	2402	5.25709
sample1078	TOB	1981	7045	2500	5.77848
sample1079	TOB	1879	7488	2485	6.32498
sample1080	TOB	1960	7788.5	2524.5	5.7107
sample1081	TOB	1614	7588	2403.5	5.32147
sample1082	TOB	2669	7345	2471	4.06218
sample1083	TOB	3141	6874	2367	4.11253
sample1084	TOB	3431	6427	2382	4.39883
sample1085	TOB	2920	7109	2552.5	3.2213
sample1086	TOB	3104	6948.5	2508	3.89242
sample1087	TOB	2683	9191	2926	4.32675
sample1088	TOB	1760	8076	2613	4.35948
sample1089	TOB	2365	8132	2629	4.78081
sample1090	TOB	1652	8195	2624	4.94647
sample1091	TOB	2061	8502	2706	5.25671
sample1092	TOB	1873	6169	2295	6.04867
sample1093	TOB	1890	8753	2640.5	4.76488
sample1094	TOB	1917	7385	2462	5.31382
sample1095	TOB	3452	8173.5	2583	3.81074
sample1096	TOB	4201	7854	2547	3.4221
sample1097	TOB	3701	7338	2478	3.59762
sample1098	TOB	3928	7825	2668	3.75499
sample1099	TOB	2884	7043.5	2584	4.37683
sample1100	TOB	3784	7457	2515	3.68539
sample1101	TOB	3528	7008	2566	3.68722
sample1102	TOB	4013	7745	2614	3.55879
sample1103	TOB	4274	7644.5	2656.5	3.87693
sample1104	TOB	3765	6854	2367	4.07432
sample1105	TOB	2178	6497.5	2288.5	5.70026
sample1106	TOB	1218	8000.5	2693	6.3185
sample1107	TOB	2043	8251	2679	5.59398
sample1108	TOB	1480	9134.5	2773.5	4.46447
sample1109	TOB	1691	8555	2777	4.66643
sample1110	TOB	1922	7775	2430.5	5.04796
sample1111	TOB	1408	7254.5	2491.5	6.25947
sample1112	TOB	1646	7430.5	2453	6.04639
sample1113	TOB	3073	8640	2653	3.78117
sample1114	TOB	1270	6554	2308	4.91152
sample1115	TOB	2963	8092	2534	4.50465
sample1116	TOB	2642	7816.5	2604	4.57194
sample1117	TOB	2428	8238	2606.5	5.93051
sample1118	TOB	1837	6810	2359	4.34969
sample1119	TOB	3282	7349	2630	3.9301
sample1120	TOB	1017	6932	2359	7.12922
sample1121	TOB	1620	7351	2620	6.54358
sample1122	TOB	1396	7730.5	2432.5	5.09948
sample1123	TOB	3616	9539	3064	4.12648
sample1124	TOB	2542	9135.5	3042.5	4.07251
sample1125	TOB	3274	9127	3045.5	3.74504
sample1126	TOB	2331	6632	2387	4.85139
sample1127	TOB	3768	8446.5	2838.5	3.7624
sample1128	TOB	5008	8253.5	2842	3.85256
sample1129	TOB	2279	8209	3006	3.58614
sample1130	TOB	4514	7836	2805.5	3.7221
sample1131	TOB	2267	6989	2606	4.89905
sample1132	TOB	4090	8311.5	2965	4.12879
sample1133	TOB	1575	8329	2571	3.72275
sample1134	TOB	1608	7570.5	2507.5	6.47274
sample1135	TOB	2298	7787	2581	4.65108
sample1136	TOB	1774	7027	2247	4.2244
sample1137	TOB	2625	6530	2345	3.91459
sample1138	TOB	2619	8542	2887	4.16621
sample1139	TOB	2281	6180	2278	4.00137
sample1140	TOB	2695	9128	3057	4.05319
sample1141	TOB	1005	7691	2529	4.66242
sample1142	TOB	3708	7545	2715.5	4.24188
sample1143	TOB	1314	7232.5	2610.5	5.67934
sample1144	TOB	2523	7919	2560	5.88472
sample1145	TOB	1422	7643	2608.5	5.42545
sample1146	TOB	3014	7243.5	2473	4.74851
sample1147	TOB	1805	8184	2831	5.91434
sample1148	TOB	2623	8850	2847	4.96694
sample1149	TOB	1884	8707.5	3037.5	4.42959
sample1150	TOB	2230	7989.5	2673	4.41085
sample1151	TOB	2924	8875	3015	3.63754
sample1152	TOB	2005	8162	2639	4.80572
sample1153	TOB	2875	7748	2574	4.99467
sample1154	TOB	2733	9293	2890	5.08216
sample1155	TOB	3449	8434	2742	4.98955
sample1156	TOB	1973	7642	2706	4.52055
sample1157	TOB	2430	8123	2651	4.13394
sample1158	TOB	2334	7502.5	2664.5	4.81946
sample1159	TOB	2171	7183	2616	5.47489
sample1160	TOB	2112	7375.5	2571.5	4.26619
sample1161	TOB	2776	8825.5	3017.5	3.9171
sample1162	TOB	3000	6202.5	2405	4.93217
sample1163	TOB	4770	8804	2757.5	4.49666
sample1164	TOB	4854	7765	2729.5	4.42562
sample1165	TOB	3461	7478	2621	4.95495
sample1166	TOB	3220	7168	2574.5	4.39418
sample1167	TOB	3111	7450	2557	4.87561
sample1168	TOB	2453	8149	2753	4.77095
sample1169	TOB	1751	6313	2260	5.81375
sample1170	TOB	2530	6836	2579.5	2.93998
sample1171	TOB	2108	6896.5	2225.5	3.74453
sample1172	TOB	1730	6878	2511.5	5.76123
sample1173	TOB	2150	7407	2551.5	5.82133
sample1174	TOB	3291	7903	2675	4.44019
sample1175	TOB	1652	8316	2603	5.07358
sample1176	TOB	1645	7521	2419	5.73562
sample1177	TOB	1476	7913.5	2555.5	6.1429
sample1178	TOB	1213	6820	2165	2.94462
sample1179	TOB	2975	7198	2450	3.77839
sample1180	TOB	1233	6926	2265	6.81876
sample1181	TOB	1685	7704	2391	6.4157
sample1182	TOB	1407	7575	2412	6.16517
sample1183	TOB	1935	8384	2697	4.93137
sample1184	TOB	3338	7997.5	2824.5	4.57016
sample1185	TOB	2282	6587	2400	6.00363
sample1186	TOB	5404	8317	2657	4.57418
sample1187	TOB	4249	7773	2595	3.64286
sample1188	TOB	3993	8348	2819	4.45712
sample1189	TOB	2150	6987	2301	4.29336
sample1190	TOB	2660	7742.5	2571	5.3514
sample1191	TOB	2900	7245	2326.5	5.59972
sample1192	TOB	4030	7771	2667	4.36837
sample1193	TOB	2347	7753	2571	5.07921
sample1194	TOB	2279	7626	2573	5.59544
sample1195	TOB	2844	7992	2541	4.62259
sample1196	TOB	2413	7764	2523	5.38983
sample1197	TOB	4334	8865.5	2910	4.06227
sample1198	TOB	3249	8914	2925	4.38182
sample1199	TOB	3274	8474.5	2867	4.11665
sample1200	TOB	2961	8350	2664	4.5049
sample1201	TOB	3826	9063.5	2900	6.08502
sample1202	TOB	2811	8625	2924	5.20638
sample1203	TOB	4139	8035	2830	5.11285
sample1204	TOB	4279	8252	2807	5.81761
sample1205	TOB	3092	6884.5	2282	5.70614
sample1206	TOB	4118	7846	2749	3.33634
sample1207	TOB	4659	9466	3013	4.28027
sample1208	TOB	2820	9063	2890.5	3.87433
sample1209	TOB	3807	8641	2895	4.59754
sample1210	TOB	1813	6419	2132	4.43314
sample1211	TOB	1107	7039	2440	5.57626
sample1212	TOB	1756	7406.5	2420	6.31789
sample1213	TOB	2814	6690	2228.5	4.3495
sample1214	TOB	3310	8371.5	2773.5	4.18784
sample1215	TOB	4460	8408.5	2631	3.62455
sample1216	TOB	4853	8663	2790	4.07318
sample1217	TOB	4180	7863.5	2471	3.56516
sample1218	TOB	1876	8816.5	2849.5	3.53431
sample1219	TOB	3904	8557.5	2728	4.20112
sample1220	TOB	4372	8295	2635.5	4.04228
sample1221	TOB	3471	8547	2692	4.08799
sample1222	TOB	3401	8030	2676	3.84377
sample1223	TOB	3241	8062	2793	4.71371
sample1224	TOB	3670	7945	2605.5	4.21346
sample1225	TOB	4025	8037	2657	3.67601
sample1226	TOB	3451	7462	2531	4.77202
sample1227	TOB	4508	8062	2753.5	3.86219
sample1228	TOB	3485	7429	2559	4.63336
sample1229	TOB	3595	8397	2827	4.442
sample1230	TOB	3169	6975	2418	3.44443
sample1231	TOB	4722	8104	2708	4.26273
sample1232	TOB	4359	8039	2623	4.38142
sample1233	TOB	2636	7519.5	2530.5	4.63823
sample1234	TOB	1448	6465.5	2317	5.25336
sample1235	TOB	3403	7785	2583	4.47041
sample1236	TOB	2186	7711	2601.5	5.33197
sample1237	TOB	3903	8283	2731	5.43646
sample1238	TOB	3573	7917	2699	3.46457
sample1239	TOB	3811	7884	2605	5.08117
sample1240	TOB	3996	7637	2587	4.2521
sample1241	TOB	1832	8326.5	2905.5	5.2972
sample1242	TOB	1992	8826	2881.5	4.08675
sample1243	TOB	3765	8218	2760	4.39306
sample1244	TOB	2680	8166.5	2735.5	4.25941
sample1245	TOB	1122	6992.5	2427	5.14081
sample1246	TOB	2072	8187.5	2533.5	5.33181
sample1247	TOB	3655	8880	2582	4.82613
sample1248	TOB	2663	9108	2884	4.48236
sample1249	TOB	2854	8509.5	2770	3.56505
sample1250	TOB	3833	8802	2863	4.42301
sample1251	TOB	3743	7794	2706	3.61022
sample1252	TOB	1852	8074	2485	4.08208
sample1253	TOB	4094	8087	2579	3.69202
sample1254	TOB	2505	6849	2408	3.72473
sample1255	TOB	9892	7941	2639	3.86651
sample1256	TOB	1865	7552	2497	4.07641
sample1257	TOB	2829	7057	2468	4.75015
sample1258	TOB	3092	8238	3019	3.26194
sample1259	TOB	3500	8563	2950	3.526
sample1260	TOB	4064	8168.5	2866.5	3.54575
sample1261	TOB	3404	7938.5	2598	4.12174
sample1262	TOB	3790	8639	2959	3.56568
sample1263	TOB	3229	8410	2830	4.35185
sample1264	TOB	3144	9254	2899	4.08454
sample1265	TOB	1359	8400	2657	3.84569
sample1266	TOB	1060	8656.5	2753.5	3.81226
sample1267	TOB	1208	7691	2613.5	3.8823
sample1268	TOB	2178	8501.5	2694.5	4.74332
sample1269	TOB	3363	8756	2702	4.58185
sample1270	TOB	2857	8732	2859	4.62756
sample1271	TOB	2736	8566.5	2686	4.92959
sample1272	TOB	1920	9733.5	2946	5.90301
sample1273	TOB	1296	9169	3044	3.64014
sample1274	TOB	3384	7558.5	2686	3.80944
sample1275	TOB	2542	8306	2902.5	3.81091
sample1276	TOB	2380	8036.5	2798.5	3.76274
sample1277	TOB	2724	7884.5	2713	3.69306
sample1278	TOB	3115	8568	2842	3.34681
sample1279	TOB	3293	8102	2879	3.10566
sample1280	TOB	2346	8912	2876.5	3.2882
sample1281	TOB	1804	8715	2861.5	3.0129
sample1282	TOB	3141	8052	2817	3.70553
sample1283	TOB	2439	7289	2480	3.45459
sample1284	TOB	3417	7564	2535	3.31809
sample1285	TOB	4328	7200	2632.5	2.98826
sample1286	TOB	3208	7460.5	2659.5	3.9247
sample1287	TOB	4532	7239.5	2591	3.63795
sample1288	TOB	3940	6939.5	2462	3.41055
sample1289	TOB	5158	7710	2560.5	3.35185
sample1290	TOB	3819	7690	2688	3.31904
sample1291	TOB	5030	7553	2563	2.57639
sample1292	TOB	3520	7263.5	2616	3.1819
sample1293	TOB	4116	6786.5	2551	3.05774
sample1294	TOB	944	8233.5	2807	4.20828
sample1295	TOB	910	7748	2679	3.64941
sample1296	TOB	937	7815	2634	4.21309
sample1297	TOB	872	7544.5	2552.5	5.13484
sample1298	TOB	1621	7871	2536	4.74077
sample1299	TOB	1337	8249	2587	3.75271
sample1300	TOB	1253	9470	2843	4.4645
sample1301	TOB	1126	7470.5	2580	3.11769
sample1302	TOB	1626	8835	2716.5	5.42708
sample1303	TOB	2207	7570	2585	4.68714
sample1304	TOB	2702	8408	2596.5	5.53631
sample1305	TOB	2603	8824	2743	5.21099
sample1306	TOB	3034	8732	2747	5.20256
sample1307	TOB	2997	9034	2711	5.99358
sample1308	TOB	4530	7211.5	2534	3.37499
sample1309	TOB	2254	8411.5	2848	3.46896
sample1310	TOB	4463	8292	2910	3.15837
sample1311	TOB	3600	7561	2650.5	4.21975
sample1312	TOB	4097	7455	2744	2.72129
sample1313	TOB	3059	7403	2647	3.24634
sample1314	TOB	4189	7437	2462	3.23561
sample1315	TOB	4406	7357	2558.5	4.00404
sample1316	TOB	3702	7844	2618	3.14471
sample1317	TOB	3421	7495	2606	3.62477
sample1318	TOB	1724	6135.5	2257	5.07555
sample1319	TOB	1989	7746	2455	3.50854
sample1320	TOB	2594	7276.5	2541.5	3.38055
sample1321	TOB	2665	7234	2506	4.51479
sample1322	TOB	1429	6144	2199	6.95161
sample1323	TOB	3108	7174.5	2440	4.11273
sample1324	TOB	2924	7126.5	2428.5	3.72521
sample1325	TOB	4687	7761	2802	3.84128
sample1326	TOB	3366	6499	2436	3.37115
sample1327	TOB	2202	6437.5	2373	3.74721
sample1328	TOB	2890	7049.5	2665	3.84686
sample1329	TOB	4584	7736	2739	3.86558
sample1330	TOB	1252	6981.5	2229	5.48692
sample1331	TOB	4221	7271	2535	3.93385
sample1332	TOB	2405	6717	2217	5.05328
sample1333	TOB	2220	6901.5	2284	5.4043
sample1334	TOB	2156	6483	2241	5.00205
sample1335	TOB	1819	6892	2379	5.33409
sample1336	TOB	2071	7010	2315	5.37698
sample1337	TOB	2258	7857.5	2638.5	4.42784
sample1338	TOB	1274	7009	2350.5	6.8153
sample1339	TOB	1179	6609	2275	5.24145
sample1340	TOB	2443	8694	2680	4.39458
sample1341	TOB	1941	7442	2338	4.52021
sample1342	TOB	1025	7399	2295	4.91689
sample1343	TOB	985	7244	2299	6.42474
sample1344	TOB	1212	6606.5	2295	6.52577
sample1345	TOB	2098	6750.5	2341	6.53744
sample1346	TOB	1550	6182	2307.5	5.99034
sample1347	TOB	1921	6932	2276	5.82845
sample1348	TOB	2877	7639	2534	3.93197
sample1349	TOB	2641	7150	2545	5.32662
sample1350	TOB	2125	7693	2603	5.55226
sample1351	TOB	978	7484.5	2491.5	4.41221
sample1352	TOB	2263	7390	2576	4.49015
sample1353	TOB	3554	9236.5	2964	3.45686
sample1354	TOB	2102	7225.5	2566	6.0677
sample1355	TOB	1813	7921	2583	5.28321
sample1356	TOB	1139	7600	2630	5.61784
sample1357	TOB	529	7191	2468	5.84954
sample1358	TOB	1057	8788	2799	4.69942
sample1359	TOB	974	7769.5	2677	4.97159
sample1360	TOB	1289	8563	2744	4.99774
sample1361	TOB	914	7527.5	2557	4.6928
sample1362	TOB	1347	9173	2896	5.04152
sample1363	TOB	780	7735	2579	5.11958
sample1364	TOB	950	7688.5	2646.5	6.39893
sample1365	TOB	375	8622	2775	5.23371
sample1366	TOB	1130	9025	2845	4.65175
sample1367	TOB	1900	8850	2887	4.25484
sample1368	TOB	3140	7423	2501.5	3.87985
sample1369	TOB	3065	7918	2683	3.01845
sample1370	TOB	3406	7521	2493	3.79959
sample1371	TOB	2183	7780	2613	3.96906
sample1372	TOB	2954	8037	2730	4.00658
sample1373	TOB	3645	7546	2520	4.03131
sample1374	TOB	3927	8374	3006	4.3343
sample1375	TOB	4201	8885	2876	4.70924
sample1376	TOB	4067	7992	2803	3.93027
sample1377	TOB	1057	8187	2724	7.93212
sample1378	TOB	1619	7858	2605	5.54354
sample1379	TOB	1103	7990	2639	5.55315
sample1380	TOB	1465	8156	2598	6.08762
sample1381	TOB	2020	9294.5	3016.5	6.66319
sample1382	TOB	2619	7485	2592	4.37491
sample1383	TOB	2841	8372	2892	3.81107
sample1384	TOB	3550	7988.5	2735.5	4.74913
sample1385	TOB	3237	7965	2623	2.3945
sample1386	TOB	3095	7941	2703	4.52201
sample1387	TOB	2653	7510	2483	3.75344
sample1388	TOB	3296	7439	2679.5	4.12807
sample1389	TOB	4668	8484	2739	3.99442
sample1390	TOB	3966	7676	2562	3.9325
sample1391	TOB	2989	7081	2425	3.83685
sample1392	TOB	4459	7785	2612	3.79439
sample1393	TOB	4415	6853	2397	4.46647
sample1394	TOB	3406	6990	2460	4.10531
sample1395	TOB	4780	6738.5	2514	3.60711
sample1396	TOB	4898	5841	2260.5	3.93929
sample1397	TOB	5574	6653.5	2577	3.15019
sample1398	TOB	1206	6580	2252	5.71052
sample1399	TOB	4118	8169.5	2644	3.74786
sample1400	TOB	5314	7677	2506.5	3.0946
sample1401	TOB	4129	7709	2531	5.13058
sample1402	TOB	5763	6698	2445	3.03663
sample1403	TOB	4668	6795	2506.5	2.87101
sample1404	TOB	3904	6019.5	2349	4.46757
sample1405	TOB	3254	6634	2386	3.74227
sample1406	TOB	2293	8245	2608	5.57572
sample1407	TOB	1948	7166.5	2423.5	5.66466
sample1408	TOB	2386	7567.5	2555	5.13759
sample1409	TOB	1572	7097	2300	5.31938
sample1410	TOB	1531	6489	2246	6.40821
sample1411	TOB	4602	8449	2856	4.39911
sample1412	TOB	4830	8375.5	2932	4.12391
sample1413	TOB	4954	8144.5	2779	4.21915
sample1414	TOB	4714	8191.5	2934	3.29683
sample1415	TOB	4963	7975	2805	4.10308
sample1416	TOB	1128	5810	2116.5	6.11737
sample1417	TOB	1169	9180	2953	4.7093
sample1418	TOB	1430	9106.5	2901	3.9168
sample1419	TOB	1419	8965	2949	4.58217
sample1420	TOB	1218	8706.5	2962.5	4.42141
sample1421	TOB	2500	6801	2374	5.35319
sample1422	TOB	3503	7052	2353	4.52865
sample1423	TOB	3847	7198	2406	4.44198
sample1424	TOB	3172	8129.5	2571	3.27154
sample1425	TOB	4286	8288	2666	3.7926
sample1426	TOB	2896	6608.5	2480	4.39195
sample1427	TOB	3522	6640	2476	5.29857
sample1428	TOB	2107	8354	2625	5.22492
sample1429	TOB	3387	7194	2489	4.94527
sample1430	TOB	3103	7073	2554	3.90066
sample1431	TOB	2561	6961	2441	5.3666
sample1432	TOB	2606	7217.5	2552.5	4.18709
sample1433	TOB	2185	7666	2658	4.39906
sample1434	TOB	2874	7877.5	2743.5	5.14035
sample1435	TOB	1977	7744	2785	4.28765
sample1436	TOB	2638	7343	2667	5.00045
sample1437	TOB	4893	8294	2857	3.43297
sample1438	TOB	5544	8320	2875	4.16911
sample1439	TOB	1509	8728	2897	6.69665
sample1440	TOB	1877	9103	2891	4.77375
sample1441	TOB	2575	6519	2366	4.56822
sample1442	TOB	5850	8061.5	2797	3.33806
sample1443	TOB	3346	7051.5	2504	3.66523
sample1444	TOB	3362	7526.5	2790	3.66583
sample1445	TOB	3035	7190	2579	3.10989
sample1446	TOB	3354	7084	2512	4.96345
sample1447	TOB	3376	9177.5	3167	3.49203
sample1448	TOB	3566	7402.5	2569	2.81385
sample1449	TOB	4514	7695	2740	3.65974
sample1450	TOB	2866	7489.5	2662	4.09911
sample1451	TOB	2345	8519	2967	3.8433
sample1452	TOB	2613	7141	2533	3.46829
sample1453	TOB	3267	7936	2785	3.59976
sample1454	TOB	4082	7859	2670	3.52519
sample1455	TOB	3779	6853	2447	3.45508
sample1456	TOB	2551	8188	2888	3.80891
sample1457	TOB	3376	8593	2985	3.91281
sample1458	TOB	1746	9121	3007	3.71285
sample1459	TOB	1086	8331	2850	3.77147
sample1460	TOB	1220	8667	2913.5	4.4094
sample1461	TOB	1305	8777	2878	4.88328
sample1462	TOB	602	8048	2788	4.97856
sample1463	TOB	931	7698	2566	5.03109
sample1464	TOB	1495	8416	2770	5.448
sample1465	TOB	1809	7925	2761	4.64303
sample1466	TOB	1444	8451	2773.5	5.42703
sample1467	TOB	2984	7636.5	2705.5	3.51057
sample1468	TOB	3810	7176	2643	3.38496
sample1469	TOB	4291	7120	2700	3.37062
sample1470	TOB	3101	7926	2814	3.22723
sample1471	TOB	4634	7558.5	2756.5	3.47582
sample1472	TOB	3443	7769	2726	3.64828
sample1473	TOB	2677	7569	2717	3.86946
sample1474	TOB	2925	7800	2705	3.64685
sample1475	TOB	3246	7996	2727	3.8806
sample1476	TOB	1467	8797	2801	6.2245
sample1477	TOB	1204	8444.5	2778	6.30698
sample1478	TOB	815	6367	2438	5.7257
sample1479	TOB	2287	8553	2800	5.30644
sample1480	TOB	1141	7808	2586	5.38488
sample1481	TOB	1814	8455.5	2892	4.83029
sample1482	TOB	2051	8277	2794	5.72784
sample1483	TOB	1824	7954	2745	4.79723
sample1484	TOB	2347	7524	2578	5.52001
sample1485	TOB	3116	8623.5	2826	4.52002
sample1486	TOB	2641	8633	2880	4.38963
sample1487	TOB	1139	6829	2486	6.1144
sample1488	TOB	4058	8300.5	2676	3.71481
sample1489	TOB	3325	7798	2678	3.45022
sample1490	TOB	2577	7881	2602	4.43232
sample1491	TOB	2276	8750	2755.5	4.64356
sample1492	TOB	3784	8639	2815	3.22971
sample1493	TOB	3634	8674.5	2783.5	4.54677
sample1494	TOB	2995	8601	2738	3.44061
sample1495	TOB	3727	8852	2799	3.70157
sample1496	TOB	2423	8109	2801	3.54591
sample1497	TOB	3157	7925	2656	3.71897
sample1498	TOB	3151	8204	2836	4.11799
sample1499	TOB	4178	7642	2574	3.60987
sample1500	TOB	4754	7276.5	2666	3.83843
sample1501	TOB	2465	7036	2454	3.91018
sample1502	TOB	1971	6943	2407	5.62301
sample1503	TOB	3593	6465	2437	4.00211
sample1504	TOB	2552	7407	2642.5	4.25627
sample1505	TOB	4158	5796.5	2253	3.78008
sample1506	TOB	3727	7427	2686	3.50736
sample1507	TOB	4404	5882.5	2273	4.19659
sample1508	TOB	3282	6556.5	2456	4.42425
sample1509	TOB	3277	6846	2441	4.27556
sample1510	TOB	2350	8279	2571	4.05418
sample1511	TOB	2076	8053.5	2539.5	5.37992
sample1512	TOB	2795	7639	2465	5.72218
sample1513	TOB	2107	7497	2486	6.25427
sample1514	TOB	3431	8160	2768	3.73326
sample1515	TOB	2510	6605.5	2414.5	3.84092
sample1516	TOB	3960	7117	2623	3.82764
sample1517	TOB	1450	8866	2698	5.1637
sample1518	TOB	1942	7785	2657.5	6.5877
sample1519	TOB	3459	7191	2580	3.216
sample1520	TOB	4150	7755.5	2798	3.74805
sample1521	TOB	3644	7448.5	2604	2.88635
sample1522	TOB	3972	6849	2482	4.32737
sample1523	TOB	4957	8431	2932	3.20229
sample1524	TOB	5138	8458	2877	4.16183
sample1525	TOB	3782	8178	2838.5	4.51006
sample1526	TOB	3547	7232	2528	4.30589
sample1527	TOB	2170	7338	2610	3.72874
sample1528	TOB	1010	8066	2740.5	5.15755
sample1529	TOB	3811	7348	2716	4.41176
sample1530	TOB	3471	6965	2588	4.73823
sample1531	TOB	4407	6909	2459	4.22007
sample1532	TOB	5990	8039	2687	3.9554
sample1533	TOB	5064	8401.5	2945	2.80495
sample1534	TOB	2372	6848	2389	4.27557
sample1535	TOB	1678	7028.5	2598	5.12946
sample1536	TOB	3321	7935	2647	4.00962
sample1537	TOB	2535	6987	2537	5.46134
sample1538	TOB	2674	6399	2361	3.32084
sample1539	TOB	2365	6833	2486	4.93076
sample1540	TOB	1457	8219	2685	5.73227
sample1541	TOB	1320	7766.5	2684	5.40933
sample1542	TOB	1081	7586	2604	7.03398
sample1543	TOB	1371	6596	2279	5.11797
sample1544	TOB	1126	7668.5	2528.5	7.11785
sample1545	TOB	676	7576	2556	7.40482
sample1546	TOB	4387	8310	2976	3.34643
sample1547	TOB	2549	7520	2562	4.13793
sample1548	TOB	2243	6805	2427	4.07725
sample1549	TOB	3203	6135	2379	3.66569
sample1550	TOB	4407	8409	2867	4.0503
sample1551	TOB	4490	8935.5	2895	3.91479
sample1552	TOB	3617	9164	3228	4.10427
sample1553	TOB	3802	8594	2879	4.64851
sample1554	TOB	3169	8969	3015	4.20213
sample1555	TOB	1086	6931.5	2284	6.13053
sample1556	TOB	1857	6769	2373	6.14923
sample1557	TOB	1286	9458	2743	3.64133
sample1558	TOB	1567	6630	2267	5.41374
sample1559	TOB	4420	6880.5	2503	4.84663
sample1560	TOB	3021	7759	2758	3.53375
sample1561	TOB	2028	7539	2475.5	4.79772
sample1562	TOB	5112	7360.5	2452	3.96067
sample1563	TOB	3775	7622	2763	4.21701
sample1564	TOB	4209	7486	2618	3.01033
sample1565	TOB	3035	6959	2403	5.30608
sample1566	TOB	2414	7369	2509.5	3.84195
sample1567	TOB	3087	7205	2575	4.35637
sample1568	TOB	2389	7583	2476	5.10433
sample1569	TOB	1468	7497	2379.5	4.8899
sample1570	TOB	2409	7339	2440	5.03439
sample1571	TOB	2108	7075	2528.5	4.94894
sample1572	TOB	5324	7125.5	2644	3.56229
sample1573	TOB	3284	7695	2587	4.49627
sample1574	TOB	1625	6951	2436	4.47343
sample1575	TOB	3522	7426.5	2659.5	4.74873
sample1576	TOB	1239	7986	2822	4.10113
sample1577	TOB	1184	7195.5	2479	5.35683
sample1578	TOB	2431	7116	2453	4.16544
sample1579	TOB	2463	7726	2593	3.75
sample1580	TOB	2120	9032	2885.5	6.17235
sample1581	TOB	2186	7213	2643.5	4.57155
sample1582	TOB	2458	7717.5	2763	4.68457
sample1583	TOB	3185	7248	2534	5.05402
sample1584	TOB	5094	6414	2388.5	4.56695
sample1585	TOB	3265	7949	2793	3.07672
sample1586	TOB	3600	8570	2776	5.01372
sample1587	TOB	2489	6605	2401	5.59701
sample1588	TOB	4070	7539.5	2654	3.77615
sample1589	TOB	1597	7704	2644	6.5769
sample1590	TOB	3546	8553.5	2844	4.02688
sample1591	TOB	2598	8259	2881.5	4.49304
sample1592	TOB	2671	7632	2787	3.11453
sample1593	TOB	3451	7302	2687	3.64111
sample1594	TOB	3641	7310	2606	4.62941
sample1595	TOB	3822	8932	2902	5.24103
sample1596	TOB	3686	8845.5	2950	4.69521
sample1597	TOB	3333	8105	2871	3.83127
sample1598	TOB	4644	8328	2906	3.643
sample1599	TOB	1185	7643	2482	5.31051
sample1600	TOB	1139	6925	2428	6.15047
sample1601	TOB	4888	7443	2712.5	3.40416
sample1602	TOB	3592	7327	2528	5.04356
sample1603	TOB	3975	7242	2458	4.19328
sample1604	TOB	3198	8607	3008.5	3.24267
sample1605	TOB	3079	6943	2484	4.68425
sample1606	TOB	3211	7072	2430	5.20945
sample1607	TOB	1359	8834	2859	5.60099
sample1608	TOB	3681	7691	2649	3.84394
sample1609	TOB	3392	7480	2413	5.25295
sample1610	TOB	4315	8005	2865	4.46662
sample1611	TOB	2972	7376.5	2624	5.33475
sample1612	TOB	4586	7424.5	2751	3.59894
sample1613	TOB	3956	5666.5	2282.5	4.06622
sample1614	TOB	3616	7530	2558.5	3.60456
sample1615	TOB	3494	8212.5	2859	2.67555
sample1616	TOB	2046	7786.5	2490	5.83568
sample1617	TOB	4691	7721	2569	3.57892
sample1618	TOB	3781	6721	2560	3.80086
sample1619	TOB	2497	7538	2572	4.20616
sample1620	TOB	3562	8111.5	2682	3.56513
sample1621	TOB	2657	7384	2540	4.05496
sample1622	TOB	2885	7176	2409	4.69578
sample1623	TOB	1743	7771	2610	6.31405
sample1624	TOB	3887	7477	2605	3.51645
sample1625	TOB	4173	7322	2455	3.70525
sample1626	TOB	3520	7558	2564.5	5.02303
sample1627	TOB	3784	7773.5	2579	4.37565
sample1628	TOB	2783	7876	2537	6.29045
sample1629	TOB	3009	8875	2840	4.52825
sample1630	TOB	4224	5750.5	2217.5	4.12946
sample1631	TOB	1619	6691	2603	4.53647
sample1632	TOB	2596	6808	2418.5	4.76071
sample1633	TOB	2680	7758.5	2737	3.96955
sample1634	TOB	2939	8022	2532	2.67959
sample1635	TOB	1897	8672	2776	4.70434
sample1636	TOB	4845	7146	2683	3.58114
sample1637	BioHEART	3716	7372	2573	4.83023
sample1638	BioHEART	1989	7229	2640	6.80847
sample1639	BioHEART	2571	9095	3056	5.65007
sample1640	BioHEART	1171	8101	2891	5.76867
sample1641	BioHEART	2350	6639	2607.5	4.54415
sample1642	BioHEART	1655	7237	2691	5.20972
sample1643	BioHEART	1509	7822	2693	5.01594
sample1644	BioHEART	1467	7955	2756	6.73062
sample1645	BioHEART	2225	9176	2945	4.33559
sample1646	BioHEART	4375	7593	2761	4.15985
sample1647	BioHEART	3861	6138	2261	3.81194
sample1648	BioHEART	4420	5588	2187	4.69765
sample1649	BioHEART	4263	6919	2499	2.7444
sample1650	BioHEART	4107	6461	2362	2.95725
sample1651	BioHEART	3982	6672	2428.5	3.68849
sample1652	BioHEART	3462	6308	2346.5	3.10542
sample1653	BioHEART	2103	9718	3152	5.16883
sample1654	BioHEART	2374	7718.5	2697	5.66849
sample1655	BioHEART	976	8867.5	3067	6.51961
sample1656	BioHEART	1513	7898	2902	6.96567
sample1657	BioHEART	1868	8119.5	2890.5	4.78501
sample1658	BioHEART	1724	6860.5	2512.5	4.17385
sample1659	BioHEART	2512	8291.5	2784.5	4.71292
sample1660	BioHEART	2864	8197.5	2797	4.81229
sample1661	BioHEART	3027	6950	2515	4.59559
sample1662	BioHEART	3557	6972	2476	3.79981
sample1663	BioHEART	3072	6489	2360.5	4.82936
sample1664	BioHEART	3319	7604	2745	4.08008
sample1665	BioHEART	4165	5906	2348	4.6069
sample1666	BioHEART	1296	6931	2488.5	4.74908
sample1667	BioHEART	3863	7602	2668	4.17143
sample1668	BioHEART	3321	7481	2687	4.73292
sample1669	BioHEART	2702	8109.5	2804.5	4.77279
sample1670	BioHEART	3699	5914	2279	4.10161
sample1671	BioHEART	2392	6693	2463	3.86555
sample1672	BioHEART	3533	6671	2461	5.03731
sample1673	BioHEART	2662	7279	2618	4.35402
sample1674	BioHEART	4167	7327	2607	5.16899
sample1675	BioHEART	1782	6626	2551.5	5.64425
sample1676	BioHEART	638	6643	2699.5	4.5888
sample1677	BioHEART	2690	7401	2567	4.76109
sample1678	BioHEART	2440	7130	2558.5	4.54431
sample1679	BioHEART	1433	5811	2257	4.84673
sample1680	BioHEART	2445	5615	2165	4.80076
sample1681	BioHEART	1756	6858	2452	4.56296
sample1682	BioHEART	3884	6842.5	2567.5	4.81303
sample1683	BioHEART	3143	7166	2503	5.13983
sample1684	BioHEART	3417	7648	2781	4.6706
sample1685	BioHEART	842	6651	2522.5	4.62212
sample1686	BioHEART	3211	7113	2495	5.05032
sample1687	BioHEART	3560	7778.5	2748	4.5565
sample1688	BioHEART	3894	6477	2308	4.70052
sample1689	BioHEART	6350	5362	2145	5.29412
sample1690	BioHEART	3278	7083.5	2569.5	4.32095
sample1691	BioHEART	3613	6224	2274	2.90217
sample1692	BioHEART	3372	7456.5	2818	4.95029
sample1693	BioHEART	813	6609	2511	5.64663
sample1694	BioHEART	2956	6752	2475	5.51184
sample1695	BioHEART	1202	6146.5	2281	5.0238
sample1696	BioHEART	3190	6376	2264	4.08156
sample1697	BioHEART	2953	7429	2776	4.52505
sample1698	BioHEART	3052	6611	2514.5	5.46464
sample1699	BioHEART	2991	6004	2254	4.96642
sample1700	BioHEART	3582	8477	2936	4.61801
sample1701	BioHEART	2573	6095	2444	5.22472
sample1702	BioHEART	2655	5054	2085	3.99501
sample1703	BioHEART	3724	7140	2633	4.23007
sample1704	BioHEART	3486	7071	2701	4.89739
sample1705	BioHEART	3661	6398	2492	4.99306
sample1706	BioHEART	3127	6172	2329	4.51977
sample1707	BioHEART	2095	6533	2533	4.59739
sample1708	BioHEART	2758	7001.5	2557	4.55021
sample1709	BioHEART	4593	6568	2463	4.86589
sample1710	BioHEART	2787	6234	2418	5.59821
sample1711	BioHEART	2183	7236	2603	5.25752
sample1712	BioHEART	2985	5597	2220	4.66407
sample1713	BioHEART	2775	7140	2681	5.04323
sample1714	BioHEART	2320	5724.5	2234	5.25002
sample1715	BioHEART	3471	6549	2464	5.37147
sample1716	BioHEART	3571	8244	2637	4.62908
sample1717	BioHEART	3054	7647	2562.5	3.65031
sample1718	BioHEART	4499	5971	2332	4.82371
sample1719	BioHEART	5185	5471	2137	3.51989
sample1720	BioHEART	2962	5859.5	2287	5.12731
sample1721	BioHEART	3311	6796	2684	4.33312
sample1722	BioHEART	3441	7073	2597	5.44242
sample1723	BioHEART	3267	5519	2190	4.14215
sample1724	BioHEART	2172	6310	2357.5	4.11256
sample1725	BioHEART	3436	6384.5	2593	4.8864
sample1726	BioHEART	3540	6123	2210.5	4.54768
sample1727	BioHEART	4041	6916	2417	3.85229
sample1728	BioHEART	5556	4998	2065	3.1275
sample1729	BioHEART	1417	6955	2537	4.95336
sample1730	BioHEART	3303	7329	2547	4.47489
sample1731	BioHEART	3037	6368	2354	4.37076
sample1732	BioHEART	3398	6735	2501	5.18658
sample1733	BioHEART	6473	4959	2137	3.66992
sample1734	BioHEART	2753	7891	2715	4.14308
sample1735	BioHEART	3756	5598	2155	5.14148
sample1736	BioHEART	3287	6687	2564	5.01554
sample1737	BioHEART	3983	6220	2293	3.54374
sample1738	BioHEART	2447	5307	2061	4.23918
sample1739	BioHEART	3797	6336	2271	3.6982
sample1740	BioHEART	3253	5752	2265	3.35263
sample1741	BioHEART	3243	7172	2662	4.11629
sample1742	BioHEART	3566	8181	2658.5	3.21997
sample1743	BioHEART	3280	6031	2342	5.27151
sample1744	BioHEART	3155	6390	2513	5.28559
sample1745	BioHEART	2700	6406	2439.5	3.14983
sample1746	BioHEART	590	6128	2370	6.69225
sample1747	BioHEART	3893	7196	2766	4.62751
sample1748	BioHEART	8204	4875	2075	3.32989
sample1749	BioHEART	1836	6573.5	2381.5	4.40096
sample1750	BioHEART	3021	9301	2997	3.7864
sample1751	BioHEART	2961	7068	2615	3.46437
sample1752	BioHEART	3372	7619.5	2680.5	4.07011
sample1753	BioHEART	4393	4840	1991	3.96003
sample1754	BioHEART	1535	7177	2492	4.51182
sample1755	BioHEART	3011	6727	2679	4.96432
sample1756	BioHEART	2663	7276	2635	4.94272
sample1757	BioHEART	4123	7777	2787	4.17484
sample1758	BioHEART	4728	5882	2238.5	4.40474
sample1759	BioHEART	3562	7050.5	2586	4.02917
sample1760	BioHEART	2802	6733.5	2522.5	4.60359
sample1761	BioHEART	839	5987	2339	5.71821
sample1762	BioHEART	833	5781	2281	4.60714
sample1763	BioHEART	2886	6804.5	2503.5	3.61002
sample1764	BioHEART	3705	5956	2326	2.90707
sample1765	BioHEART	580	6267	2460	3.14826
sample1766	BioHEART	1157	6736	2440	5.05673
sample1767	BioHEART	1661	8590	2692	5.2825
sample1768	BioHEART	1019	9329	3082	5.89041
sample1769	BioHEART	3946	8784	2913	4.52396
sample1770	BioHEART	3049	8057	2893	3.98239
sample1771	BioHEART	2048	8516.5	2832	4.16848
sample1772	BioHEART	3044	6009.5	2218	3.13893
sample1773	BioHEART	3513	7766	2814	3.655
sample1774	BioHEART	1033	7229	2528	3.9667
sample1775	BioHEART	1395	6754	2474	4.23232
sample1776	BioHEART	1126	6906	2526.5	3.53481
sample1777	BioHEART	5563	5511	2237	3.68645
sample1778	BioHEART	3541	5948	2297	3.49331
sample1779	BioHEART	2334	8382.5	2874	4.8536
sample1780	BioHEART	6112	5385.5	2186	3.34031
sample1781	BioHEART	2903	8783	2923	4.0213
sample1782	BioHEART	3850	6695	2619	4.48913
sample1783	BioHEART	979	4461	1948	5.66667
sample1784	BioHEART	950	7534	2694	5.12869
sample1785	BioHEART	2565	6455	2471	4.27951
sample1786	BioHEART	1205	8127	2814	3.40487
sample1787	BioHEART	4391	6227	2304	3.50594
sample1788	BioHEART	3012	6675	2499	4.61745
sample1789	BioHEART	1552	9505.5	3020	4.88742
sample1790	BioHEART	3561	8582	2812	3.84562
sample1791	BioHEART	3280	6450	2320	3.49141
sample1792	BioHEART	540	6554.5	2547.5	5.06544
sample1793	BioHEART	4793	7923	2856	4.77994
sample1794	BioHEART	1938	9168	3025	5.43679
sample1795	BioHEART	1766	9078.5	3008.5	6.29724
sample1796	BioHEART	376	6456.5	2320.5	3.30268
sample1797	BioHEART	2405	6849	2621	4.21286
sample1798	BioHEART	2745	7680	2588	3.27175
sample1799	BioHEART	2312	7313	2542	4.87184
sample1800	BioHEART	699	6655	2533	5.53182
sample1801	BioHEART	3134	5682	2287	4.41371
sample1802	BioHEART	2847	7889	2773	4.53156
sample1803	BioHEART	1949	6343	2446	5.68035
sample1804	BioHEART	3288	6819	2512.5	3.91233
sample1805	BioHEART	2761	7431	2657	4.9478
sample1806	BioHEART	3932	7311.5	2610	3.80752
sample1807	BioHEART	2352	6627	2341	4.22677
sample1808	BioHEART	2218	5347	2208	4.40893
sample1809	BioHEART	4003	8609	2784	3.98792
sample1810	BioHEART	3244	6700.5	2503.5	3.48579
sample1811	BioHEART	2665	6023	2301	4.36492
sample1812	BioHEART	1355	9835	3121	4.86228
sample1813	BioHEART	1237	8399	2868	4.91332
sample1814	BioHEART	5136	7834.5	2747	3.72683
sample1815	BioHEART	2407	7324	2580	5.49719
sample1816	BioHEART	1419	8477	2838	5.66754
sample1817	BioHEART	3082	7222.5	2577.5	4.05603
sample1818	BioHEART	2450	7131.5	2639	3.88793
sample1819	BioHEART	4571	7950	2795	3.65441
sample1820	BioHEART	2564	8037.5	2820.5	3.87631
sample1821	BioHEART	4172	8192.5	2810	3.33935
sample1822	BioHEART	1819	7623	2768	5.98916
sample1823	BioHEART	4280	9012	2928	3.5252
sample1824	BioHEART	1412	5640.5	2160	4.84924
sample1825	BioHEART	3219	7464	2711	5.13102
sample1826	BioHEART	2474	7410.5	2578	3.97154
sample1827	BioHEART	2683	7949	2750	3.31095
sample1828	BioHEART	4633	6142	2276	4.03423
sample1829	BioHEART	1479	5501	2218	7.33216
sample1830	BioHEART	4355	7824	2699	3.26236
sample1831	BioHEART	2501	8914	2929	5.42902
sample1832	BioHEART	3984	7518.5	2637	5.23525
sample1833	BioHEART	2994	5036	2064.5	4.69682
sample1834	BioHEART	3061	6893	2467	4.2588
sample1835	BioHEART	1623	5899	2344	3.9743
sample1836	BioHEART	2705	6321	2348	3.6192
sample1837	BioHEART	2542	6465.5	2328	4.94843
sample1838	BioHEART	1904	6484.5	2404	5.36869
sample1839	BioHEART	2615	7624	2659	5.21771
sample1840	BioHEART	3785	5831	2316	3.68797
sample1841	BioHEART	4928	8655.5	2979	3.83794
sample1842	BioHEART	2388	8848.5	2926.5	5.41808
sample1843	BioHEART	3862	6095.5	2280.5	3.80165
sample1844	BioHEART	2814	7529	2522.5	4.92929
sample1845	BioHEART	2409	7616	2738	5.40032
sample1846	BioHEART	2801	7677	2627	4.38895
sample1847	BioHEART	3684	7667	2589.5	3.61759
sample1848	BioHEART	3702	5896	2249	4.19083
sample1849	BioHEART	863	6183	2445	4.78151
sample1850	BioHEART	1925	6452	2512	4.5748
sample1851	BioHEART	3103	7753	2714	4.27509
sample1852	BioHEART	550	5853	2352.5	6.37387
sample1853	BioHEART	2041	5683	2165	4.55005
sample1854	BioHEART	2911	7938	2792	3.94785
sample1855	BioHEART	3093	7587	2673	3.99144
sample1856	BioHEART	3755	6754	2499	3.5868
sample1857	BioHEART	1517	5639	2226	6.46471
sample1858	BioHEART	3043	6149	2401	4.4815
sample1859	BioHEART	2900	7216.5	2484.5	4.2449
sample1860	BioHEART	3215	6017	2168	4.39024
sample1861	BioHEART	4345	6366	2461	4.99694
sample1862	BioHEART	6272	6536.5	2408	3.2449
sample1863	BioHEART	2663	8825	2974	4.95636
sample1864	BioHEART	3272	5748	2217	4.73495
sample1865	BioHEART	2844	6077.5	2301	4.78651
sample1866	BioHEART	3601	7861	2745	3.96476
sample1867	BioHEART	4004	7040.5	2520	4.63185
sample1868	BioHEART	3539	6050	2347	5.02752
sample1869	BioHEART	3474	5734	2283.5	3.88247
sample1870	BioHEART	4300	8541	2891	4.06821
sample1871	BioHEART	1730	8028.5	2867.5	5.09611
sample1872	BioHEART	3035	6927	2355	4.64491
sample1873	BioHEART	4224	7192.5	2473	3.88509
sample1874	BioHEART	3996	6220	2314.5	3.46293
sample1875	BioHEART	3902	6342.5	2358	3.8931
sample1876	BioHEART	3859	7403	2726	4.48546
sample1877	BioHEART	3325	5884	2305	3.79058
sample1878	BioHEART	2992	6724.5	2473	4.6949
sample1879	BioHEART	2085	5875	2321	7.50623
sample1880	BioHEART	2830	8191	2848	4.19189
sample1881	BioHEART	3066	5861.5	2241	5.91524
sample1882	BioHEART	2905	6160	2214	4.24875
sample1883	BioHEART	3036	6439	2215	4.43526
sample1884	BioHEART	2853	7242	2563	4.30545
sample1885	BioHEART	3136	7426	2758	3.66563
sample1886	BioHEART	3439	6485	2522	5.02634
sample1887	BioHEART	229	6960	2653	4.37552
sample1888	BioHEART	4079	8134	2624	3.89905
sample1889	BioHEART	2581	6813	2562	5.36347
sample1890	BioHEART	3629	5756	2171	4.4215
sample1891	BioHEART	2286	9452.5	3104.5	6.48853
sample1892	BioHEART	2136	8775.5	2856	5.77648
sample1893	BioHEART	323	5501	2191	7.88813
sample1894	BioHEART	1324	6941	2651.5	5.79462
sample1895	BioHEART	1694	7850.5	2782	6.11791
sample1896	BioHEART	3571	6296	2381	3.12071
sample1897	BioHEART	1876	5975	2370	4.17424
sample1898	BioHEART	2553	7818	2742	4.59888
sample1899	BioHEART	2851	5689	2278	4.38035
sample1900	BioHEART	1226	6734.5	2519	5.34324
sample1901	BioHEART	1819	7595	2753	5.84489
sample1902	BioHEART	1013	8581	2996	4.30493
sample1903	BioHEART	3183	8234	2765	5.68503
sample1904	BioHEART	2435	8970	3013	4.63173
sample1905	BioHEART	3782	7339	2613	3.45541
sample1906	BioHEART	2738	6221.5	2417	4.39127
sample1907	BioHEART	4381	5635	2216	3.27845
sample1908	BioHEART	2409	6658	2462	4.11756
sample1909	BioHEART	3204	5397	2112	4.93509
sample1910	BioHEART	1356	8744	2877.5	5.74079
sample1911	BioHEART	4446	8302	2832	4.36007
sample1912	BioHEART	4086	7886	2679	4.18584
sample1913	BioHEART	2339	5893	2379	5.24214
sample1914	BioHEART	728	6571.5	2419	8.23863
sample1915	BioHEART	2472	8553	2939	5.17572
sample1916	BioHEART	1053	6543	2495	5.04548
sample1917	BioHEART	2865	6775	2538	4.50304
sample1918	BioHEART	3329	7104	2635	4.91625
sample1919	BioHEART	3506	8268	2606.5	3.80201
sample1920	BioHEART	3632	6525	2352	3.62212
sample1921	BioHEART	1913	6241	2323	6.01185
sample1922	BioHEART	2946	6944	2612.5	4.50902
sample1923	BioHEART	2993	6711	2548	4.57305
sample1924	BioHEART	1850	7389.5	2611	4.35926
sample1925	BioHEART	2483	7070	2510	4.65928

### Sheet: Supplementary Table 2
Supplementary Table 2. Summary of immune cell types identified. All 28 immune cell types included in this study are characterised by lineage and sublineage and described. The number of cells identified for each cell type is also specified. Additionally, the number of individuals considered for eQTL mapping in each cell type are included, as well as the number of genes tested, number of eGenes at FDR<5% and percentage of eGenes out of genes tested for both common and rare variant results.
Lineage	Sublineage	Short name	Description	Number of cells	Number of individuals	Number of genes tested	N. of common eGenes	% of common eGenes	N. of rare eGenes	% of rare eGenes
Lymphoid	CD4+ T cells	CD4 Naive	naive CD4 positive T cells	944381	1924	13295	10877	0.818127	4566	0.343437
		CD4 TCM	central memory CD4 positive T cells	1064292	1925	13560	11491	0.847419	5228	0.385546
		CD4 TEM	effector memory CD4 positive T cells	175569	1925	13332	7600	0.570057	1368	0.10261
		CD4 CTL	CD4 positive cytotoxic T lymphocytes	102919	1753	12941	5508	0.425624	485	0.0374778
		CD4 Proliferating	proliferating CD4 positive T cells	2385	1160	16533	825	0.0499002	43	0.00260086
		T reg	Regulatory T cells	101402	1925	13274	6071	0.45736	884	0.0665964
	CD8+ T cells	CD8 Naive	naive CD8 positive T cells	211164	1918	13749	8270	0.601498	1715	0.124736
		CD8 TCM	central memory CD8 positive T cells	152056	1924	13809	7631	0.552611	1284	0.0929828
		CD8 TEM	effector memory CD8 positive T cells	729139	1925	13270	10615	0.799925	3908	0.294499
		CD8 Proliferating	proliferating natural killer cells	2357	1071	15455	503	0.0325461	25	0.0016176
	Other T cells	gdT	gamma delta T cells	90331	1916	13570	5899	0.434709	604	0.0445099
		MAIT	Mucosal-associated invariant T	92038	1906	13404	6070	0.45285	698	0.052074
		ILC	innate lymphoid cells	3895	1450	13757	449	0.0326379	13	0.000944973
		dnT	doublet negative T cells	8801	1737	13893	1523	0.109624	39	0.00280717
	NK cells	NK	natural killer cells	795387	1925	13283	10839	0.816005	4430	0.333509
		NK_CD56bright	CD56 bright natural killer cells	43582	1910	13877	4932	0.355408	432	0.0311306
		NK Proliferating	proliferating natural killer cells	11864	1837	15028	1996	0.132819	82	0.00545648
	B cells	B naive	naive B cells	320331	1920	13291	9153	0.688662	2276	0.171244
		B intermediate	intermediate B cells	119893	1918	14002	7537	0.53828	1179	0.0842023
		B memory	memory B cells	99596	1921	14008	7228	0.515991	1088	0.0776699
		Plasmablast	Plasmablast	5769	1450	15708	1472	0.0937102	36	0.00229183
Myeloid	Monocytes	CD14 Mono	CD14 positive (classical) monocytes	226023	1892	14091	9026	0.640551	1762	0.125044
		CD16 Mono	CD16 positive (non-classical) monocytes	92931	1876	13958	7930	0.568133	1443	0.103382
	Dendritic cells	cDC1	conventional dendritic cells type 1	1892	867	16018	938	0.0585591	52	0.00324635
		cDC2	conventional dendritic cells type 2	26542	1808	16132	5704	0.353583	472	0.0292586
		pDC	Plasmacytoid dendritic cells	8695	1553	15372	2700	0.175644	131	0.00852199
		ASDC	AXL+ Siglec-6+ dendritic cells	1133	751	15884	660	0.0415512	61	0.00384034
	Other	HSPC	hematopoietic stem and progenitor cells	4312	1390	17505	1485	0.0848329	72	0.00411311

### Sheet: Supplementary Table 3
Supplementary Table 3. Summary of functional annotations. Functional annotations used for the rare variant annotation analysis described in the main text and Figure 3. Each annotation was grouped into broader categories and a reference and description are provided.
Annotation name	Annotation category	Annotation shorthand	Reference	Description
Fetal cortex enhancer (psychencode2)	Enhancer	fetal_cortex_enh_gw18	https://www.science.org/doi/10.1126/science.adh0559	24,218 enhancers in GW18 cortex MPRA (psychencode2)
Fetal ATAC 1st tri whole brain	Open chromatin	fetal_brain_atac_6_13gw	https://www.nature.com/articles/s41586-024-07234-1	Human fetal ATAC 1st tri whole brain
TF (footprints)	TF	TF_footprints		fetal_TF_footprint
Enhancer (PROcap)	Enhancer	PROcap		neuro_procap_enh
Open chromatin region	Open chromatin	OCRs	https://pubmed.ncbi.nlm.nih.gov/32610082/	open chromatin regions (atac-seq) - human fetal telencephalon GW14-21
Enhancer (pREs)	Open chromatin	atac-seq_pREs	https://pubmed.ncbi.nlm.nih.gov/32610082/	predicted regulatory elements - subset of OCRs with ML predicted enhancer function GW14-21
CTCF (ENCODE3)	CTCF	en3_ctcf		encode3 CTCF-only
CTCF DNase site (ENCODE3)	DNase site	en3_dnase_k4m3_ctcf		encode3 DNase-H3K4me3-CTCF
DNase site (ENCODE3)	DNase site	en3_dnase_k4m3		encode3 DNase-H3K4me3
CTCF promoter-like signature (ENCODE3)	CTCF	en3_pLS_ctcf		encode3 pLS-CTCF
Promoter-like signature (ENCODE3)	Promoter	en3_pLS		encode3 pLS
CTCF enhancer-like signature (distal; ENCODE3)	CTCF	en3_dELS_ctcf		encode3 dELS-CTCF
Enhancer-like signature (distal; ENCODE3)	Enhancer	en3_dELS		encode3 dELS
CTCF enhancer-like signature (proximal; ENCODE3)	CTCF	en3_pELS_ctcf		encode3 pELS-CTCF
Enhancer-like signature (proximal; ENCODE3)	Enhancer	en3_pELS		encode3 pELS
CTCF (ENCODE4)	CTCF	en4_CTCF		encode4 CTCF
Enhancer (ENCODE4)	Enhancer	en4_enh		encode4 enhancer - H3K27Ac and H3K4me1
Enhancer (low; ENCODE4)	Enhancer	en4_enh_low		encode4 enhancer low - H3K27Ac and H3K4me1 low
Promoter (ENCODE4)	Promoter	en4_prom		encode4 promoter - H3K4me3 and H3K9Ac
Promoter flanking region (ENCODE4)	Promoter	en4_prom_flank		encode4 promoter flanking - H3K4me3 and H3K9Ac low
Actively transcribed region (ENCODE4)	Actively transcribed (H3K36me3)	en4_tx		encode4 transcribed - H3K36me3
Enhancer (all cells; Fantom5)	Enhancer	fantom5_all_cells	https://pubmed.ncbi.nlm.nih.gov/22955616/	fantom5 enhancers - all cells
Enhancer (all organ; Fantom5)	Enhancer	fantom5_all_organs		fantom5 enhancers - all organs
Enhancer (cluster; Fantom5)	Enhancer	fantom5_clust		fantom5 enhancers - enhancer clusters
Enhancer (permissive; Fantom5)	Enhancer	fantom5_perm		fantom5 enhancers - permissive enhancers
Enhancer (robust; Fantom5)	Enhancer	fantom5_robust		fantom5 enhancers - robust enhancers
Enhancer (specific cells; Fantom5)	Enhancer	fantom5_spec_cells		fantom5 enhancers - specific enhancers cells
Enhancer (specific organ; Fantom5)	Enhancer	fantom5_spec_organs		fantom5 enhancers - specific enhancers organs
Enhancer (ubiquitous cells; Fantom5)	Enhancer	fantom5_ubiq_cells		fantom5 enhancers - ubiquitous enhancers cells
Enhancer (ubiquitous organ; Fantom5)	Enhancer	fantom5_ubiq_organs		fantom5 enhancers - ubiquitous enhancers organs
Enhancer (noncoding Z; Fantom5)	Enhancer	fantom5_ncz	https://pubmed.ncbi.nlm.nih.gov/22955616/; https://pubmed.ncbi.nlm.nih.gov/38057664/	fantom5 enhancers - noncoding z enhancers
Enhancer (Activity-by-Contact score > 0.015)	Enhancer	abc_0.015	https://www.nature.com/articles/s41586-021-03446-x	ABC score >= 0.015 & bedtools merge, liftover hg19 > hg38, remove nonstandard chrom, remove liftover frags < 100bp
Enhancer (chromHMM)	Enhancer	chromHMM_enh	https://github.com/ernstlab/full_stack_ChromHMM_annotations	elements with state annotation ""43_EnhA1, 44_EnhA2, 45_EnhA3, 46_EnhA4, 47_EnhA5, 48_EnhA6, 49_EnhA7, 50_EnhA8, 51_EnhA9, 52_EnhA10, 53_EnhA11, 54_EnhA12, 55_EnhA13, 56_EnhA14, 57_EnhA15, 58_EnhA16, 59_EnhA17, 60_EnhA18, 61_EnhA19, 62_EnhA20, 63_TxEnh1, 64_TxEnh2, 65_TxEnh3, 66_TxEnh4, 67_TxEnh5, 68_TxEnh6, 69_TxEnh7, 70_TxEnh8""
Promoter (chromHMM)	Promoter	chromHMM_prom	https://github.com/ernstlab/full_stack_ChromHMM_annotations	elements with state annotation ""92_PromF1, 93_PromF2, 94_PromF3, 95_PromF4, 96_PromF5, 97_PromF6, 98_PromF7, 99_TSS1, 100_TSS2""
DNase site	DNase site	hg38_DNase		track name=""tb_wgEncodeRegDnaseUwA549Hotspot"" description=""table browser query on wgEncodeRegDnaseUwA549Hotspot"" visibility=3 url= track name=""tb_wgEncodeRegDnaseUwA549Hotspot"" description=""table browser query on wgEncodeRegDnaseUwA549Hotspot"" visibility=3 url= track name=""tb_wgEncodeRegDnaseUwA549Hotspot"" description=""table browser query on wgEncodeRegDnaseUwA549Hotspot"" visibility=3 url= DNaseHS.UCSC
UCSC TF ChIP	TF	UCSC TF ChIP		track name=""tb_encTfChipPkENCFF730MQM"" description=""table browser query on encTfChipPkENCFF730MQM"" visibility=3 url= track name=""tb_encTfChipPkENCFF730MQM"" description=""table browser query on encTfChipPkENCFF730MQM"" visibility=3 url= TFChip.UCSC
Enhancer (VISTA)	Enhancer	vista	https://pubmed.ncbi.nlm.nih.gov/17130149/	VISTA enhancer core element - positive
Enhancer (ABC score > 0.015 & LOEUF<0.15)	Enhancer	abc_loeuf_0.15	https://www.nature.com/articles/s41586-021-03446-x; https://pubmed.ncbi.nlm.nih.gov/32461654/	same as abc_0.015 + any target gene loeuf < 0.15

### Sheet: Supplementary Table 4
Supplementary Table 4. List of the top common variant eQTL for all significant eGenes (FDR<5%) with cell type specificity information. For each significant (common variant) eQTL the gene, variant and cell type are specified as well as the effect size, standard error and p-value. Then for each of the cell types the cell type specificity scenario (1-5, as defined in the main text) is specified. The final column is the gene-level aggregated score, obtained as the max of all pairwise scores (1-5). When applicable, PromoterAI and SpliceAI scores for the corresponding variant (and gene, for PromoterAI) were included also.
Cell Type	Gene (Ensembl gene ID)	top eQTL variant	Number of cell types the gene is expressed in	Number of cell types the gene is an eGene in (FDR<5%)	Effect size	SE	p-value	CD4_TCM	CD4_Naive	CD4_TEM	CD4_CTL	Treg	CD4_Proliferating	gdT	MAIT	dnT	ILC	CD8_TEM	CD8_Naive	CD8_TCM	CD8_Proliferating	NK	NK_CD56bright	NK_Proliferating	B_naive	B_intermediate	B_memory	Plasmablast	CD14_Mono	CD16_Mono	cDC2	pDC	cDC1	HSPC	ASDC	Aggregated specificity score	PromoterAI score	SpliceAI score
ASDC	ENSG00000020633	1:24970252:A:C	28	14	-0.213571	0.0492147	1.42751e-05	3	3	3	2	3	3	2	3	2	2	3	2	3	2	3	2	2	2	3	2	3	3	2	3	2	2	2		3
ASDC	ENSG00000049247	1:7913587:T:TTTTTTGTTGTTGTTG	14	14	6.87829	0.882493	6.48378e-15	1	1	1	1	3	3	3	4	3	3	4	1	3	4	3	3	3	1	1	1	1	1	1	3	1	1	1		4
ASDC	ENSG00000116288	1:8065826:C:CT	28	26	0.0824164	0.0184997	8.38885e-06	3	3	3	3	3	2	3	3	3	2	3	3	3	3	3	3	3	3	3	3	3	3	3	3	3	3	3		3
ASDC	ENSG00000117091	1:160705479:G:C	28	22	0.252105	0.0317404	1.9781e-15	3	3	3	3	2	2	3	3	2	2	3	3	3	2	3	3	3	3	3	3	3	3	3	3	3	3	2		3
ASDC	ENSG00000117394	1:42971584:CA:C	27	10	0.407808	0.0787655	2.24877e-07	3	2	2	2	2	2	3	2	2	2	3	2	2	2	3	2	2	3	3	3	2	2	1	3	2	3	2		3
ASDC	ENSG00000117632	1:25972262:A:AT	28	15	-0.428317	0.0651511	4.8913e-11	3	3	3	2	3	2	2	2	2	2	3	4	4	2	3	2	2	3	3	3	2	4	2	3	3	2	2		4
ASDC	ENSG00000117834	1:48283697:A:AAAAGAAAGAAAGAAAG	4	2	7.43975	1.18792	3.78055e-10	1	1	1	1	1	1	1	1	1	1	1	1	1	1	1	1	1	1	1	1	1	1	3	2	1	1	2		3
ASDC	ENSG00000118200	1:200686700:C:T	18	12	10.2072	1.94076	1.44548e-07	3	3	3	1	3	2	1	1	1	1	1	3	3	2	1	1	1	1	3	3	2	3	3	3	2	2	2		3
ASDC	ENSG00000121310	1:52927236:A:G	28	24	0.546399	0.0978371	2.33992e-08	4	3	3	4	4	3	4	4	2	2	4	3	3	2	4	4	3	4	4	4	2	4	4	4	4	3	4		4
ASDC	ENSG00000126107	1:45052001:A:ATT	28	3	2.80061	0.590815	2.13445e-06	3	2	2	2	2	2	2	2	2	2	2	2	2	2	3	2	2	2	2	2	2	2	2	2	2	2	2		3
ASDC	ENSG00000130775	1:27881801:C:A	28	27	-0.180787	0.0342373	1.28888e-07	3	4	4	4	4	3	4	4	4	3	4	3	4	4	4	4	3	3	3	3	3	3	3	4	3	4	2		4
ASDC	ENSG00000131238	1:40079392:C:CT	28	19	-0.317578	0.0455453	3.10708e-12	3	3	3	4	3	2	3	3	2	2	3	3	3	2	3	2	2	3	2	3	2	3	3	3	4	2	3		4
ASDC	ENSG00000134183	1:109646946:C:CA	16	1	3.86515	0.762181	3.95381e-07	1	1	2	1	1	2	2	2	1	2	1	1	2	2	1	2	2	1	1	1	2	2	2	2	1	2	2		2
ASDC	ENSG00000134184	1:109684893:T:C	8	8	1.1416	0.165741	5.66344e-12	1	1	1	1	1	4	1	1	1	1	1	1	1	3	1	1	3	1	1	1	1	1	1	4	4	4	4		4
ASDC	ENSG00000134717	1:52073689:CAAA:C	28	8	0.346076	0.0827853	2.90996e-05	3	2	3	2	2	2	2	2	2	2	3	2	2	2	3	3	2	3	2	3	2	2	2	2	2	2	2		3
ASDC	ENSG00000135778	1:232924231:A:C	28	28	0.450295	0.0921296	1.0206e-06	3	3	4	3	4	4	4	3	4	3	4	3	4	3	3	4	3	4	3	4	3	4	4	3	3	3	3		4
ASDC	ENSG00000135862	1:183109577:G:T	9	9	-1.00748	0.195058	2.40382e-07	1	1	1	1	1	1	1	1	1	1	1	1	1	1	1	1	1	3	3	3	3	3	1	1	3	3	3		3
ASDC	ENSG00000142669	1:26187620:CT:C	28	15	0.124614	0.0262907	2.13864e-06	3	3	3	2	2	2	2	2	2	2	2	3	3	2	3	2	2	3	3	3	2	3	3	3	3	3	2		3
ASDC	ENSG00000142937	1:44814227:TTTCC:T	28	24	-0.0731165	0.0152912	1.73911e-06	3	3	3	3	3	2	3	3	3	2	3	3	3	2	3	3	3	3	3	3	3	4	3	4	3	2	3		4
ASDC	ENSG00000142945	1:44795820:T:A	10	1	3.11348	0.637574	1.04309e-06	1	1	1	1	1	2	1	1	2	1	1	1	1	2	1	2	2	1	1	1	2	1	1	1	2	2	2		2
ASDC	ENSG00000143198	1:165632128:T:C	28	26	-0.335958	0.04908	7.64105e-12	3	3	3	3	3	3	3	3	3	2	3	3	3	2	3	3	3	3	3	3	3	3	3	3	3	3	4		4
ASDC	ENSG00000143546	1:153317634:C:A	25	5	2.74261	0.240084	3.18968e-30	2	2	2	2	2	2	2	2	2	2	2	2	2	2	2	2	2	1	2	3	2	3	2	3	1	3	1		3
ASDC	ENSG00000143674	1:233341498:T:C	22	8	-0.909571	0.115293	3.04058e-15	2	1	2	2	1	2	1	2	1	2	3	1	2	2	1	2	2	3	3	2	2	3	3	3	3	2	2		3
ASDC	ENSG00000149527	1:2371223:A:C	23	17	12.5414	1.64902	2.84106e-14	3	3	3	3	3	2	3	3	3	2	3	3	3	2	3	3	2	3	3	3	2	1	1	1	1	2	1		3
ASDC	ENSG00000152061	1:174642766:T:C	28	21	-0.138947	0.0305429	5.38424e-06	3	3	3	3	3	2	3	3	2	2	3	3	3	2	3	3	3	3	3	3	2	3	3	3	3	2	2		3
ASDC	ENSG00000153898	1:84987499:C:CCTATATACGTAT	28	23	-0.228854	0.0443052	2.39911e-07	3	3	3	3	3	2	3	3	2	2	3	3	3	2	3	3	3	3	3	3	2	3	3	3	3	3	3		3
ASDC	ENSG00000158711	1:205658758:A:T	28	10	0.464778	0.0999448	3.31372e-06	3	3	2	2	3	2	2	2	2	2	3	3	2	2	3	2	2	3	2	3	2	2	3	2	2	2	2		3
ASDC	ENSG00000158869	1:161217875:C:T	28	13	0.184255	0.024155	2.38391e-14	2	3	2	2	3	2	2	2	2	2	2	3	3	2	3	3	3	2	2	2	2	4	3	3	4	3	2		4
ASDC	ENSG00000162433	1:65252481:C:CATATATATATATATATAT	5	4	6.88351	1.24003	2.83913e-08	1	1	1	1	1	1	1	1	1	1	1	1	1	1	1	1	1	1	1	1	1	3	1	3	1	2	3		3
ASDC	ENSG00000162704	1:183616827:C:T	28	24	0.106321	0.022588	2.51404e-06	3	3	3	4	3	3	3	4	4	2	3	4	4	2	3	3	2	4	4	4	2	4	3	4	4	4	3		4
ASDC	ENSG00000162946	1:231597440:T:C	28	27	0.210337	0.0480902	1.22101e-05	4	4	4	4	4	3	4	4	4	3	4	4	3	4	4	4	4	4	4	4	3	3	3	3	4	2	3		4
ASDC	ENSG00000163131	1:150720065:C:CACCACAGCCAGCATAT	28	24	0.102364	0.0226321	6.09834e-06	3	3	3	3	3	4	3	3	3	2	3	3	3	2	4	4	3	3	3	3	4	3	3	3	3	2	2		4
ASDC	ENSG00000163155	1:151256354:AAATAAT:A	7	1	7.40256	1.68033	1.05584e-05	1	1	1	1	1	2	1	1	1	1	1	1	1	1	1	1	1	1	1	1	2	1	1	2	2	2	2		2
ASDC	ENSG00000163220	1:153355527:T:C	24	5	3.74907	0.313049	4.74722e-33	2	2	2	2	2	2	2	2	2	2	2	3	2	2	2	2	1	1	1	2	2	1	3	3	3	2	2		3
ASDC	ENSG00000168653	1:38988113:G:A	28	27	-0.171031	0.0322508	1.13824e-07	4	4	4	3	4	3	4	4	5	2	4	4	3	4	3	4	3	4	3	4	3	4	4	4	3	4	4		5
ASDC	ENSG00000168765	1:109639007:T:C	28	25	-0.488485	0.108463	6.6784e-06	4	4	4	4	4	4	4	4	4	2	4	4	4	4	4	4	3	4	4	4	3	4	4	4	4	2	2		4
ASDC	ENSG00000172260	1:72348155:A:G	13	9	0.235654	0.0430196	4.3056e-08	1	1	1	1	1	2	1	1	1	2	1	1	1	2	3	3	1	1	1	1	2	3	3	3	3	3	3		3
ASDC	ENSG00000173406	1:58520078:G:A	28	25	-0.669024	0.150228	8.45255e-06	3	3	3	4	3	4	3	3	4	2	3	3	4	2	3	3	3	3	3	3	4	4	4	3	4	2	4		4
ASDC	ENSG00000176393	1:201983312:C:CCTT	28	19	0.226416	0.0445808	3.79853e-07	4	3	3	4	4	2	3	4	2	2	4	2	4	2	3	2	2	4	3	4	2	4	4	3	2	3	3		4
ASDC	ENSG00000180287	1:242360000:G:T	4	4	9.04314	1.59129	1.32418e-08	1	1	1	1	1	1	1	1	1	1	1	1	1	1	1	1	1	3	1	3	1	1	1	1	1	1	3		3
ASDC	ENSG00000182134	1:151861143:A:G	26	16	12.5525	2.12426	3.43885e-09	3	3	3	3	3	2	3	3	2	2	3	3	3	2	3	3	2	3	1	3	2	1	3	2	2	2	2		3
ASDC	ENSG00000184588	1:65702883:T:C	28	17	0.356022	0.0526639	1.37741e-11	3	3	3	3	3	2	3	3	3	2	3	3	3	2	3	3	3	3	2	2	2	2	2	2	3	2	2		3
ASDC	ENSG00000196581	1:4878450:A:G	2	2	7.50661	1.34917	2.6385e-08	1	1	1	1	1	1	1	1	1	1	1	1	1	1	1	1	1	1	1	1	1	1	1	1	3	1	1		3
ASDC	ENSG00000198835	1:228073614:C:T	6	1	7.28311	1.67005	1.29456e-05	1	1	1	1	1	2	1	1	1	1	1	1	1	2	1	1	1	1	1	1	1	1	1	2	2	1	2		2
ASDC	ENSG00000203724	1:197910657:G:A	9	3	7.98338	1.51847	1.46013e-07	1	1	1	1	1	2	1	1	1	1	1	1	1	2	1	1	2	1	1	1	2	3	3	2	1	1	2		3
ASDC	ENSG00000215845	1:161060697:CT:C	28	27	-0.369028	0.0677055	5.02309e-08	3	3	3	3	3	3	3	3	3	2	3	3	3	3	3	3	3	3	3	3	3	3	3	3	3	3	3		3
ASDC	ENSG00000222046	1:32150127:CT:C	15	2	8.09722	1.74026	3.27351e-06	1	1	1	1	1	2	1	1	1	2	1	1	1	2	1	2	1	3	2	2	2	2	2	2	2	2	2		3
ASDC	ENSG00000224985	1:161064769:GAAAGAAAGAA:G	11	3	8.54972	1.55697	3.99079e-08	1	3	1	1	2	2	1	1	1	1	1	2	1	2	1	1	2	1	1	1	2	1	1	2	3	1	2		3
ASDC	ENSG00000231424	1:171101035:G:T	4	4	2.23212	0.18837	2.16174e-32	1	1	1	1	1	1	1	1	1	1	1	1	1	1	1	1	1	1	1	3	3	1	1	1	3	1	1		3
ASDC	ENSG00000232650	1:119316010:C:CA	2	1	10.7655	1.98697	6.02618e-08	1	1	1	1	1	1	1	1	1	1	1	1	1	1	1	1	1	1	1	1	1	1	1	1	2	1	1		2
ASDC	ENSG00000232811	1:110981660:TC:T	28	20	1.05441	0.225777	3.01025e-06	3	3	3	3	3	2	3	3	2	2	3	3	3	2	3	3	2	3	3	3	2	3	3	3	3	2	2		3
ASDC	ENSG00000233791	1:203358421:CTT:C	21	10	4.06886	0.84593	1.50984e-06	3	3	3	1	2	2	1	1	1	2	1	3	2	2	3	2	2	3	3	2	2	3	3	2	2	1	1		3
ASDC	ENSG00000234694	1:43320663:T:C	13	3	9.68555	1.89462	3.18554e-07	1	1	1	1	1	2	1	1	1	1	1	3	1	2	1	2	2	1	1	1	2	3	2	2	2	2	2		3
ASDC	ENSG00000235098	1:1411323:A:C	5	3	-0.714097	0.17204	3.31374e-05	1	1	1	1	1	1	1	1	1	1	1	1	1	1	1	1	1	1	1	1	1	1	1	3	3	2	2		3
ASDC	ENSG00000236137	1:117123041:GAAA:G	19	11	5.79263	1.19135	1.16053e-06	3	3	3	1	3	2	1	2	2	1	3	3	3	2	1	1	2	1	1	1	2	3	3	3	1	2	2		3
ASDC	ENSG00000238142	1:16927642:G:A	27	23	0.735605	0.147543	6.17372e-07	3	3	3	3	3	2	3	3	3	2	3	3	3	2	3	3	3	3	3	3	1	3	3	3	3	3	2		3
ASDC	ENSG00000243725	1:54732316:G:C	28	20	0.976402	0.226639	1.64602e-05	3	3	4	3	3	2	3	4	2	2	3	3	3	2	3	3	2	3	3	4	2	3	4	3	2	2	3		4
ASDC	ENSG00000263961	1:206060180:A:G	11	8	-0.196652	0.0372277	1.27503e-07	3	1	1	1	1	2	1	1	1	1	1	1	1	1	1	1	1	3	4	3	3	1	1	2	3	2	3		4
ASDC	ENSG00000271425	1:146187723:A:T	28	23	-0.233589	0.0427659	4.70665e-08	3	3	3	3	3	2	3	3	3	2	3	3	3	2	3	3	2	3	3	3	3	4	4	4	3	2	3		4
ASDC	ENSG00000272106	1:1523255:C:T	28	7	3.26372	0.762351	1.85944e-05	3	3	2	2	2	2	2	2	2	2	2	2	3	2	2	3	2	2	2	3	2	3	2	2	2	2	2		3
ASDC	ENSG00000273136	1:120940801:T:G	28	28	-0.467943	0.0641952	3.11371e-13	4	4	3	4	3	3	4	3	3	3	4	4	4	4	3	4	3	3	3	3	3	4	4	4	4	3	3		4
ASDC	ENSG00000273213	1:143876753:C:CTATATATATATATATA	7	2	5.63185	1.14793	9.29113e-07	1	1	1	1	1	2	1	1	1	1	1	1	1	1	1	1	1	1	1	1	2	1	3	2	1	2	2		3
ASDC	ENSG00000276600	1:205962509:T:C	4	1	0.858508	0.178382	1.48866e-06	1	1	1	1	1	1	1	1	1	1	1	1	1	1	1	1	1	1	1	1	1	1	1	2	1	2	2		2
ASDC	ENSG00000282608	1:111583678:C:G	3	1	6.4649	1.12793	9.9463e-09	1	1	1	1	1	1	1	1	1	1	1	1	1	1	1	1	1	1	1	1	1	1	1	2	1	2	1		2
ASDC	ENSG00000284677	1:40476731:T:TACAC	6	1	3.91402	0.866678	6.29854e-06	1	1	1	1	1	2	1	1	1	1	1	1	1	2	1	1	1	1	1	2	2	1	1	2	1	1	1		2
ASDC	ENSG00000287979	1:120935444:C:CAA	27	27	-0.714578	0.0667899	1.03e-26	3	3	4	4	4	4	4	4	4	4	3	4	4	3	3	4	4	3	3	3	4	1	3	4	3	4	4		4
ASDC	ENSG00000290122	1:16891983:T:A	22	22	-1.34734	0.133669	6.79102e-24	1	1	4	4	4	3	4	4	4	4	1	1	4	4	4	4	4	1	4	4	4	1	4	4	4	4	4		4
ASDC	ENSG00000290999	1:120464133:C:CTGTG	27	18	10.111	1.50122	1.63708e-11	3	3	3	3	3	3	3	3	3	2	3	3	3	2	2	2	2	3	3	3	2	3	3	2	1	2	2		3
ASDC	ENSG00000065809	10:14696028:A:G	28	23	0.204134	0.03757	5.52813e-08	3	3	3	3	3	2	3	3	2	2	3	3	3	2	3	3	3	3	3	3	3	3	3	4	3	4	2		4
ASDC	ENSG00000078114	10:21328015:CT:C	5	4	4.05456	0.785414	2.43895e-07	1	1	1	1	3	2	1	1	1	1	1	1	1	1	1	1	1	1	1	1	1	3	3	1	1	1	1		3
ASDC	ENSG00000096717	10:67974045:C:CA	28	10	0.429045	0.104386	3.95389e-05	2	2	2	2	2	2	2	2	2	2	3	3	2	2	3	2	2	3	3	3	2	3	3	3	2	2	2		3
ASDC	ENSG00000107672	10:122016273:GA:G	28	3	-0.257267	0.050733	3.95741e-07	2	2	2	2	2	2	2	2	2	2	2	2	2	2	3	2	2	2	2	2	2	2	2	3	2	2	2		3
ASDC	ENSG00000107736	10:71839429:A:G	28	12	0.258677	0.0563596	4.4374e-06	3	3	3	2	2	2	2	2	2	2	3	2	3	2	3	2	3	3	3	3	2	2	3	2	2	2	2		3
ASDC	ENSG00000122870	10:58578993:T:C	11	8	-0.574191	0.0683209	4.30326e-17	1	1	1	1	1	2	1	1	1	4	1	1	1	2	1	3	2	1	1	1	1	4	1	4	4	5	4		5
ASDC	ENSG00000128805	10:48577801:G:GTTTTTTTTTTTTTT	9	8	13.1963	2.6781	8.33033e-07	1	1	1	1	1	1	1	3	1	1	1	1	1	1	1	1	1	3	1	3	1	3	3	3	1	3	2		3
ASDC	ENSG00000138326	10:77994341:A:G	28	21	0.0634392	0.0123742	2.94787e-07	4	3	3	4	3	2	4	4	3	2	3	3	4	2	4	4	2	3	3	4	2	3	3	4	4	2	2		4
ASDC	ENSG00000148429	10:11507185:G:T	27	19	0.571923	0.122907	3.26692e-06	3	3	3	1	3	2	3	3	2	2	3	3	3	2	3	2	2	3	3	3	3	3	3	3	4	2	2		4
ASDC	ENSG00000151655	10:7681831:A:AGAGAAAGAGAG	10	6	7.58995	1.43832	1.3134e-07	1	3	1	1	1	2	1	1	2	1	1	3	1	1	3	1	1	3	1	1	1	1	1	3	2	1	2		3
ASDC	ENSG00000165730	10:68986283:ATT:A	14	14	0.882786	0.210595	2.76659e-05	3	3	1	1	1	3	1	1	3	1	1	3	1	3	1	1	3	1	3	3	3	1	1	1	3	3	3		3
ASDC	ENSG00000166228	10:70824968:C:CT	28	13	-0.477297	0.0885852	7.12468e-08	3	3	3	2	2	2	2	2	2	2	3	3	2	2	3	2	2	3	4	3	2	3	3	3	2	2	2		4
ASDC	ENSG00000180817	10:70266523:G:C	28	25	0.152032	0.0321933	2.32995e-06	3	3	3	3	3	3	3	3	3	2	3	3	3	2	3	3	3	3	3	3	3	3	3	3	3	2	3		3
ASDC	ENSG00000187122	10:97169317:G:A	12	6	3.26707	0.665405	9.11254e-07	1	1	1	1	1	2	1	1	1	1	1	1	1	2	3	1	3	1	1	1	2	3	3	3	2	2	2		3
ASDC	ENSG00000213994	10:6210565:A:G	13	2	3.37743	0.580528	5.96064e-09	3	1	2	1	1	2	1	2	1	2	1	1	1	2	1	1	1	1	1	1	1	2	2	2	2	2	2		3
ASDC	ENSG00000225484	10:79758006:G:A	28	27	-0.225358	0.0376766	2.21264e-09	4	4	4	4	4	3	4	4	4	4	4	4	4	2	4	4	4	4	4	4	4	4	4	4	4	4	4		4
ASDC	ENSG00000226699	10:133247368:T:C	8	1	-1.49803	0.333323	6.98198e-06	1	1	1	1	1	1	1	1	1	1	1	1	1	1	1	1	1	2	2	1	1	2	1	2	2	2	2		2
ASDC	ENSG00000226899	10:124893356:A:T	27	27	-1.59607	0.362814	1.08682e-05	3	3	4	3	4	3	3	4	3	4	4	3	4	4	3	3	4	4	3	3	4	1	3	3	4	3	4		4
ASDC	ENSG00000233968	10:19792871:A:G	3	1	14.4155	2.78426	2.24877e-07	1	1	1	1	1	1	1	1	1	1	1	1	1	1	1	1	1	1	1	1	1	1	1	1	2	1	2		2
ASDC	ENSG00000270087	10:75346108:T:C	5	2	2.73772	0.632206	1.48823e-05	1	1	1	1	1	1	1	1	1	1	1	1	1	1	1	1	1	1	1	1	1	3	1	2	1	2	2		3
ASDC	ENSG00000277687	10:118767441:G:A	10	2	9.52713	1.88138	4.1076e-07	1	1	1	1	1	2	1	1	1	1	1	1	1	2	1	1	1	1	1	1	2	3	2	2	2	2	2		3
ASDC	ENSG00000280560	10:89880762:T:C	10	8	-0.37983	0.0687706	3.32986e-08	1	1	1	1	1	1	1	1	1	1	1	1	1	1	1	1	1	4	4	4	2	4	1	4	3	4	2		4
ASDC	ENSG00000019485	11:45005640:CTTTCT:C	28	10	1.38227	0.284151	1.14716e-06	2	3	2	3	2	2	3	2	2	2	3	2	2	2	3	2	2	2	3	3	2	2	3	2	3	2	2		3
ASDC	ENSG00000064201	11:2300420:A:G	28	24	0.352748	0.0597461	3.54555e-09	3	3	3	4	3	2	4	4	3	4	3	5	4	2	3	4	3	4	3	3	3	3	3	3	2	2	3		5
ASDC	ENSG00000130413	11:8316419:G:A	19	14	1.11003	0.169053	5.16305e-11	1	1	1	1	1	2	3	1	3	2	3	3	3	2	1	3	3	3	3	3	3	1	1	3	2	2	3		3
ASDC	ENSG00000134575	11:47157773:A:T	26	12	5.45995	1.07479	3.77392e-07	3	3	3	3	2	2	3	2	2	2	3	2	2	2	3	2	2	1	3	2	2	3	3	3	1	2	2		3
ASDC	ENSG00000134809	11:57521855:A:C	28	28	-0.301378	0.0578098	1.85541e-07	3	3	3	3	3	4	3	3	4	3	3	3	3	4	3	3	3	3	3	4	4	3	4	3	3	3	3		4
ASDC	ENSG00000149089	11:34877143:A:AATT	28	25	-0.230883	0.0511888	6.46973e-06	3	3	3	3	3	2	3	3	3	2	3	3	3	2	3	3	3	3	3	3	3	3	3	3	3	3	3		3
ASDC	ENSG00000149177	11:48002136:AT:A	28	14	0.188734	0.0366565	2.62262e-07	3	4	2	2	2	2	3	2	2	2	3	3	2	2	3	2	2	3	2	3	2	4	4	4	4	3	2		4
ASDC	ENSG00000149256	11:79381442:A:G	10	9	0.734064	0.0941818	6.48603e-15	1	1	1	1	1	2	1	1	1	1	1	1	1	1	1	1	1	3	3	4	1	3	3	3	4	4	1		4
ASDC	ENSG00000149311	11:108250141:AATAT:A	28	23	0.248696	0.0391437	2.1059e-10	4	4	4	3	3	2	5	5	3	2	3	3	4	2	3	5	3	4	4	3	4	5	3	2	3	2	3		5
ASDC	ENSG00000149972	11:99675473:G:A	5	1	4.05409	0.811587	5.87577e-07	1	1	1	1	1	2	1	1	1	1	1	1	1	1	1	1	1	1	1	1	1	1	1	2	2	2	1		2
ASDC	ENSG00000156738	11:60491097:G:A	25	12	1.20754	0.29084	3.29713e-05	3	1	3	3	3	2	2	3	2	2	3	1	3	3	1	2	2	3	3	3	2	2	2	2	2	2	2		3
ASDC	ENSG00000166199	11:43884375:CTTT:C	28	13	1.62541	0.333775	1.11724e-06	3	3	3	2	3	2	3	2	2	2	3	2	3	2	3	2	2	3	2	3	2	3	3	2	2	2	2		3
ASDC	ENSG00000166435	11:74915321:G:A	28	28	0.789985	0.0794303	2.63466e-23	3	3	4	4	4	3	4	4	3	4	3	4	4	4	4	3	4	4	4	4	3	3	4	3	3	3	4		4
ASDC	ENSG00000166436	11:8581744:G:C	28	27	0.524477	0.109226	1.57266e-06	3	3	3	3	3	3	3	3	3	2	3	3	3	3	3	3	3	3	3	3	3	3	3	3	3	3	3		3
ASDC	ENSG00000166483	11:9599209:T:C	25	9	4.20601	0.716875	4.43367e-09	3	1	3	2	2	2	3	3	2	2	3	1	3	2	3	2	2	2	3	2	2	2	1	2	2	2	2		3
ASDC	ENSG00000174871	11:66342056:C:CTG	8	1	6.62925	1.39606	2.04888e-06	1	1	1	1	1	2	1	1	1	1	1	1	1	2	1	1	2	1	1	1	1	1	1	2	2	2	2		2
ASDC	ENSG00000175213	11:46622076:C:CATAT	28	3	4.2616	0.913216	3.06252e-06	2	2	2	2	2	2	2	2	3	2	2	2	2	2	3	2	2	2	2	2	2	2	2	2	2	2	2		3
ASDC	ENSG00000177697	11:832889:AGGCCGGGGCGG:A	27	21	-0.538646	0.102808	1.61148e-07	4	4	4	4	4	2	3	4	2	2	3	3	4	2	3	4	4	1	4	4	3	4	4	4	2	4	2		4
ASDC	ENSG00000183020	11:918796:C:CTT	28	16	-0.230848	0.0460637	5.40059e-07	3	3	2	2	2	2	3	2	2	2	3	3	2	2	3	3	3	3	2	3	2	3	3	3	3	2	3		3
ASDC	ENSG00000184384	11:96285698:A:C	27	12	-0.601392	0.109585	4.06715e-08	3	3	3	2	2	2	2	2	2	2	3	2	2	2	3	3	2	3	3	3	2	1	2	4	2	4	2		4
ASDC	ENSG00000184743	11:63734780:CA:C	28	17	0.284804	0.0637986	8.04031e-06	3	3	2	3	3	2	3	3	2	2	3	3	3	2	3	3	2	3	3	3	2	3	3	2	2	2	2		3
ASDC	ENSG00000185201	11:346015:T:C	28	26	-0.228583	0.0493942	3.69706e-06	3	3	3	3	3	3	3	3	3	3	3	3	3	2	3	3	3	3	3	3	3	3	3	3	3	2	3		3
ASDC	ENSG00000198730	11:10691913:C:T	28	13	1.00135	0.222306	6.65673e-06	3	3	3	2	2	2	2	3	2	2	3	2	3	2	3	2	2	3	3	3	2	3	3	2	2	2	2		3
ASDC	ENSG00000214026	11:1941470:C:T	28	28	-0.449257	0.0647188	3.87479e-12	4	4	4	4	4	4	4	4	4	3	4	4	4	4	4	4	4	4	4	4	3	4	4	4	4	4	4		4
ASDC	ENSG00000214872	11:57575754:C:CAAAAAAAAAAAAAA	28	15	8.3361	1.77753	2.73604e-06	3	3	3	2	3	2	2	3	2	2	3	3	3	2	3	3	2	3	2	3	2	3	3	2	2	2	2		3
ASDC	ENSG00000229414	11:2934005:T:C	3	1	9.60339	2.03715	2.42745e-06	1	1	1	1	1	1	1	1	1	1	1	1	1	1	1	1	1	1	1	1	1	1	1	2	1	2	1		2
ASDC	ENSG00000246889	11:70282518:A:AT	28	12	1.35951	0.295769	4.2962e-06	3	3	3	2	3	2	2	2	2	2	3	3	3	2	3	2	2	3	2	2	2	3	3	2	2	2	2		3
ASDC	ENSG00000251143	11:72080266:A:AC	25	3	4.06417	1.01864	6.61237e-05	2	2	2	2	2	2	2	1	2	2	3	2	2	2	2	2	2	1	2	2	2	3	2	2	2	1	2		3
ASDC	ENSG00000254772	11:62550609:A:ATT	28	23	0.0968169	0.015977	1.36308e-09	4	4	4	4	4	2	4	4	2	4	4	4	3	2	3	4	2	4	4	4	4	4	4	4	4	3	2		4
ASDC	ENSG00000269038	11:64704623:C:CACACAGAG	28	11	6.70862	1.39213	1.44318e-06	3	3	3	2	2	2	2	2	2	2	3	3	3	2	3	2	2	3	2	2	2	3	3	2	2	2	2		3
ASDC	ENSG00000291144	11:4394814:CCTT:C	5	4	2.60889	0.402494	9.06362e-11	1	1	1	1	1	1	1	1	1	1	1	1	1	1	1	1	1	1	1	1	1	3	3	3	1	2	1		3
ASDC	ENSG00000010610	12:6780504:A:G	23	10	-0.345213	0.0488689	1.617e-12	3	3	3	2	3	2	2	2	2	2	3	2	2	2	1	1	2	1	1	1	2	3	3	3	4	2	2		4
ASDC	ENSG00000050405	12:50302048:G:C	28	13	-0.342139	0.0690908	7.3447e-07	3	3	3	3	2	2	2	2	2	2	3	2	3	2	3	2	2	3	2	2	2	4	4	3	2	4	2		4
ASDC	ENSG00000073614	12:405916:CT:C	28	17	-0.170329	0.0298875	1.20503e-08	3	3	3	3	3	2	3	3	2	2	3	3	5	2	3	5	2	2	3	2	2	3	3	2	3	2	2		5
ASDC	ENSG00000089693	12:6757986:G:A	28	20	-0.258681	0.0534224	1.28415e-06	3	3	3	3	3	2	3	3	2	2	3	3	3	2	3	3	3	3	3	3	2	3	3	3	2	2	2		3
ASDC	ENSG00000090382	12:69358995:C:T	21	7	-0.288859	0.0350984	1.87264e-16	3	1	2	2	2	2	2	2	2	2	1	2	2	2	2	2	2	1	1	1	1	3	3	3	1	3	3		3
ASDC	ENSG00000111237	12:110402332:A:AT	28	18	0.176556	0.039988	1.00904e-05	4	4	3	2	4	2	3	3	2	2	4	4	3	2	4	2	2	4	3	4	2	4	4	4	3	2	2		4
ASDC	ENSG00000111328	12:123239410:G:GTTTT	28	20	0.402595	0.0682268	3.61674e-09	4	3	3	3	2	2	4	4	2	2	4	3	4	2	4	3	3	3	3	3	2	4	4	4	2	3	2		4
ASDC	ENSG00000111671	12:6875100:A:T	28	26	0.63303	0.148543	2.02972e-05	3	4	4	4	3	3	4	3	4	3	4	3	4	2	4	4	3	3	4	4	3	3	3	4	3	2	3		4
ASDC	ENSG00000111696	12:103836671:C:CT	28	12	0.794723	0.128504	6.23325e-10	3	2	2	2	2	2	2	2	2	2	2	2	2	2	3	3	2	3	3	3	2	3	3	3	3	3	2		3
ASDC	ENSG00000120645	12:135498:C:T	6	6	1.3131	0.19025	5.12849e-12	1	1	1	1	1	1	1	1	4	1	1	4	1	1	1	1	1	1	1	1	1	1	1	1	4	4	3		4
ASDC	ENSG00000135404	12:55717883:G:A	28	11	0.652752	0.0852208	1.86605e-14	2	3	2	2	2	2	2	2	2	2	3	2	2	2	3	2	2	3	4	3	2	3	3	4	4	2	2		4
ASDC	ENSG00000135423	12:56485484:C:T	14	4	7.4126	1.45995	3.82854e-07	3	3	1	1	1	2	1	1	1	1	1	2	2	2	1	1	2	1	2	1	2	1	1	3	2	2	2		3
ASDC	ENSG00000135424	12:55717883:G:A	5	4	3.29931	0.664484	6.86255e-07	1	1	1	1	1	2	1	1	1	1	1	1	1	1	1	1	1	1	1	1	1	1	3	4	4	1	1		4
ASDC	ENSG00000135437	12:55753770:C:CAA	28	20	2.25537	0.457268	8.12776e-07	3	3	3	3	3	2	3	3	2	2	3	3	3	2	3	3	2	3	3	3	2	3	3	3	3	2	2		3
ASDC	ENSG00000151065	12:1949651:G:A	28	7	0.914605	0.187019	1.00617e-06	3	5	2	2	3	2	3	2	2	2	3	2	2	2	2	2	2	2	3	2	2	2	2	2	2	2	2		5
ASDC	ENSG00000151572	12:100870877:T:G	2	1	20.7272	1.65283	4.48593e-36	1	1	1	1	1	1	1	1	1	1	1	1	1	1	1	1	1	1	1	1	1	1	1	1	1	2	1		2
ASDC	ENSG00000165685	12:10122648:C:G	3	2	43.651	6.68783	6.71323e-11	1	1	1	1	1	1	1	1	1	1	1	1	1	1	1	1	1	1	1	1	1	1	1	3	1	2	1		3
ASDC	ENSG00000171435	12:117356891:G:A	13	2	9.5929	1.88699	3.70135e-07	3	1	1	1	2	2	1	1	2	1	1	1	1	2	1	1	2	1	2	1	2	1	1	2	2	2	2		3
ASDC	ENSG00000172322	12:9967652:G:A	13	9	0.359687	0.046937	1.81359e-14	1	1	1	1	1	1	1	3	1	2	1	1	1	2	3	3	3	1	1	1	2	1	3	3	3	3	2		3
ASDC	ENSG00000173451	12:71758647:A:AT	28	9	-0.83574	0.194473	1.72772e-05	3	3	2	2	2	2	2	2	2	2	3	3	2	2	2	3	2	3	3	3	2	2	2	2	2	2	2		3
ASDC	ENSG00000179088	12:103222464:A:G	26	18	0.992823	0.189957	1.72672e-07	3	3	3	3	3	2	3	3	2	2	3	3	3	2	3	1	2	3	3	3	2	1	3	3	3	2	2		3
ASDC	ENSG00000183542	12:10421194:AAACAT:A	15	13	-1.38173	0.203239	1.05697e-11	1	1	1	3	1	2	5	5	5	2	5	5	5	3	3	3	3	1	1	1	1	1	1	1	4	1	1		5
ASDC	ENSG00000184752	12:95003776:T:C	28	26	-0.216946	0.0297665	3.14006e-13	4	4	4	4	4	4	4	3	4	4	4	4	4	4	3	4	3	3	4	4	2	4	4	4	3	3	2		4	-0.0567
ASDC	ENSG00000185958	12:50358922:C:CAAA	8	3	15.3554	2.86943	8.72864e-08	1	3	1	1	1	2	1	1	2	1	1	3	1	1	1	1	1	1	1	1	1	1	1	1	2	2	2		3
ASDC	ENSG00000186081	12:52460254:G:A	2	2	2.13819	0.372222	9.22457e-09	1	1	1	1	1	1	1	1	1	1	1	1	1	1	1	1	1	1	1	1	1	1	1	1	3	1	1		3
ASDC	ENSG00000197728	12:56042145:C:G	26	26	-0.674992	0.0318697	1.46811e-99	4	1	4	4	4	4	4	4	4	4	4	4	4	4	4	4	4	4	4	4	4	4	1	4	4	4	4		4	-0.12915
ASDC	ENSG00000213809	12:10427388:A:G	28	20	-1.21867	0.167871	3.8824e-13	5	2	5	3	2	2	3	3	5	4	3	3	3	2	3	3	2	4	3	3	2	2	4	3	3	2	3		5
ASDC	ENSG00000221949	12:62669969:C:CTTTTTT	28	3	6.69011	1.40122	1.80174e-06	3	2	2	2	2	2	2	2	2	2	2	2	2	2	2	2	2	2	2	2	2	2	3	2	2	2	2		3
ASDC	ENSG00000248008	12:120426659:C:A	9	2	5.53586	1.15934	1.79683e-06	1	1	1	1	1	2	1	1	1	1	1	1	1	2	3	1	2	1	1	1	2	1	1	2	1	2	2		3
ASDC	ENSG00000249550	12:113498895:C:T	3	1	11.6089	1.7806	7.0468e-11	1	1	1	1	1	1	1	1	1	1	1	1	1	1	1	1	1	1	1	1	2	1	1	1	2	1	1		2
ASDC	ENSG00000256223	12:133256974:A:C	28	22	-0.298138	0.0620018	1.52035e-06	3	3	3	3	3	2	3	3	2	2	3	3	3	2	3	3	2	3	3	3	2	3	3	3	3	3	3		3
ASDC	ENSG00000256948	12:127115:C:T	8	7	0.6664	0.075417	9.90342e-19	1	1	1	1	1	1	1	1	1	1	1	1	1	1	1	1	1	1	1	1	2	4	3	4	4	3	3		4
ASDC	ENSG00000257239	12:41893464:T:C	9	9	0.806058	0.153764	1.58703e-07	1	1	1	1	1	1	1	1	1	3	1	1	1	1	1	4	1	1	1	1	1	4	4	4	4	4	4		4
ASDC	ENSG00000257261	12:46345957:C:T	28	26	0.399353	0.082767	1.39987e-06	4	4	4	4	4	2	4	4	4	4	4	4	4	2	4	4	4	4	4	4	4	4	4	4	4	4	4		4
ASDC	ENSG00000257681	12:103792518:G:T	4	1	16.0122	2.91502	3.95173e-08	1	1	1	1	1	1	1	1	1	1	1	1	1	1	1	1	1	1	1	1	1	1	1	2	2	2	1		2
ASDC	ENSG00000257764	12:69381097:G:A	9	4	0.684019	0.0765067	3.86939e-19	1	1	1	1	1	2	1	1	1	1	1	1	1	1	1	1	2	1	1	1	2	1	4	4	2	4	2		4
ASDC	ENSG00000289476	12:95329773:C:CAAAA	25	12	2.78739	0.559868	6.40289e-07	3	3	3	3	3	2	3	3	2	2	3	3	3	2	1	2	2	1	2	3	2	2	1	2	2	2	2		3
ASDC	ENSG00000290537	12:10663598:C:CA	26	7	6.7169	1.37701	1.07225e-06	3	3	2	2	2	2	2	2	2	2	3	3	2	2	3	2	1	2	2	3	2	2	1	2	2	2	2		3
ASDC	ENSG00000120675	13:43104693:CT:C	27	27	-0.215911	0.0416837	2.2218e-07	3	3	3	3	3	3	3	3	3	3	3	3	3	3	3	3	3	3	3	3	3	1	3	3	3	3	3		3
ASDC	ENSG00000126231	13:113164695:T:A	1	1	2.64703	0.482792	4.18777e-08	1	1	1	1	1	1	1	1	1	1	1	1	1	1	1	1	1	1	1	1	1	1	1	1	1	1	1		1
ASDC	ENSG00000132958	13:19595059:CCTTT:C	16	2	2.99369	0.461843	9.04818e-11	1	1	1	3	1	2	2	1	2	1	1	1	2	2	1	2	2	1	2	2	2	1	1	2	2	2	2		3
ASDC	ENSG00000136156	13:48271007:A:AT	28	23	0.130534	0.0265366	8.69811e-07	3	3	3	4	3	2	3	3	2	2	4	3	3	2	3	4	2	3	3	3	3	3	3	4	4	3	3		4
ASDC	ENSG00000151773	13:43910595:CTT:C	28	23	0.612188	0.138314	9.59702e-06	3	3	3	3	3	2	3	3	3	2	3	3	3	2	3	3	4	3	3	3	3	3	3	3	3	2	2		4
ASDC	ENSG00000183722	13:39414576:T:C	7	4	0.436815	0.0849608	2.72741e-07	1	1	1	1	1	2	1	1	1	1	1	1	1	1	1	1	1	1	1	1	1	4	1	4	4	2	2		4
ASDC	ENSG00000184226	13:67218821:A:G	12	9	7.7693	0.867861	3.48363e-19	1	1	1	1	1	1	1	1	1	3	1	1	1	1	1	3	3	3	3	3	2	1	1	2	3	3	2		3
ASDC	ENSG00000188243	13:75528001:GCACACACA:G	28	25	-0.147922	0.0309966	1.82231e-06	4	4	4	3	4	2	4	4	3	4	4	4	4	2	4	4	4	3	4	3	3	3	3	4	3	2	4		4
ASDC	ENSG00000237092	13:53037195:G:C	1	1	6.52788	1.39735	2.98818e-06	1	1	1	1	1	1	1	1	1	1	1	1	1	1	1	1	1	1	1	1	1	1	1	1	1	1	1		1
ASDC	ENSG00000272695	13:113820143:G:A	2	1	15.3885	2.34658	5.45897e-11	1	1	1	1	1	1	1	1	1	1	1	1	1	1	1	1	1	1	1	1	1	1	1	1	2	1	1		2
ASDC	ENSG00000276248	13:113582380:A:C	8	2	-8.3873	1.77791	2.38755e-06	1	1	1	1	1	2	1	1	1	1	1	1	1	1	1	1	2	1	1	1	1	3	2	2	1	2	2		3
ASDC	ENSG00000277767	13:111017145:G:GTTTTTTTTTTTTTTTTTTTTTTTTTT	5	2	37.3122	6.19269	1.6891e-09	1	1	1	1	1	1	1	1	1	1	1	1	1	1	1	1	1	1	1	1	1	3	2	2	1	1	2		3
ASDC	ENSG00000071246	14:76714936:T:C	23	18	-0.45853	0.0504206	9.53733e-20	3	1	3	3	3	2	3	3	1	2	3	3	3	2	3	3	2	1	4	1	1	4	4	4	4	4	2		4
ASDC	ENSG00000100448	14:24668405:C:A	2	2	1.22997	0.236617	2.01282e-07	1	1	1	1	1	1	1	1	1	1	1	1	1	1	1	1	1	1	1	1	1	1	1	1	1	1	3		3
ASDC	ENSG00000100453	14:24683994:C:A	28	10	1.44764	0.257313	1.84424e-08	2	2	2	3	2	2	3	3	2	2	3	2	2	2	3	3	3	2	2	2	2	3	2	2	3	2	2		3
ASDC	ENSG00000100731	14:70953664:CTT:C	28	24	0.173716	0.0375848	3.80107e-06	3	3	3	3	3	4	3	3	4	3	3	3	3	2	3	3	3	3	3	3	2	4	3	4	3	2	2		4
ASDC	ENSG00000100823	14:20448799:T:C	28	7	0.137528	0.0275612	6.0403e-07	2	2	2	2	2	2	2	3	2	2	2	2	3	2	3	2	2	3	2	2	2	3	2	3	2	2	2		3
ASDC	ENSG00000119655	14:74439114:C:CA	28	23	-0.223691	0.0484617	3.91523e-06	3	3	3	3	3	3	3	3	2	2	3	3	3	2	3	3	3	3	3	3	2	3	3	3	3	3	2		3
ASDC	ENSG00000119714	14:91318917:C:CAA	26	7	8.26907	1.53012	6.51037e-08	3	3	3	2	2	2	3	2	2	2	3	2	2	2	3	2	2	2	2	2	2	2	1	2	2	1	2		3
ASDC	ENSG00000129521	14:34007844:G:T	28	20	0.471843	0.0794798	2.90925e-09	3	3	3	3	3	2	3	3	3	2	3	3	3	2	3	3	3	3	3	3	2	2	2	4	2	3	2		4
ASDC	ENSG00000140009	14:64219143:T:G	26	15	15.5635	2.88701	7.01165e-08	3	3	3	3	3	2	2	2	2	2	3	3	3	2	3	3	2	3	3	3	1	1	2	2	3	2	2		3
ASDC	ENSG00000140104	14:104937450:T:C	26	11	7.45106	1.46776	3.84483e-07	3	3	3	3	2	2	3	2	2	2	3	2	2	2	3	2	3	1	1	2	2	3	3	2	2	2	2		3
ASDC	ENSG00000165502	14:49635955:T:C	28	27	0.102421	0.0217383	2.45821e-06	3	3	3	3	3	3	3	3	3	3	3	3	3	2	3	3	3	3	3	3	3	3	3	3	3	3	3		3
ASDC	ENSG00000165548	14:77132816:T:TCTCTCTCTCTCTCTCTCTCACACA	20	14	16.1589	2.39556	1.52676e-11	3	1	3	3	1	2	3	3	1	2	3	1	1	2	1	3	2	3	3	3	1	3	3	3	1	2	2		3
ASDC	ENSG00000184990	14:104748134:T:C	28	19	0.257167	0.0540546	1.95957e-06	3	3	3	3	3	2	3	3	2	2	3	3	3	2	3	3	2	3	3	3	2	3	3	2	3	2	2		3
ASDC	ENSG00000186615	14:55626866:C:CT	25	14	-0.52477	0.122459	1.82507e-05	3	3	3	3	3	2	3	3	2	2	3	3	3	2	1	2	2	3	3	2	2	1	1	2	4	2	2		4
ASDC	ENSG00000197119	14:100302050:CT:C	28	26	0.370891	0.076851	1.39231e-06	4	4	4	4	4	4	4	4	4	4	4	4	4	4	4	4	4	4	4	4	4	3	3	4	2	2	4		4
ASDC	ENSG00000198133	14:67509608:C:T	27	14	0.815904	0.160125	3.4796e-07	3	3	3	2	2	2	3	2	2	2	4	2	3	2	3	2	2	3	2	2	1	3	3	4	3	4	2		4
ASDC	ENSG00000211895	14:105798896:TAA:T	23	3	2.86004	0.486063	4.00233e-09	2	2	2	2	2	1	2	2	2	2	2	2	2	2	2	2	1	1	3	3	1	2	2	2	1	2	2		3
ASDC	ENSG00000237054	14:22825483:CT:C	22	4	1.95294	0.43235	6.27139e-06	3	3	2	2	2	2	2	2	2	2	2	3	2	2	2	2	2	1	1	1	2	1	1	2	1	2	2		3
ASDC	ENSG00000258940	14:39197638:C:T	9	2	7.3171	1.45209	4.67959e-07	1	1	1	1	1	1	1	1	1	1	1	1	1	1	1	1	1	2	1	2	2	2	3	2	1	2	2		3
ASDC	ENSG00000258944	14:73202418:CTATATATATATATATATATATATATA:C	13	8	3.69597	0.674803	4.32319e-08	1	1	1	1	1	2	1	1	1	1	1	1	1	2	1	1	1	3	3	3	3	3	3	3	2	2	2		3
ASDC	ENSG00000034053	15:28926910:G:A	28	13	8.13774	1.51794	8.27398e-08	3	3	3	3	3	2	3	3	2	2	3	3	3	2	3	3	2	2	2	2	2	2	2	2	2	2	2		3
ASDC	ENSG00000103811	15:78938368:C:CA	28	20	-0.227785	0.0411518	3.10795e-08	3	5	3	3	5	2	3	3	2	2	3	3	3	2	3	2	2	3	3	3	3	4	4	4	3	2	2		5
ASDC	ENSG00000104043	15:50073919:T:TA	19	15	-0.495154	0.10687	3.5997e-06	1	1	1	3	1	3	3	1	2	3	3	1	3	2	3	3	1	1	1	2	2	3	3	3	3	3	3		3
ASDC	ENSG00000104093	15:51471052:C:G	28	19	-0.552742	0.103177	8.45029e-08	3	3	3	3	2	2	3	3	2	2	3	3	3	2	3	2	3	2	5	5	2	4	3	3	3	2	4		5
ASDC	ENSG00000137764	15:67636990:C:T	28	21	0.254921	0.0567153	6.96516e-06	3	3	3	3	3	2	3	3	2	2	3	3	3	2	3	3	2	3	3	3	3	3	3	3	5	2	2		5
ASDC	ENSG00000137807	15:69451827:G:GC	14	2	-1.12152	0.203994	3.8451e-08	2	1	1	1	2	2	1	1	2	2	1	1	2	2	1	1	2	1	1	1	2	3	1	2	1	2	2		3
ASDC	ENSG00000137880	15:40804146:T:G	28	17	-0.509025	0.0859884	3.22547e-09	3	2	2	3	3	2	3	3	2	2	3	3	2	2	3	3	3	2	3	3	2	3	3	3	3	2	2		3
ASDC	ENSG00000140280	15:51733753:C:G	27	11	-0.26446	0.0612512	1.57716e-05	3	4	3	2	1	2	2	2	2	2	4	2	2	2	3	2	2	3	3	2	2	3	3	2	4	2	2		4
ASDC	ENSG00000140416	15:63055888:A:G	28	21	0.336416	0.07808	1.64283e-05	3	3	3	3	3	2	3	3	2	2	3	3	3	2	3	3	3	3	3	3	2	3	3	3	3	2	2		3
ASDC	ENSG00000140538	15:88193702:G:A	3	1	9.29757	1.85936	5.72087e-07	1	1	1	1	1	1	1	1	1	1	1	1	1	1	1	1	1	1	1	1	2	1	1	1	2	1	1		2
ASDC	ENSG00000166825	15:89817952:C:CA	6	5	-0.609046	0.114601	1.06948e-07	1	1	1	1	1	1	1	1	1	1	1	1	1	1	1	1	1	1	1	1	1	3	3	3	1	3	2		3
ASDC	ENSG00000171766	15:45345073:CAA:C	15	11	-0.630549	0.133946	2.50805e-06	1	1	1	1	1	2	1	1	1	1	1	4	1	2	1	1	2	4	4	4	2	4	4	4	4	4	3		4
ASDC	ENSG00000171877	15:43949207:A:G	25	4	4.07236	0.821773	7.21177e-07	3	2	2	2	2	2	2	2	2	2	2	2	3	2	2	2	2	2	1	2	2	1	1	3	2	2	2		3
ASDC	ENSG00000175265	15:34435361:G:C	28	27	0.500583	0.118271	2.31111e-05	3	3	3	3	3	2	3	3	3	3	3	3	3	3	3	3	3	3	3	3	3	3	3	3	3	3	3		3
ASDC	ENSG00000187720	15:71795913:T:A	12	1	6.1285	1.2086	3.96283e-07	1	1	1	1	1	2	1	1	1	1	1	1	1	2	1	1	2	1	2	2	2	1	2	2	2	2	2		2
ASDC	ENSG00000188659	15:82303223:CT:C	23	23	2.276	0.507959	7.4409e-06	3	3	1	1	1	4	3	3	4	3	3	3	3	3	3	3	3	3	3	3	3	1	1	4	3	3	3		4
ASDC	ENSG00000215252	15:34573977:A:G	28	28	-0.409338	0.0817506	5.52406e-07	4	4	4	3	4	3	4	4	4	3	4	4	3	3	4	3	3	4	4	4	3	4	3	3	4	4	3		4
ASDC	ENSG00000242498	15:89929324:CA:C	7	4	0.696394	0.13563	2.82853e-07	1	1	1	1	1	1	1	1	1	1	1	1	1	1	1	1	1	1	1	1	1	3	3	3	2	2	2		3
ASDC	ENSG00000244879	15:50348043:G:GAAAAAAAA	27	27	0.462158	0.0528842	2.35079e-18	4	4	4	4	4	3	4	1	4	3	4	4	4	4	4	4	4	4	4	4	4	4	4	4	4	4	4		4
ASDC	ENSG00000259715	15:50261623:C:A	23	19	7.41082	1.30305	1.29078e-08	3	3	3	1	3	2	3	3	3	3	1	3	3	2	1	3	2	3	3	3	2	1	1	3	3	3	3		3
ASDC	ENSG00000260035	15:45271577:A:AAAGGAAGGAAGGAAGGAAGG	12	1	6.18941	1.20841	3.02372e-07	1	1	1	1	1	1	1	1	1	2	1	1	1	1	1	2	1	2	2	2	1	2	2	2	2	2	2		2
ASDC	ENSG00000005187	16:20685819:C:CAAAAA	28	7	4.26928	0.371157	1.27988e-30	3	3	2	2	2	2	2	3	2	2	3	3	2	2	3	2	2	2	2	2	2	2	2	2	2	2	2		3
ASDC	ENSG00000007038	16:2918147:C:CTTTT	18	11	13.7157	2.72632	4.88363e-07	1	1	1	3	1	2	3	3	1	1	3	3	3	2	1	3	2	1	3	1	2	3	3	1	2	2	2		3
ASDC	ENSG00000039068	16:68730370:C:T	9	5	0.674941	0.101467	2.89486e-11	1	1	1	1	1	2	1	1	2	1	1	1	3	1	1	1	1	1	1	1	2	1	1	3	3	3	2		3
ASDC	ENSG00000062038	16:68731368:CAAAAAAAAAAAAAA:C	3	1	7.77263	1.45598	9.37527e-08	1	1	1	1	1	2	1	1	1	1	1	1	1	1	1	1	1	1	1	1	1	1	1	1	1	1	2		2
ASDC	ENSG00000070761	16:58207495:A:G	28	21	-0.557817	0.137053	4.69936e-05	3	3	3	3	3	2	3	3	3	2	3	3	3	2	3	3	2	3	3	3	2	3	3	3	3	2	2		3
ASDC	ENSG00000087245	16:55451415:A:G	6	6	1.59479	0.195434	3.34333e-16	1	1	1	1	1	1	1	1	1	1	1	1	1	1	1	1	1	1	1	1	1	3	3	3	1	4	5		5
ASDC	ENSG00000103056	16:68398039:CAGGG:C	18	10	0.605056	0.145639	3.26e-05	1	1	1	3	3	2	3	1	1	1	3	1	1	2	3	1	2	1	3	3	2	2	3	2	3	2	2		3
ASDC	ENSG00000103064	16:68264121:G:C	26	19	0.206004	0.0508286	5.05825e-05	4	4	3	4	2	2	4	4	2	2	4	3	3	2	4	1	1	3	3	3	2	4	4	4	3	4	2		4	0.0027
ASDC	ENSG00000103253	16:764617:C:T	27	18	3.95012	0.851145	3.46814e-06	3	3	3	3	3	2	3	2	2	2	3	3	3	2	3	3	2	3	3	3	2	3	1	3	2	2	3		3
ASDC	ENSG00000103275	16:1294767:T:C	28	19	0.163353	0.0283456	8.26792e-09	3	3	3	2	3	2	3	3	2	2	3	3	3	2	3	3	2	3	3	3	2	3	3	3	3	2	2		3
ASDC	ENSG00000140743	16:22316930:G:T	28	18	0.719675	0.162249	9.1812e-06	3	3	3	3	3	2	3	3	2	2	3	3	3	2	3	2	2	3	2	3	2	3	3	3	3	2	2		3
ASDC	ENSG00000140988	16:1958094:G:A	28	24	0.104721	0.0187815	2.46422e-08	4	4	4	3	3	3	4	4	4	2	4	4	4	2	4	4	2	4	4	4	2	4	3	3	4	3	4		4
ASDC	ENSG00000155393	16:50108803:C:CA	27	22	0.324467	0.073533	1.02167e-05	3	3	3	3	3	2	3	3	3	2	3	3	3	2	3	3	3	3	3	3	1	3	3	3	3	2	2		3
ASDC	ENSG00000161996	16:724859:C:G	11	1	6.25728	1.20669	2.15472e-07	1	1	1	1	1	2	1	1	1	1	1	1	1	2	1	1	2	1	1	1	2	2	2	2	2	2	2		2
ASDC	ENSG00000162073	16:3004827:T:C	10	3	-13.1667	2.66804	8.01551e-07	1	1	1	1	1	2	1	1	1	1	1	1	1	2	1	1	2	1	1	1	2	3	3	2	1	2	2		3
ASDC	ENSG00000162104	16:4015582:A:G	28	19	-0.343746	0.0669923	2.88011e-07	3	3	3	3	2	2	3	3	3	2	3	3	3	2	3	3	3	3	3	2	2	3	3	4	2	2	2		4
ASDC	ENSG00000166188	16:58062426:TCA:T	28	5	4.19366	0.759777	3.39803e-08	2	2	2	3	2	2	2	2	2	2	3	2	2	2	3	2	2	2	2	2	2	3	2	2	2	2	2		3
ASDC	ENSG00000167526	16:89564783:T:C	27	23	-0.105224	0.0195541	7.40057e-08	3	3	3	3	3	2	3	3	3	2	3	3	3	2	3	1	3	3	3	3	2	3	3	3	3	3	3		3
ASDC	ENSG00000169203	16:29576837:G:A	28	24	-0.683	0.132139	2.35587e-07	5	5	5	5	3	2	5	5	3	2	5	5	5	2	5	3	3	3	3	3	3	5	3	3	3	2	3		5
ASDC	ENSG00000178952	16:28881801:C:CA	28	27	0.233786	0.0383281	1.06339e-09	3	3	3	3	3	3	3	3	3	3	3	3	3	2	3	3	3	3	3	3	3	3	3	3	3	3	3		3
ASDC	ENSG00000182685	16:2232374:C:T	11	2	13.289	2.68164	7.21166e-07	1	1	1	1	1	2	1	1	1	2	1	1	1	2	1	1	2	1	1	1	1	2	2	2	3	2	2		3
ASDC	ENSG00000184110	16:28776708:GTGTGTT:G	28	12	2.7984	0.507783	3.56777e-08	3	3	3	2	2	2	2	2	2	2	3	3	2	2	3	2	2	3	3	2	2	3	3	3	2	2	2		3
ASDC	ENSG00000197006	16:21662568:C:T	27	11	0.295505	0.0428744	5.48874e-12	3	3	2	2	2	2	2	2	2	2	3	3	2	2	3	2	2	3	2	2	1	4	3	3	4	2	2		4
ASDC	ENSG00000197165	16:28651284:A:ATTT	5	1	7.45396	1.46773	3.80322e-07	1	1	1	1	1	2	1	1	1	1	1	1	1	1	1	1	1	1	1	1	2	1	1	2	1	1	2		2
ASDC	ENSG00000198064	16:30147229:CT:C	27	24	-0.16604	0.0409167	4.94927e-05	5	5	3	4	5	5	3	5	3	2	5	5	3	2	5	5	5	5	5	3	5	3	3	5	1	2	5		5
ASDC	ENSG00000198373	16:69705964:G:T	28	19	0.21079	0.0458063	4.18921e-06	3	3	3	3	3	2	3	2	2	2	3	3	3	2	3	3	2	4	4	3	2	3	3	4	2	4	2		4
ASDC	ENSG00000223496	16:70269677:G:A	28	24	-0.270666	0.050623	8.95661e-08	4	4	4	4	4	2	4	4	5	2	4	4	4	2	4	3	2	4	4	4	3	3	3	3	5	4	4		5
ASDC	ENSG00000251417	16:28738103:A:G	10	4	5.08424	1.08935	3.05317e-06	1	1	1	1	1	1	1	1	1	2	1	1	1	1	3	2	2	1	1	1	3	3	1	2	1	2	2		3
ASDC	ENSG00000255524	16:28739912:G:A	3	2	7.33693	1.15015	1.78153e-10	1	1	1	1	1	1	1	1	1	1	1	1	1	1	1	1	1	1	1	1	1	1	1	2	1	3	1		3
ASDC	ENSG00000260017	16:18725420:G:GAGGGAAGGGAAGGGA	27	8	1.79978	0.366532	9.09379e-07	3	3	2	2	3	2	2	2	2	1	3	2	2	2	3	2	2	3	2	2	2	2	3	2	2	2	2		3
ASDC	ENSG00000260135	16:55454322:T:C	4	4	1.57096	0.149057	5.69021e-26	1	1	1	1	1	1	1	1	1	1	1	1	1	1	1	1	1	1	1	1	1	1	3	3	1	3	1		3
ASDC	ENSG00000260279	16:89233401:GCAACT:G	3	2	12.3203	2.58817	1.93354e-06	1	1	1	1	1	2	1	1	1	1	1	1	1	1	1	1	1	1	1	1	1	1	1	1	3	1	1		3
ASDC	ENSG00000260755	16:66409552:A:AT	3	3	-6.16889	1.20853	3.31759e-07	1	1	1	1	1	1	1	1	1	1	1	1	1	1	1	1	1	1	1	1	1	1	3	3	1	1	1		3
ASDC	ENSG00000260927	16:58179500:CA:C	28	28	-0.565175	0.126769	8.2605e-06	3	4	4	3	4	4	3	4	4	3	4	4	3	3	3	3	4	4	4	4	3	3	3	3	4	4	3		4
ASDC	ENSG00000261124	16:31003352:A:T	3	1	9.90482	1.65948	2.39249e-09	1	1	1	1	1	2	1	1	1	1	1	1	1	1	1	1	1	1	1	1	1	1	1	2	1	1	1		2
ASDC	ENSG00000261226	16:88944044:A:G	6	1	4.33265	0.819625	1.24925e-07	1	1	1	1	1	1	1	1	1	1	1	1	1	1	1	1	1	1	1	1	2	1	1	2	2	2	2		2
ASDC	ENSG00000261404	16:73919263:A:G	28	9	3.95402	0.799834	7.67137e-07	3	3	2	2	2	2	2	3	2	2	3	2	3	2	3	2	2	2	2	2	2	3	2	2	3	2	2		3
ASDC	ENSG00000262686	16:4284789:A:AACACACAC	1	1	8.87232	1.57775	1.87253e-08	1	1	1	1	1	1	1	1	1	1	1	1	1	1	1	1	1	1	1	1	1	1	1	1	1	1	1		1
ASDC	ENSG00000269482	16:160473:C:T	9	2	8.78473	1.58654	3.07663e-08	1	1	1	1	1	2	1	1	1	1	1	1	1	3	1	2	1	1	1	1	2	1	1	2	2	2	2		3
ASDC	ENSG00000286894	16:78732644:A:G	8	1	8.58935	1.39219	6.84306e-10	1	1	1	1	1	2	1	1	1	1	1	1	1	2	1	1	2	2	1	1	2	1	1	1	2	1	2		2
ASDC	ENSG00000287809	16:21605257:C:CTTTTT	8	1	4.45193	0.965781	4.03304e-06	1	1	1	1	1	2	1	1	1	1	1	1	1	2	1	1	1	1	1	1	2	1	1	2	2	2	2		2
ASDC	ENSG00000290927	16:31708080:G:A	24	21	3.73218	0.7065	1.2734e-07	3	3	3	3	3	3	3	3	3	3	3	3	3	2	3	3	3	3	3	3	2	1	1	1	2	1	3		3
ASDC	ENSG00000006125	17:35679927:CT:C	28	17	-0.192539	0.0422894	5.29162e-06	3	3	3	3	3	2	3	3	2	2	3	3	3	2	3	2	2	3	3	3	2	3	2	2	3	2	2		3
ASDC	ENSG00000006282	17:50557719:G:GC	28	25	0.673627	0.133041	4.12075e-07	3	3	3	3	3	2	3	3	3	2	3	3	3	2	3	3	3	3	3	3	3	3	3	3	3	3	3		3
ASDC	ENSG00000035862	17:78927998:C:CAAAA	22	14	-0.254776	0.058338	1.25831e-05	3	3	3	1	3	2	1	1	1	2	1	3	2	2	1	3	2	3	3	3	2	3	3	3	3	2	2		3
ASDC	ENSG00000120071	17:45980506:T:TA	28	28	-0.212473	0.0313302	1.18749e-11	4	4	4	4	4	5	4	4	4	4	4	4	4	4	4	3	4	4	4	4	3	4	4	4	3	3	3		5
ASDC	ENSG00000132386	17:1769810:G:A	17	11	0.366487	0.0558141	5.16165e-11	1	3	1	1	1	2	1	1	2	1	1	3	3	2	1	1	2	1	3	3	3	3	3	3	4	2	2		4
ASDC	ENSG00000132518	17:8073517:G:T	4	3	4.91124	0.848156	7.01784e-09	1	1	1	1	1	1	1	1	1	1	1	1	1	1	1	1	1	1	1	1	1	1	1	3	3	1	2		3
ASDC	ENSG00000141698	17:41818934:T:C	28	27	0.66549	0.135097	8.39221e-07	4	4	4	4	4	3	4	3	3	2	4	4	4	3	4	4	3	4	4	3	4	4	3	3	3	4	3		4
ASDC	ENSG00000161405	17:39684138:A:AG	28	10	2.90152	0.601457	1.40601e-06	2	3	2	3	3	2	3	2	2	2	3	3	3	2	3	2	2	2	2	3	2	2	2	2	2	2	2		3
ASDC	ENSG00000161714	17:45056155:C:CA	8	1	12.3015	2.58507	1.94868e-06	1	1	1	1	1	2	1	1	1	1	1	1	1	2	1	1	1	1	1	1	2	2	1	2	1	2	2		2
ASDC	ENSG00000167695	17:642480:C:T	11	2	14.9697	2.83918	1.34538e-07	1	1	1	1	1	2	1	1	2	1	1	1	1	2	1	1	2	1	3	2	2	1	1	2	1	2	2		3
ASDC	ENSG00000167850	17:74555897:G:C	8	5	-0.341044	0.0654868	1.91056e-07	1	1	1	1	1	1	1	1	1	2	1	1	1	1	1	3	2	1	1	1	1	3	4	3	1	2	1		4
ASDC	ENSG00000169738	17:82038194:C:G	28	26	0.366191	0.078937	3.50044e-06	3	3	3	3	3	2	3	3	3	3	3	3	3	2	3	3	3	3	3	3	3	3	3	3	3	3	3		3	-0.00315
ASDC	ENSG00000171298	17:80101429:C:T	28	24	-0.350891	0.0725744	1.332e-06	4	4	4	4	4	2	4	4	2	2	4	4	4	2	4	4	4	3	3	3	3	3	3	3	3	3	3		4	0.001
ASDC	ENSG00000173801	17:41788404:A:G	13	7	-1.47629	0.205541	6.84655e-13	1	1	1	1	1	2	1	1	1	2	1	1	1	1	1	1	1	3	3	3	2	3	3	4	2	2	2		4
ASDC	ENSG00000176809	17:64923747:G:T	28	28	0.528207	0.116471	5.75717e-06	3	3	3	3	3	3	3	3	3	3	3	3	3	3	3	3	3	3	3	3	3	3	3	3	3	3	3		3
ASDC	ENSG00000179029	17:8171789:C:CA	28	19	-0.308112	0.0649994	2.13484e-06	4	3	3	4	3	2	3	4	2	2	4	3	3	2	4	4	2	4	3	3	2	3	2	3	4	2	2		4
ASDC	ENSG00000181408	17:82319145:CTT:C	8	1	24.7411	3.59019	5.52782e-12	1	1	1	1	1	2	1	1	1	1	1	1	1	1	1	1	1	1	2	2	2	1	1	2	2	2	1		2
ASDC	ENSG00000182534	17:76738560:T:C	27	26	2.04611	0.291185	2.11233e-12	3	3	3	3	3	3	3	3	3	2	3	3	3	3	3	3	3	3	3	3	3	3	1	3	3	3	3		3
ASDC	ENSG00000185829	17:46496918:GA:G	27	27	0.58012	0.0566366	1.27413e-24	3	3	4	1	3	4	3	3	3	3	4	3	3	4	4	3	3	3	3	3	4	3	3	3	3	3	4		4
ASDC	ENSG00000188825	17:43370681:A:G	28	28	-0.504951	0.0960185	1.44924e-07	3	3	3	3	3	3	3	3	3	4	3	3	3	3	3	3	3	3	3	3	3	3	3	3	3	3	3		4
ASDC	ENSG00000189152	17:19147016:G:GGTGT	18	12	11.673	2.4999	3.02132e-06	3	3	3	1	3	2	1	1	3	1	1	3	3	2	1	1	1	3	3	3	2	3	1	2	1	2	2		3
ASDC	ENSG00000197566	17:16536465:TCAAA:T	28	13	2.79712	0.592723	2.36901e-06	3	3	3	3	2	2	3	3	2	2	3	2	2	2	3	2	2	3	3	2	2	3	3	2	2	2	2		3
ASDC	ENSG00000198231	17:63737248:C:CAAA	28	25	0.240846	0.0565712	2.06828e-05	3	3	3	3	4	4	3	4	3	2	3	3	3	2	4	3	3	4	3	4	3	3	3	4	4	2	4		4
ASDC	ENSG00000198242	17:28708731:G:GAAAAAAAAAAAAA	28	22	-0.128922	0.0277815	3.47453e-06	4	4	4	4	4	2	4	4	4	2	4	4	4	2	4	4	2	4	4	4	2	4	4	4	2	4	4		4
ASDC	ENSG00000214087	17:81669812:T:C	28	28	-0.405461	0.0979601	3.48754e-05	4	4	4	4	4	4	4	4	4	4	4	4	4	3	4	4	4	4	4	4	4	4	4	3	4	3	4		4
ASDC	ENSG00000214401	17:46281914:G:A	28	28	1.30363	0.191971	1.11547e-11	3	3	3	3	3	4	3	4	3	4	3	3	3	3	3	4	4	3	4	3	3	3	3	4	3	3	4		4
ASDC	ENSG00000226797	17:63501290:T:C	5	1	9.14288	1.84928	7.65297e-07	1	1	1	1	1	1	1	2	1	1	1	1	1	1	1	1	2	1	1	1	1	1	1	1	1	2	2		2
ASDC	ENSG00000228696	17:46249030:T:C	27	27	1.0723	0.0809557	4.79298e-40	4	4	4	1	4	4	4	4	4	4	4	4	4	4	4	4	4	4	4	4	4	4	4	4	4	4	4		4
ASDC	ENSG00000236088	17:13931991:G:A	28	24	-0.317125	0.065465	1.2713e-06	3	3	3	3	3	3	3	3	3	2	3	3	3	2	3	3	3	3	3	3	2	3	3	3	3	2	3		3
ASDC	ENSG00000238083	17:46437877:C:T	28	26	0.236355	0.0439263	7.41883e-08	3	3	3	3	3	4	3	3	3	2	3	3	3	4	4	4	4	3	3	3	4	4	4	3	3	2	3		4
ASDC	ENSG00000239672	17:51227242:CA:C	28	21	0.21019	0.0479995	1.19224e-05	3	3	3	3	3	2	3	3	3	2	3	3	3	2	3	3	2	3	3	3	2	3	3	3	3	2	2		3
ASDC	ENSG00000243678	17:51259432:A:C	28	28	0.0667155	0.0152407	1.20076e-05	3	3	3	3	3	3	3	3	3	3	3	3	3	3	3	3	3	3	3	3	3	3	3	3	3	3	3		3
ASDC	ENSG00000261371	17:64407441:G:A	28	13	0.383267	0.086006	8.33949e-06	3	3	3	2	2	2	3	3	2	2	3	2	3	2	3	2	2	3	2	2	2	2	3	3	4	2	2		4
ASDC	ENSG00000261514	17:43938977:GC:G	2	1	0.89219	0.190809	2.92782e-06	1	1	1	1	1	1	1	1	1	1	1	1	1	1	1	1	1	1	1	1	1	1	1	1	1	2	1		2
ASDC	ENSG00000262791	17:1663710:CA:C	3	1	13.9404	2.74127	3.66919e-07	1	1	1	1	1	1	1	1	1	1	1	1	1	1	1	1	1	1	1	1	1	1	1	2	2	1	1		2
ASDC	ENSG00000265394	17:30121453:C:CT	14	4	5.96228	1.18835	5.24134e-07	1	3	1	1	1	2	1	1	1	1	1	3	1	2	3	1	2	1	1	1	2	2	2	2	2	2	2		3
ASDC	ENSG00000266389	17:8919854:CTCTT:C	13	2	10.5281	1.96719	8.70663e-08	1	1	1	1	1	2	1	1	2	2	1	1	1	2	1	1	1	2	1	2	2	3	2	2	1	2	2		3
ASDC	ENSG00000267042	17:42698445:A:ATGTG	11	6	14.4982	2.79096	2.05058e-07	2	1	1	1	3	2	1	1	1	1	1	1	3	2	1	1	1	1	3	3	2	1	1	1	3	1	2		3
ASDC	ENSG00000271851	17:9547627:C:A	7	1	14.1713	2.25781	3.46061e-10	1	1	1	1	1	2	1	1	1	1	1	1	1	2	1	1	2	1	1	1	1	2	1	2	1	1	2		2
ASDC	ENSG00000273018	17:18600060:C:CT	26	26	0.93245	0.163447	1.16401e-08	3	3	3	3	3	3	3	3	3	4	3	3	3	5	3	3	3	1	1	3	3	3	3	3	3	3	3		5
ASDC	ENSG00000273559	17:38872148:G:C	28	8	0.797726	0.171677	3.37358e-06	3	3	2	2	3	2	2	2	2	2	2	2	3	2	3	2	2	3	2	3	2	2	2	2	2	2	2		3
ASDC	ENSG00000273816	17:9307853:G:C	2	1	13.1592	2.66386	7.81649e-07	1	1	1	1	1	1	1	1	1	1	1	1	1	1	1	1	1	1	1	1	1	1	1	1	1	1	2		2
ASDC	ENSG00000285668	17:45607842:C:T	9	9	6.5205	1.23229	1.2139e-07	1	1	1	1	1	3	1	1	1	1	1	1	1	3	1	1	3	1	1	1	3	1	1	3	3	3	3		3
ASDC	ENSG00000290457	17:64923747:G:T	27	27	1.21601	0.254743	1.81059e-06	3	3	3	3	3	4	3	3	4	3	1	3	3	3	3	3	3	3	3	3	3	3	3	3	3	3	3		4
ASDC	ENSG00000291175	17:45590047:CTT:C	28	28	-0.266095	0.0505682	1.42423e-07	3	3	3	3	4	3	3	3	3	4	3	3	3	4	3	3	3	3	4	4	4	4	4	4	3	3	3		4
ASDC	ENSG00000060069	18:79665192:G:A	28	21	0.471888	0.0610665	1.09718e-14	3	5	3	3	3	2	3	3	2	2	3	3	5	2	3	3	3	2	3	3	2	4	3	4	4	2	5		5
ASDC	ENSG00000133313	18:74503073:G:GTTTT	28	17	-0.224255	0.0501148	7.64728e-06	3	3	3	2	3	2	2	2	2	2	3	2	3	2	3	3	2	3	3	3	3	3	3	3	2	4	2		4
ASDC	ENSG00000134265	18:10609297:G:GAA	28	22	-0.192516	0.0454751	2.30138e-05	3	3	3	3	3	3	3	3	3	2	3	3	3	2	3	3	2	3	3	3	2	3	3	3	3	2	2		3
ASDC	ENSG00000134759	18:36147407:T:TTTTGTTTG	28	20	0.2574	0.0445093	7.33526e-09	3	3	2	2	3	2	3	3	2	2	3	3	3	2	3	3	2	4	3	3	2	3	3	3	3	4	4		4
ASDC	ENSG00000168461	18:9722245:T:G	18	14	-0.2652	0.0573596	3.77392e-06	1	1	1	1	1	2	1	1	3	3	1	1	1	3	3	3	2	3	3	3	3	3	3	3	3	2	2		3
ASDC	ENSG00000176014	18:12341465:A:G	28	17	0.362876	0.0561156	1.00248e-10	3	3	2	2	2	2	2	2	2	2	2	2	3	2	3	3	3	3	3	3	3	3	3	4	3	3	3		4
ASDC	ENSG00000265656	18:21781365:TTATATATATA:T	28	2	3.99548	0.845508	2.29511e-06	2	2	2	2	2	2	2	2	2	2	2	2	2	2	2	2	2	2	2	3	2	2	2	2	2	2	2		3
ASDC	ENSG00000266049	18:2603356:C:CATATATATATATATATATAT	28	16	0.555399	0.113398	9.69189e-07	3	3	3	3	3	2	3	2	2	2	3	3	3	2	3	3	2	3	2	2	2	2	3	3	3	2	2		3
ASDC	ENSG00000267374	18:39645287:T:TTA	7	3	9.33644	0.850318	4.77296e-28	1	1	1	1	1	2	1	1	1	1	1	1	1	2	1	1	3	1	1	1	1	1	1	2	1	3	2		3
ASDC	ENSG00000283294	18:14367125:T:C	24	12	7.51982	1.43093	1.47849e-07	3	3	3	3	3	2	2	3	2	2	3	3	3	2	3	2	2	3	2	2	2	1	1	1	2	1	2		3
ASDC	ENSG00000006015	19:18588679:T:C	28	15	-0.289046	0.0433924	2.71577e-11	3	3	2	2	2	2	2	2	2	2	2	3	3	2	3	2	2	4	3	3	4	4	3	4	4	3	2		4	-0.40535
ASDC	ENSG00000011600	19:35883481:T:TAAG	28	10	-0.248262	0.0597285	3.23146e-05	2	2	2	4	2	2	4	4	2	2	4	2	2	2	4	4	4	2	2	2	2	2	2	4	4	2	2		4
ASDC	ENSG00000072071	19:14187808:A:G	25	14	1.25014	0.226202	3.26405e-08	3	3	3	3	2	2	3	3	2	2	3	3	3	2	3	3	2	1	1	1	2	2	3	2	4	2	2		4
ASDC	ENSG00000076944	19:7644385:A:G	28	9	0.219584	0.0359519	1.01059e-09	2	3	2	2	2	2	3	2	2	2	3	2	2	2	3	2	2	3	2	2	2	3	3	4	2	2	2		4
ASDC	ENSG00000083828	19:57742739:AACAC:A	28	28	-0.326	0.0705205	3.78666e-06	3	3	3	3	3	3	3	3	3	3	3	3	3	3	3	3	3	3	3	3	3	3	3	3	3	3	3		3
ASDC	ENSG00000083845	19:58388636:GTTTTTTTT:G	28	25	-0.0708761	0.0131396	6.88676e-08	3	3	3	3	3	3	3	3	3	3	3	3	3	2	3	3	4	3	3	3	2	4	3	4	3	2	4		4
ASDC	ENSG00000088053	19:54962842:G:A	28	27	0.755611	0.138396	4.76757e-08	3	3	3	3	3	3	3	3	3	2	3	3	3	3	3	3	3	4	3	3	3	3	3	3	4	4	4		4
ASDC	ENSG00000099866	19:526765:ATT:A	17	6	9.87739	1.91237	2.4042e-07	3	3	2	1	2	2	1	3	1	1	1	3	2	3	1	2	2	1	1	1	2	1	1	2	2	2	2		3
ASDC	ENSG00000105204	19:39859394:AAT:A	28	3	1.47647	0.292762	4.5772e-07	2	2	2	2	2	2	2	2	2	2	2	2	2	2	2	2	2	3	2	3	2	2	2	2	2	2	2		3
ASDC	ENSG00000105499	19:48110531:T:TGCTCCGGAATCCGGTGCGGAGGCTTGGGCTCCGGAATCCGGTGCGGAGGCTTGG	16	12	2.48378	0.406179	9.65636e-10	1	1	1	1	1	2	1	1	4	1	1	1	1	2	1	4	2	3	4	3	4	4	4	4	4	2	4		4
ASDC	ENSG00000105642	19:17942748:C:G	12	2	13.0387	2.65692	9.22667e-07	1	1	1	1	1	2	1	1	1	2	1	2	1	2	1	2	2	3	1	1	1	2	1	2	1	2	2		3
ASDC	ENSG00000105767	19:43724806:CATATAT:C	3	1	12.0186	1.80717	2.92091e-11	1	1	1	1	1	1	1	1	1	1	1	1	1	1	1	1	1	1	1	1	1	2	1	1	2	1	1		2
ASDC	ENSG00000108107	19:55385959:A:G	28	27	-0.0914788	0.0122188	7.0607e-14	4	4	4	4	4	4	4	4	4	4	4	4	4	4	4	4	4	4	4	4	4	2	4	4	4	4	4		4	0.00675
ASDC	ENSG00000124299	19:33500186:G:A	28	10	1.05211	0.170777	7.24123e-10	3	3	3	3	2	2	2	2	2	2	3	2	2	2	3	2	2	2	2	2	2	3	3	3	2	2	2		3
ASDC	ENSG00000125731	19:6865154:A:C	26	8	11.0317	2.0268	5.24164e-08	3	2	2	2	2	2	2	2	2	2	3	2	3	2	3	2	2	3	3	3	2	1	1	2	2	2	2		3
ASDC	ENSG00000126246	19:35753852:G:C	28	27	-0.45837	0.0508083	1.85439e-19	3	3	3	3	4	3	3	3	3	2	3	3	4	3	3	3	3	3	3	4	3	3	3	3	3	3	3		4
ASDC	ENSG00000142303	19:8561852:G:A	21	16	10.1314	1.94079	1.78682e-07	3	3	3	3	3	2	3	3	2	3	3	3	3	2	3	3	2	1	1	1	1	3	1	3	1	1	2		3
ASDC	ENSG00000153902	19:35148048:A:T	4	1	9.53707	1.87467	3.63126e-07	1	1	1	1	1	1	1	1	1	2	1	1	1	1	1	1	1	1	1	1	1	1	1	2	1	1	2		2
ASDC	ENSG00000159885	19:44000043:A:ATATGTGTGTG	17	2	4.13747	0.933104	9.2463e-06	1	1	1	1	1	2	2	2	2	1	1	2	1	2	3	2	2	1	2	2	2	1	1	2	2	2	2		3
ASDC	ENSG00000167554	19:52459769:A:ATATATTT	19	3	4.19137	0.840573	6.15404e-07	2	3	2	1	2	2	1	2	1	2	1	2	1	2	2	2	2	3	2	1	1	1	1	2	2	2	2		3
ASDC	ENSG00000170889	19:54206805:C:T	27	25	-0.0916125	0.0138055	3.22406e-11	1	3	3	3	3	2	3	3	3	3	3	3	3	2	3	3	3	3	3	3	3	3	3	3	3	3	3		3
ASDC	ENSG00000173581	19:55659661:C:CT	16	2	1.62405	0.340341	1.82542e-06	1	2	1	1	1	2	1	1	2	1	1	2	1	1	1	2	2	2	2	2	2	3	1	2	2	2	2		3
ASDC	ENSG00000180855	19:12334595:G:A	21	6	8.77397	1.81315	1.30437e-06	2	1	2	1	1	2	2	2	2	2	1	1	2	2	3	3	2	3	3	3	2	1	1	2	2	2	2		3
ASDC	ENSG00000183401	19:11405895:AT:A	28	9	3.78767	0.791625	1.7126e-06	3	3	2	3	3	2	2	2	2	2	3	2	2	2	3	2	2	2	2	2	2	3	3	2	2	2	2		3
ASDC	ENSG00000187912	19:14665664:A:C	9	8	1.91729	0.110084	6.17205e-68	1	1	1	1	1	1	1	1	1	1	1	1	1	1	1	1	1	3	3	3	2	3	3	3	1	3	1		3
ASDC	ENSG00000197766	19:860852:G:C	27	24	-0.416145	0.0512137	4.44962e-16	3	3	3	3	4	3	3	3	4	2	3	3	3	3	3	1	3	3	3	3	3	3	3	3	2	4	2		4
ASDC	ENSG00000239961	19:54348258:T:C	7	6	-0.162538	0.033851	1.57433e-06	1	1	1	1	1	1	1	1	1	1	1	1	1	1	1	1	1	1	3	1	1	3	3	3	3	2	1		3
ASDC	ENSG00000254415	19:51655063:G:T	10	8	-0.57234	0.0910532	3.26216e-10	1	1	1	1	1	1	1	1	1	1	1	1	1	1	1	1	1	3	3	3	1	3	3	3	3	2	2		3
ASDC	ENSG00000267062	19:12871634:A:C	13	2	15.8618	2.92279	5.7327e-08	2	2	2	1	2	2	1	3	1	1	1	2	2	1	1	1	1	1	1	1	1	2	2	2	1	2	1		3
ASDC	ENSG00000267265	19:54963134:A:G	28	28	0.575943	0.10231	1.8084e-08	3	3	3	4	3	3	3	3	3	3	3	3	3	3	3	3	3	3	3	3	3	3	3	3	3	3	4		4
ASDC	ENSG00000267633	19:13768228:T:C	11	2	6.47681	1.37676	2.54648e-06	1	3	1	1	1	2	1	1	2	1	1	2	1	2	1	1	1	1	1	1	2	1	1	2	2	2	2		3
ASDC	ENSG00000267703	19:16524484:A:T	6	2	20.6833	2.69407	1.62418e-14	1	1	1	1	1	3	1	1	1	1	1	1	1	2	1	1	2	1	1	1	2	1	1	1	1	1	2		3
ASDC	ENSG00000267769	19:4534245:T:A	2	1	9.5109	1.8764	4.00535e-07	1	1	1	1	1	1	1	1	1	1	1	1	1	1	1	1	1	1	1	1	1	1	1	1	2	1	1		2
ASDC	ENSG00000268500	19:51655063:G:T	10	8	0.843097	0.124634	1.33693e-11	1	1	1	1	1	1	1	1	1	1	1	1	1	1	1	1	1	3	3	3	1	3	3	3	3	2	2		3
ASDC	ENSG00000269534	19:48119529:CT:C	27	7	16.7081	2.98159	2.09769e-08	3	3	2	2	2	2	2	2	2	2	3	3	2	2	3	2	2	3	2	2	2	1	2	2	2	2	2		3
ASDC	ENSG00000282851	19:17453115:A:ATATATATATATATATATAT	28	17	1.91133	0.391459	1.04707e-06	3	3	3	3	3	2	3	3	2	2	3	3	3	2	3	3	2	3	3	3	2	2	3	2	2	2	2		3
ASDC	ENSG00000287170	19:55137653:C:T	9	2	8.2354	1.5309	7.47156e-08	1	1	1	1	1	2	1	1	1	1	1	1	1	2	1	1	2	1	1	1	1	2	3	2	1	2	2		3
ASDC	ENSG00000290603	19:44479511:T:TG	28	4	0.620228	0.130696	2.07901e-06	2	2	3	2	2	2	2	2	2	2	2	2	2	2	2	2	2	2	3	2	2	2	2	2	2	5	2		5
ASDC	ENSG00000034510	2:84893377:T:TTA	28	17	-0.10617	0.0192452	3.45415e-08	3	3	3	3	2	2	3	3	2	2	3	3	3	2	3	5	2	2	3	2	2	3	2	4	3	3	2		5
ASDC	ENSG00000081320	2:196263022:C:CT	28	12	-0.14638	0.0266539	3.97675e-08	3	3	2	2	2	2	2	2	2	2	2	3	3	2	2	2	2	3	3	2	2	4	4	4	4	4	2		4
ASDC	ENSG00000115183	2:159091962:A:G	13	6	0.511978	0.0908585	1.75168e-08	3	1	1	1	1	2	1	2	1	2	1	1	1	1	1	2	2	1	1	3	3	1	1	3	3	2	2		3
ASDC	ENSG00000115310	2:55052545:G:T	28	16	-0.169779	0.0324128	1.62295e-07	3	3	3	2	3	2	2	3	2	2	2	3	3	2	3	3	2	4	3	2	2	3	3	4	3	2	2		4
ASDC	ENSG00000115525	2:85954098:T:C	28	20	-0.341161	0.07538	6.01438e-06	3	3	3	3	3	2	3	3	3	2	3	3	3	2	3	3	3	3	3	3	2	2	2	4	3	2	2		4
ASDC	ENSG00000115556	2:218522562:CA:C	12	1	-8.79859	1.81601	1.26603e-06	1	1	1	1	1	2	1	1	2	1	1	1	1	2	1	1	2	1	2	2	2	1	1	2	2	2	2		2
ASDC	ENSG00000115718	2:127420839:C:T	4	2	0.272132	0.0571097	1.88774e-06	1	1	1	1	1	1	1	1	1	1	1	1	1	1	1	1	1	1	1	1	1	1	1	2	3	2	1		3
ASDC	ENSG00000115825	2:37340777:TCACACA:T	28	20	-0.445995	0.100244	8.62275e-06	3	3	3	3	3	2	3	3	2	2	3	3	3	3	3	3	2	3	3	3	3	3	3	2	2	2	2		3
ASDC	ENSG00000115866	2:135894475:G:A	28	20	0.284277	0.0681937	3.06375e-05	4	4	4	3	3	2	4	3	2	2	3	3	3	2	3	4	2	4	4	4	3	4	4	4	2	2	2		4
ASDC	ENSG00000115896	2:198042419:C:T	28	20	-0.899146	0.182444	8.29352e-07	3	4	4	4	3	2	4	4	4	2	4	3	3	2	4	4	4	2	4	2	2	4	4	3	2	2	3		4
ASDC	ENSG00000119185	2:9411578:T:C	28	20	0.223001	0.0397113	1.95926e-08	3	3	3	3	2	3	3	3	2	2	3	3	3	2	3	2	3	3	3	3	2	3	3	3	2	3	2		3
ASDC	ENSG00000132305	2:86245747:T:C	28	27	-0.222069	0.051441	1.58184e-05	3	3	3	3	3	3	3	3	3	2	3	3	3	3	3	3	3	3	3	3	3	3	3	3	3	3	3		3
ASDC	ENSG00000132329	2:237906181:A:C	15	12	0.92668	0.122888	4.66843e-14	4	1	1	3	1	2	3	1	1	4	3	1	1	2	3	4	3	1	1	1	1	1	1	4	2	4	4		4
ASDC	ENSG00000135976	2:97019259:A:AACACACACACACACACAC	28	27	0.345925	0.0751819	4.20105e-06	3	3	3	3	3	3	3	3	3	2	3	3	3	3	3	3	3	3	3	3	3	3	3	3	3	3	3		3
ASDC	ENSG00000138439	2:202622435:T:TG	27	17	-0.275677	0.0495767	2.68822e-08	3	3	3	2	2	2	3	3	3	2	3	3	3	2	3	3	2	4	4	3	2	1	3	4	2	2	2		4
ASDC	ENSG00000143921	2:43820512:C:G	2	1	5.62736	1.1532	1.06204e-06	1	1	1	1	1	1	1	1	1	1	1	1	1	2	1	1	1	1	1	1	1	1	1	1	1	1	1		2
ASDC	ENSG00000143924	2:42097370:T:G	27	23	-0.29011	0.0368121	3.25209e-15	3	3	3	4	3	3	3	4	4	2	3	3	3	2	3	4	3	3	3	3	4	1	5	3	3	2	2		5
ASDC	ENSG00000152056	2:223817849:C:T	28	19	0.290502	0.0449043	9.8422e-11	4	4	3	3	2	2	2	3	2	2	4	3	3	2	4	4	2	4	4	4	3	2	3	4	4	3	2		4
ASDC	ENSG00000152689	2:33464086:A:G	28	17	9.99041	1.94538	2.81457e-07	3	3	3	2	3	2	3	3	2	2	3	3	3	2	3	2	2	2	3	2	3	3	3	3	2	3	2		3
ASDC	ENSG00000155368	2:119356396:CA:C	28	11	-0.13679	0.0319657	1.87502e-05	2	2	2	2	2	2	2	2	2	2	3	2	2	2	3	2	2	3	4	3	2	3	4	3	3	2	3		4
ASDC	ENSG00000157827	2:152589590:G:A	25	13	-0.555698	0.116859	1.98169e-06	3	3	3	3	2	2	2	2	2	2	1	3	3	2	1	3	2	3	3	3	2	1	3	2	3	2	2		3
ASDC	ENSG00000157992	2:27346745:A:C	28	15	3.25664	0.642454	3.99776e-07	3	3	3	2	3	2	2	3	2	2	3	3	3	2	3	2	2	3	3	3	3	3	2	2	2	2	2		3
ASDC	ENSG00000163492	2:178934303:C:CA	22	14	79.7175	8.99403	7.76291e-19	3	3	3	1	3	2	3	1	2	2	3	3	3	2	3	3	2	3	3	3	2	1	1	2	1	1	2		3
ASDC	ENSG00000168385	2:241316356:G:GCCCGACAAACACTTAGAGCTTGTGTGGCCATCTTGTCTTT	28	28	0.223643	0.0433249	2.44318e-07	4	4	4	4	4	3	4	4	3	4	4	4	4	4	4	4	4	4	4	4	4	4	4	4	4	4	4		4
ASDC	ENSG00000169756	2:108692977:C:T	28	21	-0.219848	0.0409732	8.06572e-08	3	3	3	3	3	2	3	3	3	2	3	3	3	2	3	3	2	3	3	3	2	3	3	3	2	2	3		3
ASDC	ENSG00000169967	2:127242345:C:T	28	11	-0.116486	0.0262582	9.15664e-06	3	2	2	3	2	2	2	2	2	2	3	3	2	2	3	2	2	3	3	2	2	4	4	3	2	2	2		4
ASDC	ENSG00000173272	2:131485446:C:T	28	28	0.27222	0.0581125	2.80836e-06	4	4	3	4	4	3	4	4	4	3	4	4	4	3	4	3	4	4	3	4	3	4	3	3	4	4	4		4
ASDC	ENSG00000179915	2:50354554:C:CATATATATAT	6	1	6.89601	1.28158	7.41352e-08	1	1	1	1	1	2	1	1	1	1	1	1	1	2	1	1	1	1	1	1	1	1	1	1	2	2	2		2
ASDC	ENSG00000189223	2:113235767:A:C	28	28	-0.836135	0.105213	1.90938e-15	4	4	4	4	4	4	4	3	3	3	4	4	4	3	4	4	4	4	4	4	3	4	4	4	3	4	4		4
ASDC	ENSG00000189350	2:28993393:A:G	24	17	-0.558052	0.102163	4.69808e-08	3	1	3	3	3	2	3	3	3	2	3	3	3	2	3	3	2	1	1	1	2	3	3	3	2	2	3		3
ASDC	ENSG00000226806	2:135822690:T:A	4	2	1.75714	0.228182	1.35407e-14	1	1	1	1	1	2	1	1	2	1	1	1	1	1	1	1	1	1	1	1	1	1	1	1	4	1	1		4
ASDC	ENSG00000229118	2:111261988:CTTTT:C	9	1	5.93084	1.2355	1.58392e-06	1	1	1	2	1	2	1	1	1	1	1	1	1	2	1	1	2	1	1	1	2	1	1	2	1	2	2		2
ASDC	ENSG00000232931	2:95809105:CA:C	28	20	0.272973	0.0641054	2.06089e-05	4	4	4	4	3	2	3	4	2	4	4	3	3	2	4	3	2	4	4	3	2	3	4	4	2	2	2		4
ASDC	ENSG00000272211	2:196171122:G:A	28	27	0.253479	0.0472722	8.22555e-08	3	3	3	3	3	3	4	3	3	4	3	3	3	2	3	3	3	3	3	3	3	3	3	3	3	4	3		4
ASDC	ENSG00000279873	2:43177518:G:GA	27	6	7.31908	1.46265	5.61624e-07	2	3	2	2	2	2	3	2	2	2	2	3	2	2	2	2	2	2	3	2	2	3	2	2	2	1	2		3
ASDC	ENSG00000283994	2:143606035:C:CAAAAAAAAAA	11	2	6.80593	1.38624	9.12446e-07	2	1	2	1	1	2	1	1	2	2	1	1	2	2	1	1	1	1	1	1	2	1	1	2	1	1	3		3
ASDC	ENSG00000287149	2:178757178:A:AAGTACAGTAAGTAATACTGTACTTG	19	11	24.0126	3.54579	1.26893e-11	3	3	1	1	3	2	3	1	2	2	3	3	3	2	1	2	2	3	3	3	2	1	1	1	1	1	2		3
ASDC	ENSG00000291127	2:88790735:C:CTT	11	7	2.91087	0.583506	6.08236e-07	3	3	1	1	3	2	1	1	2	1	1	2	3	1	1	1	1	1	1	1	3	1	1	1	3	1	2		3
ASDC	ENSG00000088826	20:4149354:G:A	7	4	0.57483	0.0979539	4.40083e-09	1	1	1	1	1	1	1	1	1	1	1	1	1	1	1	1	1	1	1	1	2	4	1	4	2	4	2		4
ASDC	ENSG00000092758	20:62828772:G:A	9	8	-0.70352	0.149179	2.40594e-06	1	1	1	1	1	1	1	1	1	1	1	1	1	1	1	1	1	3	4	3	3	1	1	4	3	4	2		4
ASDC	ENSG00000101049	20:43590365:T:A	3	1	6.97192	1.2738	4.41635e-08	1	1	1	1	1	1	1	1	1	1	1	1	1	1	1	1	1	1	1	1	1	1	1	1	2	1	2		2
ASDC	ENSG00000101162	20:59106920:A:G	21	4	6.74377	1.22555	3.74136e-08	1	1	1	2	1	2	2	2	2	2	3	1	2	2	1	1	2	3	3	2	2	2	2	2	2	2	2		3
ASDC	ENSG00000101187	20:62692625:C:CGTGTGTGTGTGT	9	2	36.7549	6.15338	2.32741e-09	1	1	1	1	1	2	1	1	1	1	1	1	1	2	1	1	2	1	3	1	2	1	1	2	1	2	2		3
ASDC	ENSG00000101220	20:3765423:A:T	28	19	0.594866	0.0628828	3.08221e-21	3	3	3	3	3	2	3	3	2	2	3	3	3	2	3	2	2	3	3	3	2	4	4	4	2	4	2		4
ASDC	ENSG00000101307	20:1544438:CTT:C	14	11	-0.332777	0.0685143	1.19146e-06	3	3	1	1	3	2	1	1	3	1	1	3	3	2	1	1	1	1	1	1	1	3	3	3	3	2	1		3
ASDC	ENSG00000101439	20:23648050:CAA:C	28	16	-0.186501	0.027859	2.16432e-11	3	2	3	3	2	2	3	3	2	3	3	2	2	2	3	3	3	2	2	2	2	3	3	3	3	4	2		4
ASDC	ENSG00000125534	20:63521166:C:G	28	28	-0.276055	0.0404908	9.24955e-12	4	4	4	4	4	4	4	4	4	4	4	4	4	3	4	4	4	4	4	4	3	4	4	4	3	4	4		4	-0.4208
ASDC	ENSG00000125868	20:17677068:GA:G	28	22	-0.229035	0.0357005	1.40401e-10	3	3	4	3	3	2	3	4	3	2	3	4	3	2	3	3	3	3	2	2	2	3	3	3	3	3	4		4
ASDC	ENSG00000132646	20:5063277:AT:A	28	8	1.41532	0.294602	1.5539e-06	3	3	2	3	2	2	3	2	2	2	3	2	2	2	3	2	2	2	2	2	2	3	2	2	2	2	2		3
ASDC	ENSG00000196209	20:1477859:C:G	5	5	-0.529436	0.111317	1.97353e-06	1	1	1	1	1	1	1	1	1	1	1	1	1	1	1	1	1	1	1	1	1	3	3	3	1	4	1		4
ASDC	ENSG00000196562	20:47723176:G:A	28	24	-0.148334	0.0278079	9.59593e-08	3	3	3	3	3	3	3	3	3	2	3	3	3	2	3	3	2	3	3	3	3	4	4	4	3	3	2		4
ASDC	ENSG00000229299	20:63693699:A:T	11	4	11.3829	2.03725	2.30513e-08	3	3	1	1	2	2	1	1	2	1	1	3	2	2	1	1	2	1	1	1	1	1	1	1	2	1	1		3
ASDC	ENSG00000230387	20:23187889:G:T	2	2	2.36802	0.248506	1.58779e-21	1	1	1	1	1	1	1	1	1	1	1	1	1	1	1	1	1	1	1	1	1	1	1	1	1	3	1		3
ASDC	ENSG00000271303	20:591601:C:T	19	11	7.11472	1.43321	6.89858e-07	1	1	3	2	1	2	3	3	2	1	3	1	3	2	3	3	2	1	1	1	2	3	3	3	1	2	2		3
ASDC	ENSG00000156261	21:29072010:T:TA	28	26	0.334113	0.0526524	2.21507e-10	4	4	4	3	3	3	4	4	2	3	4	4	4	2	3	4	4	4	4	3	3	4	3	3	3	3	3		4
ASDC	ENSG00000157554	21:38556980:A:G	7	2	11.2073	2.02512	3.12728e-08	1	1	1	1	1	1	1	1	1	2	1	1	1	1	1	1	1	1	1	1	1	3	2	2	1	2	2		3
ASDC	ENSG00000160213	21:43776442:CGCGCGGGGCGGG:C	28	28	-0.183874	0.0304735	1.60072e-09	4	4	4	4	4	4	4	4	4	4	4	4	4	4	4	4	4	4	4	4	4	3	3	3	4	3	4		4
ASDC	ENSG00000160255	21:44908184:T:C	28	27	-0.315377	0.0327855	6.62147e-22	4	4	4	4	4	4	4	4	4	4	4	4	4	4	4	4	4	4	4	4	4	4	4	4	4	4	2		4
ASDC	ENSG00000160310	21:46631622:CTTCA:C	28	25	-0.171553	0.0314396	4.85336e-08	3	3	3	3	3	3	3	3	3	3	3	3	3	3	3	3	3	3	3	3	2	3	3	4	2	4	2		4
ASDC	ENSG00000205726	21:33657266:G:A	27	7	-0.709198	0.0903706	4.23861e-15	3	3	2	2	2	2	2	2	2	2	2	2	2	2	2	3	2	1	2	2	2	4	4	4	2	2	2		4
ASDC	ENSG00000099977	22:23924860:C:T	27	23	0.136017	0.0286601	2.07624e-06	4	3	3	3	4	2	4	4	4	2	3	3	4	2	1	4	3	4	3	3	2	3	3	3	4	3	4		4
ASDC	ENSG00000100154	22:28334187:C:T	27	24	-0.946678	0.124624	3.04829e-14	4	4	3	3	3	2	4	3	3	2	1	4	3	2	3	3	3	3	4	3	4	4	4	4	3	4	3		4
ASDC	ENSG00000100376	22:45362107:C:T	26	25	-0.704579	0.0588045	4.43005e-33	3	1	3	3	3	2	3	3	3	3	3	3	3	4	1	3	3	3	3	3	4	3	3	3	3	3	4		4
ASDC	ENSG00000167037	22:24802537:TC:T	22	13	3.54252	0.727747	1.12849e-06	3	3	3	2	2	2	3	3	2	2	3	3	3	2	3	2	2	3	1	3	1	1	1	1	1	2	3		3
ASDC	ENSG00000183172	22:42142219:A:G	27	27	-0.273733	0.0310434	1.16778e-18	3	3	3	3	3	3	3	3	3	3	3	3	3	3	3	3	3	3	3	3	3	1	3	3	3	3	3		3
ASDC	ENSG00000184983	22:42084417:G:A	27	25	0.568873	0.0951589	2.25698e-09	4	4	1	4	4	4	4	4	4	2	4	4	4	4	4	4	3	4	4	4	4	4	4	4	4	4	2		4
ASDC	ENSG00000188511	22:49657211:G:A	27	27	-0.672857	0.0504402	1.36019e-40	4	4	4	3	3	1	4	3	4	3	3	3	4	3	4	4	3	3	3	4	3	3	4	4	3	4	3		4
ASDC	ENSG00000188636	22:44432453:A:C	21	12	4.71385	0.92055	3.04426e-07	3	1	3	3	1	3	3	3	3	2	3	3	3	2	3	2	2	1	1	1	1	2	2	2	1	2	2		3
ASDC	ENSG00000189060	22:37800830:T:C	9	8	-1.05898	0.228744	3.66467e-06	1	3	1	1	1	2	1	1	1	1	1	1	1	1	1	1	1	1	1	1	1	4	4	3	4	4	4		4
ASDC	ENSG00000196588	22:40519714:C:T	26	14	0.172762	0.0339483	3.59967e-07	3	3	4	1	2	2	2	3	2	2	4	2	3	2	4	4	2	3	4	3	2	1	4	4	2	2	2		4
ASDC	ENSG00000211677	22:22808311:C:CAAAAAAAAAAAAAAAA	22	5	6.89474	0.820251	4.25496e-17	2	2	2	2	3	2	2	2	2	2	1	2	2	1	1	2	1	3	3	1	1	2	2	2	3	2	2		3
ASDC	ENSG00000211679	22:22882913:A:G	22	7	1.39069	0.222591	4.1644e-10	1	2	2	2	2	1	2	2	2	2	2	3	2	3	2	2	1	3	3	1	1	2	3	2	1	3	2		3
ASDC	ENSG00000235111	22:49534424:A:G	26	25	0.696056	0.129593	7.82556e-08	1	3	3	3	3	3	3	3	3	3	3	3	3	3	3	3	3	3	3	3	3	1	3	3	3	3	2		3
ASDC	ENSG00000235478	22:17066965:A:AAGGAAGGAAGGAAGGAAGGG	1	1	9.17414	1.8239	4.90623e-07	1	1	1	1	1	1	1	1	1	1	1	1	1	1	1	1	1	1	1	1	1	1	1	1	1	1	1		1
ASDC	ENSG00000240972	22:23908608:C:G	27	24	-0.205411	0.0266348	1.23736e-14	3	3	3	4	3	1	3	3	4	2	3	3	3	2	4	3	4	3	3	3	2	4	4	4	4	4	4		4
ASDC	ENSG00000243156	22:17974723:TA:T	27	21	-0.547624	0.128096	1.91052e-05	3	3	3	1	3	2	3	3	2	2	3	3	3	2	3	3	3	4	3	3	2	4	3	3	4	4	2		4
ASDC	ENSG00000279175	22:44115958:A:G	13	4	39.0835	6.33791	6.97637e-10	1	1	1	1	1	2	1	1	1	1	1	1	1	2	1	1	1	3	2	3	2	2	2	3	2	2	2		3
ASDC	ENSG00000290397	22:11795894:C:A	14	5	5.45832	0.940685	6.53333e-09	1	1	1	1	1	2	1	1	2	1	1	3	1	1	1	2	2	3	2	3	2	1	1	3	2	2	2		3
ASDC	ENSG00000290425	22:18529023:T:TCTA	28	28	0.393809	0.0730036	6.87609e-08	3	3	3	3	3	4	3	3	3	3	3	3	3	3	3	3	3	3	3	3	3	3	3	3	3	3	3		4
ASDC	ENSG00000033867	3:27567781:T:TTTTC	28	19	0.335023	0.0574926	5.63525e-09	3	3	3	2	3	2	3	3	2	2	3	3	3	2	3	3	2	3	3	3	2	3	3	3	3	2	2		3
ASDC	ENSG00000071282	3:8528704:G:A	9	4	0.653188	0.156048	2.8414e-05	1	1	1	1	3	2	1	1	1	1	1	1	1	2	1	1	2	1	1	3	2	1	1	3	1	2	1		3
ASDC	ENSG00000076242	3:36959671:G:T	28	19	-0.337958	0.0766452	1.03668e-05	3	3	3	3	3	2	3	3	2	2	3	3	3	2	3	4	2	3	3	3	2	3	3	3	2	2	2		4
ASDC	ENSG00000080200	3:97803454:C:CA	28	13	0.221456	0.0512321	1.54207e-05	4	3	2	2	2	2	2	2	2	2	3	2	2	2	4	4	2	4	4	4	3	4	4	4	2	2	2		4
ASDC	ENSG00000114030	3:122562180:TTTCTTTTCTTTTC:T	28	27	0.367204	0.0782231	2.67502e-06	3	3	3	4	3	3	3	4	3	3	3	3	3	2	3	3	3	3	3	3	3	3	3	3	3	3	4		4
ASDC	ENSG00000114315	3:194095303:C:G	10	2	37.6065	3.11287	1.33127e-33	1	1	1	1	1	2	1	1	1	1	1	1	1	1	1	1	1	3	2	2	2	2	2	2	1	1	2		3
ASDC	ENSG00000114541	3:69374871:G:T	25	19	-0.335675	0.0714127	2.5953e-06	3	3	3	3	3	2	3	3	3	2	3	3	3	2	3	3	3	1	1	1	2	3	3	3	3	2	2		3
ASDC	ENSG00000114737	3:50635406:CTTT:C	21	1	2.62179	0.532326	8.42902e-07	2	2	2	2	2	2	2	2	1	2	2	2	2	2	2	1	2	1	1	1	1	2	2	2	2	1	2		2
ASDC	ENSG00000114805	3:155610364:G:GAA	4	1	9.99058	1.17269	1.60393e-17	1	1	1	1	1	1	1	1	1	1	1	1	1	1	1	1	1	1	1	1	1	1	1	2	2	1	2		2
ASDC	ENSG00000114812	3:42490447:G:A	17	12	0.69661	0.154895	6.88206e-06	3	3	3	1	3	2	2	3	2	1	1	3	3	2	1	1	1	1	1	1	3	4	3	4	1	2	1		4
ASDC	ENSG00000121440	3:73331646:T:C	2	2	-1.00521	0.212127	2.1505e-06	1	1	1	1	1	1	1	1	1	1	1	1	1	1	1	1	1	1	1	1	1	1	1	1	4	1	1		4
ASDC	ENSG00000121807	3:46423417:G:A	15	8	1.81425	0.386824	2.73046e-06	3	1	3	3	1	2	3	3	1	2	1	1	3	2	1	1	2	1	1	1	2	1	1	2	3	2	1		3
ASDC	ENSG00000132394	3:128368435:CAAAAAAAACAAAAA:C	28	18	-0.300388	0.0702451	1.90033e-05	3	3	3	3	3	2	3	3	2	2	3	3	3	2	3	2	2	3	3	3	2	3	3	3	2	2	2		3
ASDC	ENSG00000136521	3:179654213:C:CAAA	28	6	-0.163819	0.0371053	1.0102e-05	3	3	2	3	2	2	2	2	2	2	3	2	2	2	2	2	2	2	3	2	2	2	2	2	2	2	2		3
ASDC	ENSG00000144455	3:4363860:C:T	28	26	0.260804	0.0408154	1.66044e-10	3	3	3	3	3	5	3	3	5	2	3	3	3	2	3	5	4	3	5	3	5	3	3	3	5	4	4		5
ASDC	ENSG00000144645	3:31907619:CAA:C	27	8	1.28168	0.217836	4.01285e-09	3	2	2	2	2	2	2	2	2	2	2	2	2	1	3	3	2	3	3	3	3	2	2	2	2	2	2		3
ASDC	ENSG00000144712	3:12714880:G:T	16	11	4.18443	0.844481	7.23168e-07	3	3	3	1	1	3	3	3	1	1	3	3	3	2	1	1	2	1	3	1	1	1	1	1	2	2	2		3
ASDC	ENSG00000144820	3:100624895:A:G	7	7	2.87063	0.519228	3.22695e-08	1	1	1	1	1	1	1	1	1	1	1	1	1	1	1	1	1	1	1	1	4	1	4	4	4	4	4		4
ASDC	ENSG00000144824	3:111753408:A:G	25	18	0.663869	0.118992	2.41744e-08	3	1	3	3	3	2	3	3	2	2	3	3	3	2	3	3	2	3	3	3	2	1	1	3	3	2	3		3
ASDC	ENSG00000145088	3:121982741:G:GT	28	19	-0.240663	0.0587136	4.15051e-05	3	3	3	3	3	2	3	3	2	2	3	3	3	2	3	2	2	3	3	3	3	3	3	3	2	2	2		3
ASDC	ENSG00000154928	3:134929276:A:C	10	6	0.374142	0.0391577	1.23856e-21	1	1	1	1	1	2	1	2	1	1	1	1	1	1	1	1	1	1	3	3	2	1	1	3	5	3	2		5
ASDC	ENSG00000158258	3:140584098:C:T	2	1	23.1911	1.74294	2.14363e-40	1	1	1	1	1	1	1	1	1	1	1	1	1	1	1	1	1	1	1	1	1	1	1	1	1	2	1		2
ASDC	ENSG00000162244	3:51993837:TCCTTGG:T	28	26	-0.215258	0.0432021	6.27396e-07	4	4	4	4	4	4	4	4	4	4	3	4	4	2	4	4	4	4	4	4	2	4	4	4	4	4	4		4
ASDC	ENSG00000163584	3:170866275:A:C	28	25	-0.20911	0.0453155	3.93979e-06	4	4	3	3	4	3	4	4	4	2	3	3	4	2	3	4	4	3	3	3	3	3	3	3	4	2	3		4
ASDC	ENSG00000163687	3:58200992:C:A	6	4	-0.57336	0.0933441	8.12701e-10	1	1	1	1	1	1	1	1	1	1	1	1	1	1	1	1	1	4	3	1	1	1	1	2	3	2	1		4
ASDC	ENSG00000163785	3:134260003:A:ATT	28	14	4.18425	0.753525	2.80976e-08	3	3	3	2	2	2	3	3	2	2	3	3	2	2	3	2	2	3	3	3	2	3	3	2	2	2	2		3
ASDC	ENSG00000168268	3:52596532:G:A	11	7	-0.329157	0.0798346	3.74e-05	1	1	1	1	1	2	1	1	1	2	1	1	1	3	1	1	3	1	1	1	3	3	1	3	3	2	2		3
ASDC	ENSG00000170293	3:32393772:CA:C	27	17	1.5486	0.253386	9.86099e-10	3	3	3	2	3	3	3	3	3	2	3	3	3	2	3	3	2	3	2	2	2	3	1	3	2	2	2		3
ASDC	ENSG00000173890	3:170044324:C:CAAAAAA	28	18	0.209452	0.0410284	3.30702e-07	3	3	3	3	3	2	3	3	2	2	3	3	3	2	3	2	2	3	3	3	2	3	2	3	3	2	2		3
ASDC	ENSG00000174944	3:151242310:C:T	19	10	-0.145536	0.0343901	2.31701e-05	3	1	2	1	3	2	1	3	1	2	1	1	3	1	1	2	2	3	3	3	2	2	1	3	2	4	2		4
ASDC	ENSG00000174946	3:151222541:A:G	23	14	0.614964	0.106998	9.05986e-09	3	3	3	2	3	2	3	3	2	2	3	2	3	2	3	3	2	3	1	1	1	1	1	2	3	2	3		3
ASDC	ENSG00000175161	3:85701971:C:CATAAATAG	24	22	2.06088	0.232052	6.61933e-19	3	3	3	3	3	2	3	3	3	3	1	3	3	3	1	3	3	3	3	3	3	1	3	3	1	2	3		3
ASDC	ENSG00000177873	3:40499247:A:G	27	5	4.5423	0.901916	4.74661e-07	2	1	2	2	2	3	2	3	2	2	2	2	3	2	3	2	2	2	2	2	2	2	2	2	2	2	2		3
ASDC	ENSG00000181804	3:143797189:T:TAAAATATATATGTATATAAAATATATATA	28	18	0.263397	0.0466011	1.58429e-08	3	3	3	3	3	2	3	3	2	2	3	2	3	2	3	3	2	3	3	3	2	2	3	3	2	4	2		4
ASDC	ENSG00000183662	3:68272131:GA:G	21	14	9.32189	1.86806	6.03331e-07	3	3	3	3	3	2	3	3	3	2	3	3	3	2	3	3	1	1	1	1	2	1	1	2	1	2	2		3
ASDC	ENSG00000196277	3:7805298:GAAAGAAAGAAAGAAAGAAAGAAAGAAAGAAA:G	3	1	15.5146	2.35812	4.72884e-11	1	1	1	1	1	1	1	1	1	1	1	1	1	1	1	1	1	1	1	1	1	2	1	2	1	1	1		2
ASDC	ENSG00000196345	3:44483564:GTATA:G	19	9	5.40337	0.986788	4.35748e-08	1	1	1	1	1	2	3	1	2	2	3	3	1	2	3	3	2	3	3	3	2	1	1	2	2	2	2		3
ASDC	ENSG00000213600	3:50304274:C:CAAAAAAAAA	11	2	3.3392	0.709256	2.50114e-06	1	1	1	1	1	2	1	1	1	1	1	1	1	2	1	1	2	1	1	1	2	2	3	2	2	2	2		3
ASDC	ENSG00000231177	3:10365589:AGT:A	27	6	2.77319	0.609453	5.35691e-06	3	3	2	2	2	2	2	2	2	2	2	2	2	2	3	3	2	1	2	2	2	2	2	2	3	2	2		3
ASDC	ENSG00000231401	3:8299702:T:C	2	1	8.88156	1.81927	1.05054e-06	1	1	1	1	1	1	1	1	1	1	1	1	1	1	1	1	1	1	1	1	1	1	1	1	1	2	1		2
ASDC	ENSG00000239268	3:117871530:A:G	3	1	10.7857	1.21737	8.01373e-19	1	1	1	1	1	1	1	1	1	1	1	1	1	1	1	1	1	1	1	1	1	1	1	2	1	1	2		2
ASDC	ENSG00000242759	3:107208659:G:A	6	2	16.1353	2.40284	1.87976e-11	1	1	1	1	1	1	1	1	1	1	1	1	1	1	1	1	1	1	1	2	2	1	1	1	2	3	2		3
ASDC	ENSG00000243273	3:150891595:A:C	3	3	0.419994	0.0876186	1.63954e-06	1	1	1	1	1	1	1	1	1	1	1	1	1	1	1	1	1	1	1	1	1	4	1	3	1	1	1		4
ASDC	ENSG00000244265	3:150789653:G:GGT	19	3	4.51878	0.899127	5.01479e-07	3	1	2	1	2	2	2	2	2	1	1	1	2	2	3	1	2	1	1	1	2	2	2	2	2	2	2		3
ASDC	ENSG00000272434	3:49087818:C:CAAAAAAAAAAAAAAAA	11	1	3.35017	0.721869	3.4679e-06	1	1	1	1	1	2	1	1	1	1	1	1	1	2	1	1	1	1	2	2	2	2	1	2	2	2	2		2
ASDC	ENSG00000286584	3:119701072:C:CTT	27	15	7.28561	1.44886	4.94266e-07	3	3	3	3	3	2	3	2	2	2	3	3	3	2	3	3	2	3	3	3	2	1	2	2	2	2	2		3
ASDC	ENSG00000286585	3:155830407:A:T	7	1	6.97213	1.6376	2.06696e-05	1	1	1	1	1	2	1	1	1	1	1	1	1	2	1	1	2	1	1	1	2	1	1	1	2	1	2		2
ASDC	ENSG00000288996	3:129206807:CA:C	8	1	8.21782	1.253	5.43415e-11	1	1	1	1	1	2	1	1	1	1	1	1	1	2	1	1	2	1	1	1	2	2	1	2	1	1	2		2
ASDC	ENSG00000289043	3:48236934:T:TTTTGTTTG	28	11	6.46463	1.37741	2.68819e-06	2	2	2	2	2	2	2	3	2	2	3	3	2	2	3	3	2	3	3	3	2	2	2	3	3	2	2		3
ASDC	ENSG00000291081	3:130167183:G:GCTCTGTAAATGTCAATGTTTTA	22	13	9.07311	1.84267	8.48451e-07	3	3	3	1	3	2	1	2	2	2	1	3	3	2	1	3	2	3	3	3	2	1	1	3	3	2	2		3
ASDC	ENSG00000047662	4:17595926:A:G	28	27	-0.694192	0.132259	1.53147e-07	4	3	4	3	4	4	3	3	3	3	3	3	4	2	4	3	3	3	4	3	3	4	4	4	3	3	3		4
ASDC	ENSG00000137449	4:14958905:T:C	27	18	0.262996	0.0581267	6.05325e-06	4	4	4	4	4	2	4	4	2	2	4	4	4	2	4	2	2	3	3	4	2	1	3	3	4	2	2		4
ASDC	ENSG00000138639	4:85655846:CAG:C	18	12	-0.439045	0.104299	2.55938e-05	1	1	1	1	3	2	1	1	2	2	1	1	1	3	1	4	2	3	3	3	4	3	3	3	3	2	2		4
ASDC	ENSG00000138821	4:102515580:T:C	28	7	2.28863	0.143073	1.35601e-57	3	3	2	2	2	2	2	2	2	2	2	2	2	2	3	2	2	2	2	2	2	3	3	2	2	2	3		3
ASDC	ENSG00000145242	4:65440570:TAA:T	5	1	9.88663	1.91233	2.34178e-07	1	1	1	1	1	2	1	1	1	1	1	1	1	1	1	1	1	1	1	1	1	1	1	2	2	1	2		2
ASDC	ENSG00000145287	4:83222436:T:C	28	18	-0.126237	0.023981	1.40935e-07	3	3	3	3	3	2	3	2	2	2	3	3	3	2	3	2	2	5	5	3	2	3	4	4	4	2	2		5
ASDC	ENSG00000145349	4:113750305:C:A	28	18	1.12961	0.170542	3.50452e-11	3	3	3	3	2	2	3	3	2	2	3	3	2	2	3	3	2	3	3	3	2	3	3	3	2	3	2		3
ASDC	ENSG00000145425	4:151122511:T:TCACA	28	28	-0.146689	0.0268321	4.57868e-08	3	3	3	3	3	3	4	4	4	4	3	3	3	4	3	4	3	4	3	4	4	3	3	3	3	3	3		4
ASDC	ENSG00000151729	4:185241395:G:A	25	7	5.99767	1.10024	5.00204e-08	3	3	3	2	2	2	2	2	2	2	3	2	3	2	3	2	2	2	2	2	2	1	1	1	2	2	2		3
ASDC	ENSG00000152208	4:92621650:C:T	3	1	12.9554	2.15996	1.99789e-09	1	1	1	1	1	1	1	1	1	1	1	1	1	1	1	1	1	1	1	1	1	1	1	1	1	2	2		2
ASDC	ENSG00000164032	4:99904004:G:C	28	21	0.560059	0.0948035	3.47174e-09	3	3	3	3	3	2	3	3	2	2	3	3	3	2	3	3	3	3	3	3	2	4	2	4	4	4	2		4
ASDC	ENSG00000164111	4:121696499:C:T	28	26	0.291129	0.0403274	5.23218e-13	3	3	3	3	3	3	3	3	3	2	3	3	3	2	3	3	3	3	3	3	3	3	3	3	3	3	3		3	-0.0231
ASDC	ENSG00000168824	4:4385329:GTGTT:G	19	14	8.6559	1.55482	2.58941e-08	3	3	3	3	1	2	3	3	3	2	3	3	3	2	3	3	3	1	1	1	1	1	1	1	2	2	1		3
ASDC	ENSG00000169429	4:73811265:A:T	9	3	9.91209	1.65735	2.22209e-09	1	1	1	1	1	2	1	1	1	1	1	1	1	2	1	1	3	1	1	1	2	1	1	2	3	2	2		3
ASDC	ENSG00000170522	4:110094439:ATAT:A	23	14	5.37037	0.854336	3.25722e-10	3	3	3	3	3	2	3	3	2	3	3	3	3	2	3	3	2	1	1	2	2	1	1	2	1	2	2		3
ASDC	ENSG00000173542	4:70838289:G:A	28	6	0.78595	0.187447	2.75384e-05	2	3	2	2	2	2	2	2	2	2	2	2	2	2	3	2	2	2	2	2	2	3	4	3	2	2	2		4
ASDC	ENSG00000174137	4:1755828:T:C	23	12	-0.651622	0.138573	2.57147e-06	3	3	1	1	3	2	2	1	2	2	1	2	3	2	1	2	2	3	4	3	2	3	3	3	3	2	2		4
ASDC	ENSG00000184305	4:90072021:C:A	28	11	0.334341	0.0592236	1.64798e-08	3	3	3	2	2	2	2	2	2	2	2	2	2	2	2	2	2	3	4	3	2	3	3	3	4	2	2		4
ASDC	ENSG00000188517	4:109254469:T:TTATATATATATA	3	1	11.6384	2.04566	1.27574e-08	1	1	1	1	1	1	1	1	1	1	1	1	1	1	1	1	1	1	1	1	1	1	1	1	2	1	2		2
ASDC	ENSG00000196104	4:166694987:T:C	8	4	2.03147	0.343564	3.36062e-09	1	1	1	1	1	1	1	1	1	2	1	1	1	1	1	3	1	1	1	1	1	3	1	3	2	2	2		3
ASDC	ENSG00000196782	4:139994786:G:GT	28	11	-0.288594	0.0549834	1.53136e-07	3	3	2	2	2	2	2	3	2	2	2	3	2	2	3	2	2	3	2	3	2	2	3	2	3	3	2		3
ASDC	ENSG00000248049	4:67708545:C:CT	28	28	0.768558	0.147056	1.72927e-07	3	3	3	3	3	3	3	3	3	3	3	3	3	4	3	3	3	3	3	3	3	3	3	4	3	3	3		4
ASDC	ENSG00000251129	4:32003817:C:T	17	16	-1.60619	0.333083	1.41978e-06	1	1	1	1	1	2	3	1	3	3	3	1	1	3	1	3	3	3	1	1	3	3	3	3	4	3	3		4
ASDC	ENSG00000269893	4:118249101:C:T	28	28	0.352282	0.0384412	4.99309e-20	4	4	4	4	4	4	4	4	4	4	4	4	4	4	4	4	4	4	4	4	4	4	4	4	4	4	4		4
ASDC	ENSG00000272936	4:44660113:C:CAAAA	3	2	6.74549	1.36809	8.19817e-07	1	1	1	1	1	1	1	1	1	1	1	1	1	1	1	1	1	1	1	1	1	1	1	1	1	2	3		3
ASDC	ENSG00000286147	4:106631158:C:T	19	1	6.57988	1.22453	7.7268e-08	2	2	2	2	2	2	2	2	2	1	2	2	2	2	2	2	2	1	1	1	2	1	1	1	2	1	1		2
ASDC	ENSG00000287292	4:148832171:G:C	23	14	16.8448	3.05821	3.62846e-08	3	3	3	3	3	2	3	3	2	2	3	3	3	2	1	2	2	3	3	3	2	1	1	1	2	1	2		3
ASDC	ENSG00000038427	5:83548760:G:A	25	5	6.18995	0.293129	5.57643e-99	2	1	2	2	2	2	2	2	2	2	1	1	2	2	2	2	2	2	2	2	2	3	2	3	2	3	3		3
ASDC	ENSG00000070814	5:150369634:C:T	28	17	0.330625	0.0714745	3.73208e-06	4	3	4	2	3	2	2	3	2	2	4	4	2	2	4	2	2	4	4	4	2	4	4	4	3	3	2		4
ASDC	ENSG00000085365	5:78360288:A:C	28	13	0.214532	0.0512511	2.84049e-05	3	5	3	2	3	2	2	5	2	2	5	5	5	2	3	2	2	2	2	2	2	3	3	4	2	2	2		5	-0.00045
ASDC	ENSG00000113448	5:60252399:C:CTT	27	15	0.39126	0.0702788	2.58772e-08	2	3	3	1	3	2	3	3	2	2	3	2	2	2	3	2	2	3	3	3	2	4	3	3	2	4	2		4
ASDC	ENSG00000151883	5:50622032:A:G	28	23	0.45883	0.0540835	2.18063e-17	3	3	3	3	3	2	4	3	3	3	3	4	4	2	3	3	4	3	2	2	2	4	4	3	3	4	4		4
ASDC	ENSG00000152348	5:82123764:C:CAA	28	27	0.344919	0.0674117	3.1109e-07	3	3	3	3	3	3	3	3	3	2	3	3	3	3	3	4	4	3	3	3	3	4	4	3	4	4	3		4
ASDC	ENSG00000153071	5:39452243:AT:A	12	8	-0.172707	0.0340925	4.06619e-07	1	1	1	1	1	1	3	1	1	1	3	1	1	1	3	2	2	1	1	1	1	3	3	3	3	2	2		3
ASDC	ENSG00000153113	5:96664400:AAT:A	28	22	0.564162	0.0753335	6.94726e-14	3	3	3	3	3	2	3	3	2	2	3	3	3	2	3	3	3	3	3	3	2	4	3	3	3	2	4		4
ASDC	ENSG00000161010	5:179843167:T:C	28	19	0.374164	0.0679128	3.59899e-08	3	3	3	4	3	2	3	4	2	2	3	3	3	2	4	3	2	3	3	3	2	4	4	2	3	2	2		4
ASDC	ENSG00000164253	5:77477071:T:C	28	23	-0.173184	0.0365522	2.15855e-06	4	4	4	4	4	2	4	4	4	2	4	4	4	2	4	3	4	3	3	3	2	4	4	3	3	2	3		4
ASDC	ENSG00000164308	5:96916728:G:A	28	28	0.404315	0.0665261	1.22041e-09	4	4	4	4	4	4	4	4	4	4	4	4	4	4	4	4	4	4	4	4	4	4	4	4	3	4	4		4
ASDC	ENSG00000164330	5:158614006:G:A	14	10	5.66521	0.685946	1.46933e-16	3	1	1	1	1	2	1	1	1	1	1	3	3	3	1	1	1	3	3	3	2	3	1	2	1	3	2		3
ASDC	ENSG00000164346	5:74774228:T:A	28	27	0.228677	0.0372664	8.4473e-10	3	3	3	3	3	3	4	3	3	3	3	3	3	2	3	3	3	3	3	3	3	3	3	3	3	3	4		4
ASDC	ENSG00000176788	5:17320619:C:T	16	7	-0.615067	0.0990872	5.38931e-10	1	1	1	1	2	2	1	1	1	2	1	1	1	3	1	2	2	3	3	2	2	1	3	4	2	4	2		4
ASDC	ENSG00000197043	5:151149557:G:A	28	27	0.449598	0.06432	2.74847e-12	3	3	3	3	3	5	3	3	3	3	3	3	3	3	3	3	3	3	4	4	4	3	3	4	5	4	2		5
ASDC	ENSG00000198677	5:95452274:TA:T	28	24	0.251396	0.0583122	1.62363e-05	4	4	3	4	3	3	3	3	4	2	4	4	4	2	4	4	4	4	4	4	4	4	4	4	3	2	2		4
ASDC	ENSG00000221990	5:436236:T:TCTGTTGTTGGCCCGCGGGTGAGGGACCCACCACCCCGCTGCACTGTGCATTCTGCCTCCTGTGTGGACGCCCTCA	28	16	3.78774	0.737438	2.80116e-07	3	3	3	2	2	2	3	3	2	2	3	3	3	2	3	2	3	3	3	3	2	3	3	2	2	2	2		3
ASDC	ENSG00000225940	5:56416021:AGTGTGTGTGT:A	9	4	7.34456	1.51209	1.19049e-06	1	1	1	1	1	2	1	1	1	2	1	1	1	1	1	1	1	3	3	2	2	1	3	1	2	1	1		3
ASDC	ENSG00000234511	5:170243365:A:G	24	16	0.62164	0.14088	1.02166e-05	3	5	5	3	4	2	5	5	2	2	5	5	3	2	5	3	5	1	1	1	1	3	5	2	2	2	2		5
ASDC	ENSG00000245662	5:25154817:A:T	9	9	-1.9072	0.354974	7.7528e-08	1	1	1	1	1	1	1	1	1	4	1	1	1	1	1	4	1	1	1	1	1	4	4	4	4	4	4		4
ASDC	ENSG00000250069	5:140201932:CTTT:C	12	5	6.51537	1.40125	3.32455e-06	1	1	1	1	1	2	1	1	1	1	1	1	3	2	1	1	1	1	3	3	2	3	1	2	2	2	2		3
ASDC	ENSG00000251330	5:148389750:C:T	13	5	6.31024	1.35949	3.45703e-06	1	1	1	1	1	2	1	1	2	1	1	3	1	2	1	1	1	3	1	3	2	1	2	2	2	3	2		3
ASDC	ENSG00000251513	5:97178535:A:C	28	24	1.23307	0.231776	1.03717e-07	3	3	3	3	3	2	4	4	2	2	4	4	4	2	3	4	4	3	4	4	3	3	3	3	3	3	4		4
ASDC	ENSG00000256453	5:140729437:C:CTGTGTGTGTGTGTGTG	11	1	4.35451	0.912814	1.8384e-06	1	1	1	1	1	2	1	1	2	1	1	1	1	2	1	2	2	1	1	1	2	1	1	2	2	2	2		2
ASDC	ENSG00000286634	5:177257973:C:CTTTTTTT	27	8	3.77566	0.762605	7.38328e-07	3	3	2	2	2	2	2	2	2	1	3	3	2	2	3	2	2	2	2	2	2	3	3	2	2	2	2		3
ASDC	ENSG00000289731	5:175967547:C:CACCAACGT	15	10	10.4204	1.94871	8.92519e-08	3	3	3	1	3	2	3	3	3	2	1	3	3	2	1	1	1	1	1	1	1	1	1	1	2	1	2		3
ASDC	ENSG00000051620	6:138371062:A:G	28	26	-0.541097	0.126758	1.96573e-05	3	3	3	3	3	3	3	3	3	2	3	3	3	3	3	3	3	3	3	3	3	4	3	4	4	3	2		4
ASDC	ENSG00000112038	6:154250396:T:C	23	11	2.62206	0.566689	3.71043e-06	3	3	2	2	2	2	2	3	2	2	3	3	2	2	3	3	2	1	1	1	1	3	3	3	1	2	2		3
ASDC	ENSG00000112242	6:20413586:G:T	28	13	0.429507	0.0813266	1.28295e-07	3	3	3	2	3	2	3	3	2	2	3	3	2	2	3	2	2	2	3	2	2	2	2	3	4	2	2		4
ASDC	ENSG00000120278	6:150864667:T:C	24	15	6.8774	1.41935	1.26311e-06	3	1	3	3	3	2	3	3	2	2	3	1	3	2	3	1	3	3	3	3	2	1	3	2	2	2	2		3
ASDC	ENSG00000124570	6:2951921:G:A	28	25	0.424991	0.0738641	8.73167e-09	3	3	3	3	3	2	3	3	3	2	3	3	3	2	3	3	3	3	3	3	3	4	4	4	4	4	3		4
ASDC	ENSG00000124588	6:3025524:C:T	27	25	-0.531051	0.107839	8.45898e-07	3	3	3	3	3	3	3	3	2	2	3	4	3	3	3	3	3	3	3	4	3	1	3	3	3	3	3		4
ASDC	ENSG00000124614	6:34387758:TTAAGC:T	28	27	-0.113332	0.0162015	2.65018e-12	3	4	4	4	3	3	3	4	4	3	4	4	4	2	4	4	4	3	3	3	3	3	4	4	4	3	3		4
ASDC	ENSG00000124780	6:39314595:G:A	7	6	-0.747816	0.067403	1.33115e-28	1	1	1	1	1	1	1	1	1	4	1	1	1	1	1	4	1	1	1	1	1	1	1	4	4	2	3		4	-0.16295
ASDC	ENSG00000130340	6:157657018:A:G	27	15	-0.214383	0.0472304	5.64995e-06	3	2	3	3	2	2	3	3	2	2	3	2	3	2	3	3	3	1	3	3	2	2	3	2	3	2	2		3
ASDC	ENSG00000135541	6:135497759:C:A	28	27	-0.376139	0.066301	1.4015e-08	4	4	4	4	4	3	4	4	4	2	4	4	4	3	4	3	4	4	4	4	4	4	4	4	3	3	3		4	-0.20295
ASDC	ENSG00000146409	6:132812197:CAA:C	28	23	-0.609413	0.124874	1.05964e-06	4	3	3	3	4	2	3	3	3	2	3	3	3	2	3	4	3	3	3	3	4	4	4	4	4	2	2		4
ASDC	ENSG00000151914	6:56920727:C:CT	21	14	0.383631	0.0593843	1.04603e-10	3	3	1	1	3	2	1	1	1	2	1	4	3	2	4	4	4	1	3	2	2	4	3	4	4	2	2		4
ASDC	ENSG00000153157	6:10888908:C:T	9	7	1.40871	0.122788	1.80909e-30	1	1	1	1	1	1	1	1	1	1	1	1	1	1	1	1	1	1	3	1	2	3	3	3	4	3	2		4
ASDC	ENSG00000156564	6:40502637:G:A	9	7	11.9753	1.81015	3.69933e-11	1	3	1	3	1	1	1	1	1	1	3	1	1	2	3	1	3	1	1	1	1	1	1	1	3	1	2		3
ASDC	ENSG00000170899	6:52997120:A:AACACACACAC	11	4	9.35815	1.61948	7.53775e-09	1	1	1	1	1	2	1	1	1	1	1	1	1	2	1	2	2	3	1	3	2	1	3	1	2	1	2		3
ASDC	ENSG00000179344	6:32639875:A:T	27	27	-0.369134	0.0307511	3.38953e-33	3	3	3	3	3	3	3	3	4	3	3	3	3	3	3	4	4	3	3	3	3	1	4	3	3	3	4		4
ASDC	ENSG00000188056	6:41225442:C:G	4	4	-1.89521	0.270382	2.39359e-12	1	1	1	1	1	1	1	1	1	1	1	1	1	1	1	1	1	1	1	1	1	4	1	3	3	1	1		4
ASDC	ENSG00000188820	6:116420802:C:T	26	25	0.430159	0.0944801	5.29106e-06	3	3	3	3	3	2	3	3	1	3	3	3	3	4	3	3	3	3	3	3	3	1	3	3	3	3	3		4
ASDC	ENSG00000196126	6:32639882:C:T	27	27	-0.464427	0.0269759	2.0025e-66	3	3	3	3	3	3	4	3	3	3	4	3	3	3	3	3	3	3	3	3	3	1	3	3	3	3	3		4
ASDC	ENSG00000196735	6:32641571:C:A	25	24	-0.543292	0.0427591	5.48515e-37	3	1	3	3	3	3	3	3	3	2	3	1	3	3	3	3	3	3	3	3	3	1	3	3	3	3	4		4
ASDC	ENSG00000197977	6:10907892:G:GTTTTTTTTTT	2	2	1.91866	0.341037	1.84459e-08	1	1	1	1	1	1	1	1	1	1	1	1	1	1	1	1	1	1	1	1	1	1	1	1	3	1	1		3
ASDC	ENSG00000198502	6:32606132:C:A	24	24	-1.23117	0.0771013	2.12927e-57	4	1	3	3	3	3	4	3	3	3	3	1	3	4	3	3	4	3	3	3	3	1	1	3	4	3	3		4
ASDC	ENSG00000203875	6:85678170:G:T	28	28	0.689754	0.035141	8.88751e-86	4	3	4	4	4	4	4	4	4	4	4	4	4	4	4	4	4	4	4	4	4	4	4	4	4	4	4		4
ASDC	ENSG00000204301	6:32238527:A:C	13	4	-0.614179	0.131254	2.87831e-06	1	1	1	1	1	2	1	1	1	1	1	1	1	1	1	2	2	2	2	2	1	3	3	2	3	2	2		3
ASDC	ENSG00000204525	6:31271233:G:A	27	27	0.320987	0.0271583	3.10898e-32	3	3	3	3	3	3	3	3	3	3	3	3	3	3	3	3	3	3	3	3	1	3	3	4	3	3	3		4
ASDC	ENSG00000204642	6:29715112:T:C	28	26	-0.344076	0.0414785	1.08321e-16	3	3	3	3	3	3	3	3	2	3	3	3	3	3	3	3	3	4	4	4	4	4	4	4	4	2	4		4
ASDC	ENSG00000204644	6:29678388:C:T	9	9	1.84329	0.375119	8.92944e-07	1	1	1	1	1	4	1	1	1	1	1	1	1	3	1	3	3	1	1	1	3	1	1	3	1	3	3		4
ASDC	ENSG00000206337	6:31527368:G:A	28	19	2.56139	0.518139	7.6754e-07	3	3	3	3	3	2	3	3	2	2	3	3	3	2	3	3	2	3	3	3	2	3	3	3	2	2	2		3
ASDC	ENSG00000206503	6:29952645:T:C	28	28	0.328946	0.0233053	3.08546e-45	3	3	3	3	3	3	3	3	3	3	3	3	3	3	3	3	3	3	3	3	3	4	3	3	3	3	5		5
ASDC	ENSG00000223865	6:33012525:G:A	28	21	0.0904125	0.019296	2.79205e-06	4	4	4	5	5	2	4	4	2	2	4	4	3	2	4	3	2	4	4	4	2	3	3	3	4	3	2		5
ASDC	ENSG00000231389	6:33078189:G:A	28	22	-0.104483	0.0179588	5.95912e-09	3	3	3	3	3	2	3	3	2	2	3	3	3	2	3	3	3	3	3	3	2	3	3	3	3	3	2		3
ASDC	ENSG00000231500	6:33272092:C:T	28	25	-0.240427	0.025162	1.23367e-21	4	4	4	4	4	2	4	4	4	4	4	4	4	2	4	4	4	4	4	4	2	4	4	4	4	4	4		4	-0.29405
ASDC	ENSG00000232629	6:32660697:G:C	11	10	0.87605	0.11709	7.32794e-14	1	1	1	1	1	3	1	1	1	1	1	1	1	2	1	1	1	1	3	3	4	3	3	3	4	3	1		4
ASDC	ENSG00000234745	6:31302674:C:T	28	28	0.133438	0.0169009	2.89635e-15	3	3	3	3	3	3	3	3	3	3	3	3	3	3	3	3	3	3	3	3	3	3	3	3	3	3	3		3
ASDC	ENSG00000235488	6:15263074:TTG:T	13	3	5.86961	1.08141	5.70677e-08	3	1	1	1	1	2	1	1	1	1	1	2	1	2	1	2	2	1	1	1	3	2	2	2	1	2	2		3
ASDC	ENSG00000237080	6:31879859:G:A	22	5	3.29638	0.742533	9.02209e-06	1	1	1	2	1	2	2	2	2	2	3	3	2	2	3	2	2	1	2	2	2	1	3	2	2	2	2		3
ASDC	ENSG00000237541	6:32642478:G:A	22	22	1.57017	0.0887845	5.45371e-70	1	1	1	3	3	3	3	3	3	3	3	1	3	3	3	3	3	1	3	3	3	3	1	3	3	3	3		3
ASDC	ENSG00000240065	6:32862758:A:AAG	28	26	0.15993	0.0315471	3.98737e-07	4	4	4	4	4	3	4	3	4	2	4	4	4	4	3	4	4	3	3	4	4	3	4	4	4	3	2		4
ASDC	ENSG00000272501	6:31253738:T:C	28	28	1.15645	0.193335	2.20982e-09	3	3	3	3	3	3	3	3	3	3	3	3	3	3	3	3	3	3	3	3	3	3	3	3	3	3	3		3
ASDC	ENSG00000277157	6:26273723:A:G	9	1	9.7948	1.90092	2.56827e-07	1	1	1	1	1	2	1	1	1	1	1	1	1	2	1	1	2	1	1	1	2	1	1	2	2	2	2		2
ASDC	ENSG00000278705	6:26101669:T:TAC	13	1	12.0278	2.56119	2.65082e-06	1	2	1	1	1	2	1	1	1	2	1	2	1	2	1	1	2	1	2	2	2	1	1	2	1	2	2		2
ASDC	ENSG00000290710	6:29894270:T:C	26	26	3.17943	0.422616	5.34486e-14	4	1	4	4	4	4	4	4	4	4	4	4	4	4	1	4	4	4	4	4	4	4	4	4	4	4	4		4
ASDC	ENSG00000290878	6:32553648:G:A	23	23	1.60761	0.0813905	7.74404e-87	3	1	3	3	4	3	3	3	4	3	3	1	4	4	3	4	3	1	3	3	3	1	3	1	3	3	4		4
ASDC	ENSG00000291097	6:30297767:CTTTTTTTTTTTTTTT:C	28	24	-0.873685	0.148374	3.90006e-09	3	3	3	3	3	2	3	3	3	2	3	3	4	2	3	3	4	3	3	3	4	3	3	3	3	3	2		4
ASDC	ENSG00000006451	7:39631011:GT:G	28	11	0.181216	0.0409911	9.83023e-06	3	3	2	2	2	2	2	2	2	2	2	2	2	2	2	2	2	3	3	5	2	3	5	3	5	3	2		5
ASDC	ENSG00000066923	7:100135406:T:TTTTATATATATATATATA	26	15	4.9709	1.06895	3.31485e-06	3	3	3	3	3	2	3	3	2	2	3	3	3	2	3	2	2	3	3	3	2	1	1	2	2	2	2		3
ASDC	ENSG00000075142	7:88255617:A:G	28	18	0.240712	0.0591002	4.64207e-05	3	3	3	2	3	2	3	3	2	2	3	3	3	2	3	3	2	3	3	3	2	3	3	4	2	2	2		4
ASDC	ENSG00000086288	7:37794723:CTT:C	15	10	0.403047	0.0907044	8.8496e-06	1	1	1	3	1	1	3	1	1	2	3	1	1	2	3	3	2	1	1	1	2	3	1	3	4	2	3		4
ASDC	ENSG00000086289	7:37848245:G:GAA	9	2	2.69092	0.491732	4.44181e-08	1	1	1	1	1	1	1	1	1	2	1	1	1	2	1	2	3	1	1	1	1	1	1	2	2	2	2		3
ASDC	ENSG00000105953	7:44547608:GAGAAAGAA:G	28	20	0.168333	0.0373554	6.59868e-06	3	3	3	2	3	2	3	3	2	2	3	3	3	2	3	3	2	3	3	3	2	3	3	3	3	3	2		3
ASDC	ENSG00000105983	7:156803313:C:A	28	21	0.21076	0.0412326	3.19643e-07	3	3	3	3	3	2	3	3	3	2	3	3	3	2	3	3	3	3	3	3	2	4	3	3	2	2	2		4
ASDC	ENSG00000106069	7:29321346:C:T	27	12	-0.392373	0.0744746	1.37509e-07	3	3	3	2	2	2	2	2	2	2	3	3	3	2	2	2	2	2	3	2	2	1	3	3	3	3	2		3
ASDC	ENSG00000106537	7:16763475:G:C	13	2	0.188973	0.0429702	1.09369e-05	1	1	1	1	1	2	1	1	1	2	1	1	1	2	1	1	2	2	2	2	2	1	1	2	3	2	2		3
ASDC	ENSG00000122787	7:137946880:CTATATAGTTATA:C	3	1	4.36832	0.925178	2.3399e-06	1	1	1	1	1	1	1	1	1	1	1	1	1	1	1	1	1	1	1	1	2	1	1	1	2	1	1		2
ASDC	ENSG00000127946	7:75745575:CT:C	28	24	0.544231	0.0915441	2.76429e-09	3	3	3	3	3	2	3	3	3	2	3	3	3	2	3	4	3	3	3	3	3	3	3	4	4	4	2		4
ASDC	ENSG00000127951	7:77221788:T:C	28	25	-0.378616	0.0461542	2.3391e-16	3	3	3	3	3	3	3	3	3	3	3	3	3	3	3	3	3	3	3	3	2	4	3	4	2	3	2		4
ASDC	ENSG00000130226	7:153989777:C:T	26	11	9.15402	1.43449	1.75517e-10	3	3	3	2	2	2	2	3	2	2	3	2	3	2	3	2	2	2	3	3	2	1	1	2	2	3	2		3
ASDC	ENSG00000136238	7:6357419:AT:A	28	27	0.247651	0.0221424	4.85766e-29	3	3	3	3	3	3	3	3	3	2	3	3	3	3	3	3	3	3	3	3	3	3	3	4	3	4	3		4
ASDC	ENSG00000136240	7:6471122:AT:A	28	27	-0.248942	0.0506412	8.84189e-07	3	3	3	3	3	3	3	3	3	2	3	3	3	4	3	3	4	3	3	3	3	3	3	3	3	4	4		4
ASDC	ENSG00000146540	7:946128:G:A	28	20	-0.270439	0.0520306	2.01784e-07	3	3	4	3	3	2	3	3	2	2	4	4	3	2	4	3	2	3	3	3	2	3	3	4	4	2	2		4
ASDC	ENSG00000146574	7:6845133:A:C	28	27	-0.269137	0.0525837	3.08379e-07	3	3	3	4	3	4	3	3	3	2	3	3	3	3	3	3	4	3	3	3	4	4	4	4	3	3	4		4
ASDC	ENSG00000160963	7:101381867:C:T	3	2	1.28698	0.19528	4.3863e-11	1	1	1	1	1	1	1	1	1	1	1	1	1	1	1	1	1	1	1	1	1	1	1	1	3	2	1		3
ASDC	ENSG00000164713	7:98404180:T:C	28	13	-0.148331	0.0341005	1.3624e-05	3	3	2	2	2	2	2	2	2	2	3	2	2	2	3	2	2	3	3	3	2	3	3	3	3	3	2		3
ASDC	ENSG00000164880	7:1492899:C:T	28	18	-0.313574	0.0735916	2.03513e-05	3	3	3	3	3	2	3	4	2	2	3	3	3	2	3	3	2	3	3	3	2	3	3	2	2	2	2		4
ASDC	ENSG00000177706	7:94878:G:A	7	4	0.408012	0.0786042	2.09483e-07	1	1	1	1	1	1	1	1	1	1	1	1	1	1	1	1	2	1	1	1	1	3	3	3	2	2	1		3
ASDC	ENSG00000183696	7:48075453:TAAAAAAAAAAAA:T	28	9	-0.494991	0.108867	5.44764e-06	3	2	2	2	2	2	2	3	2	2	2	3	3	2	2	2	2	3	2	2	2	5	5	5	2	2	2		5
ASDC	ENSG00000187037	7:37746912:A:G	21	12	0.398238	0.0837293	1.9722e-06	1	1	3	3	1	2	2	2	2	2	3	1	1	2	3	3	2	1	2	1	2	3	3	3	3	3	3		3
ASDC	ENSG00000188372	7:76502269:G:A	28	27	-0.693975	0.149853	3.63813e-06	3	3	3	4	4	3	3	3	3	3	4	4	4	3	4	3	3	4	4	3	3	3	4	4	4	3	2		4
ASDC	ENSG00000196683	7:22813516:C:T	28	27	-0.100724	0.0214903	2.77331e-06	4	4	4	4	3	4	4	4	4	4	3	4	3	4	4	4	4	3	3	4	2	4	4	4	3	4	3		4
ASDC	ENSG00000215045	7:6493145:CGTGTGT:C	13	7	6.17108	0.933675	3.85739e-11	1	3	1	1	1	1	1	2	1	1	1	3	1	1	3	2	1	3	3	3	2	1	1	2	2	1	2		3
ASDC	ENSG00000221866	7:132720096:CT:C	13	8	0.513987	0.0549888	9.00606e-21	3	3	1	1	1	1	2	1	1	2	1	3	3	1	3	2	2	1	1	1	1	1	1	5	5	1	2		5
ASDC	ENSG00000226097	7:20275603:ACT:A	2	1	5.80659	0.815485	1.07604e-12	1	1	1	1	1	1	1	1	1	1	1	1	1	1	1	1	1	1	1	1	2	1	1	1	1	1	1		2
ASDC	ENSG00000229192	7:47101618:G:T	3	3	1.34848	0.276895	1.11601e-06	1	1	1	1	1	1	1	1	1	1	1	1	1	1	1	1	1	1	1	1	1	1	1	1	4	4	1		4
ASDC	ENSG00000232072	7:47101618:G:T	3	3	1.87315	0.339924	3.57821e-08	1	1	1	1	1	1	1	1	1	1	1	1	1	1	1	1	1	1	1	1	1	1	1	1	4	4	1		4
ASDC	ENSG00000236753	7:131369036:A:G	14	2	6.40525	1.37404	3.1371e-06	3	2	1	1	1	2	1	1	2	1	1	2	1	2	1	1	2	1	1	1	2	1	2	2	2	2	2		3
ASDC	ENSG00000267368	7:102610552:G:C	28	28	0.649715	0.118152	3.82044e-08	3	3	3	3	3	3	3	3	3	3	3	3	3	3	3	3	3	3	3	3	3	3	3	3	3	3	3		3
ASDC	ENSG00000272831	7:66811784:A:G	28	25	1.1406	0.247345	4.00028e-06	3	3	3	3	3	4	3	3	3	2	3	3	4	3	3	3	3	3	3	3	2	3	3	3	4	2	3		4
ASDC	ENSG00000272894	7:7631995:C:T	28	12	4.76926	0.851802	2.15553e-08	3	3	3	2	2	2	2	2	2	2	3	3	2	2	3	2	2	3	3	3	2	3	3	2	2	2	2		3
ASDC	ENSG00000281103	7:38377310:A:G	27	26	-0.340327	0.0757342	6.9995e-06	3	3	3	1	3	3	3	3	3	3	3	3	3	2	3	3	3	3	3	3	3	3	3	3	3	3	3		3
ASDC	ENSG00000285437	7:102546114:ATTT:A	27	26	-0.334577	0.0629802	1.08187e-07	3	3	3	1	3	3	3	3	3	2	3	3	3	3	3	3	3	3	3	3	3	3	3	3	3	3	3		3
ASDC	ENSG00000286830	7:102626076:C:CTTTTTTTTTTTTTTTTTTTTTTTTTTT	8	1	5.96262	1.16242	2.90546e-07	1	1	1	1	1	2	1	1	2	1	1	1	1	2	1	1	1	1	1	1	1	1	1	2	2	2	2		2
ASDC	ENSG00000290091	7:5462950:C:CAAAAAAAAAAAAAAAAAAAA	7	1	9.42614	1.85669	3.8377e-07	1	1	1	1	1	1	1	1	1	1	1	1	1	1	1	1	1	1	1	1	1	2	2	2	2	2	2		2
ASDC	ENSG00000076554	8:80058120:T:C	28	25	-0.380907	0.0874954	1.34012e-05	3	3	3	3	3	3	3	3	3	3	3	3	3	3	3	3	3	3	2	3	3	3	2	3	3	2	3		3
ASDC	ENSG00000077782	8:38540898:C:CAAAAAAAAAAAAAAAAA	26	19	3.26315	0.560141	5.69145e-09	3	3	3	3	3	2	3	3	3	2	3	3	3	2	3	3	3	3	3	3	2	3	1	2	1	2	2		3
ASDC	ENSG00000120899	8:27369936:C:T	27	18	-0.195642	0.0440765	9.05044e-06	3	4	3	2	3	2	3	3	2	2	4	3	3	2	4	2	2	4	4	3	2	1	3	3	3	2	3		4
ASDC	ENSG00000147408	8:19697484:C:T	27	25	0.538695	0.0883438	1.07593e-09	3	3	3	1	3	2	3	3	3	3	3	3	3	2	3	3	3	3	3	3	3	3	3	3	3	3	3		3
ASDC	ENSG00000147813	8:143594692:C:T	28	28	0.427426	0.0751769	1.30354e-08	3	3	4	4	4	4	4	4	4	3	4	4	4	4	4	4	4	4	4	4	4	4	4	4	4	3	4		4
ASDC	ENSG00000153317	8:130420235:TAC:T	28	18	-0.166979	0.0365491	4.90947e-06	3	3	3	3	3	2	2	2	2	2	3	3	3	2	3	3	2	3	3	3	2	3	3	3	2	2	3		3
ASDC	ENSG00000154589	8:73978692:C:CA	24	17	0.474644	0.0851444	2.48139e-08	3	3	3	4	3	2	1	1	2	2	3	4	3	2	1	1	2	4	4	3	2	4	4	4	4	3	2		4
ASDC	ENSG00000161016	8:144770380:G:A	28	28	-0.106987	0.0120893	8.77556e-19	4	4	4	4	4	3	4	4	4	4	4	4	4	4	4	4	4	4	4	4	3	4	4	4	4	4	4		4
ASDC	ENSG00000165084	8:68524306:T:C	2	1	10.2532	1.98517	2.40573e-07	1	1	1	1	1	1	1	1	1	1	1	1	1	1	1	1	1	1	1	1	1	1	1	1	1	1	2		2
ASDC	ENSG00000176209	8:42597274:C:CT	28	22	0.233026	0.0519693	7.32882e-06	4	3	3	4	4	2	3	3	2	2	4	4	3	2	3	3	3	3	3	3	2	3	3	3	3	3	2		4
ASDC	ENSG00000178538	8:60285322:A:G	7	5	0.90457	0.210601	1.7455e-05	1	1	1	1	1	1	1	1	1	1	1	1	1	1	1	1	1	1	2	3	2	1	3	1	3	1	3		3
ASDC	ENSG00000184156	8:132224081:A:ATTTTTTTTTTTTT	9	5	43.8282	4.74431	2.51023e-20	3	1	3	1	1	2	1	3	1	1	1	1	3	2	1	1	2	1	1	1	1	1	1	1	1	1	2		3
ASDC	ENSG00000184428	8:143371920:A:G	28	14	-0.442836	0.0928718	1.85835e-06	3	3	2	3	3	2	2	2	2	2	3	3	2	2	3	2	2	3	3	2	2	3	3	4	4	2	2		4
ASDC	ENSG00000184608	8:11405803:A:G	2	2	7.00468	1.42355	8.62871e-07	1	1	1	1	1	1	1	1	1	1	1	1	1	1	1	1	1	1	1	1	1	1	1	1	3	1	1		3
ASDC	ENSG00000196150	8:144896008:C:CA	27	5	1.99206	0.394144	4.3233e-07	3	3	2	1	2	2	2	2	2	2	3	2	2	2	2	2	2	2	3	2	2	2	2	2	2	2	2		3
ASDC	ENSG00000246477	8:11389628:C:A	11	4	1.26353	0.261689	1.37656e-06	1	1	1	1	1	2	1	1	1	1	1	1	1	2	1	1	2	3	2	3	1	1	3	2	2	2	1		3
ASDC	ENSG00000253214	8:81140714:C:CAAAA	5	5	3.70718	0.779117	1.95346e-06	1	1	1	1	1	1	1	1	1	1	1	1	1	1	1	1	1	1	1	3	1	3	3	1	3	1	1		3
ASDC	ENSG00000253549	8:85528955:TTC:T	6	1	10.7812	1.99076	6.10787e-08	1	1	1	1	1	1	1	1	1	1	1	1	1	1	1	1	1	1	1	1	1	2	2	2	2	1	2		2
ASDC	ENSG00000253720	8:129855966:G:A	28	14	0.461524	0.0966961	1.81558e-06	3	3	3	2	2	2	3	3	2	2	3	3	3	2	3	2	2	3	3	2	2	3	3	2	2	2	2		3
ASDC	ENSG00000253853	8:2733915:GTTC:G	22	20	0.790255	0.158717	6.39058e-07	3	1	1	4	4	3	4	1	1	2	4	1	1	2	4	4	4	3	4	3	3	3	4	4	3	4	4		4
ASDC	ENSG00000254813	8:12673696:T:C	5	1	34.3739	5.95858	7.98336e-09	1	1	1	1	1	1	1	1	1	1	1	1	1	1	1	1	1	1	1	1	2	2	1	2	1	2	1		2
ASDC	ENSG00000272384	8:122698249:A:G	20	1	6.7173	1.25271	8.22084e-08	2	2	2	2	1	2	2	2	2	2	2	2	2	2	2	2	2	1	1	2	2	1	1	1	2	1	1		2
ASDC	ENSG00000275342	8:8374277:A:C	28	19	0.33704	0.0690851	1.06833e-06	4	4	3	4	4	2	3	4	2	2	3	4	3	2	3	2	2	4	4	3	2	4	4	4	4	2	2		4
ASDC	ENSG00000285669	8:30216617:C:T	17	4	3.10547	0.67272	3.90672e-06	1	4	1	1	2	2	1	1	2	1	1	3	2	2	1	2	2	1	2	1	2	3	1	2	2	2	2		4
ASDC	ENSG00000287576	8:143490555:C:T	11	6	3.79798	0.791703	1.60875e-06	1	1	1	1	1	2	1	1	1	1	1	1	1	2	1	1	2	1	1	1	2	3	3	3	3	2	3		3
ASDC	ENSG00000289161	8:143613917:G:A	28	7	4.91252	0.992453	7.42592e-07	3	3	2	2	2	2	2	2	2	2	3	3	2	2	3	2	2	2	2	2	2	3	2	2	2	2	2		3
ASDC	ENSG00000085265	9:134849919:T:C	25	6	10.4265	1.35728	1.56728e-14	2	1	2	2	2	2	2	2	2	2	2	1	2	2	2	1	3	3	2	2	2	3	3	3	2	2	2		3
ASDC	ENSG00000106853	9:111615056:T:C	5	1	-0.88042	0.194066	5.71417e-06	1	1	1	1	1	1	1	1	1	1	1	1	1	1	1	1	1	1	1	1	1	1	1	2	2	2	2		2
ASDC	ENSG00000107099	9:240578:A:T	28	26	0.130966	0.0233471	2.02878e-08	3	3	3	3	3	3	3	3	3	4	3	3	3	2	4	3	3	3	3	3	4	3	3	3	3	2	3		4
ASDC	ENSG00000120210	9:5040786:T:A	28	19	0.162169	0.0418733	0.000107565	4	4	4	4	3	2	2	3	2	2	4	3	3	2	4	3	2	4	3	3	2	4	3	3	3	2	2		4
ASDC	ENSG00000123975	9:89310312:C:T	28	17	1.11629	0.150965	1.42148e-13	3	3	3	3	2	2	3	2	2	2	3	3	4	2	3	2	2	3	3	3	2	2	3	4	3	3	2		4
ASDC	ENSG00000135046	9:73156398:G:C	27	18	0.275545	0.0453679	1.25107e-09	3	3	3	3	3	2	3	2	3	3	3	3	3	2	3	3	3	2	2	2	2	1	3	3	2	4	2		4
ASDC	ENSG00000137124	9:38469070:C:T	12	3	5.54487	1.16492	1.93714e-06	1	1	1	1	1	2	1	2	1	1	1	1	1	2	1	2	2	1	1	1	2	3	2	3	1	2	2		3
ASDC	ENSG00000137145	9:19238087:T:C	28	21	-0.234736	0.0478878	9.49619e-07	3	3	3	3	3	2	3	3	3	2	3	3	3	2	3	3	2	3	3	3	2	4	3	4	3	2	2		4
ASDC	ENSG00000148396	9:136432825:G:A	28	12	-0.274485	0.0593866	3.80051e-06	3	3	3	2	5	2	2	2	2	2	3	3	2	2	3	2	2	3	3	2	2	2	2	3	4	2	2		5
ASDC	ENSG00000164972	9:34311652:G:A	23	6	5.75489	1.06554	6.63038e-08	3	3	2	2	3	2	3	1	2	1	2	3	2	2	2	2	2	1	1	2	2	1	2	2	2	2	2		3
ASDC	ENSG00000164978	9:34338156:TA:T	28	27	0.514272	0.098506	1.78233e-07	3	3	4	3	4	3	3	3	3	2	3	3	4	3	3	3	3	3	3	4	3	3	4	4	4	4	4		4
ASDC	ENSG00000197958	9:127522373:C:G	28	28	0.105243	0.0135518	8.09896e-15	3	3	3	3	3	4	3	3	3	3	3	3	3	3	3	3	3	3	3	3	3	3	3	3	3	3	3		4
ASDC	ENSG00000198121	9:111038162:C:T	9	6	-1.19141	0.20207	3.72302e-09	1	1	1	1	1	1	1	1	1	2	1	1	1	1	1	4	1	1	1	1	1	3	4	4	3	2	2		4	-0.1287
ASDC	ENSG00000198876	9:34008961:CAAAAA:C	25	6	0.502184	0.119396	2.59899e-05	3	2	2	2	2	2	2	2	2	2	2	2	2	2	2	2	2	1	1	1	2	3	3	3	4	2	2		4
ASDC	ENSG00000204136	9:121550876:CA:C	7	7	-0.484902	0.0668877	4.18319e-13	1	1	1	1	1	1	1	1	1	1	1	1	1	1	1	1	1	1	1	1	1	3	3	3	3	3	3		3
ASDC	ENSG00000213221	9:136362043:G:T	28	27	1.11751	0.17425	1.42449e-10	4	4	4	4	4	4	4	4	4	2	4	4	4	3	4	3	3	4	4	4	4	4	3	4	4	3	4		4
ASDC	ENSG00000234665	9:62865281:G:A	18	18	8.81802	1.57336	2.08751e-08	1	1	1	1	1	3	3	3	1	3	1	3	3	3	1	3	3	3	3	3	3	1	3	3	1	3	3		3
ASDC	ENSG00000274893	9:65917742:C:CATATATATATATATATATATATAT	2	1	4.16713	0.920642	6.0018e-06	1	1	1	1	1	1	1	1	1	1	1	1	1	1	1	1	1	1	1	1	1	1	1	1	1	2	1		2
ASDC	ENSG00000288023	9:94750756:C:CTT	5	4	4.57349	0.852176	8.01287e-08	1	1	1	1	1	2	1	1	1	1	1	1	1	1	1	1	4	1	1	1	3	1	1	1	4	1	1		4
ASDC	ENSG00000288891	9:41294193:A:G	28	25	-0.653211	0.131944	7.39599e-07	3	3	3	3	3	2	4	3	3	2	3	4	3	2	3	3	3	3	3	3	3	3	3	4	3	4	3		4
ASDC	ENSG00000289159	9:70373269:CT:C	28	1	2.01193	0.450415	7.93853e-06	2	2	2	2	2	2	2	2	2	2	2	2	2	2	2	2	2	2	2	2	2	2	2	2	2	2	2		2
ASDC	ENSG00000290972	9:64399535:T:C	10	9	1.23544	0.227553	5.6591e-08	1	1	1	1	1	2	1	1	4	1	1	1	1	4	1	1	4	1	1	1	4	1	1	4	4	4	4		4
ASDC	ENSG00000291181	9:40106083:G:GGA	28	28	-0.777786	0.102593	3.42197e-14	4	3	4	3	3	3	3	3	3	3	3	3	3	3	4	3	4	3	4	4	3	4	4	3	3	3	4		4
B_intermediate	ENSG00000000460	1:169692795:C:T	28	17	0.249596	0.0520321	1.61092e-06	3	3	3	3	3	2	4	3	2	2	3	3	3	2	4	3	2	3		2	2	3	3	3	2	2	2	2	4
B_intermediate	ENSG00000000938	1:27627904:T:C	22	7	-0.215459	0.0408378	1.32058e-07	1	1	1	2	1	2	2	2	2	2	3	1	1	2	3	2	2	3		3	2	3	2	3	2	2	2	2	3
B_intermediate	ENSG00000001461	1:24386093:T:G	28	14	-0.175094	0.0187051	7.91536e-21	3	3	3	3	3	2	3	2	2	2	4	3	3	2	4	2	2	4		3	2	3	2	2	2	2	2	2	4
B_intermediate	ENSG00000007933	1:171161207:G:A	2	2	-0.515022	0.0700232	1.90902e-13	1	1	1	1	1	1	1	1	1	1	1	1	1	1	1	1	1	1		1	1	1	1	1	4	1	1	1	4
B_intermediate	ENSG00000008128	1:1689221:G:A	28	25	-0.582229	0.0301243	3.15122e-83	4	4	4	4	4	3	4	4	4	2	4	4	4	3	4	4	4	4		4	4	4	4	4	4	2	4	2	4
B_intermediate	ENSG00000009724	1:11031148:G:A	28	21	0.397119	0.0399364	2.68388e-23	3	3	4	3	3	2	4	4	2	2	4	3	4	2	3	4	3	3		4	4	3	3	3	3	2	2	2	4
B_intermediate	ENSG00000009790	1:209809354:C:CA	28	17	0.0529771	0.0106638	6.76703e-07	3	4	3	3	3	2	3	3	2	2	3	3	3	2	3	3	2	4		4	2	3	3	2	2	2	2	2	4
B_intermediate	ENSG00000010072	1:231283977:CTCATTTATTTAT:C	28	1	0.0400867	0.013173	0.00234154	2	2	2	2	2	2	2	2	2	2	2	2	2	2	2	2	2	2		2	2	2	2	2	2	2	2	2	2
B_intermediate	ENSG00000010803	1:41319469:AG:A	28	13	-0.0924932	0.024559	0.000165777	2	3	2	3	2	2	2	2	2	2	3	2	3	2	3	3	2	3		3	2	3	3	2	3	3	2	2	3
B_intermediate	ENSG00000011007	1:23728345:TTTTCTTTC:T	28	6	0.173933	0.0132169	1.49352e-39	3	2	3	2	2	2	2	2	2	2	2	2	2	2	2	2	2	3		3	2	3	2	2	2	2	2	2	3
B_intermediate	ENSG00000011021	1:11805227:A:AC	28	14	0.135125	0.0172273	4.37648e-15	3	3	3	2	3	2	2	2	2	2	3	3	3	2	3	2	2	4		3	2	4	3	4	2	2	2	2	4
B_intermediate	ENSG00000020633	1:24929953:G:A	28	14	-0.0267352	0.00794506	0.000765411	3	3	3	2	3	3	2	3	2	2	3	2	3	2	3	2	2	2		2	3	3	2	3	2	2	2	3	3	0.0277
B_intermediate	ENSG00000023572	1:193043151:TA:T	28	14	-0.0998932	0.0237541	2.60723e-05	3	3	3	2	3	2	3	2	2	2	3	3	3	2	3	2	2	3		2	2	3	3	3	2	2	2	2	3
B_intermediate	ENSG00000023902	1:150146229:C:CTTT	28	10	0.0285084	0.00840587	0.00069515	3	3	3	2	3	2	2	2	2	2	2	3	3	2	3	2	2	2		3	2	2	3	2	2	2	2	2	3
B_intermediate	ENSG00000026751	1:160734175:G:A	21	10	-0.176909	0.0283885	4.61382e-10	1	1	4	4	1	2	4	4	2	2	4	1	3	2	2	2	2	1		4	4	1	3	2	2	2	1	2	4
B_intermediate	ENSG00000028137	1:12204298:A:G	28	11	0.125542	0.016379	1.79039e-14	3	3	2	2	3	2	2	2	2	2	3	3	3	2	3	2	2	3		3	2	2	3	2	2	2	2	2	3
B_intermediate	ENSG00000036549	1:77779446:G:GT	28	9	-0.0376064	0.010268	0.000249766	3	3	2	2	2	2	3	2	2	2	3	2	3	2	3	2	2	3		3	2	2	2	2	2	2	2	2	3
B_intermediate	ENSG00000041988	1:6621032:G:GA	28	4	-0.0849767	0.0224978	0.000158658	2	3	3	2	2	2	2	2	2	2	2	2	2	2	2	2	2	2		2	2	2	3	2	2	2	2	2	3
B_intermediate	ENSG00000043514	1:39872068:ATTTTTTT:A	28	17	0.0737595	0.0136973	7.24558e-08	3	4	3	3	3	2	3	3	2	2	3	2	3	2	3	3	2	4		3	2	3	3	3	2	2	2	2	4
B_intermediate	ENSG00000049239	1:9255279:A:AT	28	23	-0.141782	0.0142165	1.9994e-23	3	3	3	3	3	3	3	3	4	2	3	3	3	2	3	3	3	3		3	2	4	3	3	3	3	2	2	4
B_intermediate	ENSG00000049246	1:7861041:C:CAA	28	15	0.159817	0.0276302	7.28789e-09	3	3	3	3	3	2	2	2	2	2	3	3	3	2	3	2	2	3		3	3	3	3	2	2	2	2	2	3
B_intermediate	ENSG00000053372	1:19261342:T:C	28	11	0.0752396	0.0186862	5.66174e-05	3	3	3	3	2	2	2	3	2	2	3	3	2	2	4	2	2	3		2	2	2	3	2	2	2	2	2	4
B_intermediate	ENSG00000054116	1:36136601:T:C	28	17	0.203887	0.0357622	1.18969e-08	4	4	4	2	3	2	4	4	2	2	4	4	4	2	4	2	4	4		4	2	4	4	4	2	2	2	2	4
B_intermediate	ENSG00000054118	1:36270571:G:GTTTTTT	28	18	-0.061326	0.00963959	1.99287e-10	3	3	3	5	3	2	3	3	2	2	3	5	5	2	3	5	2	3		4	2	5	3	5	2	2	2	2	5
B_intermediate	ENSG00000054267	1:235391600:C:CT	28	10	-0.0319201	0.0091382	0.000477557	3	3	2	3	2	2	3	2	2	2	3	3	2	2	3	2	2	2		2	2	3	2	2	2	2	3	2	3
B_intermediate	ENSG00000054277	1:241635329:C:T	28	16	0.0633483	0.0117833	7.61196e-08	3	3	3	3	2	2	3	3	2	2	3	2	3	2	3	3	2	3		3	2	3	3	3	2	2	2	2	3
B_intermediate	ENSG00000054282	1:243298350:CT:C	28	20	0.0459133	0.00710748	1.04803e-10	3	3	3	3	3	2	3	3	2	2	3	3	3	2	3	3	3	3		4	3	3	3	3	2	2	2	2	4
B_intermediate	ENSG00000054392	1:210342802:G:A	28	16	0.279685	0.0219146	2.6548e-37	3	3	3	3	3	2	3	3	2	2	3	3	3	2	3	2	2	3		4	2	3	3	2	2	2	2	2	4
B_intermediate	ENSG00000054523	1:10233710:C:CT	28	16	0.0977768	0.0118541	1.60629e-16	3	3	3	2	2	2	3	2	2	2	3	3	3	2	3	3	2	3		3	2	3	3	3	2	2	3	2	3
B_intermediate	ENSG00000057252	1:179298339:C:T	28	20	0.269099	0.0135975	3.60559e-87	3	3	4	4	3	2	3	4	4	2	3	3	3	2	3	3	2	3		3	3	2	3	2	4	3	2	2	4
B_intermediate	ENSG00000057468	1:75795181:CTTTTTTTTTTT:C	22	13	1.74788	0.144977	1.79801e-33	4	4	4	1	4	2	1	1	2	2	1	4	3	2	1	1	2	4		4	2	4	4	4	4	2	2	2	4
B_intermediate	ENSG00000058453	1:16675385:C:T	28	23	-0.216556	0.0309876	2.77901e-12	3	3	3	3	3	2	3	3	3	2	3	3	3	2	3	3	3	3		3	3	3	3	3	3	3	2	2	3
B_intermediate	ENSG00000059588	1:234478952:C:T	28	19	-0.241975	0.0345573	2.52095e-12	3	3	3	3	4	2	2	3	2	2	3	3	3	2	3	4	2	3		3	2	3	3	3	3	2	3	2	4	-0.02485
B_intermediate	ENSG00000060642	1:26846310:ATTTT:A	28	6	-0.295159	0.0784425	0.000168061	3	3	2	2	2	2	2	2	2	2	2	3	2	2	3	2	2	3		2	2	2	2	2	2	2	2	2	3
B_intermediate	ENSG00000064703	1:111731404:A:AT	28	19	0.128732	0.0225872	1.20281e-08	4	4	4	4	3	2	3	3	2	2	4	4	4	2	3	3	4	4		3	2	3	4	4	2	2	2	2	4
B_intermediate	ENSG00000064886	1:111226769:C:T	26	19	-0.651229	0.0313829	1.19874e-95	5	5	5	3	3	2	3	3	3	3	3	5	3	2	3	3	3	4		4	2	3	2	2	1	1	2	2	5
B_intermediate	ENSG00000065183	1:117835592:C:CA	28	17	0.35286	0.046329	2.60889e-14	4	4	4	4	4	2	4	4	2	2	4	4	4	2	4	4	2	4		4	2	3	4	2	2	2	2	2	4
B_intermediate	ENSG00000065243	1:88913937:A:AGT	28	14	0.0230392	0.00539353	1.94038e-05	3	3	3	2	2	2	2	3	2	2	3	3	3	2	3	2	2	3		3	2	3	3	3	2	2	2	2	3
B_intermediate	ENSG00000065526	1:15944685:T:C	28	15	0.0535959	0.0100957	1.10348e-07	3	4	3	4	3	2	2	4	2	2	3	3	4	2	3	2	2	4		4	2	3	2	3	2	2	2	2	4
B_intermediate	ENSG00000065600	1:212451923:C:T	28	14	0.0603438	0.015013	5.83355e-05	3	3	3	3	3	2	2	3	2	2	3	3	4	2	3	2	2	3		3	2	2	3	2	2	2	2	2	4
B_intermediate	ENSG00000066027	1:212273351:T:G	28	15	0.0302821	0.00850682	0.00037121	3	3	3	3	2	2	3	3	2	2	3	3	3	2	3	3	2	3		2	2	3	3	2	2	2	2	2	3
B_intermediate	ENSG00000066135	1:43555687:G:A	28	3	0.0465747	0.0115754	5.73189e-05	2	3	2	2	2	2	2	2	2	2	4	2	2	2	2	2	2	2		2	2	2	2	2	2	2	2	2	4
B_intermediate	ENSG00000066136	1:40642477:T:C	28	12	0.0412427	0.00914726	6.5212e-06	3	3	2	2	3	2	2	2	2	2	3	3	2	2	3	2	2	3		3	2	3	3	3	2	2	2	2	3
B_intermediate	ENSG00000066294	1:160525820:C:T	28	20	-0.11095	0.0105517	7.37433e-26	3	3	3	4	4	2	3	3	2	2	4	3	3	2	3	4	2	4		4	3	3	5	4	3	2	2	2	5
B_intermediate	ENSG00000067208	1:92416146:CGTGTGT:C	28	12	-0.064317	0.0185379	0.000521443	3	3	3	2	3	2	3	2	2	2	3	2	2	2	3	2	2	3		3	2	3	3	2	2	2	2	2	3
B_intermediate	ENSG00000067334	1:93880191:CTT:C	28	18	0.0477228	0.00968858	8.40703e-07	3	3	3	3	3	2	3	3	2	2	3	3	3	2	3	3	2	4		3	2	3	3	3	2	2	2	2	4
B_intermediate	ENSG00000067606	1:2058036:G:GT	28	12	0.158872	0.0397442	6.4054e-05	3	3	2	3	3	2	2	2	2	2	3	3	3	2	3	2	2	3		3	2	3	2	2	2	2	2	2	3
B_intermediate	ENSG00000069248	1:229425807:AAGGAGGAGGAGGAAGAAGAGAAG:A	28	8	-0.0367274	0.0108838	0.000739476	3	3	2	2	2	2	2	2	2	2	3	3	2	2	3	3	2	3		2	2	2	2	2	2	2	2	2	3
B_intermediate	ENSG00000069275	1:205745244:C:T	28	19	-0.0526158	0.00622582	2.88291e-17	3	4	4	4	3	2	3	3	3	2	3	3	3	2	4	4	2	3		3	2	3	3	3	2	2	2	2	4
B_intermediate	ENSG00000070759	1:45404607:G:A	28	16	0.382883	0.0201213	9.8666e-81	3	3	3	2	2	2	3	2	2	2	3	3	3	2	3	3	2	3		3	3	3	3	3	2	2	2	2	3
B_intermediate	ENSG00000070785	1:44915243:C:T	28	13	0.0543374	0.0111755	1.16091e-06	3	3	3	2	3	2	2	2	2	2	3	3	3	2	3	2	2	4		2	2	5	3	3	2	2	2	2	5
B_intermediate	ENSG00000070831	1:22094359:G:A	28	25	0.0738212	0.00633171	2.06507e-31	3	4	3	3	3	3	3	3	3	2	4	3	4	2	3	3	3	3		3	3	3	3	3	3	3	3	2	4
B_intermediate	ENSG00000072694	1:161647883:G:A	12	7	0.107812	0.0176135	9.29953e-10	1	1	1	1	1	2	1	1	1	1	1	1	1	2	3	1	2	4		3	2	3	3	3	1	1	1	2	4
B_intermediate	ENSG00000074800	1:8857153:G:T	28	21	-0.0366807	0.00723803	4.02491e-07	3	3	3	3	3	2	3	3	2	2	3	3	3	2	3	3	3	3		2	2	3	3	4	3	3	3	2	4
B_intermediate	ENSG00000074964	1:17550355:G:A	5	1	0.269961	0.0644555	2.81003e-05	1	1	1	1	1	1	1	1	1	1	1	1	1	1	1	1	1	1		1	2	2	2	2	1	1	1	1	2
B_intermediate	ENSG00000075151	1:20717297:T:C	28	15	0.0249899	0.00545179	4.56603e-06	3	3	3	3	2	2	3	3	2	2	3	3	2	2	3	3	3	2		2	2	3	3	3	2	2	2	2	3
B_intermediate	ENSG00000075945	1:170107591:T:C	28	12	0.101023	0.0262447	0.000118464	3	3	3	3	2	2	2	2	2	2	4	3	2	2	3	2	2	3		2	2	3	3	2	2	2	3	2	4
B_intermediate	ENSG00000077549	1:19471865:CAAAAAAAAAAAAAAAAAAAAAAAAAAAAAAA:C	28	10	-0.0226966	0.00628572	0.000305231	3	3	3	2	2	2	2	3	2	2	3	2	2	2	3	2	2	3		3	2	2	3	2	2	2	2	2	3
B_intermediate	ENSG00000077585	1:236153275:A:C	28	17	-0.126654	0.0213085	2.78442e-09	3	3	3	3	3	2	3	3	2	2	3	3	3	2	3	2	2	3		3	2	3	3	3	2	2	2	2	3
B_intermediate	ENSG00000078900	1:3679204:C:G	6	2	0.274953	0.0489031	1.88302e-08	1	1	1	1	1	2	1	1	1	1	1	1	1	2	1	1	2	1		4	2	1	1	1	1	1	1	1	4
B_intermediate	ENSG00000079335	1:100353172:T:G	28	25	-0.227896	0.0128848	5.2668e-70	4	4	4	4	4	4	4	4	4	2	4	4	4	4	4	4	4	4		4	4	3	5	2	3	3	3	2	5
B_intermediate	ENSG00000079739	1:63550636:TA:T	28	14	-0.196302	0.0219449	3.71153e-19	3	4	4	2	2	2	2	2	2	2	4	4	3	2	4	2	2	4		4	2	4	4	4	4	2	2	2	4
B_intermediate	ENSG00000081019	1:113878691:C:T	28	12	-0.0479287	0.00936629	3.10191e-07	3	3	3	4	3	2	4	2	2	2	4	3	2	2	3	2	2	4		2	2	3	2	2	2	2	2	2	4
B_intermediate	ENSG00000081026	1:113328584:G:A	28	14	-0.219355	0.0597954	0.000244046	3	3	4	4	3	2	2	4	2	2	4	3	4	2	4	2	2	4		3	2	3	2	2	2	2	2	2	4
B_intermediate	ENSG00000081985	1:67326053:A:C	26	15	-0.179855	0.0373143	1.43549e-06	4	3	4	4	3	2	4	4	2	2	4	3	4	2	3	3	4	2		2	2	1	1	2	2	2	3	2	4
B_intermediate	ENSG00000082512	1:211247015:C:CTT	28	11	0.0451336	0.0134549	0.000795247	3	3	3	2	2	2	3	3	2	2	3	3	3	2	3	2	2	2		2	2	3	2	2	2	2	2	2	3
B_intermediate	ENSG00000084072	1:39742490:C:CT	28	18	0.0880676	0.0117316	6.05596e-14	4	4	4	4	4	2	4	4	3	2	4	4	4	2	3	4	2	4		3	2	4	3	2	2	2	2	2	4
B_intermediate	ENSG00000085433	1:108936085:GTT:G	28	5	-0.145615	0.0415043	0.000450763	2	3	2	2	2	2	2	2	2	2	2	3	2	2	3	2	2	3		2	2	2	2	2	2	2	2	2	3
B_intermediate	ENSG00000085465	1:111425694:G:A	14	3	-0.154887	0.0296109	1.68833e-07	2	4	1	1	1	2	1	1	1	1	1	2	2	1	1	1	1	4		2	2	1	1	2	2	2	2	2	4
B_intermediate	ENSG00000085491	1:108163713:T:G	28	23	0.0890114	0.0112915	3.19427e-15	3	3	3	5	5	5	3	3	3	2	5	3	3	2	3	3	3	3		3	3	5	3	5	2	3	2	2	5
B_intermediate	ENSG00000085832	1:51540958:CA:C	28	8	-0.0376199	0.00947191	7.1352e-05	3	3	2	2	3	2	2	2	2	2	2	2	2	2	3	2	2	3		2	2	3	2	3	2	2	2	2	3
B_intermediate	ENSG00000086619	1:236281579:G:GGCCCGGCCCT	28	17	0.0604511	0.00850857	1.20552e-12	4	4	3	2	3	2	4	4	2	2	4	4	3	2	4	3	2	3		4	2	3	3	3	2	2	2	2	4
B_intermediate	ENSG00000088035	1:63493454:A:C	28	13	-0.0426099	0.0124122	0.000597183	3	4	3	2	3	2	2	3	2	2	3	2	3	2	3	2	2	3		3	2	3	3	2	2	2	2	2	4
B_intermediate	ENSG00000090104	1:192575665:A:G	28	15	-0.236677	0.0323946	2.75073e-13	3	2	3	2	2	2	3	3	2	2	3	2	2	2	3	4	2	4		3	2	4	4	4	3	2	3	2	4	-0.51845
B_intermediate	ENSG00000090432	1:20508117:C:A	28	20	0.246808	0.0257797	1.03097e-21	4	4	4	4	4	2	4	3	2	2	4	4	4	2	4	4	4	4		4	2	4	4	4	3	2	2	2	4	-0.01145
B_intermediate	ENSG00000090621	1:39526339:A:AT	28	10	0.118797	0.0237359	5.5881e-07	3	3	2	2	2	2	2	3	2	2	3	3	4	2	3	2	2	4		4	2	2	2	2	2	2	2	2	4
B_intermediate	ENSG00000090686	1:21779075:C:T	28	16	0.0740888	0.00613618	1.44771e-33	3	3	3	2	3	2	2	3	2	2	3	3	3	2	3	3	2	4		3	3	3	3	2	2	2	2	2	4
B_intermediate	ENSG00000092969	1:218511858:ATT:A	5	2	-0.287768	0.0584211	8.40378e-07	1	1	1	1	1	1	1	1	1	1	1	1	1	1	1	1	1	2		3	1	1	1	2	1	1	2	1	3
B_intermediate	ENSG00000092978	1:217661266:C:CAG	28	8	-0.0488198	0.0125268	9.72996e-05	3	3	2	2	3	2	2	2	2	2	3	2	2	2	3	2	2	3		2	2	3	2	2	2	2	2	2	3
B_intermediate	ENSG00000094975	1:172533587:TA:T	28	13	0.0922012	0.0099673	2.23719e-20	4	3	4	2	4	2	2	2	2	2	4	3	4	2	4	2	2	4		4	2	4	3	2	2	2	2	2	4
B_intermediate	ENSG00000097046	1:91547279:G:C	27	21	-0.232033	0.0309204	6.18075e-14	3	3	3	3	3	3	3	3	3	2	3	3	3	3	3	3	3	3		3	2	3	1	3	2	2	2	2	3
B_intermediate	ENSG00000097096	1:85244232:C:T	17	12	0.279965	0.0376628	1.05779e-13	3	3	3	1	3	2	3	3	2	4	3	3	3	2	1	1	1	1		3	1	1	1	1	1	2	2	1	4
B_intermediate	ENSG00000116138	1:15587554:C:G	28	15	0.0427893	0.0107551	6.93442e-05	3	3	3	3	3	2	3	2	3	2	3	3	3	2	3	2	2	3		3	2	2	3	2	2	2	2	2	3
B_intermediate	ENSG00000116157	1:52607725:G:T	26	20	-0.0758796	0.015688	1.31949e-06	4	3	4	4	3	2	3	3	4	2	4	4	3	3	3	3	2	3		3	3	3	1	4	2	1	2	2	4
B_intermediate	ENSG00000116161	1:174953908:C:G	28	15	-0.0516249	0.00954519	6.35637e-08	3	3	3	2	2	2	4	2	2	2	3	3	3	2	3	3	2	3		4	2	3	3	3	2	2	2	2	4
B_intermediate	ENSG00000116171	1:52927236:A:G	28	21	0.0858848	0.00849408	4.93096e-24	4	4	4	4	4	2	3	3	2	2	4	4	4	2	4	4	4	4		4	3	4	4	4	4	2	2	2	4	0.1353
B_intermediate	ENSG00000116194	1:178880220:T:G	26	11	0.0553476	0.00791452	2.68727e-12	3	3	2	1	3	2	2	3	2	2	1	4	2	2	3	3	2	3		4	2	3	2	2	2	2	2	2	4
B_intermediate	ENSG00000116198	1:3839968:T:C	28	19	0.153796	0.0113514	8.06214e-42	3	3	3	3	3	2	2	3	2	2	3	3	3	2	3	3	2	3		3	2	3	3	3	4	2	3	2	4
B_intermediate	ENSG00000116199	1:179085557:T:G	28	11	0.045104	0.0106654	2.3471e-05	3	3	3	2	2	2	2	3	2	2	3	3	3	2	3	2	2	3		3	2	2	2	2	2	2	2	2	3
B_intermediate	ENSG00000116288	1:7961718:T:C	28	26	0.0768728	0.00665841	7.80487e-31	4	4	4	4	4	2	4	4	4	2	4	4	4	3	4	4	4	4		4	4	4	4	4	3	4	4	3	4	0.032
B_intermediate	ENSG00000116396	1:110359281:C:CTT	27	14	0.184451	0.0501708	0.000236501	3	3	3	2	3	2	2	2	2	2	3	3	3	2	3	3	2	3		3	2	3	2	3	1	2	2	2	3
B_intermediate	ENSG00000116406	1:184591368:G:A	28	14	-0.0431918	0.0117746	0.000244253	3	3	3	2	2	2	2	3	2	2	3	2	3	2	3	2	3	3		3	3	3	2	3	2	2	2	2	3
B_intermediate	ENSG00000116489	1:112624605:CA:C	28	14	-0.0276179	0.00689695	6.21862e-05	3	3	3	2	3	2	3	3	2	2	3	3	3	2	3	2	2	4		2	2	3	3	2	2	2	2	2	4
B_intermediate	ENSG00000116497	1:32787572:C:T	28	12	0.0406173	0.00912321	8.50433e-06	3	3	3	2	2	2	2	3	2	2	3	3	2	2	2	3	2	3		2	2	3	3	3	2	2	2	2	3
B_intermediate	ENSG00000116521	1:155265030:A:G	28	13	-0.0666977	0.0123957	7.41908e-08	3	3	4	3	2	2	2	4	2	2	3	3	2	2	3	2	2	4		4	2	4	4	2	2	2	2	2	4
B_intermediate	ENSG00000116641	1:62717222:C:CTTT	28	21	-0.0834065	0.0125669	3.20133e-11	3	3	3	3	3	2	3	3	3	2	3	3	3	2	3	3	3	3		3	2	3	3	3	3	2	2	2	3
B_intermediate	ENSG00000116652	1:63463249:C:CAAA	22	10	0.135166	0.0382529	0.000410123	3	4	2	1	2	2	1	3	2	2	1	3	3	2	1	2	2	5		3	2	1	1	3	2	3	2	2	5
B_intermediate	ENSG00000116661	1:11730125:G:A	18	17	0.231648	0.0514341	6.67537e-06	3	3	3	3	3	1	3	3	3	1	3	3	3	3	3	1	3	3		3	2	1	1	1	1	1	1	1	3
B_intermediate	ENSG00000116678	1:65420765:T:C	28	19	0.226248	0.0348736	8.71739e-11	4	4	4	3	3	2	3	3	2	2	4	3	3	2	4	3	2	3		3	2	3	3	3	3	2	2	2	4	-0.03875
B_intermediate	ENSG00000116691	1:12045979:G:A	28	14	-0.166779	0.0245228	1.03906e-11	3	3	3	2	2	2	3	3	2	2	3	3	2	2	3	3	2	3		3	2	3	3	2	2	2	2	2	3
B_intermediate	ENSG00000116698	1:183493378:A:T	28	16	-0.0381021	0.0075306	4.20051e-07	3	3	3	3	3	2	2	2	2	2	4	3	3	2	3	3	2	4		3	2	3	3	4	2	2	2	2	4
B_intermediate	ENSG00000116701	1:183589970:G:A	28	15	0.105756	0.0257569	4.02719e-05	3	3	3	3	3	2	2	2	2	2	3	3	3	2	3	2	2	4		3	2	5	5	3	2	2	2	2	5	-0.0172
B_intermediate	ENSG00000116704	1:67059264:A:G	28	18	0.12912	0.0319025	5.18068e-05	3	3	3	3	3	2	3	3	2	2	3	3	3	2	3	3	2	3		3	2	3	3	3	2	2	2	2	3
B_intermediate	ENSG00000116731	1:13791381:G:C	28	9	-0.038551	0.00925503	3.10785e-05	3	3	3	2	2	2	2	3	2	2	2	3	3	2	2	2	2	2		3	2	2	3	2	2	2	2	2	3
B_intermediate	ENSG00000116741	1:192794818:G:A	27	19	0.117891	0.0181243	7.79091e-11	4	4	4	4	4	2	4	4	2	2	4	4	4	2	3	4	2	4		4	4	1	3	4	4	2	2	2	4
B_intermediate	ENSG00000116747	1:193099336:T:G	28	2	-0.105729	0.030057	0.000435453	2	2	2	2	2	2	2	2	2	2	3	2	2	2	2	2	2	2		2	2	2	2	2	2	2	2	2	3
B_intermediate	ENSG00000116761	1:70401318:T:TA	27	18	0.271254	0.0316703	1.08134e-17	4	4	3	4	3	2	3	3	2	2	4	3	3	2	4	2	3	4		3	2	4	4	3	1	2	2	2	4
B_intermediate	ENSG00000116783	1:74200497:CT:C	28	12	0.16068	0.0317314	4.11074e-07	4	4	2	2	3	2	2	2	2	2	4	4	4	2	4	2	2	4		3	2	3	3	2	2	2	2	2	4
B_intermediate	ENSG00000116786	1:15713630:G:GTT	28	9	-0.0881176	0.0254969	0.000548234	3	3	2	2	2	2	3	2	2	2	3	2	3	2	3	2	2	3		2	2	2	3	2	2	2	2	2	3
B_intermediate	ENSG00000116791	1:74747882:CAT:C	28	24	-0.298899	0.0200148	1.98237e-50	3	3	3	3	3	3	4	3	3	2	4	3	3	2	3	3	3	3		4	3	3	4	3	3	2	3	2	4
B_intermediate	ENSG00000116830	1:117075445:C:T	28	17	-0.100513	0.0133033	4.17302e-14	3	3	3	3	3	2	3	3	2	2	3	4	3	2	3	3	2	4		3	2	3	3	2	2	2	2	2	4
B_intermediate	ENSG00000116852	1:201020313:G:C	28	5	-0.0692574	0.0128319	6.76519e-08	2	3	2	2	2	2	2	2	2	2	2	2	2	2	2	2	2	4		4	2	2	3	2	2	2	2	2	4
B_intermediate	ENSG00000116857	1:201141835:C:T	28	14	0.0921475	0.0196221	2.6518e-06	4	4	4	2	4	2	2	4	2	2	4	4	4	2	4	2	2	4		2	2	4	4	4	2	2	2	2	4
B_intermediate	ENSG00000116871	1:36157269:C:G	28	10	-0.0933318	0.0166191	1.95505e-08	3	2	3	2	2	2	3	2	2	2	3	2	2	2	4	2	2	4		4	2	4	3	2	2	2	2	2	4
B_intermediate	ENSG00000116874	1:119158504:AT:A	28	13	0.0584236	0.0128218	5.19924e-06	3	3	3	2	3	2	3	2	2	2	3	3	3	2	3	2	2	3		2	2	2	3	3	2	2	2	2	3
B_intermediate	ENSG00000116885	1:36463209:T:C	16	7	-0.188112	0.0495844	0.000148377	1	1	1	1	1	2	1	1	1	2	1	1	1	2	2	3	2	1		3	2	3	3	3	2	2	3	2	3
B_intermediate	ENSG00000116906	1:231268905:C:CA	28	16	-0.0721909	0.0100684	7.49768e-13	4	3	4	4	3	2	3	3	2	2	3	3	3	2	3	3	2	3		3	2	3	2	2	2	2	2	2	4
B_intermediate	ENSG00000116977	1:236524587:C:G	28	17	-0.333327	0.0370989	2.59173e-19	3	4	4	3	3	2	2	4	3	2	3	4	3	2	3	2	2	3		3	2	4	3	3	2	2	2	2	4
B_intermediate	ENSG00000116984	1:236850614:CTGA:C	28	17	0.0467083	0.00683725	8.40588e-12	4	3	4	3	3	2	3	4	2	2	4	3	3	2	4	2	2	3		4	2	3	3	3	2	2	2	2	4
B_intermediate	ENSG00000117009	1:241550102:C:T	13	6	0.0815535	0.0112211	3.65173e-13	1	1	1	1	1	2	1	1	1	1	1	1	1	2	1	1	1	4		3	2	3	3	3	2	2	2	2	4
B_intermediate	ENSG00000117020	1:243544245:G:GA	28	9	-0.0523997	0.0101267	2.28669e-07	2	3	2	2	2	2	3	3	2	2	2	2	2	2	3	2	2	3		4	2	3	3	2	2	2	2	2	4
B_intermediate	ENSG00000117054	1:75723760:T:C	28	15	0.0597128	0.0105068	1.32164e-08	3	3	3	2	3	2	3	2	2	2	3	3	3	2	3	2	2	4		4	2	3	3	2	2	2	3	2	4
B_intermediate	ENSG00000117090	1:160656061:A:G	25	16	-0.0786181	0.0190153	3.55773e-05	3	4	3	3	3	2	4	3	2	2	4	4	4	2	1	1	2	3		2	3	3	1	3	3	2	2	2	4
B_intermediate	ENSG00000117091	1:160709323:G:A	28	22	-0.077336	0.0191427	5.34592e-05	3	3	3	3	2	2	3	3	2	2	3	3	3	2	3	3	3	3		3	3	3	3	3	3	3	2	3	3
B_intermediate	ENSG00000117143	1:162545622:C:CT	28	11	-0.0484172	0.0130485	0.000206795	3	2	2	4	2	2	4	4	2	2	4	2	2	2	4	3	4	3		2	2	3	2	2	2	2	2	2	4
B_intermediate	ENSG00000117151	1:84620471:C:CA	28	17	-0.0869896	0.0182299	1.82589e-06	3	3	3	3	3	2	3	3	2	2	3	3	3	2	3	2	2	3		3	2	3	3	3	2	2	2	2	3
B_intermediate	ENSG00000117174	1:85708549:G:T	28	21	0.0800075	0.00935799	1.23466e-17	4	4	3	4	4	2	4	4	4	2	3	3	4	2	4	3	4	4		3	2	4	3	3	4	2	2	2	4	-0.151
B_intermediate	ENSG00000117222	1:205125418:CTT:C	28	19	-0.0508042	0.012442	4.4403e-05	4	4	4	4	4	2	3	4	2	2	3	4	4	2	3	2	3	3		4	2	3	3	3	3	2	2	2	4
B_intermediate	ENSG00000117226	1:89028274:G:A	28	24	-0.245841	0.0192793	3.05812e-37	3	3	3	3	3	3	3	3	3	2	3	3	3	3	3	3	3	3		3	3	3	3	3	2	2	3	2	3
B_intermediate	ENSG00000117228	1:89085986:G:C	27	17	0.12662	0.0257954	9.17071e-07	3	3	3	3	3	2	3	3	2	2	3	3	3	2	3	3	4	4		3	2	2	4	2	1	2	2	2	4
B_intermediate	ENSG00000117242	1:20646643:A:AAAAT	28	15	-0.103813	0.0257125	5.40309e-05	5	5	3	3	2	2	3	3	2	2	5	3	3	2	5	2	2	5		3	2	5	3	2	2	2	2	2	5
B_intermediate	ENSG00000117262	1:145571678:T:A	28	17	0.151598	0.0318937	2.00205e-06	4	4	3	4	4	2	4	3	2	2	3	4	3	2	4	3	2	4		3	2	4	4	2	2	2	2	2	4
B_intermediate	ENSG00000117280	1:205788671:C:CTTTT	28	17	0.0665487	0.01216	4.43109e-08	3	3	3	3	3	2	3	3	2	2	4	3	3	2	3	3	2	3		4	2	3	3	2	2	2	2	2	4
B_intermediate	ENSG00000117298	1:21342615:C:T	28	12	-0.0430611	0.0107834	6.51661e-05	3	3	2	2	3	2	2	3	2	2	3	2	2	2	3	2	2	3		3	2	3	3	2	3	2	2	2	3
B_intermediate	ENSG00000117305	1:23896881:G:GTT	28	13	-0.0740584	0.0212056	0.000478693	3	3	3	3	2	2	3	2	2	2	3	3	3	2	3	2	2	3		3	2	2	3	2	2	2	2	2	3
B_intermediate	ENSG00000117322	1:207468950:G:A	5	4	0.117622	0.0196928	2.33166e-09	1	1	1	1	1	1	1	1	1	1	1	3	1	1	1	1	1	3		4	2	1	1	1	1	1	1	1	4
B_intermediate	ENSG00000117335	1:207824039:ACTCT:A	28	12	-0.0398778	0.00935944	2.03785e-05	3	3	2	2	3	2	2	3	2	2	3	3	2	2	3	3	2	3		2	2	3	3	2	2	2	2	2	3
B_intermediate	ENSG00000117394	1:42947982:A:G	27	10	0.0453297	0.00960783	2.38179e-06	4	2	2	2	2	2	3	2	2	2	3	2	2	2	3	2	2	3		4	2	2	1	3	2	3	2	3	4
B_intermediate	ENSG00000117419	1:44259920:T:C	28	3	0.0488159	0.0126744	0.000117378	3	2	2	2	2	2	2	2	2	2	3	2	2	2	2	2	2	2		2	2	2	2	2	2	2	2	2	3
B_intermediate	ENSG00000117475	1:169438200:CT:C	28	12	-0.0504126	0.0141428	0.000364483	3	3	3	2	3	2	2	2	2	2	3	3	3	2	3	2	2	4		2	2	3	3	2	2	2	2	2	4
B_intermediate	ENSG00000117481	1:46340570:G:T	28	24	0.407164	0.0166005	7.57588e-133	4	4	4	4	4	3	3	4	4	2	4	4	3	3	4	4	3	4		4	3	4	4	4	2	2	4	2	4	-0.0181
B_intermediate	ENSG00000117501	1:171161400:G:C	4	2	-0.566284	0.055405	1.6e-24	1	1	1	1	1	1	1	1	1	1	1	1	1	1	1	1	1	1		1	2	1	1	1	4	1	1	2	4
B_intermediate	ENSG00000117505	1:93381634:A:T	28	19	-0.074073	0.0105644	2.35645e-12	3	3	3	3	3	2	3	3	2	2	3	3	3	2	3	3	3	4		3	2	4	4	4	2	2	2	2	4
B_intermediate	ENSG00000117519	1:94979310:A:AAAAG	7	6	-0.22202	0.0357563	5.32295e-10	1	3	1	1	1	1	1	1	1	2	1	3	1	1	1	1	1	3		3	1	1	1	1	1	1	3	1	3
B_intermediate	ENSG00000117528	1:94453940:C:CT	28	18	-0.0560269	0.012051	3.33332e-06	3	5	4	3	5	2	3	4	2	2	5	5	4	2	4	3	2	3		4	2	3	3	3	2	2	2	2	5
B_intermediate	ENSG00000117533	1:171749556:CAA:C	28	20	0.125505	0.0147195	1.50905e-17	3	4	4	3	3	2	3	4	2	2	4	3	3	2	4	2	3	3		3	4	3	3	3	2	2	3	2	4
B_intermediate	ENSG00000117569	1:96722838:G:T	28	20	0.0786708	0.00821321	9.83969e-22	4	4	4	4	4	2	4	4	4	2	4	4	4	2	4	4	2	4		4	2	4	5	3	4	2	2	2	5
B_intermediate	ENSG00000117597	1:209828368:C:A	28	19	-0.171635	0.0133337	6.44803e-38	3	4	3	3	4	2	4	4	4	2	3	3	3	2	3	3	2	3		3	2	3	4	3	2	2	2	2	4	-0.30285
B_intermediate	ENSG00000117602	1:24503195:G:T	28	14	0.163227	0.0228594	9.30075e-13	3	4	3	2	3	2	2	3	2	2	3	3	3	2	2	2	2	3		4	2	3	3	3	2	2	2	2	4	0.0502
B_intermediate	ENSG00000117616	1:25369730:A:ATTT	28	21	-0.0419398	0.00556403	4.78474e-14	3	3	3	3	3	3	3	3	4	2	3	3	3	4	3	4	3	4		3	2	3	3	2	2	2	2	2	4
B_intermediate	ENSG00000117620	1:100097399:T:C	28	17	-0.102751	0.0148329	4.29009e-12	3	3	3	3	3	2	4	2	2	2	3	3	3	2	3	3	2	3		3	2	3	3	2	3	2	2	2	4
B_intermediate	ENSG00000117625	1:211375045:T:G	28	9	0.0325386	0.00883639	0.000231097	3	3	2	2	2	2	2	2	2	2	3	3	3	2	2	3	2	4		2	2	2	2	3	2	2	2	2	4
B_intermediate	ENSG00000117632	1:25963989:G:C	28	15	-0.116739	0.0204465	1.13322e-08	4	4	3	2	4	2	2	2	2	2	3	4	4	2	5	2	2	4		3	2	4	2	4	3	2	2	4	5
B_intermediate	ENSG00000117691	1:212436307:C:CT	28	8	-0.0365222	0.0102244	0.000354199	3	3	2	4	2	2	2	2	2	2	4	2	2	2	4	2	2	3		2	2	2	3	2	2	2	2	2	4
B_intermediate	ENSG00000117697	1:212771611:C:CAAAA	28	17	-0.167382	0.0478501	0.000468684	3	3	3	3	3	2	3	3	2	2	3	3	3	2	3	3	2	3		3	2	3	3	2	2	2	2	2	3
B_intermediate	ENSG00000117707	1:213983517:T:C	1	1	-0.173741	0.0452811	0.000124578	1	1	1	1	1	1	1	1	1	1	1	1	1	1	1	1	1	1		1	1	1	1	1	1	1	1	1	1
B_intermediate	ENSG00000117713	1:26869730:T:TA	28	13	0.0538456	0.0136589	8.07515e-05	3	3	3	3	2	2	3	3	2	2	3	2	3	2	3	3	2	3		2	2	2	3	2	2	2	2	2	3
B_intermediate	ENSG00000117724	1:214586307:C:T	26	13	1.12708	0.122141	2.76385e-20	4	4	4	4	4	2	1	1	2	2	4	4	4	2	2	2	2	4		4	2	3	4	2	2	2	2	2	4
B_intermediate	ENSG00000117748	1:27914572:G:A	28	20	0.0749567	0.0190477	8.31261e-05	3	3	3	3	3	2	3	3	3	2	3	3	3	2	3	3	3	3		4	2	4	4	3	2	2	2	2	4	0.395
B_intermediate	ENSG00000117791	1:220776864:G:C	4	3	0.591653	0.0492195	2.76574e-33	1	1	1	1	1	1	1	1	1	1	1	1	1	1	1	1	1	4		3	2	1	1	1	1	1	1	1	4
B_intermediate	ENSG00000117859	1:51559440:T:TACAC	28	4	0.118811	0.0289385	4.03233e-05	2	2	2	2	2	2	2	2	2	2	2	2	2	2	2	2	2	2		4	2	3	3	2	2	2	2	2	4
B_intermediate	ENSG00000118197	1:200678391:CTTT:C	28	18	-0.0469498	0.0115197	4.58925e-05	4	3	3	4	3	2	3	3	4	2	4	4	3	2	3	2	2	4		3	2	4	4	3	2	2	2	2	4
B_intermediate	ENSG00000118200	1:200740668:G:A	18	12	-0.312715	0.0497539	3.27359e-10	3	3	3	1	3	2	1	1	1	1	1	3	3	2	1	1	1	1		4	2	3	3	3	2	2	2	3	4
B_intermediate	ENSG00000118217	1:161971429:T:C	28	21	-0.0353769	0.00701272	4.5428e-07	3	3	3	3	3	2	3	4	2	3	3	3	3	2	3	3	3	3		3	2	3	3	3	2	2	3	2	4
B_intermediate	ENSG00000118454	1:70297915:CA:C	28	11	0.0755136	0.0137957	4.40724e-08	3	3	3	2	2	2	2	3	2	2	4	2	2	2	2	2	2	4		3	2	4	4	4	2	2	2	2	4
B_intermediate	ENSG00000118873	1:220262657:T:C	28	7	-0.0734551	0.0159779	4.28003e-06	2	2	2	2	2	2	3	2	2	2	3	2	2	2	3	2	2	2		3	2	3	3	2	2	2	2	2	3
B_intermediate	ENSG00000119280	1:230915777:TTC:T	18	3	-0.210325	0.0529693	7.16626e-05	1	1	1	1	1	2	2	2	1	2	1	2	1	2	1	2	2	1		2	2	3	3	2	2	2	2	2	3
B_intermediate	ENSG00000119285	1:236693177:GCACA:G	28	12	-0.0972762	0.029192	0.000861361	3	3	2	3	2	2	2	2	2	2	3	3	2	2	3	3	2	3		3	2	3	3	2	2	2	2	2	3
B_intermediate	ENSG00000120370	1:170532380:AC:A	28	19	-0.224613	0.0251243	3.88914e-19	4	4	4	4	4	2	4	4	4	2	4	4	4	2	4	4	2	4		3	2	4	4	3	2	2	2	2	4
B_intermediate	ENSG00000120942	1:11310551:C:CTTCCCACCTCCCTGCCCCT	28	2	0.193592	0.0582506	0.000889154	2	3	2	2	2	2	2	2	2	2	2	2	2	2	2	2	2	2		2	2	2	2	2	2	2	2	2	3
B_intermediate	ENSG00000121310	1:52927236:A:G	28	24	0.125739	0.012776	7.4343e-23	4	3	3	4	4	3	4	4	2	2	4	3	3	2	4	4	3	4		4	2	4	4	4	4	3	4	4	4
B_intermediate	ENSG00000121454	1:180272696:C:T	28	13	-0.221982	0.0454047	1.01363e-06	3	3	2	3	3	2	3	2	2	2	4	3	3	2	3	2	2	3		2	2	3	3	2	2	2	2	2	4
B_intermediate	ENSG00000121481	1:185082345:C:CTTTTTTTTT	28	6	-0.125717	0.0309819	4.95487e-05	3	3	2	2	2	2	2	2	2	2	3	2	2	2	3	2	2	2		3	2	2	2	2	2	2	2	2	3
B_intermediate	ENSG00000122176	1:203280437:CTTTT:C	1	1	0.315585	0.0916546	0.000574877	1	1	1	1	1	1	1	1	1	1	1	1	1	1	1	1	1	1		1	1	1	1	1	1	1	1	1	1
B_intermediate	ENSG00000122188	1:203766924:C:T	25	17	-0.186093	0.0227695	3.01014e-16	3	3	4	3	3	2	3	3	2	2	4	3	4	2	3	4	4	3		3	2	3	1	1	2	1	2	2	4
B_intermediate	ENSG00000122218	1:160228092:A:AT	28	14	-0.0668605	0.0102744	7.64152e-11	4	3	2	5	2	2	2	2	2	2	4	3	2	2	4	3	2	4		4	2	4	5	4	4	2	2	2	5
B_intermediate	ENSG00000122223	1:160803308:T:G	28	15	0.178626	0.0306776	5.79044e-09	5	5	3	3	5	2	2	3	2	2	3	3	3	2	2	3	2	5		5	2	3	3	2	2	2	2	2	5
B_intermediate	ENSG00000122224	1:160809422:C:A	28	17	0.078797	0.0159688	8.03814e-07	3	3	3	3	3	2	3	3	2	2	3	3	3	2	3	3	2	3		3	3	2	3	2	2	2	2	2	3
B_intermediate	ENSG00000122432	1:84497317:A:G	28	20	-0.0858914	0.0145656	3.70467e-09	3	3	3	3	3	2	4	4	2	2	3	4	4	2	3	3	3	3		3	2	3	4	3	4	2	2	2	4
B_intermediate	ENSG00000122481	1:95262292:CT:C	28	19	-0.090632	0.0109139	1.00425e-16	3	3	3	3	3	2	3	3	2	2	3	3	3	2	3	3	2	3		3	2	3	3	3	2	2	3	2	3
B_intermediate	ENSG00000122482	1:91074225:A:G	28	11	-0.0225931	0.00600612	0.000168773	3	3	3	3	3	2	2	3	2	2	3	3	2	2	3	2	2	2		2	2	2	3	2	2	2	2	2	3
B_intermediate	ENSG00000122483	1:93158122:C:CA	28	14	-0.0828141	0.0143979	8.82841e-09	3	3	3	3	2	2	2	2	2	2	3	3	3	2	3	2	2	3		3	2	3	3	3	2	2	2	2	3
B_intermediate	ENSG00000123473	1:47380250:GTTTT:G	28	16	0.0946497	0.0279807	0.00071783	3	3	3	3	3	2	2	2	2	2	3	3	3	2	3	2	3	3		2	2	3	4	3	3	2	2	2	4
B_intermediate	ENSG00000123684	1:211689148:T:C	28	18	0.0476863	0.0072892	6.06852e-11	3	3	3	3	2	2	3	3	2	2	3	3	3	2	3	3	2	3		3	2	3	3	3	3	2	2	2	3
B_intermediate	ENSG00000125459	1:155470552:C:CT	28	10	-0.132213	0.0303822	1.35109e-05	3	3	2	2	2	2	3	3	3	2	2	2	2	2	3	2	2	3		2	2	3	2	3	2	2	2	2	3
B_intermediate	ENSG00000125703	1:62847648:T:C	28	10	0.113132	0.0154687	2.60147e-13	4	3	2	2	2	2	2	3	2	2	3	2	3	2	3	2	2	3		3	2	2	3	2	2	2	2	2	4
B_intermediate	ENSG00000126091	1:43783081:G:A	28	11	-0.0427611	0.0105694	5.21567e-05	3	3	3	2	3	2	2	2	2	2	3	3	2	2	3	2	2	3		3	2	3	2	2	2	2	2	2	3
B_intermediate	ENSG00000126698	1:28212272:CTTTTTTT:C	28	15	0.0353017	0.00710198	6.67168e-07	4	4	3	2	2	2	4	3	2	2	4	4	4	2	4	3	2	4		2	2	3	3	5	2	2	2	2	5
B_intermediate	ENSG00000127054	1:1378484:AT:A	28	10	-0.0696893	0.0187504	0.000201863	3	3	2	2	3	2	2	2	2	2	3	3	3	2	3	3	2	2		2	2	3	2	2	2	2	2	2	3
B_intermediate	ENSG00000127603	1:39196982:C:T	28	20	-0.142398	0.00844415	8.35191e-64	3	3	3	3	3	2	3	4	3	2	3	3	3	2	4	3	3	4		4	4	3	3	2	2	2	2	2	4
B_intermediate	ENSG00000130695	1:26223104:T:TA	28	20	0.179782	0.0238968	5.3428e-14	3	3	3	4	4	3	4	2	2	2	3	4	4	2	4	3	4	3		4	2	4	4	3	4	2	2	2	4
B_intermediate	ENSG00000130766	1:28216087:G:A	28	19	0.429219	0.0612504	2.42407e-12	3	3	3	3	3	2	3	4	3	2	4	4	4	2	3	3	2	4		4	2	3	3	3	2	2	2	2	4
B_intermediate	ENSG00000130775	1:27916315:A:G	28	27	0.103285	0.0165332	4.18003e-10	3	3	3	3	3	3	3	3	3	3	3	3	3	3	3	3	3	3		3	4	3	3	3	3	3	2	3	4
B_intermediate	ENSG00000131697	1:5949343:T:TACACACACACACACACACACAC	28	12	-0.28049	0.0681297	3.83846e-05	3	3	3	2	3	2	2	2	2	2	3	3	3	2	3	2	2	3		3	2	3	2	2	2	2	2	2	3
B_intermediate	ENSG00000131781	1:147078005:G:A	28	11	0.245737	0.0467895	1.50494e-07	4	4	4	2	2	2	2	2	2	2	4	4	4	2	4	2	2	3		3	2	3	2	2	2	2	2	2	4
B_intermediate	ENSG00000131791	1:147084486:ACAAC:A	28	15	-0.0652569	0.0196318	0.000887233	3	3	3	2	3	2	2	3	2	2	4	3	3	2	4	3	2	3		3	2	3	3	2	2	2	2	2	4
B_intermediate	ENSG00000132122	1:48470359:C:A	27	14	-0.382815	0.0754452	3.89385e-07	3	3	3	2	2	2	2	2	1	2	3	3	3	2	3	3	2	4		3	2	4	3	3	2	2	2	2	4
B_intermediate	ENSG00000132128	1:46337258:CAAA:C	28	5	-0.0559744	0.0150223	0.000194481	3	3	2	2	2	2	2	2	2	2	2	2	2	2	2	2	2	2		2	3	3	2	2	2	2	2	2	3
B_intermediate	ENSG00000132185	1:161705904:C:CTTTTTTTTT	7	4	0.0840029	0.0138374	1.27331e-09	1	1	1	1	1	2	1	1	1	1	1	1	1	1	1	1	1	3		3	3	1	1	1	2	1	1	2	3
B_intermediate	ENSG00000132196	1:162822225:CTTTT:C	28	19	0.236982	0.0587966	5.56479e-05	3	3	4	3	3	3	3	3	2	2	4	3	3	2	3	3	3	3		3	2	3	3	2	2	2	2	2	4
B_intermediate	ENSG00000132704	1:157766641:C:A	5	4	0.137317	0.00930788	2.95068e-49	1	1	1	1	1	2	1	1	1	1	1	1	1	1	1	1	1	3		3	4	1	1	1	1	1	1	1	4
B_intermediate	ENSG00000132716	1:160350453:CA:C	28	7	-0.0292116	0.00759542	0.000120082	2	3	2	2	3	2	2	2	2	2	3	2	2	2	3	2	2	3		3	2	2	2	2	2	2	2	2	3
B_intermediate	ENSG00000132718	1:155858703:ATT:A	28	12	0.10469	0.0224392	3.07878e-06	3	3	3	2	3	2	2	2	2	2	3	3	3	2	4	2	2	2		3	2	3	3	2	2	2	2	2	4
B_intermediate	ENSG00000132780	1:45497708:GA:G	28	9	0.0489006	0.0118213	3.52435e-05	4	4	4	2	2	2	2	2	2	2	4	2	2	2	4	4	2	3		4	2	2	2	2	2	2	2	2	4
B_intermediate	ENSG00000132849	1:61754266:C:T	28	19	0.308685	0.021115	2.11893e-48	3	4	3	4	3	4	2	2	4	2	3	4	3	2	3	2	2	3		3	3	3	2	3	3	4	2	2	4
B_intermediate	ENSG00000133056	1:204365444:G:T	27	10	0.140402	0.0365408	0.000121871	3	3	2	2	2	2	2	2	2	2	3	2	3	2	3	3	2	3		3	2	3	1	2	2	2	2	2	3
B_intermediate	ENSG00000133059	1:205232197:A:C	28	11	0.0536092	0.0115058	3.17256e-06	3	3	3	2	3	2	2	2	2	2	3	2	2	2	3	2	2	3		2	2	3	3	3	2	2	2	2	3
B_intermediate	ENSG00000134215	1:107785176:T:C	28	19	-0.137658	0.0205128	1.93499e-11	3	3	3	3	3	2	3	3	2	2	3	3	3	2	3	3	3	4		3	2	3	3	3	2	2	2	2	4
B_intermediate	ENSG00000134242	1:113849937:T:C	28	17	-0.0941177	0.0102507	4.24828e-20	3	3	3	3	3	2	3	2	2	2	3	3	3	2	3	2	2	4		4	2	3	3	3	4	2	2	2	4
B_intermediate	ENSG00000134248	1:110419023:G:T	28	8	-0.066475	0.0152181	1.25308e-05	3	3	2	2	2	2	2	2	2	2	3	2	2	2	2	2	2	3		3	2	3	3	2	2	2	2	2	3
B_intermediate	ENSG00000134250	1:120179960:A:C	28	12	-0.0342252	0.00660769	2.22366e-07	3	3	3	3	3	2	3	2	2	2	3	3	2	2	3	2	2	3		3	2	2	2	2	2	2	2	2	3
B_intermediate	ENSG00000134255	1:111197723:C:G	28	14	-0.0624157	0.00840815	1.14293e-13	4	4	4	4	2	2	4	2	2	2	4	4	2	2	4	4	2	4		4	2	3	3	2	2	2	2	2	4
B_intermediate	ENSG00000134262	1:113951945:C:CT	28	9	0.0806828	0.0186122	1.45798e-05	3	2	3	2	2	2	2	3	2	2	3	2	2	2	3	2	2	3		3	2	3	2	2	2	2	2	2	3
B_intermediate	ENSG00000134369	1:201742576:A:G	28	16	-0.118908	0.0240218	7.42047e-07	3	3	3	2	3	2	2	3	2	2	3	3	5	2	3	2	2	3		2	2	3	3	3	3	3	2	2	5
B_intermediate	ENSG00000134371	1:193234267:T:TTATAATATATATAATTTATTATATATATTATATATATAATATA	28	15	0.0399384	0.007729	2.37438e-07	3	4	3	4	3	2	2	3	2	2	3	3	4	2	4	2	2	3		3	2	3	4	2	2	2	2	2	4
B_intermediate	ENSG00000134376	1:197281485:G:A	24	6	0.282189	0.0795575	0.000389677	2	3	3	1	2	2	2	2	2	2	3	2	2	2	3	2	2	2		3	1	1	1	2	2	2	2	2	3
B_intermediate	ENSG00000134697	1:37624011:C:T	28	12	0.062533	0.0133374	2.75176e-06	3	3	2	2	2	2	2	3	2	2	3	3	2	2	3	2	2	4		3	2	3	3	3	2	2	2	2	4
B_intermediate	ENSG00000134709	1:59812944:C:T	24	15	-0.281814	0.0453672	5.23661e-10	4	4	4	4	3	2	3	4	2	2	4	3	4	2	3	4	2	4		4	2	1	1	1	2	2	2	1	4
B_intermediate	ENSG00000134744	1:52451975:T:C	28	16	0.0859211	0.0133521	1.23438e-10	3	4	4	3	3	2	4	4	2	2	4	4	3	2	4	2	2	4		4	2	3	3	2	2	2	2	2	4
B_intermediate	ENSG00000135775	1:230660629:A:C	28	15	0.0697312	0.0135441	2.62615e-07	3	4	3	3	2	2	2	3	2	2	4	3	3	2	3	3	2	3		4	2	3	3	2	2	2	2	2	4
B_intermediate	ENSG00000135778	1:232950710:T:C	28	28	0.190075	0.0178771	2.10799e-26	3	3	3	3	3	3	3	4	3	3	3	3	3	4	4	3	3	3		3	4	3	3	4	3	3	3	3	4	0.04825
B_intermediate	ENSG00000135801	1:229555979:C:CA	28	7	0.0456348	0.011601	8.36517e-05	3	2	2	2	3	2	2	2	2	2	2	3	2	2	3	3	2	3		2	2	2	2	2	2	2	2	2	3
B_intermediate	ENSG00000135823	1:180982014:C:T	28	8	-0.0887564	0.0232642	0.0001361	3	3	3	2	2	2	2	2	2	2	3	2	2	2	3	2	2	2		2	2	3	4	2	2	2	2	2	4
B_intermediate	ENSG00000135828	1:182549489:G:A	28	6	-0.134635	0.0312942	1.69072e-05	3	2	2	2	2	2	2	2	2	2	2	2	2	2	3	2	2	3		2	2	3	3	2	2	2	2	2	3
B_intermediate	ENSG00000135837	1:179989482:C:CA	28	8	-0.0285091	0.00621899	4.55736e-06	3	3	3	2	2	2	2	2	2	2	2	3	2	2	4	2	2	4		4	2	2	2	2	2	2	2	2	4
B_intermediate	ENSG00000135862	1:183131172:C:CAAA	9	9	0.163643	0.0239075	7.65511e-12	1	1	1	1	1	1	1	1	1	1	1	1	1	1	1	1	1	3		3	3	3	1	1	3	3	3	3	3
B_intermediate	ENSG00000136628	1:219963598:C:A	28	17	0.0843793	0.0108167	6.14991e-15	3	3	3	3	3	2	2	3	2	2	3	3	3	2	3	3	3	3		4	2	2	4	3	2	2	2	2	4
B_intermediate	ENSG00000136631	1:150178444:C:CAAAA	28	12	-0.0538529	0.0137767	9.26896e-05	3	3	3	3	3	2	3	4	2	2	3	2	3	2	3	2	2	3		2	2	2	2	2	2	2	2	2	4
B_intermediate	ENSG00000137936	1:93689531:CA:C	28	11	-0.129423	0.016729	1.02216e-14	3	3	3	2	2	2	2	2	2	2	3	3	3	2	3	3	2	3		2	2	3	2	2	2	2	2	2	3
B_intermediate	ENSG00000137942	1:93482272:C:T	20	11	-0.366013	0.10827	0.000723421	3	3	1	1	3	2	1	1	1	2	1	3	3	2	1	3	2	3		3	2	3	1	2	3	2	2	2	3
B_intermediate	ENSG00000137955	1:75886703:A:C	28	16	-0.0893709	0.0185505	1.45219e-06	3	3	3	3	3	2	3	3	2	2	3	3	3	2	3	3	2	3		2	2	3	3	2	2	2	2	2	3
B_intermediate	ENSG00000137968	1:75458428:A:G	21	21	-0.799181	0.0430029	4.30135e-77	3	3	3	1	3	3	3	4	3	3	1	3	3	3	1	4	3	3		3	3	1	1	1	3	4	3	1	4
B_intermediate	ENSG00000137996	1:100251891:G:T	28	18	-0.140462	0.0140951	2.16267e-23	4	4	3	4	4	2	4	4	2	2	3	4	4	2	3	3	3	4		4	2	4	3	2	2	2	2	2	4
B_intermediate	ENSG00000142599	1:8635977:C:T	28	17	0.0368985	0.00672468	4.08771e-08	3	3	3	2	3	2	2	2	2	2	3	3	3	2	4	3	3	4		4	2	4	4	4	2	2	3	2	4
B_intermediate	ENSG00000142611	1:3001058:G:A	3	1	1.30132	0.243397	8.96789e-08	1	1	1	1	1	1	1	1	1	1	1	1	1	1	1	2	1	1		1	1	1	1	1	1	1	2	1	2
B_intermediate	ENSG00000142657	1:10418529:C:T	28	12	0.0669151	0.0161919	3.58629e-05	3	3	3	2	2	2	2	2	2	2	3	3	3	2	3	2	2	3		3	2	3	3	2	2	2	2	2	3
B_intermediate	ENSG00000142669	1:26329479:AT:A	28	15	0.0625458	0.00575244	1.55142e-27	3	3	3	2	2	2	2	2	2	2	2	3	3	2	3	2	2	4		4	2	3	3	3	3	3	2	3	4
B_intermediate	ENSG00000142676	1:23678425:CAA:C	28	17	-0.0292947	0.00550488	1.02869e-07	4	4	4	4	4	2	4	4	2	2	4	4	4	2	4	4	2	3		4	2	3	2	3	2	2	2	2	4
B_intermediate	ENSG00000142684	1:26170849:A:C	28	20	-0.161773	0.0173913	1.3787e-20	4	4	4	4	3	4	4	4	2	2	4	4	4	2	3	3	2	4		4	3	4	4	4	2	2	2	2	4
B_intermediate	ENSG00000142686	1:35818649:GAAAGA:G	25	8	0.355633	0.0712298	5.95243e-07	2	1	2	2	2	2	2	2	2	3	3	1	2	2	3	2	2	1		3	2	3	3	3	2	2	2	2	3
B_intermediate	ENSG00000142733	1:27357345:C:G	26	17	0.783573	0.14661	9.0618e-08	4	4	4	4	4	2	4	4	2	2	4	4	4	2	4	4	2	1		4	2	3	3	3	1	2	2	2	4
B_intermediate	ENSG00000142794	1:21440112:TGCAGGC:T	28	25	-0.347818	0.0269687	4.6751e-38	4	4	3	4	4	4	4	5	2	2	4	4	4	4	4	4	4	4		4	4	4	4	3	3	4	4	2	5
B_intermediate	ENSG00000142798	1:21834230:G:A	12	5	-0.251797	0.0449187	2.07515e-08	1	3	1	1	1	1	1	1	2	1	1	3	1	1	1	2	1	1		3	2	1	1	3	2	2	2	2	3
B_intermediate	ENSG00000142856	1:63528821:T:C	28	27	-0.247825	0.0119943	7.6217e-95	3	3	3	3	4	5	3	3	4	3	4	3	3	3	3	4	3	3		3	3	3	3	4	4	3	3	2	5
B_intermediate	ENSG00000142867	1:85272502:G:A	28	12	0.0409558	0.00867755	2.36139e-06	3	3	3	2	2	2	2	3	2	2	3	2	3	2	3	2	2	3		4	2	3	3	2	2	2	2	2	4
B_intermediate	ENSG00000142875	1:84073021:A:C	28	12	0.0643789	0.0105947	1.22828e-09	3	3	4	2	2	2	3	3	2	2	3	3	3	2	2	2	2	3		3	2	2	2	2	2	2	3	2	4
B_intermediate	ENSG00000142937	1:44775613:C:G	28	24	-0.128634	0.00705033	2.26099e-74	4	4	4	3	4	2	4	4	4	2	3	4	3	2	4	4	3	4		4	4	4	3	4	3	2	3	4	4	-0.03265
B_intermediate	ENSG00000143013	1:87447315:C:A	28	12	-0.124191	0.0173957	9.39062e-13	3	3	2	2	3	2	2	2	2	2	2	3	4	2	3	2	2	3		3	2	3	3	3	2	2	2	2	4
B_intermediate	ENSG00000143119	1:110795587:C:CAAA	28	16	-0.0411084	0.00644177	1.75311e-10	4	3	3	2	4	2	3	4	4	2	3	3	3	2	3	3	2	3		3	2	2	2	2	4	2	2	2	4
B_intermediate	ENSG00000143149	1:165698544:T:G	28	20	-0.165396	0.0143141	6.98162e-31	4	4	3	3	3	2	3	4	2	2	4	4	4	2	4	4	2	3		4	2	4	4	4	4	2	3	2	4	-0.28975
B_intermediate	ENSG00000143153	1:169390416:C:T	28	17	-0.094732	0.0190145	6.28963e-07	3	3	3	3	3	2	3	3	2	2	3	3	3	2	3	2	2	3		3	2	3	3	3	2	2	2	2	3
B_intermediate	ENSG00000143155	1:168207856:C:T	28	15	-0.0824594	0.0212413	0.000103588	3	3	3	3	3	2	3	3	2	2	3	3	3	2	4	2	2	3		3	2	2	3	2	2	2	2	2	4
B_intermediate	ENSG00000143156	1:169178820:C:CTTTT	28	18	-0.126062	0.0150785	6.25015e-17	3	4	3	3	3	2	3	3	2	2	3	4	3	2	3	3	2	4		4	2	3	3	2	2	2	3	2	4
B_intermediate	ENSG00000143162	1:167554150:T:C	28	20	0.257535	0.0362704	1.2438e-12	3	4	3	4	3	2	3	4	2	2	3	4	4	2	4	3	2	4		3	2	3	3	3	3	3	2	2	4	0.0002
B_intermediate	ENSG00000143164	1:167895941:C:G	28	4	0.0307491	0.00934414	0.000999254	3	2	2	2	2	2	2	2	2	2	3	2	2	2	2	2	2	2		2	2	3	2	2	2	2	2	2	3
B_intermediate	ENSG00000143190	1:167253376:GCCCCC:G	28	14	0.0363637	0.00790994	4.28175e-06	3	4	2	2	2	2	2	3	2	2	3	4	2	2	4	4	2	3		3	2	3	4	3	3	2	2	2	4
B_intermediate	ENSG00000143198	1:165630621:G:A	28	26	-0.200295	0.0109469	8.73375e-75	5	3	5	5	3	3	3	5	4	2	3	5	5	2	4	4	4	4		4	3	3	4	4	3	3	4	4	5
B_intermediate	ENSG00000143207	1:175935022:C:CAAAA	28	19	-0.0321925	0.00470849	8.07944e-12	4	4	3	4	4	2	4	4	2	2	4	4	4	2	4	4	2	4		4	2	3	3	4	2	2	4	2	4
B_intermediate	ENSG00000143222	1:161158854:G:C	28	8	0.143384	0.0286287	5.48801e-07	4	4	2	2	3	2	2	2	2	2	2	4	3	2	4	2	2	2		2	2	2	2	4	2	2	2	2	4
B_intermediate	ENSG00000143226	1:161598137:T:G	11	9	0.633224	0.0304205	3.11954e-96	1	1	1	1	1	1	4	1	1	1	1	1	1	1	4	4	4	1		3	4	1	4	3	1	1	2	2	4
B_intermediate	ENSG00000143228	1:163260670:GA:G	28	14	-0.132493	0.0274182	1.3496e-06	4	4	3	4	2	2	2	2	2	2	3	3	3	2	4	3	2	3		4	2	3	3	2	2	2	2	2	4
B_intermediate	ENSG00000143248	1:163231754:T:TAAAAAA	24	16	-0.327494	0.0511961	1.5862e-10	4	4	4	1	3	2	3	4	2	1	3	4	4	2	1	2	4	4		4	2	1	4	3	3	2	2	2	4
B_intermediate	ENSG00000143252	1:161311873:AT:A	28	12	0.0475385	0.0118558	6.07891e-05	3	3	2	3	3	2	2	2	2	2	3	2	3	2	3	2	2	3		2	2	3	3	3	2	2	2	2	3
B_intermediate	ENSG00000143297	1:157545764:G:A	6	4	0.400456	0.015319	1.24081e-150	1	1	1	1	1	2	1	1	1	1	1	1	1	1	1	1	1	4		4	4	1	1	1	2	1	1	1	4
B_intermediate	ENSG00000143303	1:156755209:G:A	28	11	0.073305	0.0137803	1.04032e-07	3	3	2	2	2	2	2	2	2	2	2	3	3	2	3	2	2	4		4	2	3	2	4	3	2	2	2	4
B_intermediate	ENSG00000143314	1:156779862:C:T	28	12	0.118963	0.0327781	0.000284131	3	3	3	2	3	2	2	3	2	2	3	3	2	2	3	2	2	3		3	2	2	2	2	2	2	3	2	3
B_intermediate	ENSG00000143333	1:182633925:T:A	13	3	1.05858	0.0550356	1.90638e-82	2	3	2	1	2	2	1	2	1	2	1	1	2	2	1	1	1	1		4	2	1	1	1	1	1	1	2	4
B_intermediate	ENSG00000143337	1:179916700:C:CTT	28	15	-0.0670329	0.00951097	1.81554e-12	3	3	3	2	2	2	3	3	2	2	3	3	3	2	3	2	2	3		3	2	3	3	3	2	2	2	2	3
B_intermediate	ENSG00000143379	1:150915928:CA:C	28	16	-0.0538104	0.00925739	6.14764e-09	3	4	4	4	4	2	3	3	2	2	3	4	3	2	3	3	2	3		3	2	4	2	2	2	2	2	2	4
B_intermediate	ENSG00000143384	1:150571427:T:TA	27	17	-0.123609	0.0262546	2.50053e-06	4	3	4	3	4	2	4	4	2	2	4	3	4	2	4	3	2	4		4	2	1	3	3	2	2	2	2	4
B_intermediate	ENSG00000143387	1:150811458:G:GCACA	28	16	0.0841388	0.0202336	3.20531e-05	3	4	4	3	2	2	3	3	2	2	4	4	3	2	4	3	2	3		2	2	3	4	3	2	2	2	2	4
B_intermediate	ENSG00000143418	1:150969570:C:CAA	28	9	0.17068	0.0445641	0.000128147	3	3	3	2	2	2	2	2	2	2	3	3	3	2	3	2	2	3		2	2	2	2	2	2	2	2	2	3
B_intermediate	ENSG00000143437	1:150756708:C:CT	28	5	-0.0415367	0.0117185	0.00039328	3	2	2	2	2	2	2	2	2	2	3	2	2	2	3	2	2	4		2	2	2	2	2	2	2	2	2	4
B_intermediate	ENSG00000143442	1:151410396:C:T	28	14	0.0811081	0.019337	2.73543e-05	3	3	3	3	3	2	3	3	2	2	3	2	3	2	3	2	2	2		2	2	3	3	3	2	2	2	2	3
B_intermediate	ENSG00000143452	1:150781622:C:T	11	6	-0.488347	0.128248	0.000140181	1	1	1	1	1	2	1	1	1	1	1	1	1	1	1	1	1	3		3	1	4	3	3	2	2	2	2	4
B_intermediate	ENSG00000143457	1:150548422:T:TAATA	28	13	-0.0856622	0.0203309	2.51563e-05	3	3	3	3	2	2	2	3	2	2	3	3	3	2	3	2	2	3		2	2	3	3	2	2	2	2	2	3
B_intermediate	ENSG00000143458	1:151056453:C:T	28	18	-0.0707734	0.0123075	8.90083e-09	4	4	4	4	3	2	3	3	3	2	4	4	3	2	3	4	2	4		3	2	3	2	3	2	2	2	2	4
B_intermediate	ENSG00000143493	1:211864077:CA:C	28	9	0.137108	0.0305405	7.14288e-06	4	4	2	3	2	2	3	2	2	2	3	2	3	2	4	2	2	2		2	2	2	4	2	2	2	2	2	4
B_intermediate	ENSG00000143498	1:222591449:G:C	28	13	0.20493	0.0284827	6.25161e-13	3	3	3	2	2	2	2	2	2	2	3	3	3	2	3	2	2	3		3	2	3	3	2	3	2	2	2	3
B_intermediate	ENSG00000143499	1:214286856:C:CT	28	13	-0.0879705	0.0136474	1.14866e-10	3	3	3	2	5	3	2	2	2	2	3	3	2	2	3	2	2	4		3	3	3	2	2	2	2	2	2	5
B_intermediate	ENSG00000143507	1:221743996:A:G	28	9	0.10227	0.018052	1.46749e-08	3	2	3	2	2	2	2	2	2	2	3	2	3	2	3	2	2	3		4	2	2	3	2	2	2	2	2	4
B_intermediate	ENSG00000143537	1:155062156:C:G	28	13	-0.127866	0.0288532	9.35297e-06	4	3	2	2	2	2	3	3	2	2	3	3	3	2	3	2	2	2		3	2	4	4	4	2	2	2	2	4
B_intermediate	ENSG00000143543	1:153893955:T:TA	28	5	0.0273319	0.00701674	9.81007e-05	3	2	2	4	2	2	2	2	2	2	3	2	2	2	3	2	2	2		2	2	2	2	2	2	2	2	2	4
B_intermediate	ENSG00000143545	1:153891574:T:TAAA	12	4	0.158036	0.0388739	4.79588e-05	1	1	1	1	1	2	1	1	2	1	1	3	1	1	1	1	1	3		1	2	3	1	2	2	2	2	2	3
B_intermediate	ENSG00000143549	1:154162364:C:CA	28	16	0.0273893	0.00527735	2.10328e-07	3	3	3	2	3	2	2	2	2	2	3	3	3	2	3	2	2	3		3	2	3	3	3	3	3	2	2	3
B_intermediate	ENSG00000143554	1:153745402:A:G	26	13	0.498967	0.0634192	3.61081e-15	4	1	4	2	3	2	2	3	2	2	4	3	4	2	2	2	2	1		4	3	3	4	3	2	2	2	2	4
B_intermediate	ENSG00000143570	1:153964113:T:C	28	13	0.300868	0.0769646	9.26131e-05	3	4	4	2	2	2	2	2	2	2	3	3	3	2	4	2	2	3		3	2	3	3	3	2	2	2	2	4
B_intermediate	ENSG00000143575	1:154285242:T:C	28	17	0.058299	0.00961111	1.31307e-09	3	3	3	3	3	2	3	3	2	2	3	3	3	2	3	3	2	3		3	2	3	3	2	2	2	2	2	3
B_intermediate	ENSG00000143578	1:154015722:A:AAC	22	6	0.123649	0.0315803	9.02568e-05	1	1	1	1	1	2	2	2	2	2	3	4	2	2	3	2	2	3		2	2	3	1	2	2	2	2	2	4
B_intermediate	ENSG00000143622	1:156005702:C:T	28	18	-0.0461944	0.0128153	0.00031259	3	3	3	3	3	2	3	2	2	2	3	3	3	2	3	3	2	3		3	2	3	3	3	3	2	2	2	3
B_intermediate	ENSG00000143641	1:230277567:T:C	28	13	0.0477979	0.0120925	7.72827e-05	3	3	2	2	3	2	3	2	2	2	3	3	2	2	3	3	3	3		2	2	3	3	2	2	2	2	2	3
B_intermediate	ENSG00000143643	1:231001542:C:CAA	28	18	0.0858228	0.01894	5.86233e-06	3	3	3	3	3	2	3	3	2	2	3	3	3	2	3	2	2	4		3	2	3	3	3	3	2	2	2	4
B_intermediate	ENSG00000143653	1:246717336:C:CA	28	17	-0.154552	0.0234033	4.00631e-11	4	4	3	4	3	2	3	3	2	2	3	3	3	2	3	2	3	3		4	2	3	4	2	2	2	2	2	4
B_intermediate	ENSG00000143669	1:235948541:C:T	28	19	0.0969105	0.00890375	1.37044e-27	3	3	3	3	3	2	3	3	2	2	3	3	3	2	3	3	3	3		3	2	3	3	3	2	2	2	2	3
B_intermediate	ENSG00000143674	1:233309543:A:AAAT	22	8	-0.181712	0.0549816	0.000949887	2	1	2	2	1	2	1	2	1	2	3	1	2	2	1	2	2	3		2	2	3	3	3	3	2	2	3	3
B_intermediate	ENSG00000143748	1:224247668:C:CA	28	14	-0.0474652	0.00961453	7.94064e-07	3	4	3	3	2	2	2	2	2	2	3	3	3	2	3	2	2	3		3	2	3	3	3	2	2	2	2	4
B_intermediate	ENSG00000143753	1:224235412:C:A	28	12	0.151136	0.019092	2.4493e-15	3	2	2	2	2	3	2	3	2	2	3	2	3	2	3	2	2	4		4	2	4	4	3	2	2	2	2	4
B_intermediate	ENSG00000143771	1:224368910:C:CT	28	18	0.0639106	0.0171724	0.000197883	3	3	4	4	3	2	4	3	2	2	3	4	4	2	3	4	2	3		4	2	4	4	3	2	2	2	2	4
B_intermediate	ENSG00000143799	1:226407374:C:CA	28	22	0.0373981	0.00815735	4.54877e-06	4	4	4	3	3	4	3	3	3	2	3	3	4	2	3	2	3	3		4	3	3	3	5	2	2	4	2	5
B_intermediate	ENSG00000143801	1:226816047:TA:T	22	12	0.0999568	0.0244281	4.27881e-05	1	1	3	2	1	2	3	3	1	2	3	1	4	2	4	4	2	3		2	2	3	3	3	1	2	2	2	4
B_intermediate	ENSG00000143811	1:225924245:T:C	28	14	0.152249	0.0309958	9.01822e-07	4	3	3	4	4	2	2	3	2	2	4	2	4	2	4	2	2	4		4	2	4	4	2	2	2	2	2	4	0.77235
B_intermediate	ENSG00000143815	1:225426629:C:T	28	9	0.160593	0.0215858	1.00896e-13	3	4	2	2	3	2	2	2	2	2	3	2	2	2	3	2	2	4		4	2	2	2	2	3	2	2	2	4
B_intermediate	ENSG00000143819	1:225833287:G:A	28	15	0.162309	0.0218313	1.0481e-13	4	3	3	3	3	2	3	2	2	2	3	4	4	2	3	2	2	4		4	2	3	2	2	3	2	2	2	4
B_intermediate	ENSG00000143851	1:202160077:G:A	28	15	-0.337965	0.0670263	4.60049e-07	4	3	2	3	3	2	3	3	2	2	4	4	4	2	4	2	2	4		2	3	4	2	4	2	2	2	2	4
B_intermediate	ENSG00000143858	1:202598144:A:G	26	6	0.137711	0.0332776	3.4997e-05	3	2	3	2	4	2	2	2	2	2	3	2	2	2	3	2	2	2		2	2	1	1	2	2	2	2	2	4
B_intermediate	ENSG00000149527	1:2416398:G:GCGACA	23	17	0.428325	0.05137	7.55324e-17	3	4	3	4	4	2	3	3	3	2	3	4	4	2	4	3	2	3		4	2	1	1	1	1	2	1	3	4
B_intermediate	ENSG00000151414	1:198250257:G:C	28	17	-0.0399752	0.0100877	7.40908e-05	3	3	3	3	2	2	3	3	3	2	3	3	3	2	3	3	2	3		2	2	3	3	3	2	2	2	2	3
B_intermediate	ENSG00000152061	1:174076885:CA:C	28	21	0.0489157	0.0104593	2.9141e-06	3	4	3	3	3	2	3	3	2	2	3	4	3	2	3	3	3	3		3	2	3	3	3	3	2	2	3	4
B_intermediate	ENSG00000152078	1:95261081:T:A	5	3	0.316141	0.0321333	7.68986e-23	1	1	1	1	1	1	1	1	1	2	1	1	1	1	1	1	1	3		4	2	1	1	1	1	1	1	1	4
B_intermediate	ENSG00000152104	1:214346272:A:G	25	12	0.186984	0.0390166	1.64781e-06	4	3	3	2	3	2	3	4	3	2	4	4	4	2	3	2	2	1		2	2	1	1	2	2	2	2	2	4
B_intermediate	ENSG00000152904	1:235255269:A:ATCTATC	28	15	0.11125	0.02972	0.000181644	3	3	2	3	3	2	3	3	2	2	3	3	2	2	3	2	2	3		3	2	3	3	3	2	2	2	2	3
B_intermediate	ENSG00000153187	1:244866839:G:A	28	18	0.035467	0.00499541	1.24826e-12	3	3	3	3	4	2	3	3	2	2	3	3	3	2	3	3	2	4		3	2	3	3	3	2	2	2	2	4
B_intermediate	ENSG00000153363	1:211507146:CAAA:C	28	14	0.0832259	0.0164437	4.16512e-07	3	3	3	3	3	2	2	2	2	2	3	2	2	2	3	2	2	3		3	3	3	3	3	2	2	2	2	3
B_intermediate	ENSG00000153898	1:85016551:AG:A	28	23	-0.079753	0.0110368	4.97184e-13	3	3	3	3	3	2	3	3	2	2	3	3	3	2	3	3	3	3		3	2	3	3	3	3	3	3	3	3
B_intermediate	ENSG00000153904	1:85256814:A:AAAAG	7	4	-0.234235	0.0201334	2.76433e-31	1	1	1	1	1	1	1	1	1	1	1	1	1	1	1	1	1	3		3	2	1	1	1	3	2	2	1	3
B_intermediate	ENSG00000153936	1:87048746:G:A	28	8	0.082621	0.013127	3.09448e-10	2	3	2	2	2	2	2	2	2	2	2	2	3	2	2	3	2	3		3	2	3	3	2	2	2	2	2	3
B_intermediate	ENSG00000154222	1:52273818:CA:C	28	17	0.152345	0.0327976	3.4006e-06	4	4	3	4	3	2	3	3	2	2	3	4	4	2	4	3	2	3		4	2	4	4	2	2	2	2	2	4
B_intermediate	ENSG00000154305	1:222595873:C:CCTCTCT	28	9	-0.0739801	0.0170333	1.40383e-05	3	3	2	2	3	2	2	2	2	2	3	2	3	2	3	2	2	3		2	2	2	2	2	3	2	2	2	3
B_intermediate	ENSG00000154309	1:222776556:A:G	28	17	0.103987	0.0134042	8.64508e-15	3	3	3	3	3	2	3	3	2	2	3	3	3	2	3	3	2	3		3	2	3	3	2	2	2	2	2	3
B_intermediate	ENSG00000154358	1:228198673:C:T	28	17	0.127923	0.0200589	1.80131e-10	3	3	3	4	3	2	4	3	2	2	4	3	3	2	3	4	4	3		2	3	3	2	2	2	2	2	2	4
B_intermediate	ENSG00000154429	1:229274578:G:A	28	23	-0.198537	0.0143873	2.56898e-43	3	4	4	3	4	2	4	4	3	3	4	3	4	2	3	4	4	4		4	2	3	3	3	4	4	2	2	4
B_intermediate	ENSG00000154511	1:92881172:C:CA	28	18	-0.0385501	0.00889174	1.45433e-05	3	3	3	2	3	2	3	3	3	2	3	3	3	2	3	3	2	3		3	2	3	3	3	2	2	2	2	3
B_intermediate	ENSG00000156171	1:111134230:A:G	28	21	0.0522961	0.00713258	2.26744e-13	3	3	3	3	3	2	3	3	3	2	3	3	3	2	3	3	2	3		3	3	3	4	4	2	2	3	2	4
B_intermediate	ENSG00000156869	1:99739880:G:GT	21	13	0.0807413	0.0207474	9.95694e-05	1	1	1	1	3	2	4	1	1	2	4	1	4	3	4	4	3	4		3	2	5	5	2	2	2	2	2	5
B_intermediate	ENSG00000156876	1:100209913:AAG:A	28	14	0.205742	0.0341897	1.76953e-09	3	3	3	4	3	2	3	2	2	2	3	3	3	2	3	2	2	3		3	2	3	2	2	2	2	2	2	4
B_intermediate	ENSG00000157077	1:52205791:A:G	27	11	-0.202303	0.0437473	3.75786e-06	4	3	2	2	3	2	2	2	2	2	2	3	3	2	3	3	2	4		4	2	2	1	2	2	2	3	2	4
B_intermediate	ENSG00000157191	1:16483581:C:T	28	16	-0.0691982	0.0188784	0.000246885	3	3	3	3	3	2	3	3	2	2	3	3	3	2	3	3	2	2		2	2	3	3	3	2	2	2	2	3
B_intermediate	ENSG00000157193	1:53151354:CA:C	28	10	0.0958482	0.0255827	0.000179248	3	3	2	2	2	2	2	2	2	2	3	2	3	2	3	2	2	3		3	2	3	2	2	3	2	2	2	3
B_intermediate	ENSG00000157216	1:54486006:CA:C	28	13	0.132589	0.0212218	4.16274e-10	3	3	2	3	2	2	2	3	2	2	3	3	2	2	3	2	2	3		3	2	3	3	3	2	2	2	2	3
B_intermediate	ENSG00000157873	1:2576499:A:G	28	17	0.0417461	0.00784227	1.01948e-07	3	3	3	3	4	2	3	3	2	2	3	3	3	2	3	3	2	3		3	2	2	3	3	2	2	2	2	4
B_intermediate	ENSG00000157916	1:2386055:C:G	28	4	0.137394	0.0356706	0.000117277	3	3	2	2	2	2	2	2	2	2	2	2	2	2	3	2	2	2		2	2	2	2	2	2	2	2	2	3
B_intermediate	ENSG00000157933	1:2304920:G:A	28	14	-0.0720097	0.0148751	1.29206e-06	3	3	3	2	2	2	2	2	2	2	3	3	3	2	3	3	2	3		3	2	3	3	3	2	2	2	2	3
B_intermediate	ENSG00000157978	1:25549849:G:A	28	16	-0.518018	0.0470901	3.79732e-28	3	3	3	2	3	2	3	3	3	2	3	3	3	2	2	3	2	4		4	2	4	2	4	2	2	2	2	4
B_intermediate	ENSG00000158062	1:26307624:CTT:C	28	14	-0.14408	0.0202036	9.93376e-13	3	3	2	3	3	2	3	2	2	2	3	3	2	2	4	2	2	3		3	2	3	4	4	2	2	2	2	4
B_intermediate	ENSG00000158473	1:158081055:C:T	9	2	0.107605	0.0259767	3.43704e-05	1	1	1	1	1	1	1	1	1	1	1	1	1	1	1	1	1	2		2	2	3	2	2	1	2	1	2	3
B_intermediate	ENSG00000158615	1:204406576:C:G	28	17	-0.0666644	0.0188465	0.000404333	4	4	4	4	2	2	4	4	2	2	4	4	4	2	4	4	2	4		3	2	4	4	4	2	2	2	2	4
B_intermediate	ENSG00000158769	1:161014836:A:G	28	19	-0.194567	0.0204711	2.01017e-21	3	3	3	3	3	2	3	3	2	2	3	3	3	2	3	3	2	3		3	2	3	3	3	3	2	2	2	3
B_intermediate	ENSG00000158773	1:161072273:C:A	28	20	0.118603	0.0142905	1.04612e-16	4	4	4	3	4	2	3	4	2	2	3	4	3	2	3	3	2	3		4	2	4	3	3	3	2	3	2	4
B_intermediate	ENSG00000158793	1:161108564:C:CA	28	10	-0.117574	0.0314486	0.000185033	3	3	2	2	2	2	2	2	2	2	3	2	3	2	3	2	2	2		3	3	3	2	3	2	2	2	2	3
B_intermediate	ENSG00000158828	1:20600753:C:CAA	28	11	0.0804606	0.0223283	0.000313925	3	3	3	2	3	2	2	2	2	2	4	3	3	2	3	2	2	3		2	2	3	2	2	2	2	2	2	4
B_intermediate	ENSG00000158864	1:161216425:T:TAG	28	10	0.0748394	0.0179174	2.95498e-05	3	3	2	2	2	2	2	2	2	2	2	2	3	2	3	2	2	3		3	2	3	3	3	2	2	2	2	3
B_intermediate	ENSG00000159023	1:29173466:CTTT:C	28	10	0.073221	0.0114063	1.36843e-10	3	3	3	2	3	2	2	2	2	2	2	3	3	2	2	2	3	3		2	2	3	2	2	2	2	2	2	3
B_intermediate	ENSG00000159176	1:201431072:A:G	28	5	-0.0818518	0.0191407	1.90004e-05	2	2	2	2	2	2	2	2	2	2	2	2	2	2	3	2	2	2		2	2	3	3	3	2	2	2	2	3
B_intermediate	ENSG00000159339	1:17357729:A:G	20	14	-0.318266	0.0443673	7.31422e-13	1	3	1	1	3	2	3	1	3	2	1	3	4	1	3	4	3	3		1	1	3	3	3	2	2	2	2	4
B_intermediate	ENSG00000159352	1:151233099:C:CA	28	9	0.0291151	0.00871454	0.000834847	3	3	2	3	2	2	3	3	2	2	2	2	2	2	3	2	2	2		2	2	3	3	2	2	2	2	2	3
B_intermediate	ENSG00000159445	1:151912786:C:CAA	28	19	-0.240555	0.0508786	2.26713e-06	3	3	3	3	3	2	3	3	2	3	3	3	3	2	3	3	2	4		4	2	3	3	2	2	2	4	2	4
B_intermediate	ENSG00000159479	1:43380192:G:T	28	20	-0.107329	0.017735	1.43228e-09	4	4	3	3	3	2	3	3	2	2	3	3	3	2	3	3	2	3		3	2	3	3	3	3	3	2	2	4
B_intermediate	ENSG00000159658	1:46735446:G:A	28	10	-0.0246949	0.00750133	0.000994511	3	3	2	2	3	2	2	2	2	2	3	2	3	2	3	2	2	2		2	2	3	3	3	2	2	2	2	3
B_intermediate	ENSG00000160072	1:1439581:C:T	28	19	-0.541216	0.074545	3.86363e-13	4	4	4	3	4	2	3	3	2	2	4	4	4	2	3	4	3	4		4	2	4	4	4	2	2	2	2	4
B_intermediate	ENSG00000160712	1:154399563:A:T	24	12	0.434413	0.0892704	1.13729e-06	3	3	3	3	3	2	3	3	2	2	1	3	3	2	1	1	2	1		3	2	2	2	2	3	2	2	2	3
B_intermediate	ENSG00000160741	1:153914227:CAA:C	28	15	0.289306	0.0593867	1.10715e-06	3	3	3	2	3	2	3	2	2	2	3	3	2	2	3	4	2	3		3	2	3	3	3	2	2	2	2	4
B_intermediate	ENSG00000160752	1:155304434:CA:C	28	5	-0.0307144	0.00893144	0.000584063	4	4	2	2	2	2	2	2	2	2	2	3	2	2	2	2	2	4		2	2	2	2	2	2	2	2	2	4
B_intermediate	ENSG00000160767	1:155215184:G:A	27	5	0.129048	0.0321918	6.10426e-05	2	2	2	2	3	2	2	2	2	1	2	3	2	2	2	2	2	3		3	2	2	2	2	2	2	2	2	3
B_intermediate	ENSG00000160783	1:156225282:C:CT	28	14	0.0324742	0.00789855	3.93242e-05	4	4	4	3	2	2	2	3	2	2	3	3	2	2	3	4	2	3		2	3	3	3	2	2	2	2	2	4
B_intermediate	ENSG00000160785	1:156140522:G:A	28	6	0.104094	0.0269533	0.000112466	3	3	2	3	2	2	2	2	2	2	3	2	2	2	3	2	2	2		2	2	2	2	2	2	2	2	2	3
B_intermediate	ENSG00000160789	1:156140160:T:TACACACACACACACACACAC	27	10	-0.182616	0.0485348	0.000168173	2	3	2	3	2	2	2	3	2	2	3	2	2	2	3	3	2	2		1	2	3	3	3	2	2	2	2	3
B_intermediate	ENSG00000160856	1:157701026:A:G	18	17	0.1999	0.0111693	1.24068e-71	1	1	4	3	4	3	3	3	4	4	3	1	4	4	3	3	3	4		4	2	1	1	1	1	1	1	1	4	0.0439
B_intermediate	ENSG00000162368	1:47288892:CA:C	28	16	0.0492383	0.010722	4.38496e-06	3	3	3	3	3	2	3	3	2	2	3	3	3	2	3	2	2	3		3	2	3	3	2	2	2	2	2	3
B_intermediate	ENSG00000162378	1:52696813:G:GA	28	15	-0.0611549	0.0108633	1.80741e-08	3	3	5	3	2	2	3	3	2	2	5	3	2	2	5	3	3	2		4	2	3	5	2	2	2	2	2	5
B_intermediate	ENSG00000162384	1:53218853:C:G	28	8	-0.0641574	0.0135498	2.19126e-06	3	3	2	2	2	2	2	3	2	2	4	2	2	2	3	2	2	3		3	2	2	2	2	2	2	2	2	4
B_intermediate	ENSG00000162402	1:55274252:T:C	28	9	-0.0568171	0.0124464	4.99638e-06	3	3	2	2	2	2	2	2	3	2	2	4	2	2	3	2	2	3		3	2	2	2	2	3	2	2	2	4
B_intermediate	ENSG00000162407	1:56567438:C:T	27	3	0.138732	0.0194162	8.98791e-13	2	2	2	2	2	2	2	2	2	2	2	2	2	2	1	2	2	3		2	2	2	3	2	2	2	2	2	3
B_intermediate	ENSG00000162408	1:6595122:G:C	28	15	0.147101	0.0341715	1.67153e-05	3	3	3	3	3	3	3	3	3	2	3	3	3	2	2	2	2	3		3	2	2	2	2	2	2	2	2	3
B_intermediate	ENSG00000162415	1:45047017:CAA:C	28	17	-0.177991	0.0293106	1.25875e-09	3	3	3	3	3	2	3	3	2	3	3	3	3	2	3	4	2	3		3	2	2	3	2	2	2	2	2	4
B_intermediate	ENSG00000162434	1:64982769:C:CT	28	13	0.0348808	0.00785602	8.99568e-06	3	3	4	2	2	2	2	4	2	2	4	3	3	2	3	2	2	4		3	2	4	2	4	2	2	2	2	4
B_intermediate	ENSG00000162437	1:64745107:C:T	28	23	1.01366	0.0824717	1.01261e-34	4	4	4	4	4	2	4	4	4	3	4	4	4	2	4	4	4	4		4	4	4	4	4	4	2	2	2	4	0.784
B_intermediate	ENSG00000162441	1:9943262:G:A	28	11	-0.15312	0.0142201	4.8819e-27	3	3	2	2	2	2	3	2	2	2	4	3	2	2	4	4	2	4		4	2	2	4	2	2	2	2	2	4	0.0204
B_intermediate	ENSG00000162511	1:30786241:C:CAAA	28	19	-0.0279485	0.00682444	4.2154e-05	3	3	3	3	3	2	3	3	2	2	3	3	3	2	3	3	2	3		3	2	3	3	3	3	2	2	2	3
B_intermediate	ENSG00000162545	1:20401474:T:C	17	10	0.585571	0.0581708	7.77666e-24	3	3	3	3	2	2	3	2	1	2	3	2	3	2	3	1	2	1		3	1	1	1	1	1	1	1	1	3
B_intermediate	ENSG00000162551	1:21518779:T:A	1	1	0.375199	0.0446784	4.55084e-17	1	1	1	1	1	1	1	1	1	1	1	1	1	1	1	1	1	1		1	1	1	1	1	1	1	1	1	1
B_intermediate	ENSG00000162585	1:2179409:T:G	28	21	-0.0981201	0.010081	2.17637e-22	4	4	4	3	4	2	3	3	2	2	4	3	3	2	4	4	2	4		4	3	4	3	3	3	2	3	2	4
B_intermediate	ENSG00000162591	1:3531796:G:A	22	12	-0.118795	0.0216054	3.83244e-08	4	4	5	1	4	2	4	3	2	2	4	4	4	2	1	1	2	2		4	1	3	1	2	1	2	2	2	5
B_intermediate	ENSG00000162600	1:58573766:C:G	28	19	-0.13283	0.0145135	5.57794e-20	3	4	3	3	3	2	3	4	2	2	3	4	3	2	3	3	2	4		4	2	3	3	3	3	2	2	2	4
B_intermediate	ENSG00000162601	1:58578885:A:ATT	28	10	-0.0585457	0.0169708	0.000561025	3	3	3	2	2	2	2	2	2	2	3	2	3	2	3	2	2	3		3	2	3	2	2	2	2	2	2	3
B_intermediate	ENSG00000162604	1:61728159:C:T	28	19	0.076382	0.010789	1.44528e-12	3	3	3	3	3	2	3	3	2	2	3	3	3	2	3	3	2	3		3	2	3	3	3	3	2	2	2	3
B_intermediate	ENSG00000162613	1:77883782:T:TCAGCCTCCTGAGTAGCTGGGATTA	28	23	-0.108715	0.0113016	6.61905e-22	4	4	4	4	4	4	4	4	4	2	4	4	4	2	4	4	4	4		4	4	4	4	4	4	2	2	2	4
B_intermediate	ENSG00000162614	1:77934011:A:ATTTTTT	28	7	0.163296	0.0253936	1.27123e-10	2	3	2	2	2	2	2	2	2	2	3	3	2	2	3	2	2	2		4	2	5	2	2	2	2	2	2	5
B_intermediate	ENSG00000162620	1:74200058:A:T	25	21	-0.397218	0.0345829	1.55183e-30	4	4	4	4	4	3	4	4	2	2	4	4	4	2	4	5	3	5		4	4	1	1	5	3	2	3	1	5
B_intermediate	ENSG00000162631	1:107135646:G:C	5	4	0.916017	0.0566987	1.03242e-58	1	1	1	1	1	1	1	1	1	1	1	1	1	1	1	1	1	4		4	2	1	1	1	4	1	1	1	4
B_intermediate	ENSG00000162636	1:108733651:T:A	28	8	0.0599085	0.0154717	0.000107889	3	3	3	2	2	2	2	2	2	2	3	2	2	2	3	2	2	3		2	2	2	2	3	2	2	2	2	3
B_intermediate	ENSG00000162639	1:108754190:A:G	28	9	0.106171	0.030197	0.000438183	2	2	3	3	2	2	3	2	2	2	3	2	2	2	3	3	2	2		2	2	3	3	2	2	2	2	2	3
B_intermediate	ENSG00000162642	1:85264892:G:A	28	16	-0.0507948	0.00884746	9.40254e-09	3	3	4	3	3	2	2	4	2	2	3	3	3	2	3	3	2	3		3	2	3	2	3	2	2	2	2	4
B_intermediate	ENSG00000162645	1:89203405:T:C	28	18	-0.232641	0.0570335	4.5225e-05	3	3	3	3	3	2	3	3	2	2	3	3	3	2	3	3	2	3		3	2	2	3	3	3	2	2	2	3
B_intermediate	ENSG00000162654	1:89162042:C:CT	27	16	0.0988896	0.0211669	2.98419e-06	3	3	4	2	3	2	3	3	3	2	3	3	3	2	3	2	2	4		2	2	3	3	3	1	2	2	2	4
B_intermediate	ENSG00000162694	1:100938259:A:G	28	14	-0.16235	0.0391238	3.3298e-05	3	3	3	3	2	2	3	3	2	2	3	3	3	2	3	2	2	3		3	2	3	2	2	2	2	2	2	3
B_intermediate	ENSG00000162695	1:100920137:A:G	28	10	0.038274	0.0111212	0.000578409	4	4	2	2	2	2	2	2	2	2	3	3	3	2	4	3	2	4		2	2	3	2	2	2	2	2	2	4
B_intermediate	ENSG00000162704	1:183618260:T:C	28	24	0.0489943	0.00796574	7.71753e-10	4	3	3	4	3	3	3	4	4	2	3	4	4	2	4	3	2	4		4	2	4	4	4	4	4	3	3	4
B_intermediate	ENSG00000162722	1:247852011:A:G	14	7	0.630304	0.0587408	7.3381e-27	1	1	1	1	1	1	1	1	1	2	1	1	1	1	1	3	2	4		4	2	4	4	3	2	2	2	2	4
B_intermediate	ENSG00000162729	1:160092682:C:T	28	12	-0.115931	0.0247959	2.93367e-06	4	4	3	2	4	2	2	3	2	2	4	4	2	2	2	2	2	4		4	2	3	3	2	2	2	2	2	4
B_intermediate	ENSG00000162736	1:160288452:G:A	28	11	-0.0879127	0.0131177	2.05786e-11	4	3	2	2	2	2	2	3	2	2	4	2	2	2	3	2	2	5		4	2	5	3	5	2	2	2	2	5
B_intermediate	ENSG00000162779	1:179366231:C:T	24	14	0.214963	0.0374982	9.88889e-09	3	3	3	1	3	2	3	3	2	1	1	5	3	2	1	3	2	5		2	2	3	3	3	2	2	2	2	5	-0.01035
B_intermediate	ENSG00000162783	1:181091482:G:A	28	7	-0.122061	0.0104593	1.81339e-31	3	2	2	2	2	2	2	2	2	2	2	2	2	2	2	2	2	4		4	2	3	4	3	2	2	2	2	4
B_intermediate	ENSG00000162813	1:220016711:C:CT	28	4	0.0847721	0.01846	4.38601e-06	3	2	2	2	3	2	2	2	2	2	2	2	2	2	2	2	2	2		3	2	2	2	2	2	2	2	2	3
B_intermediate	ENSG00000162817	1:220695166:A:G	6	4	1.21415	0.0750271	6.66136e-59	1	1	1	1	1	2	1	1	1	1	1	1	1	1	1	1	1	4		4	2	1	1	1	1	3	1	1	4
B_intermediate	ENSG00000162851	1:246495116:A:G	28	12	0.152086	0.0360257	2.42563e-05	3	3	3	2	2	2	2	3	2	2	3	3	3	2	3	2	2	3		3	2	2	3	2	2	2	2	2	3
B_intermediate	ENSG00000162852	1:246614512:ATT:A	28	18	0.0383061	0.00690009	2.83173e-08	3	3	3	2	3	2	3	3	2	2	3	3	3	2	3	3	4	3		4	2	3	4	3	2	2	2	2	4
B_intermediate	ENSG00000162885	1:235503936:A:C	28	21	-0.166111	0.0179757	2.44462e-20	4	4	3	3	3	2	3	3	3	2	4	3	4	2	4	3	3	3		3	2	4	3	3	3	2	2	2	4
B_intermediate	ENSG00000162888	1:206494906:G:A	27	16	-0.163778	0.028637	1.07089e-08	4	4	4	3	4	2	4	3	2	2	4	4	4	2	4	2	2	3		3	2	3	3	2	1	2	2	2	4
B_intermediate	ENSG00000162892	1:206940334:T:C	17	14	-0.170406	0.0212228	9.79827e-16	3	3	3	1	3	2	3	3	2	1	3	3	3	1	3	3	1	3		3	2	1	1	1	1	1	1	1	3
B_intermediate	ENSG00000162894	1:206907169:T:C	28	13	0.046732	0.00888049	1.42245e-07	3	4	4	2	3	2	3	3	2	2	4	3	4	2	4	2	2	4		3	2	2	2	2	2	2	2	2	4
B_intermediate	ENSG00000162909	1:223683187:A:T	28	18	0.075849	0.0128084	3.18419e-09	4	3	4	4	2	2	3	4	2	2	4	4	3	2	4	4	2	4		4	2	3	3	4	4	2	2	2	4
B_intermediate	ENSG00000162946	1:231619133:G:C	28	27	0.422445	0.0210863	2.77793e-89	4	4	4	4	4	3	4	4	4	4	4	4	4	3	4	4	4	4		4	4	4	4	4	3	2	4	3	4
B_intermediate	ENSG00000163050	1:226951477:C:A	28	12	0.0639815	0.0147722	1.483e-05	3	3	3	2	2	2	2	2	2	2	3	3	2	2	3	3	2	3		2	2	3	3	3	2	2	2	2	3
B_intermediate	ENSG00000163125	1:150311218:G:T	28	9	0.0260841	0.00693512	0.000169131	3	4	2	2	2	2	2	2	2	2	3	3	3	2	3	2	2	4		2	2	3	2	2	2	2	2	2	4
B_intermediate	ENSG00000163131	1:150764744:A:G	28	24	-0.0659264	0.00922231	8.76814e-13	4	4	3	3	4	3	3	3	4	2	3	4	3	2	3	3	3	3		3	3	3	4	4	4	2	2	3	4
B_intermediate	ENSG00000163141	1:151041077:T:C	24	10	-0.282504	0.0557606	4.05452e-07	4	4	4	4	4	2	2	2	2	2	4	4	4	2	4	2	2	1		2	2	1	1	2	1	2	2	2	4
B_intermediate	ENSG00000163154	1:151071453:C:CTTTTTT	26	8	0.194477	0.0476625	4.49775e-05	3	3	2	2	3	2	2	2	2	2	3	3	2	2	3	2	2	1		1	2	2	3	2	2	2	2	2	3
B_intermediate	ENSG00000163191	1:152035123:T:C	28	14	0.406103	0.0359389	1.31494e-29	2	4	2	4	3	2	4	2	3	2	4	4	2	3	4	4	2	4		4	2	2	4	2	2	2	2	2	4
B_intermediate	ENSG00000163867	1:34944957:A:C	28	11	0.0776285	0.0178647	1.39052e-05	3	3	3	2	2	2	2	3	2	2	3	3	2	2	3	2	2	3		3	2	3	2	2	2	2	2	2	3
B_intermediate	ENSG00000163873	1:37094489:G:A	1	1	0.53166	0.0578337	3.82313e-20	1	1	1	1	1	1	1	1	1	1	1	1	1	1	1	1	1	1		1	1	1	1	1	1	1	1	1	1
B_intermediate	ENSG00000163875	1:37522141:T:C	28	20	0.0569825	0.00801162	1.13973e-12	3	3	3	5	3	2	3	3	3	2	3	3	5	2	3	3	2	3		3	2	4	3	3	3	2	2	2	5
B_intermediate	ENSG00000168118	1:229306505:GC:G	28	8	-0.0359933	0.00835312	1.64024e-05	3	3	2	2	3	2	2	2	2	2	2	3	2	2	4	2	2	3		2	2	3	2	2	2	2	2	2	4
B_intermediate	ENSG00000168275	1:234395263:A:G	28	18	0.0713213	0.0155259	4.35445e-06	3	3	3	3	3	2	3	3	2	2	3	3	3	2	3	3	2	3		3	2	3	3	3	2	2	2	2	3
B_intermediate	ENSG00000168653	1:39054637:T:A	28	27	-0.125784	0.0084609	5.4418e-50	3	3	3	3	3	3	3	3	3	2	3	3	3	3	3	3	3	3		3	3	3	3	3	3	3	3	3	3
B_intermediate	ENSG00000168679	1:110393550:AT:A	28	17	-0.185182	0.0269761	6.6646e-12	3	3	3	2	3	2	3	3	2	2	3	3	3	2	3	3	2	3		4	2	3	3	3	2	2	2	2	4
B_intermediate	ENSG00000168765	1:109656105:C:G	28	25	-0.347119	0.0256933	1.36312e-41	4	4	4	4	4	4	4	3	3	2	4	4	4	3	4	3	3	4		4	4	4	4	4	4	2	2	3	4	-0.55735
B_intermediate	ENSG00000169241	1:155086559:T:TG	28	8	0.102811	0.0197888	2.04289e-07	2	2	2	2	2	2	2	2	2	2	3	3	2	2	3	2	2	3		2	2	3	3	3	2	2	2	2	3
B_intermediate	ENSG00000169442	1:26317032:T:C	27	23	-0.051174	0.00538063	1.89247e-21	3	3	3	3	3	2	3	3	3	2	3	3	3	2	3	3	3	3		3	3	3	1	3	3	3	3	2	3
B_intermediate	ENSG00000169914	1:19882976:A:C	28	19	-0.0717467	0.0153117	2.78956e-06	4	4	3	4	3	2	3	3	3	2	3	4	3	2	4	3	2	3		3	2	3	3	3	2	2	2	2	4
B_intermediate	ENSG00000169991	1:18962874:C:A	28	13	0.070039	0.0165156	2.22744e-05	3	3	3	2	3	2	2	2	2	2	3	3	3	2	3	2	2	3		3	3	2	3	2	2	2	2	2	3
B_intermediate	ENSG00000170989	1:101261322:T:A	24	11	-0.0833278	0.01551	7.76436e-08	3	3	3	3	3	2	3	2	2	2	3	2	2	2	3	2	2	3		2	2	1	3	1	1	2	2	1	3
B_intermediate	ENSG00000171488	1:89757841:C:A	28	15	-0.106825	0.0168457	2.27732e-10	2	3	3	3	2	2	3	3	2	2	3	3	3	2	3	3	2	4		4	2	4	3	2	2	2	2	2	4
B_intermediate	ENSG00000171603	1:9729053:C:T	28	9	-0.119479	0.0295573	5.29343e-05	4	3	2	2	2	2	2	4	2	2	4	2	2	2	3	2	2	4		3	2	3	2	2	2	2	2	2	4
B_intermediate	ENSG00000171608	1:9644516:C:CAAATAAAT	28	12	0.0859638	0.018651	4.04451e-06	3	3	2	2	3	2	3	2	2	2	2	3	3	2	3	2	2	3		3	2	3	3	2	2	2	2	2	3
B_intermediate	ENSG00000171612	1:9588229:C:T	28	3	-0.191552	0.0402433	1.93743e-06	2	3	2	2	2	2	2	2	2	2	2	2	2	2	3	2	2	2		2	2	2	2	2	2	2	2	2	3
B_intermediate	ENSG00000171621	1:9439187:G:A	25	15	0.274312	0.0531942	2.51207e-07	3	3	3	3	3	2	3	3	2	2	3	2	3	2	3	3	2	3		2	2	3	3	2	1	1	2	1	3
B_intermediate	ENSG00000171735	1:6777440:C:CA	28	13	-0.0685677	0.011336	1.46067e-09	3	3	3	3	3	2	2	3	2	2	3	2	3	2	3	2	2	4		3	2	3	2	2	2	2	2	2	4
B_intermediate	ENSG00000171793	1:40980198:GC:G	28	18	0.068909	0.0137984	5.91483e-07	3	3	3	4	2	2	4	4	2	2	4	3	3	2	4	4	3	4		3	2	3	3	4	2	2	2	2	4
B_intermediate	ENSG00000171806	1:169864969:C:CAA	28	22	-0.352635	0.0424153	9.26496e-17	3	3	3	3	4	2	3	3	2	3	3	3	3	2	3	4	3	3		3	3	4	3	3	4	2	2	2	4
B_intermediate	ENSG00000171824	1:10984107:C:CA	28	5	-0.108185	0.0321633	0.000769314	3	2	2	2	3	2	2	2	2	2	2	3	2	2	2	2	2	3		2	2	2	2	2	2	2	2	2	3
B_intermediate	ENSG00000171943	1:121263386:A:G	28	22	-0.0734776	0.0104323	1.87767e-12	4	4	3	4	3	2	3	4	2	4	4	4	4	2	4	4	3	4		4	3	4	4	3	3	2	2	2	4
B_intermediate	ENSG00000172339	1:95016942:G:GGT	28	4	0.137584	0.0350021	8.46829e-05	3	3	2	2	2	2	2	3	2	2	2	2	2	2	2	2	2	2		2	2	2	2	2	2	2	2	2	3
B_intermediate	ENSG00000172456	1:59296642:GCGC:G	28	16	-0.0546668	0.0109039	5.3447e-07	3	3	3	3	3	2	2	4	2	2	3	3	3	2	3	2	2	4		3	2	3	3	3	2	2	2	2	4
B_intermediate	ENSG00000173406	1:58473830:C:A	28	25	-0.692579	0.0298553	4.78973e-119	4	4	4	3	4	3	4	3	3	2	4	4	4	2	4	4	3	4		4	3	3	3	4	3	2	3	4	4
B_intermediate	ENSG00000173409	1:231014416:C:T	28	12	-0.147218	0.019955	1.61304e-13	3	3	2	3	2	2	3	2	2	2	3	3	2	2	3	2	2	4		3	2	3	3	2	2	2	2	2	4
B_intermediate	ENSG00000173436	1:19674406:C:CT	28	8	0.0361886	0.00937596	0.000113515	3	3	3	2	3	2	2	2	2	2	2	3	3	2	3	2	2	2		2	2	2	2	2	2	2	2	2	3
B_intermediate	ENSG00000173660	1:46309111:A:G	28	22	-0.0923326	0.00909023	3.07331e-24	4	4	4	4	4	2	4	4	4	2	4	4	4	2	4	4	3	4		4	2	4	4	4	4	2	4	2	4
B_intermediate	ENSG00000173726	1:235112052:G:A	28	16	0.196951	0.0264691	1.00075e-13	4	4	4	4	3	2	3	4	2	2	4	4	3	2	3	3	2	4		4	2	2	3	2	2	2	2	2	4
B_intermediate	ENSG00000174021	1:84462403:T:A	28	18	-0.129056	0.0231552	2.49632e-08	3	3	3	3	3	2	4	4	4	2	3	3	3	2	3	2	2	4		3	2	3	3	3	2	2	2	2	4
B_intermediate	ENSG00000174514	1:205594248:G:A	28	17	-0.184873	0.0250214	1.48358e-13	3	3	4	3	3	2	3	3	2	2	3	3	4	2	3	2	2	3		3	2	3	3	3	2	2	2	2	4
B_intermediate	ENSG00000174574	1:39021224:C:CTCCT	28	14	0.161989	0.0396478	4.39439e-05	3	3	3	2	2	2	3	3	2	2	3	3	2	2	3	2	2	3		3	2	3	2	3	3	2	2	2	3
B_intermediate	ENSG00000174606	1:213026737:T:C	28	18	-0.0589666	0.00884462	2.61168e-11	4	3	3	3	3	2	3	4	2	2	4	4	4	2	3	3	2	3		3	2	3	3	3	2	2	2	2	4
B_intermediate	ENSG00000175984	1:114669904:A:G	27	20	0.844742	0.0788555	8.88956e-27	4	3	4	3	4	2	3	3	3	2	4	3	4	2	4	4	3	4		4	2	3	4	3	1	2	2	2	4	0.241
B_intermediate	ENSG00000176092	1:26321543:C:T	25	20	0.645366	0.0287545	1.46519e-111	4	4	3	3	3	2	3	4	3	3	3	4	3	2	4	4	2	4		3	2	4	4	3	1	1	2	1	4
B_intermediate	ENSG00000176320	1:158217965:T:G	2	2	-0.185754	0.0545147	0.000655814	1	1	1	1	1	1	1	1	1	1	1	1	1	1	1	1	1	1		1	1	1	1	3	1	1	1	1	3
B_intermediate	ENSG00000176393	1:201980760:C:T	28	19	0.111962	0.0127555	1.67066e-18	4	3	3	4	4	2	3	4	2	2	4	2	4	2	3	2	2	4		4	2	4	4	4	2	3	3	4	4
B_intermediate	ENSG00000177000	1:11790946:G:C	28	20	0.139268	0.0128031	1.47363e-27	4	4	4	4	3	2	4	3	2	2	3	4	4	2	4	3	2	4		3	3	3	3	3	4	2	2	2	4
B_intermediate	ENSG00000177272	1:110606637:G:A	28	16	-0.10722	0.0233772	4.50704e-06	3	3	3	3	2	2	3	3	2	2	3	3	3	2	3	2	2	3		3	2	3	2	3	2	2	3	2	3
B_intermediate	ENSG00000177606	1:58866444:G:A	27	1	-0.0885122	0.0236469	0.000181781	2	2	2	2	2	2	2	2	2	2	2	2	2	2	2	2	2	2		2	2	1	2	2	2	2	2	2	2
B_intermediate	ENSG00000177868	1:42832212:A:G	28	18	0.042141	0.0118926	0.000394913	3	3	3	3	3	2	3	3	2	2	3	3	3	2	3	3	2	3		3	2	3	3	3	2	2	2	2	3
B_intermediate	ENSG00000178028	1:44220650:T:C	28	17	0.0745915	0.0139867	9.65839e-08	3	4	3	3	3	2	2	2	3	2	3	4	4	2	4	3	2	3		3	2	3	3	4	2	2	2	2	4
B_intermediate	ENSG00000178104	1:148976069:A:G	28	23	0.141243	0.0192728	2.32561e-13	4	4	3	3	3	2	3	3	4	2	3	4	3	2	3	3	3	3		3	4	3	3	4	3	4	2	2	4
B_intermediate	ENSG00000178922	1:43453861:C:CGGGCGG	27	20	0.609316	0.0731791	8.33613e-17	4	4	4	3	3	3	4	3	1	2	4	3	3	2	4	2	2	4		4	3	4	4	4	3	2	2	2	4
B_intermediate	ENSG00000178965	1:74672578:T:A	1	1	0.349704	0.0699733	5.80237e-07	1	1	1	1	1	1	1	1	1	1	1	1	1	1	1	1	1	1		1	1	1	1	1	1	1	1	1	1
B_intermediate	ENSG00000179051	1:17437647:C:G	28	13	-0.138391	0.0230394	1.89342e-09	3	3	2	3	2	2	2	2	2	2	3	3	2	2	3	3	2	3		3	2	3	3	3	2	2	2	2	3
B_intermediate	ENSG00000179163	1:23890258:C:CAA	28	12	-0.133569	0.0284209	2.60552e-06	3	3	2	3	3	2	2	2	2	2	3	2	2	2	3	2	2	4		3	2	4	4	2	2	4	2	2	4
B_intermediate	ENSG00000179397	1:244423276:T:C	28	10	0.165839	0.0217876	2.70692e-14	4	4	2	2	2	2	2	2	2	2	4	4	3	2	3	2	2	4		4	2	3	2	2	2	2	2	2	4
B_intermediate	ENSG00000184005	1:76076985:CCACCTTTGAG:C	24	16	0.0752522	0.0155896	1.3856e-06	3	3	3	1	3	2	1	1	3	2	3	3	3	2	1	3	2	3		3	2	3	3	3	2	2	3	2	3
B_intermediate	ENSG00000184007	1:31818871:G:T	28	14	-0.0277588	0.00658028	2.45953e-05	5	5	5	3	3	2	2	3	2	2	3	5	5	2	3	3	2	3		2	2	2	3	2	2	2	2	2	5
B_intermediate	ENSG00000185104	1:50738073:T:C	28	5	-0.035099	0.00807485	1.38195e-05	2	3	2	2	2	2	2	2	2	2	2	2	2	2	2	2	2	2		3	2	2	3	3	2	2	2	2	3
B_intermediate	ENSG00000185278	1:173945714:G:GT	28	8	-0.0732961	0.0197031	0.000199195	3	3	2	2	2	2	2	2	2	2	3	3	2	2	3	2	2	3		2	2	3	2	2	2	2	2	2	3
B_intermediate	ENSG00000185420	1:246481784:TAGAG:T	28	15	0.0525675	0.0106681	8.32708e-07	4	3	3	2	4	2	2	2	2	2	3	3	3	2	3	3	2	4		4	2	4	4	4	2	2	2	2	4
B_intermediate	ENSG00000185436	1:24169232:G:A	21	13	0.0565835	0.0134537	2.60168e-05	3	1	3	3	3	2	3	3	2	1	3	3	3	2	3	1	2	3		3	2	1	1	1	2	2	1	2	3
B_intermediate	ENSG00000185842	1:225474976:C:T	28	10	-0.142321	0.0365961	0.000100666	3	3	2	3	2	2	2	2	2	2	3	3	2	2	3	3	2	3		3	2	2	2	2	2	2	2	2	3
B_intermediate	ENSG00000185946	1:103573690:A:G	28	6	0.04169	0.0112801	0.00021913	3	3	3	2	2	2	2	2	2	2	3	2	2	2	2	2	2	2		2	2	2	2	2	2	2	3	2	3
B_intermediate	ENSG00000186063	1:222770081:A:AAT	28	9	0.0364758	0.0089159	4.29339e-05	3	3	3	2	2	2	2	2	2	2	3	3	2	2	3	2	2	3		2	2	2	3	2	2	2	2	2	3
B_intermediate	ENSG00000186094	1:49740963:G:C	18	7	-0.51917	0.0437347	1.67667e-32	1	1	3	2	1	2	2	1	1	1	3	1	2	2	1	2	2	4		3	3	1	1	2	3	2	2	2	4
B_intermediate	ENSG00000186283	1:179101996:CT:C	28	14	0.0754101	0.0160217	2.51704e-06	3	3	3	3	2	2	3	2	2	2	3	2	2	2	3	2	2	3		3	3	3	3	3	2	2	2	2	3
B_intermediate	ENSG00000186409	1:42453818:C:T	28	16	0.0898339	0.0213707	2.62709e-05	4	3	3	2	3	2	3	3	2	2	3	3	4	2	3	3	2	3		4	2	4	3	2	2	2	2	2	4
B_intermediate	ENSG00000186891	1:1201373:T:C	19	14	-0.228647	0.0475787	1.54234e-06	3	1	4	3	4	2	4	4	1	2	3	1	3	2	3	4	3	4		3	2	1	1	1	1	1	2	1	4
B_intermediate	ENSG00000187010	1:25257119:C:G	27	26	-0.918072	0.033679	1.2828e-163	4	4	4	4	4	3	3	4	4	4	4	3	4	4	4	4	4	4		4	3	1	4	4	3	3	4	2	4
B_intermediate	ENSG00000187608	1:1015950:G:A	28	23	0.457845	0.0433486	4.47306e-26	3	3	3	3	3	4	4	3	3	2	3	3	3	3	3	3	3	3		3	3	3	3	3	2	2	2	2	4
B_intermediate	ENSG00000187801	1:40536993:T:C	26	6	0.651132	0.150364	1.48855e-05	3	3	2	1	2	2	2	2	2	2	3	3	2	2	3	2	2	2		2	2	1	2	2	2	2	2	2	3
B_intermediate	ENSG00000187862	1:156582056:A:G	15	9	-0.764797	0.0431531	2.79225e-70	1	1	1	1	1	2	4	1	2	1	4	4	4	2	1	4	3	4		1	1	1	1	1	4	2	2	2	4
B_intermediate	ENSG00000188092	1:147926254:C:T	28	18	0.0842758	0.0150557	2.17336e-08	3	3	3	3	3	2	3	3	2	2	3	3	3	2	3	3	3	3		4	2	3	3	2	2	2	2	2	4
B_intermediate	ENSG00000188290	1:1000079:A:G	10	6	-0.581563	0.0669042	3.54622e-18	1	1	1	1	1	2	1	1	1	2	1	1	1	1	4	1	3	1		1	1	4	4	4	1	1	2	2	4	-0.0506
B_intermediate	ENSG00000188404	1:169697846:G:A	27	21	0.109846	0.0110633	3.11752e-23	3	3	3	3	3	2	3	3	3	2	3	3	3	2	3	3	3	3		3	2	1	3	3	3	3	2	2	3
B_intermediate	ENSG00000188529	1:23970363:G:GTT	28	19	-0.0945541	0.0122363	1.09823e-14	4	3	4	3	3	2	3	3	2	2	3	4	4	2	4	4	2	4		4	2	3	3	3	4	2	2	2	4
B_intermediate	ENSG00000188558	1:248474669:GA:G	3	3	-0.280532	0.0620812	6.2191e-06	1	1	1	1	1	1	1	1	1	1	1	1	1	1	1	1	1	3		3	1	1	1	1	1	1	1	1	3
B_intermediate	ENSG00000188585	1:178487392:G:A	3	2	-0.469957	0.0629918	8.61294e-14	1	1	1	1	1	1	1	1	1	1	1	1	1	1	1	1	1	4		1	1	1	1	1	1	1	2	1	4	0.08765
B_intermediate	ENSG00000188672	1:25397655:T:C	28	18	-0.266233	0.0440571	1.5137e-09	4	4	3	3	3	2	4	3	2	2	3	3	4	2	3	2	4	3		3	2	3	4	3	2	2	2	2	4
B_intermediate	ENSG00000188807	1:9545895:G:A	26	2	0.237289	0.0518378	4.70481e-06	2	1	2	2	2	2	2	2	2	2	2	2	2	2	2	2	2	1		2	2	3	2	2	2	2	2	2	3
B_intermediate	ENSG00000188822	1:23891366:C:T	22	9	0.0789276	0.013592	6.36417e-09	1	1	1	2	1	2	2	2	2	2	4	1	1	2	3	2	2	3		3	2	3	3	3	2	3	2	2	4
B_intermediate	ENSG00000189171	1:153660786:AT:A	25	18	-0.245699	0.0308681	1.72502e-15	3	1	1	1	3	2	3	4	2	3	3	3	4	2	3	3	3	3		3	2	3	3	3	2	2	3	2	4
B_intermediate	ENSG00000189266	1:23992706:CTT:C	28	17	-0.0457841	0.00848351	6.78254e-08	3	3	3	2	3	2	3	3	2	2	4	3	3	3	3	2	2	3		3	2	3	3	3	2	2	2	2	4
B_intermediate	ENSG00000189339	1:1675132:A:G	28	22	-0.0817378	0.012582	8.22604e-11	3	3	3	3	3	2	3	3	3	2	3	3	3	2	3	3	3	3		3	3	3	3	3	3	2	2	2	3
B_intermediate	ENSG00000196187	1:225879990:G:GAGA	28	15	-0.1407	0.0110998	8.04569e-37	3	3	3	3	2	2	3	5	2	2	3	3	3	2	3	2	2	4		3	2	3	3	2	2	2	2	2	5
B_intermediate	ENSG00000196352	1:207353248:G:A	28	21	0.113455	0.0076569	1.13151e-49	3	3	3	3	3	2	3	3	3	2	3	4	3	2	3	4	2	4		3	2	3	3	3	3	2	3	2	4
B_intermediate	ENSG00000196418	1:247161782:C:T	28	20	-0.0650049	0.00920662	1.65705e-12	3	3	3	3	3	2	3	3	2	2	3	3	3	2	3	3	2	3		4	2	3	3	3	3	2	3	2	4
B_intermediate	ENSG00000196505	1:117834416:T:C	28	10	-0.163691	0.0396718	3.68915e-05	3	3	3	2	2	2	2	3	2	2	3	2	3	2	3	2	2	3		2	2	3	2	2	2	2	2	2	3
B_intermediate	ENSG00000197147	1:89559619:T:A	28	18	-0.115496	0.0134816	1.06264e-17	3	3	3	3	3	2	3	3	2	2	3	3	3	2	3	3	2	3		3	2	3	3	3	2	2	2	2	3
B_intermediate	ENSG00000197312	1:15636483:C:CA	28	18	-0.0691918	0.0111156	4.8239e-10	4	4	3	3	4	2	3	4	2	2	3	4	4	2	3	2	2	3		4	3	3	4	3	2	2	2	2	4
B_intermediate	ENSG00000197323	1:114397593:T:TG	28	16	0.101141	0.00788646	1.19263e-37	4	4	3	4	3	2	3	4	2	2	4	3	4	2	3	2	2	3		4	2	4	4	2	2	2	2	2	4
B_intermediate	ENSG00000197429	1:45728126:C:CTGTG	28	7	-0.121782	0.0240591	4.15321e-07	3	3	2	2	2	2	2	2	2	2	3	2	2	2	3	3	2	3		2	2	2	2	2	2	2	2	2	3
B_intermediate	ENSG00000197520	1:222773284:C:T	13	4	0.475168	0.0310783	8.99583e-53	1	1	1	1	1	2	1	1	2	1	1	1	1	2	1	1	1	3		3	2	2	1	2	3	2	2	2	3
B_intermediate	ENSG00000197530	1:1658830:C:G	28	18	0.0699333	0.0148346	2.42645e-06	3	3	3	3	3	4	3	3	2	2	3	3	3	2	3	4	4	4		4	2	2	2	2	3	2	2	2	4
B_intermediate	ENSG00000197622	1:151095009:C:CA	28	13	-0.0304861	0.00800551	0.000140019	3	3	3	2	3	2	2	2	2	2	3	4	3	2	3	2	2	4		3	2	3	3	2	2	2	2	2	4
B_intermediate	ENSG00000197747	1:151993872:C:T	28	18	-0.088057	0.0121808	4.8593e-13	3	3	3	3	2	2	2	3	2	2	2	3	3	2	3	3	4	3		3	3	3	3	3	3	2	2	2	4	-0.02205
B_intermediate	ENSG00000197780	1:109164258:A:G	28	13	-0.0549092	0.0135345	4.97126e-05	3	3	2	3	3	2	3	2	2	2	3	3	3	2	3	2	2	3		2	2	3	3	2	2	2	2	2	3
B_intermediate	ENSG00000197852	1:111688810:TTTTTTTTTTTTG:T	28	17	-0.0703437	0.0180067	9.3635e-05	4	4	4	3	3	2	4	3	2	2	4	4	3	2	4	3	2	4		4	2	3	3	2	2	2	2	2	4
B_intermediate	ENSG00000197880	1:23641888:C:CTTTT	14	10	0.178322	0.0329508	6.24096e-08	3	3	3	1	3	2	1	2	2	1	1	3	3	2	1	1	1	4		3	3	1	1	1	1	1	1	1	4
B_intermediate	ENSG00000197956	1:153578574:C:T	28	15	0.129504	0.0264479	9.75203e-07	3	3	3	2	3	2	2	3	2	2	3	3	3	2	3	3	2	3		4	2	2	2	3	3	2	2	2	4
B_intermediate	ENSG00000197959	1:171794409:C:T	28	17	0.156288	0.0261023	2.13084e-09	3	4	3	3	3	2	2	3	2	2	3	3	3	2	3	3	2	3		3	2	4	3	2	2	2	3	2	4
B_intermediate	ENSG00000197982	1:37834343:T:TG	28	10	0.095307	0.0120444	2.51267e-15	2	3	2	3	2	2	2	2	2	2	3	2	2	2	3	2	2	3		4	2	4	4	4	2	2	2	2	4
B_intermediate	ENSG00000198160	1:67015160:TA:T	28	16	-0.0450677	0.00848494	1.08732e-07	3	3	3	3	3	2	3	3	2	2	3	4	3	2	4	2	2	4		3	2	3	3	2	2	2	2	2	4
B_intermediate	ENSG00000198162	1:117375915:G:GT	28	17	-0.0292309	0.00730879	6.34999e-05	3	3	3	3	3	2	3	3	3	2	3	3	3	2	3	2	2	3		3	2	3	2	2	2	2	3	2	3
B_intermediate	ENSG00000198198	1:43438024:A:G	28	20	-0.0929199	0.011144	7.54734e-17	3	3	3	3	3	2	4	3	3	2	3	3	3	2	3	3	2	3		4	2	3	3	3	4	2	2	2	4
B_intermediate	ENSG00000198468	1:212878533:CAAAAA:C	28	23	0.448821	0.0287522	6.22626e-55	3	3	3	3	3	3	3	4	3	2	3	5	3	2	3	3	3	3		4	3	3	3	3	3	2	2	2	5
B_intermediate	ENSG00000198492	1:28845258:T:C	28	8	0.0365962	0.00925373	7.66155e-05	3	3	2	2	2	2	2	2	2	2	3	3	2	2	3	2	2	2		2	2	3	3	2	2	2	2	2	3
B_intermediate	ENSG00000198625	1:204496356:A:G	28	19	-0.0305696	0.00677	6.31819e-06	4	4	3	2	3	2	3	4	2	2	4	4	3	2	4	2	2	4		4	3	4	4	4	3	3	2	2	4
B_intermediate	ENSG00000198771	1:167580510:C:T	28	18	0.105135	0.00726421	1.7936e-47	3	3	3	3	3	2	3	3	3	2	3	3	3	2	3	3	2	4		4	2	3	3	2	2	2	2	2	4
B_intermediate	ENSG00000198799	1:113060791:A:G	28	4	-0.160296	0.0371402	1.58902e-05	3	2	2	2	2	2	2	2	2	2	3	2	2	2	3	2	2	2		2	2	2	2	2	2	2	2	2	3
B_intermediate	ENSG00000198830	1:26472340:T:TA	28	13	0.0326837	0.00577333	1.50358e-08	4	3	4	2	4	2	3	2	2	2	4	4	3	2	3	2	2	4		4	2	3	2	2	2	2	2	2	4
B_intermediate	ENSG00000198837	1:153940147:G:A	28	4	0.080735	0.0208983	0.000111894	2	3	2	2	2	2	2	3	2	2	2	2	2	2	2	2	2	4		2	2	2	2	2	2	2	2	2	4
B_intermediate	ENSG00000198912	1:3898178:T:C	28	13	0.0770414	0.0167212	4.07724e-06	3	3	3	4	3	2	2	2	2	2	3	4	2	2	3	2	2	3		3	2	3	3	2	2	2	2	2	4
B_intermediate	ENSG00000203666	1:244970360:G:C	28	25	-0.230979	0.0146125	2.78695e-56	3	3	3	4	3	3	3	5	5	2	4	3	3	5	4	5	3	5		4	2	3	5	4	4	3	3	2	5
B_intermediate	ENSG00000203668	1:241541926:T:C	28	11	0.133921	0.0280065	1.73748e-06	3	3	3	2	2	2	2	2	2	2	3	2	3	2	3	2	2	3		2	2	3	3	3	2	2	2	2	3
B_intermediate	ENSG00000203705	1:212791942:C:G	28	20	-0.125946	0.0147683	1.48688e-17	4	3	3	4	3	2	3	3	2	2	4	3	3	2	4	3	2	3		4	3	3	4	4	4	2	2	2	4	-0.05135
B_intermediate	ENSG00000203710	1:207478590:A:G	20	12	0.0515173	0.0115018	7.4968e-06	3	3	3	1	1	1	2	3	1	2	1	3	3	2	1	1	2	3		3	2	3	3	3	1	2	2	2	3
B_intermediate	ENSG00000203865	1:116507054:T:C	28	8	-0.0718906	0.0215166	0.000834236	3	2	2	3	2	2	2	2	2	2	2	2	3	2	3	2	2	3		3	2	2	4	2	2	2	2	2	4
B_intermediate	ENSG00000203965	1:63425706:A:G	28	11	-0.0765698	0.016261	2.49185e-06	3	3	3	2	2	2	2	2	2	2	2	3	2	2	3	2	3	4		3	2	3	2	4	2	2	2	2	4
B_intermediate	ENSG00000204084	1:37828954:C:T	28	19	0.105856	0.0114984	3.37817e-20	3	4	3	3	4	2	4	3	2	2	4	4	3	2	3	4	2	4		4	2	4	4	3	2	2	3	2	4
B_intermediate	ENSG00000204138	1:28382604:A:G	28	23	-0.205395	0.00989327	9.73409e-96	3	3	3	3	3	4	3	3	3	2	3	3	3	2	3	3	3	3		3	2	3	3	3	3	2	3	2	4
B_intermediate	ENSG00000204160	1:26804934:G:C	28	11	0.217892	0.023914	8.12524e-20	3	3	2	2	2	2	2	3	2	2	3	2	2	2	3	2	2	3		3	2	3	3	3	2	2	2	2	3
B_intermediate	ENSG00000204178	1:25405596:G:GAGCTATGATTGTACCACTGGGAAGTGACAAAGGGCACCCTGGGGGATTTCAAATGGTGGTGGCCCTGGTTTGGTGTTGCTGCCAGGTGAGTCCTTAAGCTATAGCAA	28	18	0.0407358	0.00820766	6.93607e-07	4	3	4	5	5	2	4	4	2	2	3	3	3	2	3	4	2	4		3	2	3	3	5	2	2	2	2	5
B_intermediate	ENSG00000204859	1:6673195:C:CAA	28	2	-0.0806894	0.0186999	1.59632e-05	2	2	2	2	2	2	2	2	2	2	2	2	2	2	3	2	2	2		2	2	2	2	2	2	2	2	2	3
B_intermediate	ENSG00000213057	1:178542757:G:C	5	3	0.357817	0.020182	2.48236e-70	1	1	1	1	1	1	1	1	1	1	1	1	1	1	1	1	1	4		4	2	1	1	1	1	1	2	1	4
B_intermediate	ENSG00000213366	1:109692410:A:G	28	22	0.27387	0.0204615	7.43712e-41	4	3	3	4	3	2	3	3	3	2	4	3	3	2	3	3	4	4		3	2	3	3	4	3	2	3	2	4
B_intermediate	ENSG00000213625	1:65420459:C:G	28	18	0.138375	0.0145939	2.50276e-21	4	4	4	4	4	2	4	3	2	2	3	4	4	2	4	4	2	4		4	2	4	4	4	2	2	2	2	4	-0.1634
B_intermediate	ENSG00000215845	1:161059338:T:TG	28	27	-0.191253	0.00902162	9.67653e-100	3	3	3	3	3	3	3	3	3	2	3	3	3	3	3	3	3	3		3	3	3	3	3	3	3	3	3	3
B_intermediate	ENSG00000215883	1:54198027:CAAAAAAAAAAAAAAAAA:C	28	9	-0.122367	0.0271301	6.47092e-06	3	3	2	2	2	2	2	2	2	2	3	3	2	2	3	2	2	3		2	2	3	3	2	2	2	2	2	3
B_intermediate	ENSG00000218510	1:22024833:G:C	28	21	0.170451	0.0189508	2.37593e-19	4	4	3	4	4	2	3	4	2	2	3	3	4	2	3	4	3	4		4	2	3	3	3	3	2	3	2	4
B_intermediate	ENSG00000219481	1:16651238:G:A	28	21	0.320536	0.0282467	7.61e-30	3	3	3	3	3	2	3	4	3	2	3	3	3	2	3	3	3	3		4	2	3	3	3	3	2	2	2	4
B_intermediate	ENSG00000223653	1:85268246:C:T	28	21	-0.285462	0.0182186	2.47623e-55	3	3	4	4	3	2	4	4	2	2	3	3	4	2	3	3	2	3		3	3	4	4	4	4	4	2	2	4
B_intermediate	ENSG00000223745	1:93398340:T:G	28	22	0.134188	0.00897412	1.49435e-50	3	3	3	3	3	2	3	3	3	2	3	3	3	2	3	3	2	4		3	3	3	3	3	3	2	3	2	4
B_intermediate	ENSG00000223823	1:1134222:T:C	5	3	0.188829	0.0332516	1.35648e-08	1	1	1	1	1	1	1	1	1	2	1	1	1	1	1	1	1	4		4	2	1	1	1	1	1	1	1	4
B_intermediate	ENSG00000223944	1:37287720:A:C	1	1	0.557886	0.0908316	8.14973e-10	1	1	1	1	1	1	1	1	1	1	1	1	1	1	1	1	1	1		1	1	1	1	1	1	1	1	1	1
B_intermediate	ENSG00000224093	1:93497163:C:T	9	3	0.181812	0.0540235	0.00076424	1	1	1	1	1	1	1	1	1	1	1	1	1	1	1	1	1	3		3	2	1	1	2	2	2	2	2	3
B_intermediate	ENSG00000224536	1:201547326:A:G	27	14	-0.087994	0.0202717	1.42005e-05	3	3	3	2	2	2	2	2	3	2	3	3	3	2	3	2	2	3		3	2	3	3	3	1	2	2	2	3
B_intermediate	ENSG00000224616	1:100277802:T:TG	28	8	-0.194315	0.0523587	0.000206247	3	4	2	2	2	2	2	2	2	2	3	2	2	2	4	2	2	2		3	2	3	3	2	2	2	2	2	4
B_intermediate	ENSG00000224699	1:110419023:G:T	28	13	-0.110305	0.0246261	7.49221e-06	3	3	3	2	2	2	3	2	2	2	2	3	3	2	3	2	2	3		3	2	3	3	3	2	2	2	2	3
B_intermediate	ENSG00000224870	1:1319648:G:A	28	11	-0.172478	0.0466327	0.000216744	4	4	4	3	2	2	2	2	2	2	4	3	2	2	4	2	2	4		2	2	4	2	4	2	2	2	2	4
B_intermediate	ENSG00000224901	1:197753728:C:T	22	5	0.60179	0.165072	0.00026675	3	1	2	2	2	2	2	1	1	2	3	1	2	2	3	3	2	1		2	2	1	2	2	2	2	2	2	3
B_intermediate	ENSG00000225265	1:222526155:C:T	22	7	0.81977	0.199532	3.98283e-05	3	3	2	2	2	2	2	3	2	2	3	3	3	2	1	2	2	1		2	2	1	1	1	2	2	2	1	3
B_intermediate	ENSG00000225643	1:25542711:T:C	22	7	-0.412391	0.088586	3.2356e-06	3	3	2	2	2	2	2	2	2	2	3	2	3	2	2	3	2	1		4	2	1	1	2	1	1	1	2	4
B_intermediate	ENSG00000225762	1:47370959:A:AAAAT	28	18	-0.173682	0.0402808	1.61951e-05	4	4	3	4	4	2	3	3	2	2	4	3	3	2	3	3	2	4		3	2	4	3	3	2	2	2	2	4
B_intermediate	ENSG00000225880	1:804905:G:A	28	22	0.86286	0.0624275	1.88349e-43	3	3	3	3	3	2	4	3	4	2	3	3	3	2	3	3	3	3		4	2	3	3	3	3	2	3	2	4
B_intermediate	ENSG00000226026	1:95251198:A:G	4	3	-0.239425	0.0336676	1.14855e-12	1	1	1	1	1	1	1	1	1	1	1	1	1	1	1	1	1	3		3	2	1	1	1	1	1	1	1	3
B_intermediate	ENSG00000226029	1:16460141:G:C	28	18	-0.239544	0.0304782	3.8562e-15	3	3	3	3	3	2	3	3	2	2	3	3	3	2	3	2	3	3		3	2	3	3	3	2	2	2	2	3
B_intermediate	ENSG00000226067	1:120947348:C:T	28	22	-0.176303	0.0158523	9.84712e-29	4	3	3	3	3	2	3	4	4	3	4	3	3	4	4	3	4	3		3	2	4	3	4	2	2	2	2	4
B_intermediate	ENSG00000226167	1:113904943:G:A	28	5	-0.0771529	0.0233468	0.00095096	3	2	2	2	2	2	3	2	2	2	3	2	2	2	2	2	2	4		2	2	2	2	2	2	2	2	2	4
B_intermediate	ENSG00000226251	1:212321338:T:C	28	23	0.307849	0.0414881	1.16972e-13	3	3	3	3	4	2	3	4	2	3	3	4	3	2	3	4	4	3		3	4	4	4	3	3	2	4	2	4
B_intermediate	ENSG00000226419	1:112897556:C:CTT	28	16	0.139147	0.0333536	3.02123e-05	3	3	3	3	3	2	2	3	2	2	3	3	3	2	3	3	2	3		3	2	3	3	2	2	2	2	2	3
B_intermediate	ENSG00000226526	1:17015765:T:C	27	13	-0.132037	0.0289485	5.08837e-06	3	4	3	2	2	2	3	2	2	2	3	4	3	2	3	2	2	3		2	2	4	3	2	3	1	2	2	4
B_intermediate	ENSG00000226822	1:107949351:T:C	10	7	-0.632013	0.0629264	9.79454e-24	1	1	1	1	1	1	1	1	1	1	1	1	1	1	1	1	1	4		4	1	3	3	3	3	2	2	2	4
B_intermediate	ENSG00000226889	1:161752714:G:A	27	10	0.334124	0.0704978	2.14248e-06	4	4	2	3	1	2	2	2	2	2	3	3	3	2	3	2	2	2		2	2	4	3	2	2	2	2	2	4
B_intermediate	ENSG00000227217	1:157701026:A:G	13	12	0.234755	0.016677	5.29312e-45	1	1	1	4	4	1	4	1	3	3	4	1	1	2	3	3	3	4		4	1	1	1	1	1	1	1	1	4
B_intermediate	ENSG00000227373	1:174176741:A:AATAAAATAAAAT	25	8	0.249579	0.0575415	1.44191e-05	4	1	3	2	2	2	2	2	2	2	3	2	3	2	2	2	2	1		4	2	1	3	3	2	2	2	2	4
B_intermediate	ENSG00000227533	1:42943749:C:T	24	18	0.681181	0.0473233	5.62742e-47	4	3	4	4	3	2	4	4	3	1	3	4	4	2	4	1	2	4		4	2	1	1	4	3	2	4	2	4
B_intermediate	ENSG00000227712	1:119195146:AAAT:A	16	9	0.396377	0.0409828	3.97382e-22	3	3	1	1	4	2	1	1	1	1	1	3	3	2	1	1	1	3		3	2	1	1	3	2	2	2	2	4
B_intermediate	ENSG00000227740	1:175957519:T:C	28	14	0.113759	0.0232223	9.64666e-07	3	4	3	3	2	2	4	2	2	2	3	3	4	2	4	2	2	4		2	2	3	3	3	2	2	2	2	4
B_intermediate	ENSG00000228037	1:2574790:T:C	12	6	0.358732	0.0306558	1.24569e-31	3	3	2	1	2	2	1	1	2	1	1	3	3	2	1	1	1	1		4	2	1	1	1	1	1	1	1	4
B_intermediate	ENSG00000228086	1:100417632:A:G	28	17	-0.248483	0.0329316	4.50819e-14	3	3	3	3	3	2	3	3	2	2	3	4	3	2	3	3	4	3		4	2	2	3	2	2	2	2	2	4
B_intermediate	ENSG00000228237	1:46724347:C:G	27	19	0.239985	0.0383984	4.10771e-10	3	3	3	3	3	2	3	3	2	2	3	3	3	2	3	3	3	3		3	2	1	3	3	3	2	2	2	3
B_intermediate	ENSG00000228382	1:226677589:C:A	8	3	-0.22999	0.0331351	3.89394e-12	1	1	1	1	1	1	1	1	2	1	1	1	1	2	4	1	2	4		2	1	1	2	1	1	1	1	1	4
B_intermediate	ENSG00000228436	1:38827789:C:T	28	7	-0.254821	0.0508294	5.3515e-07	3	3	3	2	2	2	2	2	2	2	2	2	2	2	3	2	2	4		2	2	2	3	2	2	2	2	2	4
B_intermediate	ENSG00000228863	1:160648558:T:C	28	12	-0.202236	0.0325496	5.19335e-10	4	4	3	2	4	2	2	4	2	2	3	4	4	2	2	2	2	4		4	2	2	3	2	2	2	2	2	4
B_intermediate	ENSG00000229388	1:28550685:CA:C	28	1	-0.16368	0.0461445	0.000389458	2	2	2	2	2	2	2	2	2	2	2	2	2	2	2	2	2	2		2	2	2	2	2	2	2	2	2	2
B_intermediate	ENSG00000229444	1:43641910:T:TA	28	8	0.44805	0.108942	3.90975e-05	3	3	2	2	2	2	2	3	2	2	2	2	2	2	3	2	3	2		3	2	2	2	3	2	2	2	2	3
B_intermediate	ENSG00000229739	1:186513275:C:G	28	22	0.458131	0.0408292	3.22908e-29	3	3	3	3	3	2	3	3	3	2	3	3	3	2	3	3	3	3		3	2	3	3	4	4	2	3	2	4
B_intermediate	ENSG00000230138	1:53358496:C:A	12	5	0.131416	0.0208627	2.99362e-10	1	1	1	1	1	2	1	1	2	1	1	1	1	1	1	1	1	3		3	2	3	3	2	2	2	1	2	3
B_intermediate	ENSG00000230325	1:236632897:C:CT	28	6	0.116342	0.0270393	1.68715e-05	2	3	3	3	2	2	2	2	2	2	2	2	2	2	3	2	2	2		3	2	2	2	2	2	2	2	2	3
B_intermediate	ENSG00000230426	1:187062603:T:G	28	17	0.897757	0.139526	1.24019e-10	4	3	4	2	4	2	3	4	2	2	4	3	4	2	3	3	2	4		4	2	3	3	4	2	2	2	2	4
B_intermediate	ENSG00000231090	1:55238864:G:A	15	12	0.4562	0.0516198	9.77135e-19	1	3	1	4	1	3	3	1	3	1	3	3	1	2	3	1	3	3		3	1	1	1	1	2	1	1	2	4
B_intermediate	ENSG00000231128	1:113843099:C:CAAAAAAAAAA	28	18	0.181396	0.0196024	2.16667e-20	4	4	3	4	3	2	4	4	2	2	4	4	4	2	4	4	4	3		4	2	3	2	3	2	2	2	2	4
B_intermediate	ENSG00000231364	1:83484682:G:T	3	3	-0.729169	0.0458178	5.02327e-57	1	1	1	1	1	1	1	1	1	1	1	1	1	1	1	1	1	4		1	1	1	1	1	3	1	1	1	4
B_intermediate	ENSG00000231365	1:119130721:G:A	28	24	-0.149133	0.011696	3.0894e-37	4	4	4	3	4	2	3	4	4	4	4	4	4	2	4	4	4	4		4	4	4	4	4	4	2	3	2	4
B_intermediate	ENSG00000231663	1:234371254:A:C	28	21	0.430403	0.0306802	1.04085e-44	3	3	4	3	3	2	3	4	2	2	4	3	4	2	3	4	2	4		3	3	3	4	4	4	2	3	2	4
B_intermediate	ENSG00000231789	1:9684746:C:T	28	12	0.129284	0.0304718	2.2079e-05	3	3	2	2	2	2	3	2	2	2	3	3	3	2	3	3	2	3		3	2	2	3	2	2	2	2	2	3
B_intermediate	ENSG00000232811	1:110886955:T:C	28	20	0.351487	0.0294443	7.5597e-33	4	4	4	4	4	2	4	4	2	2	4	4	4	2	4	4	2	4		4	2	4	4	4	3	2	2	3	4
B_intermediate	ENSG00000232995	1:163297560:A:T	17	7	-0.242801	0.0457161	1.08996e-07	3	3	1	1	3	2	1	1	2	1	1	3	1	2	1	1	2	3		3	2	1	1	2	2	2	2	2	3
B_intermediate	ENSG00000233008	1:83484682:G:T	21	11	-0.539481	0.0306192	1.75886e-69	3	3	3	1	3	2	1	1	2	2	1	3	3	1	1	2	1	3		4	2	2	3	2	3	2	2	2	4
B_intermediate	ENSG00000233730	1:115100657:A:T	27	17	-0.176408	0.0343378	2.78497e-07	4	3	4	3	4	2	4	3	2	2	4	4	4	2	4	4	3	4		4	2	3	1	2	2	2	2	2	4
B_intermediate	ENSG00000233791	1:203306820:A:ACTCT	21	10	0.621995	0.127757	1.124e-06	3	4	4	1	2	2	1	1	1	2	1	3	2	2	3	2	2	4		2	2	4	4	2	2	1	1	3	4
B_intermediate	ENSG00000234425	1:160591377:A:T	17	5	-0.229574	0.0544478	2.48222e-05	3	1	2	2	3	2	2	2	2	1	3	3	2	2	1	1	2	1		1	1	1	1	1	2	2	2	1	3
B_intermediate	ENSG00000234678	1:201987428:CTTTTTTTTTTT:C	28	11	0.127349	0.0274261	3.4277e-06	3	3	2	3	3	2	2	2	2	2	3	2	2	2	3	2	2	3		2	2	3	3	3	2	2	2	2	3
B_intermediate	ENSG00000234741	1:173878635:CTTCCACCTCATAAATTCAAGA:C	28	20	0.0995422	0.0108966	6.52874e-20	3	3	4	3	3	3	4	4	3	2	4	3	3	2	4	3	2	3		3	2	3	3	3	2	2	2	2	4
B_intermediate	ENSG00000234915	1:212251711:G:GC	28	15	0.0568218	0.0122589	3.5668e-06	3	3	4	3	4	2	3	3	2	2	3	3	3	2	3	3	2	3		2	2	2	2	3	2	2	2	2	4
B_intermediate	ENSG00000235185	1:19625041:A:G	28	9	0.205567	0.0448854	4.65389e-06	3	3	2	2	2	2	2	2	2	2	2	3	2	2	3	2	2	3		3	2	3	2	2	2	2	3	2	3
B_intermediate	ENSG00000235750	1:175163802:G:T	28	17	0.123681	0.0105058	5.40164e-32	4	3	4	3	3	2	3	4	2	2	3	4	4	2	3	5	2	4		3	2	4	2	4	2	2	2	2	5
B_intermediate	ENSG00000236266	1:7819792:A:AT	24	14	0.262747	0.0465571	1.66592e-08	3	4	1	1	3	2	3	3	4	2	3	4	3	2	3	2	2	1		1	2	3	3	3	2	2	2	2	4
B_intermediate	ENSG00000236268	1:83005596:T:A	1	1	0.367706	0.073174	5.03204e-07	1	1	1	1	1	1	1	1	1	1	1	1	1	1	1	1	1	1		1	1	1	1	1	1	1	1	1	1
B_intermediate	ENSG00000236810	1:23775383:C:CA	28	17	-0.0608044	0.0168173	0.000299677	4	4	4	3	4	2	2	3	2	2	4	3	3	2	4	3	2	3		3	2	4	3	2	3	2	2	2	4
B_intermediate	ENSG00000236911	1:207513734:T:TCCTC	9	7	0.0830809	0.0168286	7.93782e-07	3	1	1	1	1	1	1	1	1	1	1	1	3	1	1	1	1	3		3	2	3	3	2	1	1	1	1	3
B_intermediate	ENSG00000236915	1:86703435:T:C	28	17	0.521542	0.0526396	3.85033e-23	4	4	4	4	4	2	3	3	2	2	4	4	4	2	4	4	2	4		4	2	4	4	2	2	2	2	2	4
B_intermediate	ENSG00000237076	1:83770450:T:A	3	2	-0.300846	0.0702664	1.85638e-05	1	1	1	1	1	1	1	1	1	1	1	1	1	1	1	1	1	1		1	1	1	1	1	3	2	1	1	3
B_intermediate	ENSG00000237188	1:147074029:A:G	28	18	0.301004	0.0389703	1.12807e-14	4	4	4	4	4	2	3	4	2	2	4	4	4	2	4	4	2	4		4	2	4	4	4	2	2	2	2	4
B_intermediate	ENSG00000237352	1:59020932:T:TC	12	5	0.177953	0.0303253	4.40745e-09	1	1	1	1	1	2	3	1	2	1	1	1	1	2	3	2	2	4		3	2	1	1	1	1	1	2	1	4
B_intermediate	ENSG00000237436	1:6786419:T:G	28	3	-0.167693	0.0437047	0.000124573	2	2	2	3	2	2	2	2	2	2	2	2	2	2	2	2	2	2		3	2	2	2	2	2	2	2	2	3
B_intermediate	ENSG00000237491	1:788362:T:C	28	26	0.616795	0.041806	2.91116e-49	4	4	3	4	3	2	4	4	3	4	3	4	4	3	4	3	4	4		4	3	3	4	3	4	3	3	2	4
B_intermediate	ENSG00000238140	1:51366072:A:AT	23	6	-0.302231	0.0768216	8.34745e-05	1	1	3	2	2	2	2	2	1	2	4	1	2	2	3	2	2	4		2	2	1	3	2	2	2	2	2	4
B_intermediate	ENSG00000238142	1:16877383:G:C	27	23	0.258507	0.0276588	9.07753e-21	4	4	4	3	4	2	4	4	3	2	4	3	4	2	4	3	3	4		4	1	3	3	3	3	3	2	3	4
B_intermediate	ENSG00000238164	1:2581616:A:T	28	16	-0.206848	0.0230111	2.4933e-19	3	3	3	3	3	2	3	3	2	2	3	3	3	2	3	2	2	3		3	2	3	3	2	2	2	2	2	3
B_intermediate	ENSG00000238198	1:112943290:G:A	28	12	0.358107	0.0735133	1.10857e-06	3	3	3	2	3	2	2	3	2	2	3	2	3	2	3	2	2	3		3	2	3	2	2	2	2	2	2	3
B_intermediate	ENSG00000238287	1:40555947:T:G	28	20	-0.207361	0.0242274	1.13915e-17	3	3	4	4	3	2	4	3	2	2	3	3	3	2	3	4	4	3		3	2	4	3	4	4	2	2	2	4
B_intermediate	ENSG00000239636	1:35583603:A:AGTGT	28	12	0.147471	0.0410271	0.000325047	3	3	3	2	2	2	3	2	2	2	3	2	3	2	3	2	2	3		3	2	3	2	2	2	3	2	2	3
B_intermediate	ENSG00000240038	1:103660209:G:A	28	11	0.168699	0.0432901	9.74199e-05	3	3	3	3	2	2	2	2	2	2	3	3	2	2	3	2	2	2		3	2	3	3	2	2	2	2	2	3
B_intermediate	ENSG00000240219	1:204641347:G:A	6	1	0.140436	0.0405275	0.000529849	1	1	1	1	1	1	1	1	2	1	1	1	1	1	1	1	1	2		1	2	1	1	1	2	1	1	2	2
B_intermediate	ENSG00000240563	1:62184920:AAT:A	4	4	1.12314	0.0498628	2.38409e-112	1	1	1	1	1	1	1	1	1	1	1	1	1	1	1	1	1	1		4	3	1	3	1	1	1	1	1	4
B_intermediate	ENSG00000240710	1:204564182:G:GTATA	27	17	0.100968	0.0193285	1.753e-07	3	3	3	3	3	2	3	3	2	2	3	3	3	1	3	3	2	3		3	2	3	3	2	2	2	2	2	3
B_intermediate	ENSG00000241860	1:139213:A:G	28	16	-0.227928	0.0434517	1.5581e-07	4	4	4	2	3	2	4	3	2	2	4	4	4	2	4	2	2	4		3	2	3	3	3	2	2	2	2	4
B_intermediate	ENSG00000242125	1:28550630:A:C	28	19	0.212919	0.0263649	6.70035e-16	3	3	3	3	3	2	3	4	2	2	3	3	3	2	3	3	2	3		3	3	3	3	3	2	2	2	2	4
B_intermediate	ENSG00000242485	1:1304417:G:A	28	17	-0.141322	0.0260969	6.11918e-08	4	3	4	3	4	2	4	3	2	2	4	3	4	2	4	2	2	4		4	2	4	4	4	2	2	2	2	4
B_intermediate	ENSG00000242861	1:225879161:A:C	28	9	-0.140526	0.0140924	2.02635e-23	3	3	2	2	2	2	2	3	2	2	3	3	2	2	3	2	2	3		3	2	2	2	2	2	2	2	2	3
B_intermediate	ENSG00000243725	1:54718137:T:C	28	20	0.530322	0.0377737	8.94177e-45	3	4	4	3	4	2	4	4	2	2	3	4	4	2	3	4	2	3		4	2	4	4	3	2	2	3	4	4
B_intermediate	ENSG00000248333	1:1718313:T:G	28	17	0.0500391	0.0116599	1.77432e-05	3	3	3	3	3	2	3	3	2	2	3	3	3	2	3	2	2	3		4	2	3	3	3	2	2	2	2	4
B_intermediate	ENSG00000254685	1:74200497:CTTTTTTTTTTTTTT:C	28	21	-0.173075	0.0186276	1.52352e-20	5	5	5	4	4	2	4	4	4	2	5	4	4	2	4	5	5	3		3	2	4	5	4	3	2	2	2	5
B_intermediate	ENSG00000257551	1:220879423:A:G	8	5	-0.274596	0.0385522	1.05833e-12	1	1	1	1	1	1	1	1	1	1	1	1	1	1	1	1	1	3		3	1	3	1	3	2	1	2	2	3
B_intermediate	ENSG00000259865	1:247193161:A:C	28	20	0.104147	0.0156138	2.55456e-11	3	3	3	3	3	2	3	4	3	2	3	4	3	2	3	3	2	3		3	3	3	3	3	2	2	2	2	4
B_intermediate	ENSG00000260971	1:56429499:C:T	3	2	-0.17159	0.0338269	3.92463e-07	1	1	1	1	1	1	1	1	1	1	1	1	1	1	1	1	1	1		3	2	1	1	1	1	1	1	1	3
B_intermediate	ENSG00000261573	1:198654503:G:T	28	14	0.0428953	0.0128342	0.000831	3	3	3	3	3	2	2	3	2	2	3	3	3	2	3	2	2	3		3	2	2	2	3	2	2	2	2	3
B_intermediate	ENSG00000261654	1:110889113:AT:A	17	6	0.21976	0.0458341	1.62937e-06	1	1	1	2	1	2	4	1	2	1	4	1	1	2	4	2	2	4		4	2	1	1	2	1	2	2	2	4
B_intermediate	ENSG00000263528	1:206470431:A:G	28	17	-0.158138	0.0171339	2.71748e-20	4	4	4	4	4	2	4	4	2	2	4	4	4	2	4	4	2	4		4	2	3	3	2	2	2	2	2	4	-0.20125
B_intermediate	ENSG00000263956	1:148089341:T:C	28	21	-0.100138	0.0119799	6.33369e-17	4	4	4	3	4	2	4	3	2	2	4	4	4	2	4	4	3	4		4	2	4	3	4	4	4	2	2	4
B_intermediate	ENSG00000263961	1:206060180:A:G	11	8	-0.108192	0.0101941	2.58645e-26	3	1	1	1	1	2	1	1	1	1	1	1	1	1	1	1	1	3		3	3	1	1	2	3	2	3	4	4
B_intermediate	ENSG00000264343	1:146046863:C:T	28	16	-0.0564848	0.00978338	7.76194e-09	4	3	4	2	3	2	4	3	2	2	4	4	4	2	4	4	2	3		5	2	2	3	2	4	2	2	2	5
B_intermediate	ENSG00000265491	1:145830798:C:CA	28	14	-0.0268812	0.00836336	0.00130823	3	3	3	3	2	2	3	3	2	2	3	2	3	2	3	2	2	3		2	2	3	3	4	2	2	2	2	4
B_intermediate	ENSG00000265972	1:145971985:AAAAAAT:A	28	6	-0.0549974	0.0142369	0.000111997	4	3	2	2	2	2	2	2	2	2	2	2	2	2	3	2	2	4		3	2	2	2	2	2	2	2	2	4
B_intermediate	ENSG00000266338	1:144543862:CT:C	28	18	-0.360462	0.0455275	2.42411e-15	3	3	4	3	3	2	3	3	3	2	3	3	4	2	4	3	2	3		3	2	3	3	2	2	2	2	2	4
B_intermediate	ENSG00000266472	1:150295970:T:TA	28	20	0.0600653	0.00804532	8.27506e-14	3	3	3	4	3	2	4	3	2	2	3	3	3	2	4	3	2	3		3	2	4	4	3	3	2	4	2	4
B_intermediate	ENSG00000268043	1:146989566:C:CT	28	23	0.0964976	0.00833177	5.09115e-31	3	3	4	3	4	2	3	3	4	2	3	4	4	2	3	3	3	4		3	2	4	4	3	3	3	3	2	4
B_intermediate	ENSG00000269713	1:149081653:A:T	28	15	-0.172932	0.0141216	1.7658e-34	4	3	3	2	3	2	2	2	2	2	3	4	3	2	3	3	2	3		3	2	4	4	3	2	2	2	2	4
B_intermediate	ENSG00000270231	1:120464175:G:C	28	25	-0.088736	0.0205171	1.52545e-05	3	3	3	3	3	3	3	3	3	2	3	3	3	3	3	3	3	3		4	3	3	3	3	3	2	3	2	4
B_intermediate	ENSG00000270629	1:148433037:T:G	28	21	-0.0525827	0.00996409	1.3116e-07	3	3	3	3	4	2	3	3	3	2	3	3	3	2	3	3	2	3		4	2	3	3	3	3	2	3	2	4
B_intermediate	ENSG00000271383	1:149650463:C:T	28	20	-0.468817	0.059165	2.30192e-15	3	3	3	3	3	2	3	4	2	2	3	3	3	2	3	4	3	4		3	2	4	4	3	3	2	2	2	4
B_intermediate	ENSG00000271425	1:146054466:C:T	28	23	-0.306026	0.0203413	3.74659e-51	3	3	3	3	3	2	3	3	3	2	3	3	3	2	3	3	2	4		4	3	3	3	3	4	2	3	3	4
B_intermediate	ENSG00000272030	1:153646361:GT:G	28	20	-0.254493	0.0330824	1.44042e-14	3	4	3	5	3	2	3	3	2	2	4	3	3	2	3	4	3	3		4	2	4	3	4	2	2	4	2	5
B_intermediate	ENSG00000272195	1:244962527:TTA:T	28	14	0.20006	0.0305383	5.71126e-11	4	4	4	2	2	2	2	4	2	2	4	4	3	2	4	2	2	4		4	2	4	4	4	2	2	2	2	4
B_intermediate	ENSG00000272426	1:16896398:G:A	27	20	0.342263	0.0559653	9.61735e-10	3	4	3	3	3	2	3	3	2	2	3	3	3	2	3	3	3	3		3	1	3	3	3	3	2	2	2	4
B_intermediate	ENSG00000272449	1:2630638:C:T	28	11	-0.205445	0.0594828	0.000552633	3	3	2	2	3	2	2	2	2	2	3	3	3	2	3	2	2	3		3	2	2	3	2	2	2	2	2	3
B_intermediate	ENSG00000273062	1:178691601:T:TATG	3	2	-0.116785	0.0353297	0.000947778	1	1	1	1	1	1	1	1	1	1	1	1	1	1	1	1	1	1		3	2	1	1	1	1	1	1	1	3
B_intermediate	ENSG00000273136	1:120935744:G:C	28	28	0.311063	0.018609	1.00684e-62	4	4	4	3	3	3	4	3	3	3	4	4	4	3	4	4	4	4		4	3	4	4	4	3	4	3	4	4
B_intermediate	ENSG00000273175	1:244865577:G:T	28	19	0.270189	0.0398997	1.27268e-11	4	3	3	3	4	2	4	3	2	2	3	3	3	2	3	3	3	4		4	2	4	4	4	2	2	2	2	4
B_intermediate	ENSG00000273338	1:78004822:C:T	28	18	-0.364437	0.0871723	2.90672e-05	3	3	4	3	4	2	3	4	2	2	3	3	4	2	3	3	2	3		4	2	3	3	4	2	2	2	2	4
B_intermediate	ENSG00000273384	1:178561320:G:A	4	3	0.383059	0.0367285	1.8191e-25	1	1	1	1	1	1	1	1	1	1	1	1	1	1	1	1	1	3		3	2	1	1	1	1	1	1	1	3
B_intermediate	ENSG00000274020	1:148610892:CAA:C	28	17	-0.0960446	0.0185653	2.29933e-07	3	3	3	3	2	2	3	3	2	2	3	3	3	2	3	3	2	3		3	2	3	3	3	2	2	2	2	3
B_intermediate	ENSG00000274265	1:149311795:AG:A	28	21	-0.101831	0.0251598	5.17963e-05	4	4	3	3	3	2	3	3	2	2	3	3	3	2	3	3	3	3		3	2	3	3	3	3	2	3	2	4
B_intermediate	ENSG00000276216	1:145281303:A:G	28	21	0.362486	0.0524415	4.77216e-12	4	4	4	4	4	2	4	4	2	4	4	4	4	2	4	4	4	4		4	2	4	4	4	4	2	2	2	4
B_intermediate	ENSG00000276509	1:146151317:CA:C	7	3	0.133059	0.0272284	1.02505e-06	1	1	1	1	1	1	1	1	1	1	1	1	1	1	1	1	1	3		3	1	1	1	2	2	2	1	2	3
B_intermediate	ENSG00000277462	1:246956201:G:A	28	14	-0.151718	0.037476	5.15711e-05	3	3	3	2	3	2	3	3	2	2	3	3	2	2	3	2	2	4		2	2	3	3	3	2	2	2	2	4
B_intermediate	ENSG00000278811	1:147314466:G:GAA	28	13	0.0849773	0.019889	1.93228e-05	3	3	3	2	3	2	2	3	2	2	3	3	3	2	3	2	2	3		2	2	3	2	3	2	2	2	2	3
B_intermediate	ENSG00000279301	1:248648493:T:C	3	3	0.581695	0.0652915	5.14059e-19	1	1	1	1	1	1	1	1	1	1	1	1	1	1	1	1	1	3		3	1	1	1	1	1	1	1	1	3
B_intermediate	ENSG00000281207	1:40983957:G:A	28	11	0.0952767	0.0235284	5.13433e-05	3	3	3	2	2	2	2	3	2	2	3	2	2	2	3	2	2	3		2	2	3	3	2	2	2	3	2	3
B_intermediate	ENSG00000283360	1:161381825:C:CA	28	18	0.29893	0.059497	5.0531e-07	3	3	3	3	3	2	3	3	2	2	3	3	3	2	3	3	3	3		3	2	3	3	2	2	2	2	2	3
B_intermediate	ENSG00000283696	1:161372677:T:TA	28	17	-0.132777	0.0302114	1.10809e-05	3	3	3	3	3	2	3	3	2	2	3	3	3	2	3	3	2	3		3	2	3	3	2	2	2	2	2	3
B_intermediate	ENSG00000284678	1:39781077:T:G	9	3	0.315299	0.0850621	0.000209982	1	1	1	1	1	1	1	1	1	1	1	1	1	1	1	1	1	1		3	2	3	2	2	2	2	1	2	3
B_intermediate	ENSG00000284719	1:39781077:T:G	27	17	0.399348	0.0555158	6.31904e-13	3	3	3	3	3	2	3	3	2	2	3	3	3	2	3	3	2	1		3	2	3	3	3	2	2	2	2	3
B_intermediate	ENSG00000284770	1:235410171:A:C	28	17	0.084668	0.0184017	4.20297e-06	4	4	3	2	4	2	3	3	2	2	3	3	3	2	3	3	3	4		3	2	3	3	2	2	2	2	2	4
B_intermediate	ENSG00000284882	1:84560097:AAAAGAAAG:A	18	7	0.218525	0.0448695	1.11462e-06	1	3	1	1	1	2	1	1	2	1	1	2	1	2	1	2	2	4		3	2	3	3	3	2	2	2	2	4
B_intermediate	ENSG00000285184	1:150118283:CA:C	26	7	-0.1442	0.0425493	0.000701437	2	5	2	2	2	2	2	2	2	1	2	3	2	2	3	2	2	2		3	2	4	1	4	2	2	2	2	5
B_intermediate	ENSG00000285554	1:150171390:A:ATT	17	8	0.204792	0.0278228	1.83118e-13	3	1	1	1	1	2	1	1	2	2	1	1	3	2	1	1	1	3		3	2	3	3	3	2	2	2	2	3
B_intermediate	ENSG00000285646	1:11909729:T:G	27	21	-0.192133	0.0283519	1.22952e-11	3	5	3	4	3	2	3	4	2	2	3	5	5	2	3	4	4	3		1	4	3	3	3	3	2	3	2	5
B_intermediate	ENSG00000285752	1:22128941:C:T	28	7	-0.446853	0.12243	0.000262367	2	3	2	2	2	2	2	2	2	2	3	3	3	2	3	2	2	3		2	2	2	2	2	2	2	2	2	3
B_intermediate	ENSG00000285782	1:83488898:T:G	5	3	-0.768634	0.0363209	2.12505e-99	1	1	1	1	1	1	1	1	1	1	1	1	1	1	1	1	1	4		3	1	1	1	1	2	2	1	1	4
B_intermediate	ENSG00000286019	1:148504782:G:A	13	6	-0.287812	0.0373817	1.36841e-14	1	1	1	1	1	2	1	1	1	1	1	1	1	1	1	1	2	4		4	2	4	4	4	2	2	2	2	4
B_intermediate	ENSG00000286061	1:24529351:G:A	27	9	0.0859423	0.0220304	9.57689e-05	3	2	3	2	2	2	2	2	2	2	3	2	2	2	1	2	2	3		3	2	3	3	3	2	2	2	2	3
B_intermediate	ENSG00000286071	1:231670540:G:C	28	20	-0.373248	0.0356282	1.11116e-25	4	4	4	3	4	2	3	4	2	2	4	3	4	2	4	3	3	4		3	2	3	4	4	4	2	2	2	4
B_intermediate	ENSG00000286219	1:149410200:G:A	28	19	0.239565	0.0424095	1.61527e-08	3	4	4	4	4	2	3	3	2	2	3	4	4	2	3	4	2	4		3	2	3	4	4	4	2	2	2	4
B_intermediate	ENSG00000286429	1:63444447:TATATATATATTACATATAGG:T	10	4	-0.351205	0.0455193	1.20494e-14	1	1	1	1	1	2	1	1	1	1	1	1	1	2	1	1	3	3		4	2	1	1	1	2	2	2	1	4
B_intermediate	ENSG00000286548	1:89589913:AT:A	21	11	-0.22989	0.0321107	8.11022e-13	3	3	3	1	2	2	1	1	2	1	1	3	3	2	1	1	2	3		3	2	3	3	3	2	2	2	2	3
B_intermediate	ENSG00000286619	1:205813590:A:G	25	25	1.01187	0.0351819	6.58571e-182	4	4	4	4	4	4	4	4	4	4	4	4	4	4	4	4	4	4		4	4	4	4	1	1	3	3	1	4
B_intermediate	ENSG00000287691	1:32971441:G:T	28	8	0.0869456	0.0236522	0.000236913	2	3	2	2	2	2	4	2	2	2	4	2	2	2	4	2	2	2		4	2	2	3	2	3	2	2	2	4
B_intermediate	ENSG00000287978	1:146394545:C:G	28	25	-0.529823	0.030905	7.01494e-66	4	4	4	4	4	2	4	4	3	4	4	4	3	3	4	4	4	4		3	3	3	4	3	3	2	3	2	4
B_intermediate	ENSG00000287979	1:120854570:CT:C	27	27	1.14821	0.0452938	8.94113e-142	4	4	3	3	3	3	3	3	3	3	4	3	3	3	4	3	3	4		4	3	1	3	3	3	3	3	3	4
B_intermediate	ENSG00000287989	1:198395621:AAC:A	15	12	0.2648	0.0574284	4.00831e-06	3	3	3	3	3	2	3	4	3	1	3	1	1	2	3	1	2	1		3	1	1	1	1	1	1	1	1	4
B_intermediate	ENSG00000288037	1:230950428:C:CA	9	5	-0.385136	0.0554304	3.7022e-12	1	1	1	1	1	1	1	1	2	1	1	1	1	1	1	2	1	3		3	1	1	1	3	3	2	1	2	3
B_intermediate	ENSG00000288093	1:161371698:G:GTTTTT	28	19	0.299244	0.0591756	4.26185e-07	3	3	3	3	4	2	4	3	2	2	3	3	4	2	3	3	3	3		4	2	3	4	2	3	2	2	2	4
B_intermediate	ENSG00000288772	1:43326620:CA:C	15	2	-0.122387	0.0379915	0.00127554	1	1	1	1	1	2	2	1	1	1	1	1	1	2	1	2	2	3		2	2	1	2	2	2	2	2	2	3
B_intermediate	ENSG00000288934	1:204419868:G:C	28	11	-0.140713	0.0379192	0.000206551	4	3	2	2	2	2	3	2	2	2	3	2	3	2	3	2	2	3		2	2	3	3	2	2	2	3	2	4
B_intermediate	ENSG00000289121	1:161107424:CA:C	25	4	0.0971766	0.0267272	0.000277038	3	3	2	1	2	2	1	2	2	2	1	2	3	2	2	2	2	2		2	2	2	2	2	2	2	2	2	3
B_intermediate	ENSG00000289341	1:226080503:C:T	28	6	-0.405548	0.0788651	2.71398e-07	3	2	3	2	2	2	2	2	2	2	2	2	2	2	3	2	2	2		4	2	4	2	2	2	2	2	2	4
B_intermediate	ENSG00000289380	1:13726979:T:C	28	1	-0.0541949	0.0154534	0.000453203	2	2	2	2	2	2	2	2	2	2	2	2	2	2	2	2	2	2		2	2	2	2	2	2	2	2	2	2
B_intermediate	ENSG00000289425	1:174941686:GAAACA:G	28	8	-0.123262	0.0275977	7.956e-06	3	4	3	2	2	2	2	2	2	2	3	2	2	2	3	2	2	4		2	2	3	2	2	2	2	2	2	4
B_intermediate	ENSG00000289614	1:149178210:C:T	28	17	-0.279373	0.0429592	7.86205e-11	3	3	3	3	3	2	3	4	2	2	3	3	3	2	3	3	2	3		4	2	3	3	2	2	2	2	2	4
B_intermediate	ENSG00000290122	1:16891983:T:A	22	22	-1.48488	0.0700578	1.06096e-99	1	1	4	4	4	3	4	4	4	4	1	1	4	4	4	4	4	1		4	4	1	4	4	4	4	4	4	4
B_intermediate	ENSG00000290547	1:108180620:CTCTCTCTCT:C	7	2	0.433752	0.0927536	2.91974e-06	1	1	1	1	1	2	1	1	1	1	1	1	1	1	1	1	1	1		1	2	1	1	3	1	2	2	2	3
B_intermediate	ENSG00000290569	1:120345755:T:G	28	23	-0.591179	0.0355963	6.11102e-62	3	3	3	4	4	2	4	3	3	3	4	3	4	2	3	4	3	4		4	4	3	4	3	2	2	3	2	4
B_intermediate	ENSG00000290683	1:247219604:T:G	28	17	-0.0579262	0.0113692	3.48697e-07	3	3	3	3	2	2	3	3	2	2	3	3	3	2	3	2	2	3		4	3	3	3	2	3	2	2	2	4
B_intermediate	ENSG00000290784	1:818783:T:C	28	21	0.652204	0.0599514	1.45321e-27	3	3	3	3	3	2	3	3	3	2	3	3	3	2	3	3	2	3		3	2	3	4	3	4	2	3	2	4
B_intermediate	ENSG00000290790	1:149751182:T:C	12	5	-0.596748	0.0596883	1.55907e-23	1	1	1	2	1	1	1	1	1	2	1	1	1	2	1	3	1	4		4	1	1	1	3	2	2	2	2	4
B_intermediate	ENSG00000290842	1:16555096:T:C	28	16	-0.0949399	0.0288637	0.00100456	3	3	3	3	3	2	3	3	2	2	3	3	3	2	3	2	2	3		3	2	3	3	2	2	2	2	2	3
B_intermediate	ENSG00000290854	1:1689221:G:A	28	20	-0.418557	0.0391012	9.70097e-27	4	4	4	4	4	2	4	4	2	2	4	4	4	2	4	4	2	4		4	4	4	4	4	4	2	2	2	4
B_intermediate	ENSG00000290989	1:223992875:C:T	28	17	0.111627	0.0121731	4.73173e-20	4	4	4	3	4	2	3	3	2	2	4	4	4	2	4	3	2	4		4	2	3	4	2	2	2	2	2	4
B_intermediate	ENSG00000290999	1:120523519:GA:G	27	18	0.251655	0.0464513	6.03993e-08	4	4	4	3	4	3	4	4	3	2	3	4	4	2	2	2	2	3		4	2	3	3	2	1	2	2	3	4
B_intermediate	ENSG00000291005	1:145526032:CAT:C	14	3	-0.113658	0.0290202	8.98432e-05	1	1	1	1	1	2	1	1	1	1	1	1	1	2	1	1	2	3		4	2	2	2	2	2	2	2	2	4
B_intermediate	ENSG00000291068	1:223989261:CAA:C	28	15	0.107298	0.0166517	1.16606e-10	3	3	3	3	3	2	2	3	2	2	3	3	3	2	3	3	2	3		2	2	3	2	3	2	2	2	2	3
B_intermediate	ENSG00000291072	1:16580044:CT:C	28	23	0.133157	0.0167267	1.7104e-15	3	3	3	3	3	2	3	3	3	2	3	3	3	2	3	3	3	3		4	2	3	3	3	3	3	3	2	4
B_intermediate	ENSG00000291129	1:39522799:G:A	28	20	-0.168985	0.0203522	1.01461e-16	3	3	3	3	3	2	3	4	3	2	3	4	3	2	3	3	2	4		3	2	3	3	3	3	2	2	2	4
B_intermediate	ENSG00000291137	1:155199058:C:T	26	13	-0.285474	0.0434514	5.03308e-11	4	4	5	1	4	2	3	2	2	2	4	3	3	2	4	2	2	1		5	2	4	4	2	2	2	2	2	5
B_intermediate	ENSG00000291141	1:121563236:T:C	26	18	0.285826	0.0459637	5.01892e-10	4	3	3	3	3	2	3	3	2	2	3	3	4	2	3	3	2	3		3	1	3	3	3	1	2	2	2	4
B_intermediate	ENSG00000291158	1:149604422:G:GGA	28	19	0.0633722	0.0118496	8.89158e-08	3	3	3	3	3	2	3	3	3	2	3	3	3	2	3	3	2	3		4	2	3	3	3	2	2	2	2	4
B_intermediate	ENSG00000291215	1:803585:G:A	28	15	0.248379	0.0502509	7.70212e-07	3	3	4	3	3	2	2	2	2	2	4	3	3	2	4	2	2	3		3	2	4	4	3	2	2	2	2	4
B_intermediate	ENSG00000291217	1:243041736:GCACA:G	15	11	0.512563	0.0476094	4.9819e-27	1	1	1	1	1	2	1	1	4	1	1	1	1	2	1	4	3	1		4	4	4	4	4	4	2	4	2	4
B_intermediate	ENSG00000291232	1:148395531:CAA:C	28	14	0.119154	0.0304652	9.18521e-05	3	3	4	3	3	2	3	3	2	2	3	3	3	2	3	2	2	3		3	2	2	2	2	2	2	2	2	4
B_intermediate	ENSG00000291233	1:149206859:C:T	28	19	-0.349851	0.0651892	8.01871e-08	3	3	3	3	3	2	3	3	2	2	3	3	3	2	3	3	2	3		3	2	3	3	3	2	2	3	2	3
B_intermediate	ENSG00000012779	10:45484658:G:A	25	13	0.060991	0.0154296	7.7222e-05	3	3	3	2	1	2	2	3	1	2	3	3	3	2	1	2	2	3		4	2	3	3	3	2	2	2	2	4
B_intermediate	ENSG00000014919	10:99687259:C:CTTTCTTTTT	28	11	0.0579213	0.0152749	0.000149485	3	3	3	2	2	2	3	3	2	2	3	3	2	2	3	2	2	3		2	2	2	3	2	2	2	2	2	3
B_intermediate	ENSG00000023041	10:112446925:C:T	28	11	-0.0650623	0.0154755	2.61979e-05	4	3	3	2	3	2	2	2	2	2	4	3	2	2	3	2	2	3		3	2	3	2	2	2	2	2	2	4	-0.068
B_intermediate	ENSG00000026025	10:17279836:G:A	27	17	0.0373281	0.00822007	5.59628e-06	3	3	3	3	3	2	3	3	1	2	3	3	3	2	3	3	2	3		3	2	3	3	2	2	2	2	2	3
B_intermediate	ENSG00000026103	10:88993792:T:TAA	27	23	-0.150767	0.01741	4.72755e-18	4	4	4	4	4	4	4	3	4	2	4	4	4	3	4	4	4	3		3	4	1	3	3	2	2	4	2	4
B_intermediate	ENSG00000042286	10:70154509:TTC:T	26	11	-0.104243	0.0278255	0.00017946	3	3	3	2	3	2	2	2	2	2	3	2	2	2	3	2	2	4		4	2	3	4	2	1	2	2	1	4
B_intermediate	ENSG00000047056	10:1066406:T:G	28	15	-0.0429636	0.0103041	3.05186e-05	3	3	2	3	2	2	3	3	2	2	3	3	2	2	3	3	3	3		3	2	3	3	2	2	2	2	2	3
B_intermediate	ENSG00000048740	10:11155287:A:G	28	18	0.021917	0.00518173	2.34034e-05	3	3	3	3	2	2	3	4	3	2	3	3	3	2	3	3	2	3		3	2	3	2	2	3	3	2	2	4
B_intermediate	ENSG00000052749	10:97398698:T:C	28	14	0.184313	0.0151047	3.01741e-34	3	3	3	3	2	2	2	2	3	2	3	5	3	2	3	2	2	3		3	2	3	3	2	2	2	2	2	5
B_intermediate	ENSG00000057608	10:5715643:G:T	28	18	-0.0455423	0.00795394	1.02979e-08	3	3	3	3	3	2	2	3	2	2	3	3	3	2	4	3	2	3		4	2	3	3	4	4	2	2	2	4
B_intermediate	ENSG00000062650	10:86566093:AG:A	28	12	-0.0332165	0.00768768	1.55504e-05	3	3	3	2	2	2	2	2	2	2	3	3	3	2	3	2	2	3		3	2	3	3	2	2	2	2	2	3
B_intermediate	ENSG00000065665	10:12100287:G:GTTTTTTTTTTTTTTTTTT	28	13	0.0765763	0.0181935	2.56524e-05	3	3	3	2	2	2	2	3	2	2	3	3	3	2	3	2	2	3		3	2	3	2	3	2	2	2	2	3
B_intermediate	ENSG00000065809	10:14649247:C:G	28	23	0.0374699	0.00748358	5.52984e-07	3	3	3	3	3	2	3	3	2	2	3	3	3	2	3	3	3	4		3	3	3	3	3	4	3	2	3	4
B_intermediate	ENSG00000067057	10:3064665:C:A	28	20	-0.185117	0.0154718	5.43265e-33	3	3	3	3	3	2	3	3	3	2	3	3	3	2	3	3	2	3		4	2	3	3	3	3	2	2	2	4
B_intermediate	ENSG00000067064	10:1038420:T:C	28	17	-0.0555679	0.00744984	8.72211e-14	3	3	3	3	3	2	3	3	4	2	3	3	3	2	3	3	3	4		4	2	2	2	2	2	2	2	2	4
B_intermediate	ENSG00000067082	10:3773310:GTATATATATATTTGTATATGTATATATATATTTGTATATGTA:G	28	15	0.0770756	0.0114351	1.58073e-11	3	3	3	2	4	2	4	2	2	2	3	3	3	2	3	2	2	3		3	2	4	4	3	2	2	2	2	4
B_intermediate	ENSG00000068383	10:132592404:ATGTT:A	28	16	0.105838	0.0113087	8.05081e-21	3	3	3	2	3	2	3	2	3	2	3	3	3	2	3	2	2	3		3	2	3	3	3	2	2	2	2	3
B_intermediate	ENSG00000072401	10:58400695:A:G	27	16	-0.150921	0.0145228	2.69682e-25	3	3	3	2	2	2	2	3	2	2	3	3	3	2	3	3	2	4		3	2	1	3	3	3	2	3	2	4
B_intermediate	ENSG00000075407	10:38105003:T:TTTTC	28	19	0.061122	0.00975121	3.65366e-10	4	3	3	3	4	2	3	4	2	2	3	4	3	2	3	4	2	2		3	3	3	5	3	2	3	2	2	5
B_intermediate	ENSG00000075826	10:100488458:CAA:C	28	18	-0.118444	0.02144	3.30527e-08	3	3	3	4	3	2	4	4	3	2	4	3	3	2	4	2	2	3		4	2	4	4	3	2	2	2	2	4
B_intermediate	ENSG00000076685	10:103091349:C:CT	28	20	0.133422	0.0131715	4.08121e-24	3	3	3	3	3	2	3	3	3	2	3	3	3	2	3	3	3	3		4	2	3	3	2	4	2	2	2	4
B_intermediate	ENSG00000077147	10:96611755:T:C	28	14	0.0345929	0.00887948	9.78653e-05	3	4	3	2	3	2	4	4	2	2	3	3	3	2	3	2	2	3		2	2	3	3	2	2	2	2	2	4
B_intermediate	ENSG00000077420	10:26468849:T:C	28	19	0.0501293	0.00673767	1.00561e-13	3	3	3	3	3	2	3	3	4	2	3	3	3	2	3	3	2	4		3	2	3	3	3	2	2	2	2	4
B_intermediate	ENSG00000078403	10:21746526:TA:T	28	10	0.0262392	0.00639559	4.08355e-05	3	3	2	2	2	2	2	2	2	2	3	3	2	2	3	2	2	3		3	2	3	3	2	2	2	2	2	3
B_intermediate	ENSG00000079332	10:70171890:C:A	28	10	-0.0303143	0.00886289	0.000625364	3	3	3	2	3	2	2	2	2	2	3	2	2	2	3	3	2	3		2	2	2	3	2	2	2	2	2	3
B_intermediate	ENSG00000089876	10:125921696:G:A	28	23	-0.191153	0.0154612	4.12168e-35	3	3	3	3	3	3	3	3	3	2	3	3	3	2	3	3	3	3		3	3	4	3	3	3	2	2	2	4
B_intermediate	ENSG00000095485	10:100267147:CA:C	28	16	-0.0380897	0.00974484	9.27937e-05	4	4	3	3	2	2	3	4	2	2	3	3	3	2	4	2	2	3		3	2	3	3	5	2	2	2	2	5
B_intermediate	ENSG00000095539	10:100892134:CA:C	8	2	0.20089	0.0588032	0.000634767	1	1	1	1	1	2	1	1	1	1	1	1	1	1	1	1	1	1		2	1	1	1	3	2	2	2	2	3
B_intermediate	ENSG00000095564	10:91994340:G:A	28	9	-0.0643496	0.01239	2.06169e-07	2	3	2	2	2	2	3	3	2	2	3	2	2	2	3	2	2	4		3	2	3	2	2	2	2	2	2	4
B_intermediate	ENSG00000095739	10:28659912:G:A	12	4	0.26218	0.0670381	9.19495e-05	3	4	2	1	1	2	2	2	1	1	1	3	2	2	1	1	2	1		1	1	1	1	1	1	1	2	1	4
B_intermediate	ENSG00000095777	10:25901036:C:T	2	2	0.753755	0.0798798	3.8689e-21	1	1	1	1	1	1	1	1	1	1	1	1	1	1	1	1	1	3		1	1	1	1	1	1	1	1	1	3
B_intermediate	ENSG00000095794	10:35075635:AACACACACAC:A	28	18	-0.096287	0.0156715	8.04284e-10	3	3	3	3	3	2	3	3	2	2	3	3	3	2	3	2	2	3		4	2	4	2	3	3	4	2	2	4
B_intermediate	ENSG00000096717	10:67847279:T:C	28	10	-0.0449917	0.00844017	9.7857e-08	2	2	2	2	2	2	2	2	2	2	3	3	2	2	5	2	2	3		4	2	4	4	4	2	2	2	3	5
B_intermediate	ENSG00000099204	10:114526911:C:G	28	18	0.165637	0.0240251	5.41083e-12	3	4	3	3	3	2	3	3	2	2	3	3	3	2	3	3	2	4		3	2	4	4	4	2	2	2	2	4	0.2278
B_intermediate	ENSG00000099256	10:24913115:A:G	26	14	-0.0955663	0.0214912	8.71697e-06	3	3	3	3	2	2	3	3	2	2	3	3	3	2	3	3	2	3		3	2	1	1	2	2	2	2	2	3
B_intermediate	ENSG00000099284	10:70166826:C:CA	27	9	-0.199726	0.0430148	3.43066e-06	3	3	2	2	2	2	2	2	2	2	3	2	2	2	3	2	2	4		3	2	3	3	2	1	2	2	2	4
B_intermediate	ENSG00000099290	10:50060679:G:T	28	21	0.0800942	0.00916409	2.33094e-18	3	3	4	3	3	2	3	3	3	2	4	4	3	2	4	3	3	4		3	2	3	3	5	3	2	2	2	5
B_intermediate	ENSG00000107438	10:95290798:C:T	24	20	-0.0379016	0.00893189	2.20159e-05	3	1	3	3	1	2	3	1	3	2	3	1	3	2	3	3	3	3		3	3	3	3	3	3	3	3	2	3	-0.04955
B_intermediate	ENSG00000107521	10:98441327:A:G	28	19	-0.107477	0.0116446	2.71118e-20	3	3	3	3	3	2	3	3	2	2	3	3	3	2	3	4	2	3		4	3	3	3	3	2	2	2	2	4
B_intermediate	ENSG00000107554	10:100014566:A:G	28	14	-0.25859	0.0396815	7.19027e-11	3	3	3	3	2	2	3	3	2	2	3	2	2	2	3	2	2	4		3	2	3	3	3	2	2	2	2	4
B_intermediate	ENSG00000107611	10:17138648:AT:A	28	20	0.279075	0.0197239	1.89146e-45	4	4	4	3	4	2	4	3	4	2	4	3	4	2	4	4	2	4		4	2	3	4	3	4	2	2	2	4
B_intermediate	ENSG00000107614	10:17201444:G:GCCGCCCCACAGTGT	28	22	0.161977	0.0131968	1.24963e-34	4	4	4	4	4	2	3	4	4	2	4	4	4	4	4	3	4	4		4	2	3	3	3	3	2	2	2	4
B_intermediate	ENSG00000107625	10:69020927:G:C	28	9	0.0486496	0.0136378	0.000360742	3	3	3	2	2	2	3	2	2	2	3	3	2	2	3	2	2	3		2	2	2	2	2	2	2	2	2	3
B_intermediate	ENSG00000107679	10:122395110:C:T	28	19	0.140624	0.0151902	2.09153e-20	3	3	3	4	3	2	4	4	2	2	4	3	3	2	4	3	3	4		3	2	3	3	3	2	2	2	2	4
B_intermediate	ENSG00000107719	10:70494170:G:A	26	15	-0.402819	0.0482424	6.83266e-17	3	1	3	3	3	2	3	3	2	2	3	3	2	2	3	2	2	4		4	2	4	1	4	3	2	2	2	4
B_intermediate	ENSG00000107736	10:71766535:C:G	28	12	-0.148191	0.0289595	3.10148e-07	3	3	3	2	2	2	2	2	2	2	3	2	3	2	3	2	3	3		3	2	2	3	2	2	2	2	3	3
B_intermediate	ENSG00000107738	10:71803815:CAA:C	28	15	-0.133322	0.0174656	2.28581e-14	3	3	3	3	3	2	3	3	2	2	3	3	3	2	3	3	2	3		3	2	2	2	2	2	2	2	2	3
B_intermediate	ENSG00000107742	10:72074150:C:A	28	14	0.0678765	0.0103076	4.54591e-11	3	3	2	3	2	2	3	3	2	2	3	3	2	2	3	3	3	3		3	2	2	2	2	2	2	3	2	3
B_intermediate	ENSG00000107745	10:72638319:C:CT	28	6	-0.083228	0.00879598	3.01988e-21	2	3	2	2	2	2	2	2	2	2	2	2	2	2	2	2	2	3		3	2	2	4	2	5	2	2	2	5
B_intermediate	ENSG00000107771	10:84310141:T:C	28	23	0.115577	0.00809317	2.88465e-46	3	3	3	3	3	3	3	3	2	3	3	3	3	3	3	3	3	4		4	5	3	4	3	2	2	2	2	5
B_intermediate	ENSG00000107779	10:86719392:CA:C	27	8	-0.144271	0.0220984	6.64027e-11	2	3	2	2	2	2	2	2	2	2	2	4	2	2	3	2	2	3		4	2	4	4	2	2	2	1	2	4
B_intermediate	ENSG00000107796	10:88859938:A:G	28	20	0.112338	0.0161424	3.42288e-12	3	3	3	3	3	2	3	3	2	2	3	3	3	2	3	3	3	3		3	2	3	3	3	2	2	3	2	3
B_intermediate	ENSG00000107798	10:89342341:C:G	28	17	0.0943803	0.0134706	2.44505e-12	3	3	3	3	3	2	3	3	2	2	3	3	3	2	3	2	2	3		3	2	3	3	3	2	2	2	2	3
B_intermediate	ENSG00000107819	10:101032154:C:A	28	17	0.13132	0.0293969	7.92722e-06	3	3	3	3	4	2	4	3	2	2	3	4	3	2	3	2	2	4		3	2	3	3	3	2	2	2	2	4
B_intermediate	ENSG00000107829	10:101537062:TTA:T	28	5	0.143816	0.0313075	4.35519e-06	2	2	2	2	2	2	2	2	2	2	3	3	3	2	2	2	2	2		2	2	2	2	2	3	2	2	2	3
B_intermediate	ENSG00000107833	10:101862048:C:CA	28	8	0.167372	0.0330494	4.09922e-07	3	3	2	2	2	2	2	2	2	2	3	3	2	2	3	2	2	3		2	2	3	2	2	2	2	2	2	3
B_intermediate	ENSG00000107854	10:91889198:T:C	28	8	-0.0482167	0.0085781	1.8996e-08	3	3	2	2	2	2	2	2	2	2	3	2	3	2	3	2	2	3		3	2	2	2	2	2	2	2	2	3
B_intermediate	ENSG00000107862	10:102345281:CA:C	28	9	0.0291663	0.00841641	0.000529411	3	3	4	4	2	2	2	3	2	2	3	2	2	2	4	2	2	2		2	2	3	2	2	2	2	2	2	4
B_intermediate	ENSG00000107863	10:24672884:CA:C	28	12	-0.226167	0.0561889	5.69478e-05	3	3	3	3	3	2	3	2	2	2	3	3	3	2	2	2	2	4		3	2	2	2	2	2	2	2	2	4
B_intermediate	ENSG00000107864	10:92104379:CTT:C	28	17	0.0484697	0.0122107	7.20379e-05	3	3	2	2	4	2	4	3	2	2	4	2	3	2	4	4	4	4		3	2	3	4	4	3	2	2	2	4
B_intermediate	ENSG00000107872	10:102342038:C:CT	28	13	0.151965	0.0380897	6.61693e-05	4	4	2	2	3	2	4	2	2	2	4	2	2	2	4	4	2	3		4	2	4	4	2	2	3	2	2	4
B_intermediate	ENSG00000107882	10:102535930:A:AGATGAT	28	12	-0.0849106	0.0216789	8.97571e-05	3	3	2	2	2	2	3	2	2	2	3	2	3	2	3	3	2	3		2	2	3	3	3	2	2	2	2	3
B_intermediate	ENSG00000107890	10:27140541:C:T	28	19	0.270135	0.0284244	2.02659e-21	3	3	3	4	4	3	4	3	3	2	3	4	4	2	3	2	2	3		4	2	3	4	4	2	2	2	2	4
B_intermediate	ENSG00000107897	10:27240987:G:A	28	15	0.0563923	0.00937656	1.80798e-09	3	3	3	3	3	2	3	3	2	2	3	3	3	2	3	3	2	3		3	2	2	2	2	2	2	2	2	3	-0.02255
B_intermediate	ENSG00000107902	10:124590443:G:A	28	15	-0.0798026	0.0113284	1.8615e-12	3	3	3	2	3	2	3	2	2	2	3	3	2	2	3	2	2	3		3	2	3	3	3	3	2	2	2	3
B_intermediate	ENSG00000107937	10:992100:T:C	28	17	-0.0523854	0.0114788	5.02659e-06	3	4	3	5	3	2	3	3	2	2	3	3	3	2	3	3	3	3		3	2	3	2	2	2	2	2	2	5
B_intermediate	ENSG00000107954	10:103615483:G:GGTGTGT	28	15	0.173081	0.0407426	2.15532e-05	3	3	3	3	3	2	3	3	2	2	3	3	3	2	3	2	2	2		2	2	3	3	2	3	2	2	2	3
B_intermediate	ENSG00000107957	10:103624734:C:T	28	16	0.0812367	0.0161763	5.11482e-07	5	3	3	3	5	2	3	3	2	2	3	3	3	2	3	2	2	3		2	2	3	3	3	2	2	2	2	5
B_intermediate	ENSG00000107959	10:3127558:G:C	28	15	0.0817949	0.0153648	1.01766e-07	3	3	3	3	3	2	2	3	2	2	4	3	3	2	3	2	2	3		4	2	3	3	2	2	2	2	2	4
B_intermediate	ENSG00000107968	10:30507935:A:T	27	17	-0.0703223	0.0117651	2.26992e-09	3	3	3	3	3	2	3	3	2	2	3	3	3	2	3	3	2	3		3	2	1	3	3	2	2	2	2	3
B_intermediate	ENSG00000108021	10:5684858:G:A	28	15	0.0568622	0.0119779	2.06183e-06	4	4	3	2	4	2	2	3	3	2	4	4	4	2	3	2	2	3		3	2	4	3	2	2	2	2	2	4	0.0526
B_intermediate	ENSG00000108064	10:58384447:G:A	28	14	-0.0526692	0.00903352	5.52892e-09	4	3	3	2	2	2	3	3	2	2	3	3	4	2	2	2	2	4		3	2	3	3	3	2	2	2	2	4
B_intermediate	ENSG00000108091	10:59859199:C:T	28	12	0.136859	0.0248816	3.78899e-08	3	3	2	2	3	2	2	4	2	2	2	3	2	2	2	2	2	4		3	2	3	3	3	2	3	2	2	4
B_intermediate	ENSG00000108094	10:35196865:C:CTTTTTT	28	17	-0.0378243	0.0092148	4.04773e-05	3	3	3	4	3	2	3	3	2	2	3	4	3	2	3	2	2	3		3	2	3	3	3	2	2	2	2	4
B_intermediate	ENSG00000108100	10:35307760:ATGTGTGTGTGTGTGTG:A	28	7	-0.0676302	0.019607	0.000562047	2	2	3	2	2	2	2	3	2	2	3	2	2	2	3	3	2	2		2	2	2	3	2	2	2	2	2	3
B_intermediate	ENSG00000108175	10:79288854:C:T	28	11	0.0909566	0.0166252	4.4745e-08	3	3	3	2	2	2	2	2	2	2	3	2	2	2	3	3	2	3		3	2	2	3	4	2	2	2	2	4
B_intermediate	ENSG00000108239	10:94616432:G:C	18	11	-0.0767688	0.0118714	1.00158e-10	3	1	1	1	1	2	1	1	1	2	1	1	1	2	3	3	3	3		3	2	3	3	3	3	2	2	2	3
B_intermediate	ENSG00000119906	10:100996022:T:C	28	17	-0.046647	0.00921396	4.13474e-07	4	3	3	3	3	2	4	3	2	2	4	3	3	2	3	3	2	3		3	2	3	3	2	2	2	2	2	4
B_intermediate	ENSG00000119912	10:92439486:ACTCTCTCTCTCT:A	28	8	0.158586	0.0396357	6.30515e-05	3	3	2	2	3	2	2	2	2	2	3	2	2	2	3	2	2	3		2	2	2	3	2	2	2	2	2	3
B_intermediate	ENSG00000119917	10:89345531:AAAATAAAT:A	26	7	0.204772	0.033931	1.59e-09	3	3	2	2	2	2	2	2	2	2	3	2	2	2	3	2	2	3		2	2	1	3	2	2	2	2	1	3
B_intermediate	ENSG00000119922	10:89332801:T:A	27	3	0.108829	0.0222895	1.04747e-06	2	4	2	2	2	2	2	2	2	2	2	2	2	2	2	2	2	4		2	2	1	2	2	2	2	2	2	4
B_intermediate	ENSG00000119927	10:112181071:A:G	28	6	-0.0803704	0.0222467	0.000303041	4	3	2	2	2	2	2	2	2	2	3	2	2	2	3	2	2	2		2	2	2	2	2	2	2	3	2	4
B_intermediate	ENSG00000119943	10:98403840:C:T	28	18	-0.218715	0.0246842	7.96492e-19	4	4	4	3	4	2	4	3	2	2	4	4	3	2	4	3	2	4		3	2	3	4	4	2	2	2	2	4
B_intermediate	ENSG00000119950	10:110202018:CT:C	28	18	0.0724265	0.0115163	3.19397e-10	3	3	3	3	4	2	3	3	2	2	3	3	3	2	3	3	3	3		3	2	3	3	2	2	2	2	2	4
B_intermediate	ENSG00000119965	10:122911122:G:C	28	11	0.0695337	0.0193123	0.000317614	3	3	2	2	2	2	2	2	2	2	3	3	3	2	3	3	3	3		2	2	2	3	2	2	2	2	2	3
B_intermediate	ENSG00000119969	10:94545972:T:C	28	18	0.121853	0.0131071	1.44792e-20	3	4	3	3	3	2	4	3	2	4	4	4	3	2	4	3	2	4		3	2	3	3	2	2	2	2	2	4	-0.0038
B_intermediate	ENSG00000119977	10:95784796:C:T	28	17	-0.113325	0.0213406	1.09459e-07	3	3	3	3	3	3	3	3	3	2	3	3	3	2	3	2	2	2		3	2	3	2	3	2	2	2	2	3
B_intermediate	ENSG00000119979	10:119107297:CA:C	28	21	0.10551	0.0151121	2.91294e-12	3	3	3	4	3	3	3	3	3	2	3	3	4	2	3	3	2	3		3	2	4	3	4	2	2	4	2	4
B_intermediate	ENSG00000120008	10:120924207:C:A	28	16	-0.0952639	0.0184268	2.34273e-07	3	3	3	2	3	2	2	2	3	2	3	3	3	2	3	3	2	3		2	3	3	3	3	2	2	2	2	3
B_intermediate	ENSG00000120029	10:101914864:C:CA	28	11	0.0341367	0.00666383	3.01211e-07	3	3	2	2	2	2	2	2	2	2	3	2	2	2	3	3	2	3		3	2	3	3	3	2	2	2	2	3
B_intermediate	ENSG00000120049	10:101733469:T:C	14	4	-0.168268	0.0367033	4.54981e-06	1	1	1	1	1	2	1	1	2	1	1	1	1	2	1	1	1	3		3	2	3	2	2	2	2	2	2	3
B_intermediate	ENSG00000120055	10:102449815:ATTTTTTT:A	26	15	-0.391578	0.0484567	6.42483e-16	4	4	4	3	3	2	3	4	2	2	3	4	4	2	4	4	2	4		4	2	1	1	2	2	2	2	2	4
B_intermediate	ENSG00000120539	10:27163624:T:C	28	23	0.152691	0.0146073	1.41907e-25	4	4	4	4	3	2	3	4	3	2	4	3	3	4	4	3	3	4		3	3	4	3	4	2	2	4	2	4
B_intermediate	ENSG00000122359	10:80142554:G:A	28	22	0.0496821	0.00733504	1.25917e-11	3	3	3	3	3	2	3	3	2	3	3	3	3	2	3	3	3	3		3	2	3	3	3	3	3	2	2	3
B_intermediate	ENSG00000122376	10:87261399:CA:C	28	19	-0.0481981	0.00944256	3.31932e-07	3	3	3	2	3	2	3	3	3	2	3	3	3	2	3	3	2	3		3	2	3	3	3	2	2	3	2	3
B_intermediate	ENSG00000122378	10:80443537:A:C	24	17	0.104621	0.0170554	8.56126e-10	5	5	5	1	3	2	5	3	2	1	5	3	4	2	5	1	2	5		3	3	3	1	3	3	2	2	2	5
B_intermediate	ENSG00000122862	10:69077416:C:T	28	18	-0.0757733	0.011857	1.6527e-10	3	3	3	3	2	2	3	3	2	3	3	3	3	2	3	2	2	3		3	2	3	3	2	3	2	3	2	3
B_intermediate	ENSG00000122873	10:58253754:A:G	28	21	-0.0937979	0.0178223	1.41772e-07	4	3	3	3	3	2	3	4	3	2	4	3	4	2	3	3	3	3		4	2	4	3	3	3	2	2	2	4
B_intermediate	ENSG00000122912	10:68480622:G:C	28	11	-0.0390786	0.0106686	0.000249317	3	3	3	2	2	2	2	2	2	2	3	2	3	2	3	2	2	4		3	2	4	2	3	2	2	2	2	4
B_intermediate	ENSG00000122958	10:69096699:G:A	28	8	-0.0332247	0.00911883	0.000268924	3	3	3	2	2	2	2	2	2	2	2	2	3	2	2	2	2	4		2	2	3	3	2	2	2	2	2	4
B_intermediate	ENSG00000123240	10:13118035:G:A	28	13	-0.318708	0.0153367	6.45718e-96	2	3	2	4	2	2	3	2	2	2	4	2	2	2	3	3	2	4		4	2	4	4	4	3	2	2	2	4
B_intermediate	ENSG00000127884	10:133348680:ATTT:A	28	12	-0.0581154	0.0127105	4.82562e-06	3	3	3	2	3	2	2	2	2	2	3	2	3	2	3	2	2	3		3	2	4	3	2	2	2	2	2	4
B_intermediate	ENSG00000128815	10:48678017:C:G	14	7	-0.115103	0.00614282	2.43803e-78	1	1	1	1	1	3	1	1	1	1	1	1	1	3	1	1	2	3		3	2	3	3	2	2	2	2	2	3
B_intermediate	ENSG00000130640	10:133263617:C:CGTCAGCCCCGTGGGGAGGCCGTGCCACT	28	16	0.0743522	0.0137601	6.53612e-08	4	4	4	2	2	2	3	3	2	2	3	4	3	2	4	2	2	4		4	3	4	3	3	2	2	2	2	4
B_intermediate	ENSG00000133678	10:80042407:A:G	28	13	0.0733451	0.0205558	0.00035959	4	3	3	4	2	2	2	3	2	2	4	2	3	2	4	2	2	3		3	2	4	3	2	2	2	2	2	4
B_intermediate	ENSG00000134452	10:5868671:G:A	28	19	-0.0654335	0.0108042	1.3927e-09	4	3	4	4	5	2	4	3	2	2	3	4	4	2	4	4	4	4		3	3	4	3	2	2	2	2	2	5
B_intermediate	ENSG00000134460	10:6160920:T:A	18	11	-0.380373	0.0723056	1.43562e-07	3	3	3	1	2	2	1	3	1	2	1	1	3	2	1	3	3	3		3	3	2	1	2	1	1	2	1	3
B_intermediate	ENSG00000134463	10:11739672:GT:G	12	8	-0.238729	0.0369385	1.02722e-10	1	1	1	1	1	1	1	1	1	1	1	1	1	1	1	4	1	4		4	4	4	3	4	2	2	2	2	4
B_intermediate	ENSG00000134470	10:5975875:A:G	26	16	-0.132609	0.0187418	1.4882e-12	4	4	4	3	2	2	4	3	2	2	4	4	4	2	4	4	2	4		2	2	3	4	4	1	2	2	1	4
B_intermediate	ENSG00000136738	10:17656280:C:T	28	14	-0.0930865	0.0176618	1.36051e-07	3	3	3	3	3	2	3	2	2	2	3	2	3	2	3	3	2	3		2	2	2	3	3	2	2	2	2	3
B_intermediate	ENSG00000136754	10:26742160:T:A	28	14	0.0595743	0.0116419	3.10059e-07	3	3	3	3	3	2	4	2	2	2	3	3	3	2	4	4	2	4		4	2	2	2	2	2	2	2	2	4
B_intermediate	ENSG00000136758	10:27193114:CGTGTGTGTGTGTGTGTGTGT:C	28	20	-0.0942076	0.0148316	2.12758e-10	3	3	3	3	3	2	3	3	2	2	3	3	3	2	3	3	3	3		3	2	3	3	3	3	2	2	2	3
B_intermediate	ENSG00000138111	10:102467866:C:T	28	18	-0.235716	0.0295657	1.55348e-15	4	4	4	3	4	2	3	4	2	2	3	4	4	2	4	3	2	4		4	2	3	4	4	2	2	2	2	4
B_intermediate	ENSG00000138134	10:88881290:C:T	28	14	0.146963	0.0096931	6.35224e-52	3	3	3	2	3	2	3	2	2	2	3	3	3	2	3	2	2	4		4	2	4	2	2	3	2	2	2	4
B_intermediate	ENSG00000138160	10:92669710:C:T	28	13	0.216624	0.0240572	2.1661e-19	3	3	3	2	3	2	2	3	2	2	3	3	3	2	3	2	2	4		4	2	3	2	2	2	2	2	2	4
B_intermediate	ENSG00000138166	10:110427685:CT:C	28	6	0.0675373	0.0174636	0.000110043	2	3	2	2	2	2	2	2	2	2	2	2	2	2	2	2	2	3		3	3	2	3	2	2	2	2	2	3
B_intermediate	ENSG00000138172	10:103470386:G:C	25	13	-0.368038	0.0696488	1.26255e-07	4	1	4	4	4	2	4	4	2	2	4	1	4	2	4	2	2	1		3	2	4	3	2	2	2	2	2	4
B_intermediate	ENSG00000138175	10:102674452:A:G	28	11	-0.0718405	0.0150066	1.69076e-06	3	3	2	2	2	2	2	3	2	2	3	3	3	2	3	2	2	3		3	2	2	3	2	2	2	2	2	3
B_intermediate	ENSG00000138185	10:95768506:T:TTCTC	25	21	0.0998927	0.00902141	1.69908e-28	4	1	3	1	4	3	3	3	4	2	3	1	4	4	3	3	4	3		3	3	3	3	3	3	2	2	2	4
B_intermediate	ENSG00000138190	10:92813793:A:G	28	5	0.0287546	0.00697305	3.72867e-05	4	2	2	2	3	2	2	2	2	2	3	2	2	2	4	2	2	2		2	2	2	2	2	2	2	2	2	4
B_intermediate	ENSG00000138193	10:94315769:CA:C	28	9	-0.204615	0.0251602	4.20615e-16	3	3	3	2	2	2	2	2	2	2	3	2	3	2	3	2	2	4		4	2	2	2	2	2	2	2	2	4
B_intermediate	ENSG00000138286	10:73327421:C:A	28	14	0.139222	0.0306547	5.58218e-06	3	3	3	2	4	2	2	2	2	2	3	3	3	2	3	2	2	3		3	2	3	3	3	2	2	2	2	4
B_intermediate	ENSG00000138326	10:78040392:A:C	28	21	-0.161927	0.0168276	6.41286e-22	3	4	3	3	3	2	3	3	3	2	3	4	3	2	3	3	2	4		3	2	3	3	3	3	2	2	3	4
B_intermediate	ENSG00000138346	10:68476704:C:CTTT	28	15	0.139686	0.0341219	4.24452e-05	3	3	2	3	3	5	2	2	2	2	3	3	3	2	3	2	3	3		3	2	3	2	3	2	2	2	2	5
B_intermediate	ENSG00000148429	10:11702383:T:G	27	19	-0.0659967	0.00818041	7.16677e-16	3	3	3	1	3	2	3	3	2	2	3	3	3	2	3	2	2	3		3	3	3	3	3	3	2	2	3	3
B_intermediate	ENSG00000148484	10:16813930:G:A	28	16	0.0837198	0.0136991	9.87982e-10	4	4	4	4	4	2	4	3	2	2	4	4	3	2	3	2	2	4		2	2	3	3	2	2	2	3	2	4
B_intermediate	ENSG00000148606	10:78101222:T:C	28	6	0.157551	0.0487016	0.00121635	3	3	3	2	2	2	2	2	2	2	3	2	2	2	3	2	2	2		2	2	2	2	2	2	2	2	2	3
B_intermediate	ENSG00000148634	10:67891029:CA:C	28	4	0.0252865	0.00650776	0.000102084	3	2	3	2	2	2	2	2	2	2	2	2	2	2	3	2	2	2		2	2	2	2	2	2	2	2	2	3
B_intermediate	ENSG00000148690	10:93748385:G:A	28	18	-0.042806	0.00971831	1.05943e-05	3	3	3	3	2	3	2	3	4	2	3	3	2	2	3	2	2	3		3	2	4	3	4	3	2	3	2	4
B_intermediate	ENSG00000148700	10:110058108:AT:A	28	20	-0.0603922	0.00717082	3.70293e-17	4	3	3	3	3	2	4	3	3	2	3	3	4	2	4	4	2	4		4	2	4	3	4	3	2	2	2	4
B_intermediate	ENSG00000148730	10:70473891:AC:A	28	6	0.0943389	0.0226758	3.17779e-05	4	3	3	2	2	2	2	2	2	2	2	2	2	2	3	2	2	2		2	2	3	2	2	2	2	2	2	4
B_intermediate	ENSG00000148803	10:133346099:G:C	28	12	0.244392	0.0436516	2.15986e-08	4	3	3	2	2	2	2	2	2	2	3	2	2	2	3	3	2	3		3	2	4	3	3	2	2	2	2	4
B_intermediate	ENSG00000148814	10:132345427:T:C	28	16	-0.119546	0.0211185	1.50753e-08	3	3	3	3	3	2	3	3	2	2	3	3	3	2	3	2	2	3		3	2	4	3	2	2	2	2	2	4
B_intermediate	ENSG00000148832	10:133316839:G:C	28	14	0.0831435	0.0247386	0.000776925	3	3	3	2	2	2	2	3	2	2	3	3	3	2	3	3	2	3		3	2	3	2	3	2	2	2	2	3
B_intermediate	ENSG00000148834	10:104246200:G:A	28	19	0.11775	0.0127741	3.03088e-20	4	4	4	4	4	2	4	4	2	2	4	4	4	2	4	4	2	4		4	2	3	3	3	2	2	3	2	4
B_intermediate	ENSG00000148908	10:119517305:ATGCTGTCCACCC:A	28	19	0.0510454	0.0122597	3.13175e-05	3	3	3	3	3	2	3	3	2	2	3	3	3	2	3	3	2	3		3	2	3	3	2	3	2	3	2	3
B_intermediate	ENSG00000150054	10:28336108:G:A	28	16	-0.221214	0.0181456	3.46915e-34	3	3	3	3	3	2	3	3	2	2	3	3	3	2	3	2	2	3		4	2	3	3	2	2	2	2	2	4
B_intermediate	ENSG00000150347	10:62087298:C:CAAAAAAAAAAAAAAAA	28	16	-0.187485	0.0435099	1.63986e-05	3	3	3	3	3	2	3	3	2	2	3	3	3	2	3	3	2	3		3	2	2	2	2	3	2	2	2	3
B_intermediate	ENSG00000150593	10:110830640:C:T	28	15	0.0707168	0.00585875	1.51617e-33	3	3	3	3	3	2	3	5	3	2	3	3	3	2	3	2	2	4		5	2	2	2	2	2	2	2	2	5
B_intermediate	ENSG00000151150	10:60731494:A:T	28	20	-0.134514	0.0131437	1.39547e-24	3	3	3	4	4	3	4	4	3	3	3	4	3	4	4	3	3	3		3	2	2	2	2	2	2	2	2	4
B_intermediate	ENSG00000151151	10:58213635:A:G	28	15	-0.0674348	0.011087	1.1845e-09	4	3	3	3	2	2	4	4	2	2	4	3	2	2	4	2	2	4		4	2	4	4	3	2	2	2	2	4
B_intermediate	ENSG00000151240	10:444532:G:A	26	17	-0.123731	0.0210901	4.44362e-09	3	3	3	3	3	2	3	3	2	3	3	3	3	2	3	3	3	3		3	2	1	1	2	2	2	2	2	3
B_intermediate	ENSG00000151461	10:12081273:C:CAAAA	28	11	-0.0417597	0.00933546	7.70472e-06	3	3	2	2	3	2	2	2	2	2	3	2	3	2	3	2	2	3		4	2	2	3	3	2	2	2	2	4
B_intermediate	ENSG00000151468	10:13138287:T:G	18	6	-0.438555	0.0540828	5.10604e-16	3	1	3	2	2	2	2	2	2	1	4	1	2	2	3	3	2	1		1	2	1	1	1	2	1	2	1	4
B_intermediate	ENSG00000151474	10:14185295:GA:G	28	10	0.389829	0.0685766	1.31143e-08	3	3	3	2	3	2	2	2	2	2	3	2	2	2	3	2	2	4		3	2	2	2	3	2	2	2	2	4
B_intermediate	ENSG00000151553	10:114849127:CAA:C	28	9	0.0500437	0.0124851	6.11607e-05	3	3	2	3	2	2	4	3	2	2	3	2	2	2	3	2	2	3		2	2	2	2	2	2	2	2	2	4
B_intermediate	ENSG00000151893	10:118679614:G:A	28	18	-0.0396479	0.00907941	1.26086e-05	3	3	3	3	3	2	3	2	2	2	3	3	3	2	3	4	3	3		3	2	4	3	3	2	2	2	2	4
B_intermediate	ENSG00000152455	10:14893937:T:TG	28	8	-0.178649	0.033047	6.44843e-08	3	3	2	2	2	2	2	2	2	3	3	2	2	2	3	2	2	3		3	2	2	2	2	2	2	2	2	3
B_intermediate	ENSG00000152465	10:15189634:A:G	28	18	-0.0954433	0.0150517	2.28205e-10	3	3	3	3	3	2	3	3	3	2	3	3	3	2	3	3	2	3		3	2	3	3	2	2	2	2	2	3
B_intermediate	ENSG00000152778	10:89400335:G:A	28	20	-0.156205	0.0164888	2.70919e-21	4	4	4	4	3	2	4	4	2	2	4	4	4	2	4	4	4	4		4	2	4	4	4	3	2	2	2	4
B_intermediate	ENSG00000152782	10:89651626:G:A	18	6	0.156885	0.032289	1.18121e-06	3	1	3	2	1	2	1	1	1	2	1	1	3	2	1	1	2	1		2	2	3	2	2	2	3	2	2	3
B_intermediate	ENSG00000154473	10:123170247:T:C	28	16	0.0571908	0.0143435	6.68522e-05	3	3	3	3	3	2	3	4	2	2	3	3	3	2	3	4	2	3		3	2	2	3	2	2	2	2	2	4
B_intermediate	ENSG00000155229	10:97498268:C:A	28	15	-0.15946	0.0420261	0.000148058	3	4	4	3	3	2	2	3	2	2	4	3	3	2	4	2	2	3		2	2	4	3	2	3	2	2	2	4	-0.26115
B_intermediate	ENSG00000155252	10:97724459:C:T	28	8	-0.148684	0.0389007	0.000132297	3	2	3	2	2	2	2	3	2	2	3	2	2	2	3	2	2	3		3	2	2	2	2	2	2	2	2	3
B_intermediate	ENSG00000155629	10:96794421:G:A	23	8	0.0725201	0.0177042	4.19968e-05	1	1	2	2	2	2	2	3	1	2	3	1	3	2	3	2	3	2		2	2	1	3	3	2	2	2	2	3
B_intermediate	ENSG00000156026	10:72960727:G:A	28	4	0.0688177	0.0131457	1.64984e-07	2	2	2	2	2	2	2	2	2	2	2	2	2	2	2	2	2	3		3	2	2	3	2	2	2	2	2	3
B_intermediate	ENSG00000156113	10:77710857:C:A	8	4	-0.536157	0.113409	2.27119e-06	1	1	1	1	1	2	1	1	1	2	1	1	1	1	1	1	1	1		3	1	3	3	2	1	2	1	1	3
B_intermediate	ENSG00000156515	10:69340132:G:A	28	15	-0.0721775	0.0136345	1.19846e-07	3	3	3	3	3	2	3	3	2	2	3	3	2	2	3	2	2	3		4	2	3	3	2	2	2	2	2	4
B_intermediate	ENSG00000156671	10:75129137:T:TC	28	2	0.046392	0.013114	0.000403788	2	2	2	2	2	2	2	2	2	2	2	2	2	2	2	2	2	2		3	2	2	2	2	2	2	2	2	3
B_intermediate	ENSG00000165312	10:23527849:GA:G	28	10	0.0486096	0.0126273	0.000118323	3	3	3	2	2	2	3	2	2	2	3	3	2	2	3	2	2	3		3	2	2	2	2	2	2	2	2	3
B_intermediate	ENSG00000165322	10:31934800:G:A	28	20	-0.0356738	0.00807393	9.9437e-06	3	3	4	4	3	2	4	4	2	2	4	3	4	2	4	3	3	3		3	2	3	4	3	2	2	3	2	4
B_intermediate	ENSG00000165338	10:91479911:G:T	28	21	0.30587	0.0576572	1.12686e-07	4	3	3	3	3	2	3	4	3	2	3	3	3	2	3	3	3	3		3	2	3	4	3	4	2	2	2	4
B_intermediate	ENSG00000165406	10:45561900:CAAA:C	28	18	0.084596	0.0182796	3.69415e-06	4	3	4	3	4	2	3	3	2	2	3	3	3	2	3	4	2	3		2	2	4	3	3	2	2	3	2	4
B_intermediate	ENSG00000165630	10:13639519:C:CA	28	17	0.0548092	0.00779995	2.11213e-12	4	4	4	3	4	2	3	4	2	2	4	3	3	2	4	4	2	3		3	2	4	4	2	2	2	2	2	4
B_intermediate	ENSG00000165637	10:75210855:G:C	28	16	-0.0431229	0.00703571	8.83555e-10	4	4	4	3	4	2	3	2	2	2	4	4	4	2	4	2	2	4		4	2	3	3	2	3	2	2	2	4	-0.0476
B_intermediate	ENSG00000165644	10:75274908:T:TATATATATATATATATATATATATA	28	16	-0.352108	0.0959163	0.000241614	3	3	3	3	3	2	3	3	2	2	3	3	3	2	3	2	2	2		2	2	3	3	3	2	2	3	2	3
B_intermediate	ENSG00000165646	10:117332619:G:A	28	17	0.390563	0.04809	4.60507e-16	3	4	3	3	3	2	3	3	2	2	3	3	3	2	3	2	2	3		4	2	3	2	4	3	2	2	2	4
B_intermediate	ENSG00000165672	10:119182312:G:A	28	19	-0.084578	0.016497	2.94592e-07	3	3	3	4	3	2	3	3	4	2	3	4	3	2	3	3	2	4		3	2	3	3	3	2	2	2	2	4
B_intermediate	ENSG00000165678	10:84129173:T:C	28	14	-0.107147	0.0188087	1.22157e-08	4	3	3	4	3	2	3	2	2	2	3	3	2	2	3	2	2	4		3	2	3	4	2	2	2	2	2	4
B_intermediate	ENSG00000165730	10:68827436:C:G	14	14	1.44938	0.0688217	1.85284e-98	4	4	1	1	1	4	1	1	4	1	1	4	1	3	1	1	4	1		4	3	1	1	1	4	3	3	3	4	0.2651
B_intermediate	ENSG00000165752	10:132384388:A:G	28	21	-0.186586	0.0367968	3.96329e-07	3	3	3	3	3	2	3	3	3	2	3	3	3	2	3	3	3	3		3	2	3	3	3	2	2	3	2	3
B_intermediate	ENSG00000165806	10:113694230:A:C	28	20	-0.135745	0.0167512	5.33617e-16	3	4	3	3	3	2	3	3	2	2	4	4	3	2	3	3	3	3		3	2	3	3	3	3	2	2	2	4
B_intermediate	ENSG00000165832	10:114958731:A:G	28	8	0.287422	0.0474888	1.4269e-09	4	2	2	2	2	2	3	2	2	2	4	2	2	2	3	2	2	4		3	2	2	3	2	2	2	2	2	4
B_intermediate	ENSG00000165868	10:116847717:T:C	10	5	-0.480301	0.0248629	3.79587e-83	4	1	1	1	4	2	1	1	1	1	1	1	1	1	1	1	1	4		4	2	1	1	1	1	2	2	2	4
B_intermediate	ENSG00000165879	10:97318988:C:T	28	16	-0.103903	0.0229834	6.16131e-06	4	4	4	2	3	2	2	3	2	2	4	4	4	2	4	4	2	4		3	2	3	3	4	2	2	2	2	4	-0.10155
B_intermediate	ENSG00000165983	10:16474720:C:T	28	18	0.101724	0.0123868	2.17013e-16	3	3	3	3	3	2	3	3	2	2	3	3	3	2	3	3	2	3		3	2	3	3	3	2	2	2	2	3
B_intermediate	ENSG00000165985	10:16513863:T:A	27	20	0.404376	0.0389129	2.70145e-25	3	3	3	4	4	2	4	4	2	2	3	3	3	2	3	3	3	4		3	2	1	3	3	3	2	3	2	4
B_intermediate	ENSG00000165997	10:18671621:C:T	28	17	-0.0821013	0.0175024	2.72065e-06	3	3	3	3	3	2	3	3	2	2	3	2	3	2	3	3	2	3		3	2	4	3	3	2	2	2	2	4
B_intermediate	ENSG00000166024	10:98158810:C:CT	28	18	-0.0642107	0.0136315	2.47172e-06	3	3	3	3	3	2	3	3	2	2	3	3	3	2	3	3	2	3		3	2	3	3	3	2	2	2	2	3
B_intermediate	ENSG00000166135	10:100602358:C:A	28	8	-0.0625742	0.015184	3.77111e-05	3	3	2	2	3	2	2	2	2	2	2	2	2	2	3	2	2	2		2	2	3	3	3	2	2	2	2	3
B_intermediate	ENSG00000166169	10:101676711:G:GAA	28	11	0.0703394	0.0182592	0.000117027	3	3	2	3	2	2	2	3	2	2	3	2	2	2	3	2	2	3		3	2	3	3	2	2	2	2	2	3
B_intermediate	ENSG00000166228	10:70864182:T:G	28	13	0.0825949	0.0187319	1.037e-05	3	3	3	2	2	2	2	2	2	2	3	3	2	2	3	2	2	3		3	2	3	3	3	2	2	2	3	3
B_intermediate	ENSG00000166275	10:102863296:C:G	28	19	-0.101977	0.0119206	1.18188e-17	4	4	4	4	3	2	4	4	2	2	4	4	3	2	4	3	3	4		4	2	4	3	4	2	2	2	2	4
B_intermediate	ENSG00000166295	10:72215256:G:A	28	19	-0.116693	0.0163873	1.07192e-12	4	4	4	4	4	2	4	4	2	2	4	4	4	2	4	4	2	4		4	2	4	4	4	4	2	2	2	4
B_intermediate	ENSG00000166321	10:73116876:A:ATTTT	28	7	-0.155735	0.0484455	0.00130609	2	3	3	2	2	2	2	2	2	2	3	2	2	2	3	2	2	3		2	2	4	2	2	2	2	2	2	4
B_intermediate	ENSG00000166343	10:73518718:A:AT	28	2	0.295555	0.0759066	9.87398e-05	2	2	2	2	2	2	2	2	2	2	2	2	2	2	2	2	2	2		2	2	3	2	2	2	2	2	2	3
B_intermediate	ENSG00000169826	10:43191429:C:T	28	19	0.0607502	0.00968612	3.56703e-10	3	3	3	3	3	2	3	2	2	2	3	2	3	2	3	3	3	3		3	3	3	3	3	2	3	2	2	3
B_intermediate	ENSG00000170430	10:129467281:C:T	28	25	-0.294182	0.016996	4.02832e-67	4	4	4	4	4	3	4	4	4	2	4	4	4	4	4	4	4	4		4	4	4	4	4	3	2	4	2	4	0.3093
B_intermediate	ENSG00000170759	10:31968353:TTATATATATATATA:T	28	20	-0.0298454	0.007491	6.77171e-05	3	3	3	3	3	2	3	3	2	2	3	3	3	2	4	3	3	3		4	2	3	3	3	3	2	2	2	4
B_intermediate	ENSG00000171206	10:102577682:GT:G	28	8	-0.0376318	0.0104523	0.00031781	3	3	2	2	2	2	2	2	2	2	3	4	2	2	2	2	2	3		4	2	2	3	2	2	2	2	2	4
B_intermediate	ENSG00000171314	10:97526246:A:G	28	5	-0.0478815	0.0105569	5.74514e-06	2	2	2	2	2	2	2	3	2	2	2	2	2	2	2	2	2	3		2	2	3	3	2	2	2	2	2	3
B_intermediate	ENSG00000171988	10:63424497:C:CTT	28	15	-0.020429	0.005652	0.000300966	3	3	3	2	3	2	3	3	2	2	3	3	3	2	3	3	2	3		3	2	2	2	3	2	2	2	2	3
B_intermediate	ENSG00000172661	10:45773555:G:A	28	18	-0.0541122	0.0125585	1.64138e-05	3	3	3	3	2	2	3	3	2	2	3	3	3	2	3	4	2	3		3	2	3	4	3	2	2	3	2	4
B_intermediate	ENSG00000172671	10:45669858:C:A	28	15	-0.257359	0.059571	1.55888e-05	3	3	3	3	3	2	3	2	2	2	3	3	3	2	3	2	2	3		3	2	3	3	2	2	2	2	2	3
B_intermediate	ENSG00000173145	10:94324163:G:A	28	18	0.0670426	0.0103988	1.13958e-10	4	4	4	4	4	2	3	4	2	2	4	4	4	2	4	3	2	4		4	2	4	4	2	3	2	2	2	4
B_intermediate	ENSG00000173915	10:103348340:GT:G	28	12	-0.0269386	0.00799804	0.000756756	3	3	3	2	3	2	2	3	2	2	3	4	3	2	3	2	2	2		2	2	3	3	2	2	2	2	2	4
B_intermediate	ENSG00000175470	10:132050426:C:T	28	16	-0.0480702	0.010819	8.86626e-06	3	3	3	3	3	2	3	3	2	2	3	3	3	2	3	3	3	3		2	2	2	3	2	2	2	2	2	3
B_intermediate	ENSG00000176236	10:14997901:G:A	14	5	0.686153	0.173393	7.58265e-05	1	3	1	1	1	2	1	1	1	2	1	3	1	1	1	2	2	4		3	2	1	1	2	2	1	2	2	4
B_intermediate	ENSG00000176273	10:93909467:AT:A	25	13	0.15212	0.0369332	3.80878e-05	4	3	3	3	3	2	2	3	2	2	3	3	4	2	3	2	3	1		2	2	3	1	2	1	2	2	2	4
B_intermediate	ENSG00000177853	10:96164065:G:A	28	19	0.0602934	0.00857914	2.09647e-12	3	3	4	3	3	2	4	4	3	2	3	4	3	2	3	3	2	3		3	2	3	3	5	2	2	2	2	5
B_intermediate	ENSG00000180817	10:70233338:T:G	28	25	0.251024	0.011269	6.37783e-110	4	4	4	3	4	4	3	4	4	2	4	4	4	2	4	3	3	4		4	3	3	3	3	3	2	4	3	4	0.22105
B_intermediate	ENSG00000181192	10:12080689:T:C	28	10	0.0851835	0.0100114	1.76025e-17	3	2	2	3	3	2	2	2	2	2	3	2	2	2	3	2	2	4		3	3	3	2	2	2	2	2	2	4
B_intermediate	ENSG00000181800	10:11327287:G:A	18	5	-0.210252	0.0446754	2.52355e-06	3	1	1	2	1	2	2	2	2	2	3	1	1	3	3	1	2	1		1	1	1	2	2	2	2	2	2	3
B_intermediate	ENSG00000182022	10:124081399:C:A	12	7	0.124613	0.0157954	3.04109e-15	1	1	1	1	1	2	1	1	1	1	1	1	1	1	1	1	1	3		3	3	3	2	3	3	2	2	2	3
B_intermediate	ENSG00000183049	10:12265895:C:T	28	12	0.0593473	0.00759809	5.6817e-15	2	3	2	3	2	2	2	2	2	2	3	2	2	2	3	3	2	3		4	2	4	3	4	2	2	4	2	4
B_intermediate	ENSG00000183605	10:119161076:T:C	28	19	0.129476	0.014965	5.06483e-18	4	4	4	4	4	2	5	4	2	2	4	4	4	2	4	5	2	4		4	3	4	3	3	2	2	2	2	5
B_intermediate	ENSG00000183621	10:31032490:T:C	28	20	-0.240036	0.0456279	1.4349e-07	3	3	3	3	3	2	3	3	2	2	3	3	3	2	3	3	3	3		3	2	3	3	3	3	2	2	2	3
B_intermediate	ENSG00000184719	10:88645429:C:CT	28	8	-0.0845946	0.0191262	9.73567e-06	4	3	2	2	2	2	2	2	2	2	3	2	2	2	3	2	2	3		3	2	3	2	2	2	2	2	2	4
B_intermediate	ENSG00000185736	10:1706873:G:C	20	17	-0.913323	0.0702146	1.10768e-38	3	3	3	3	3	2	3	3	3	3	3	3	3	2	3	3	3	4		1	1	1	1	1	1	1	2	1	4
B_intermediate	ENSG00000185745	10:89440954:C:T	23	12	0.20401	0.053935	0.000155249	3	3	3	2	3	2	3	3	2	1	3	3	2	2	3	1	2	3		3	2	2	2	2	1	1	2	1	3
B_intermediate	ENSG00000185875	10:24921714:GA:G	26	9	-0.139723	0.0297111	2.56715e-06	3	3	3	2	2	2	3	2	2	2	3	2	3	2	3	2	2	2		2	2	1	1	3	2	2	2	2	3
B_intermediate	ENSG00000188385	10:131961831:G:GT	12	3	-0.223066	0.0489547	5.19934e-06	3	1	1	1	1	2	1	1	1	1	1	1	2	1	1	1	1	1		2	2	3	1	2	2	2	2	2	3
B_intermediate	ENSG00000188649	10:96029241:CATATATATATATATATATAT:C	28	18	-0.212206	0.0483959	1.16092e-05	3	3	3	3	3	2	3	3	2	2	3	3	3	2	3	3	2	3		3	2	3	3	3	2	2	2	2	3
B_intermediate	ENSG00000188690	10:125875737:G:A	28	20	-0.0852759	0.010576	7.43697e-16	3	3	3	3	3	2	3	3	2	2	3	3	3	2	3	4	2	4		3	2	3	3	3	3	2	4	2	4
B_intermediate	ENSG00000189129	10:80232422:C:A	17	4	-0.178365	0.0401912	9.08329e-06	3	3	2	1	2	2	3	1	2	1	1	2	2	2	1	1	1	1		1	2	1	1	2	2	2	2	2	3
B_intermediate	ENSG00000189319	10:124608056:C:T	28	14	0.0402265	0.00963361	2.9715e-05	3	3	2	3	3	2	3	3	2	2	3	3	2	2	3	3	3	3		3	2	2	2	2	2	2	2	2	3
B_intermediate	ENSG00000196072	10:100174903:T:A	28	14	0.163095	0.0327292	6.25531e-07	3	3	3	3	2	2	2	3	2	2	3	3	3	2	3	2	2	4		2	2	3	3	3	2	2	2	2	4
B_intermediate	ENSG00000196177	10:122964020:TA:T	28	10	0.0499846	0.0141448	0.000409662	3	3	2	2	2	2	2	2	2	2	3	3	2	2	3	2	2	2		3	2	3	3	3	2	2	2	2	3
B_intermediate	ENSG00000196233	10:97012075:TACACACACAC:T	28	6	0.0420647	0.0100125	2.65467e-05	3	3	2	2	2	2	2	2	2	2	3	3	2	2	3	2	2	2		2	2	2	2	2	2	2	2	2	3
B_intermediate	ENSG00000196372	10:5601792:T:C	20	10	-0.231331	0.0507233	5.09965e-06	3	3	3	1	3	2	1	3	1	2	1	3	3	2	1	2	2	1		3	1	3	2	2	1	2	2	2	3
B_intermediate	ENSG00000196693	10:42617086:T:C	28	18	-0.121997	0.0155274	3.93799e-15	3	3	3	3	4	2	4	3	2	2	3	4	3	2	3	3	2	4		4	2	3	3	3	2	2	2	2	4
B_intermediate	ENSG00000196793	10:43522001:G:C	5	3	0.191726	0.0444266	1.59189e-05	1	1	1	1	1	1	1	1	1	1	1	4	1	1	1	1	1	4		1	1	1	1	1	1	2	2	1	4
B_intermediate	ENSG00000197142	10:112393875:A:G	28	17	-0.0706307	0.0185006	0.000134674	3	3	3	3	3	2	3	4	2	2	3	3	3	2	3	2	3	4		2	2	3	3	3	2	2	2	2	4
B_intermediate	ENSG00000197321	10:29663943:A:C	28	20	0.321738	0.0657303	9.8395e-07	3	3	3	3	3	3	3	3	2	2	3	3	3	2	3	3	2	3		3	2	3	3	3	3	2	2	2	3
B_intermediate	ENSG00000197746	10:71804064:G:GT	28	14	0.0465488	0.00890256	1.70706e-07	3	3	2	3	2	2	2	2	2	2	4	2	2	2	4	2	2	3		3	3	4	4	4	3	3	2	2	4
B_intermediate	ENSG00000197771	10:119828689:T:C	28	10	-0.0672113	0.00978697	6.53697e-12	3	3	4	2	2	2	2	2	2	2	4	2	2	2	4	2	2	5		2	2	4	3	3	2	2	2	2	5
B_intermediate	ENSG00000198018	10:99644807:T:G	28	11	0.377006	0.105955	0.000373422	3	3	2	2	2	2	2	2	2	2	3	3	2	2	3	2	2	3		2	2	3	3	3	3	2	2	2	3
B_intermediate	ENSG00000198060	10:92250858:A:AT	28	6	-0.0427294	0.0121087	0.000417404	2	2	2	2	2	2	3	2	2	2	3	2	2	2	2	2	2	4		2	2	3	2	3	2	2	2	2	4
B_intermediate	ENSG00000198728	10:102171287:C:T	28	13	-0.241725	0.0388321	4.81885e-10	3	3	3	2	2	2	3	2	2	2	3	3	3	2	3	2	2	3		3	2	3	3	2	2	2	2	2	3
B_intermediate	ENSG00000198825	10:119769968:G:GA	28	9	-0.07178	0.0130909	4.17671e-08	3	3	2	2	2	2	2	2	2	2	2	2	2	2	3	2	2	3		3	2	3	3	3	2	2	2	2	3
B_intermediate	ENSG00000198873	10:119290364:C:A	28	16	0.0676993	0.0115084	4.03907e-09	3	3	3	3	3	2	3	3	2	2	4	3	3	2	3	2	2	3		3	2	3	3	2	2	2	2	2	4
B_intermediate	ENSG00000198879	10:7478098:A:G	28	17	-0.127664	0.0143985	7.55088e-19	4	3	3	2	3	2	3	2	2	2	3	3	3	2	3	3	2	3		4	2	3	3	3	3	2	2	2	4
B_intermediate	ENSG00000198964	10:50598525:G:A	28	18	-0.0367765	0.00640243	9.23841e-09	3	3	3	3	3	2	3	3	2	2	3	3	3	2	3	3	2	4		3	2	3	3	3	2	2	2	2	4
B_intermediate	ENSG00000203791	10:124659466:T:C	28	15	0.0598273	0.0133211	7.08291e-06	3	3	3	2	3	2	2	3	2	2	3	3	3	2	3	2	2	3		3	3	3	2	3	2	2	2	2	3
B_intermediate	ENSG00000204149	10:50019327:T:C	28	18	-0.0576733	0.0136933	2.53362e-05	3	3	3	3	3	2	3	3	2	2	3	3	3	2	3	2	4	3		3	2	3	3	3	2	2	2	2	4
B_intermediate	ENSG00000204161	10:49217046:C:A	21	15	-0.226724	0.016744	8.99822e-42	3	1	3	3	4	2	3	3	1	2	3	1	3	3	3	1	3	1		3	2	3	1	3	1	2	2	2	4
B_intermediate	ENSG00000204172	10:47497022:G:T	28	25	-0.459032	0.0321345	2.72594e-46	4	4	4	4	4	2	4	4	4	2	4	4	4	4	4	4	4	4		4	3	4	4	4	4	4	4	2	4
B_intermediate	ENSG00000213341	10:100105539:C:CA	28	8	0.0453544	0.0127431	0.000372081	3	3	2	2	2	2	2	2	2	2	5	3	2	2	5	2	2	3		3	2	2	2	2	2	2	2	2	5
B_intermediate	ENSG00000214279	10:133420336:C:G	27	14	-0.16041	0.0326506	8.97315e-07	3	4	3	2	4	2	2	3	3	3	4	4	2	2	4	2	2	4		4	2	1	3	2	2	2	2	2	4
B_intermediate	ENSG00000214413	10:110859769:A:G	28	16	0.211848	0.0460492	4.21536e-06	4	4	3	4	3	2	2	3	2	2	4	4	3	2	4	3	2	3		3	2	3	3	2	2	2	2	2	4
B_intermediate	ENSG00000214435	10:102859147:CT:C	26	20	-0.321016	0.0420346	2.22441e-14	3	4	3	4	3	2	3	3	3	1	3	4	4	2	4	4	3	4		4	2	3	3	4	2	1	2	2	4
B_intermediate	ENSG00000215244	10:6269023:CAA:C	28	18	0.126875	0.0240451	1.31642e-07	3	3	3	3	3	2	3	3	2	2	3	3	3	2	3	3	2	3		3	2	3	3	3	2	2	2	2	3
B_intermediate	ENSG00000216937	10:32827111:A:G	28	24	-0.333725	0.0235401	1.27409e-45	4	3	4	3	4	4	4	4	3	3	4	3	4	2	4	4	3	4		4	2	3	3	3	3	2	3	2	4
B_intermediate	ENSG00000223482	10:87343048:G:GTCGCC	28	25	-0.209037	0.0161026	1.55743e-38	4	4	4	4	4	2	4	4	4	2	4	4	4	3	4	4	4	4		4	4	4	4	4	3	4	4	2	4
B_intermediate	ENSG00000224914	10:87337139:A:G	28	22	0.180911	0.0277011	6.54079e-11	3	3	4	3	4	2	4	3	2	2	4	3	3	2	4	3	4	4		4	3	4	4	4	2	3	3	2	4
B_intermediate	ENSG00000225484	10:79791812:G:A	28	27	-0.1844	0.00920083	2.38709e-89	3	3	3	3	3	3	3	3	3	3	3	3	3	2	3	3	3	3		3	3	4	3	4	4	4	3	3	4
B_intermediate	ENSG00000225830	10:49499923:TA:T	28	16	0.0561538	0.010059	2.37175e-08	3	3	3	4	2	2	4	2	2	2	3	3	3	2	3	3	2	3		3	2	3	3	4	2	2	2	2	4
B_intermediate	ENSG00000226200	10:50663247:G:GT	28	17	-0.145524	0.0213567	9.49281e-12	3	3	3	3	3	2	3	3	2	2	3	3	3	2	3	3	2	3		3	2	3	3	2	2	2	2	2	3
B_intermediate	ENSG00000226576	10:48965976:A:G	7	4	0.918508	0.0967167	2.16249e-21	1	1	1	1	1	1	1	1	1	1	1	1	1	1	1	1	1	4		3	1	1	1	3	2	2	1	2	4
B_intermediate	ENSG00000226647	10:5762219:AAC:A	28	18	0.0980295	0.0164994	2.82609e-09	3	3	3	3	3	2	3	3	2	2	3	4	3	2	3	3	2	3		3	2	4	3	3	2	2	2	2	4
B_intermediate	ENSG00000226688	10:95724161:CA:C	28	21	0.0426045	0.00792515	7.62209e-08	3	3	3	3	3	3	3	3	2	2	3	3	3	2	3	3	3	3		3	3	3	3	3	2	2	2	2	3
B_intermediate	ENSG00000226899	10:124955913:T:C	27	27	-1.17161	0.0503537	9.41589e-120	3	3	3	4	3	3	4	3	3	3	3	4	3	3	4	4	3	3		4	3	1	3	3	3	4	3	3	4
B_intermediate	ENSG00000227165	10:120849949:A:G	22	11	-0.146998	0.0192681	2.36388e-14	1	3	1	1	3	2	2	1	2	2	1	3	1	2	4	2	2	4		4	2	3	3	3	2	2	3	2	4
B_intermediate	ENSG00000227345	10:49943737:GTT:G	28	17	-0.0367654	0.00917008	6.09054e-05	3	3	3	3	2	2	4	3	2	2	3	3	3	2	3	3	2	3		3	2	3	3	3	2	2	2	2	4
B_intermediate	ENSG00000227695	10:99915214:T:TAC	22	8	-0.104159	0.0259748	6.07226e-05	1	1	1	2	1	2	2	2	2	2	3	1	1	2	3	3	2	2		3	2	3	3	3	2	2	2	2	3
B_intermediate	ENSG00000228570	10:79827795:GT:G	28	8	0.216132	0.043329	6.09567e-07	3	3	2	2	2	2	2	3	2	2	2	2	2	2	2	2	2	3		2	2	3	3	3	2	2	2	2	3
B_intermediate	ENSG00000228701	10:91829574:T:A	9	3	-0.181812	0.028441	1.63102e-10	1	1	1	1	1	2	1	1	2	1	1	1	1	2	1	2	2	4		4	2	1	1	1	1	1	1	1	4
B_intermediate	ENSG00000229124	10:17229401:G:C	28	15	0.110277	0.0156986	2.14586e-12	4	4	4	4	4	2	3	2	2	2	3	4	4	2	4	4	2	4		4	2	3	2	2	2	2	2	2	4
B_intermediate	ENSG00000229327	10:32381914:T:C	28	15	-0.0788222	0.0180778	1.29967e-05	3	3	3	2	3	2	2	3	2	2	4	3	3	2	4	4	2	3		2	2	4	3	3	2	2	2	2	4
B_intermediate	ENSG00000230091	10:80061733:C:T	26	20	0.486167	0.0576028	3.17363e-17	4	4	4	4	3	2	4	4	3	2	4	4	4	2	4	4	3	4		3	4	1	1	4	2	2	4	2	4
B_intermediate	ENSG00000230555	10:43463700:T:TTTTC	27	15	-0.331912	0.0547957	1.38457e-09	3	4	4	2	1	2	3	3	2	2	4	3	3	2	3	2	2	4		3	2	3	3	4	2	2	2	2	4
B_intermediate	ENSG00000231104	10:118139154:G:T	28	6	0.107356	0.0253955	2.36452e-05	3	3	3	2	2	2	2	2	2	2	3	2	2	2	2	2	2	2		3	2	2	2	2	2	2	2	2	3
B_intermediate	ENSG00000231970	10:97347628:TA:T	27	8	0.154896	0.0439954	0.00043038	3	2	2	2	2	2	2	2	2	2	3	2	2	2	3	2	2	1		3	2	4	4	3	2	2	2	2	4
B_intermediate	ENSG00000232656	10:1055715:CT:C	28	15	0.138206	0.0197183	2.40013e-12	3	3	3	3	3	2	3	2	2	2	3	3	3	2	3	3	2	3		3	2	3	2	2	2	2	2	2	3
B_intermediate	ENSG00000232934	10:112425595:TA:T	28	15	-0.072866	0.0184894	8.11554e-05	3	4	2	3	3	2	3	3	2	2	3	3	3	2	3	2	2	3		2	2	3	3	3	2	2	2	2	4
B_intermediate	ENSG00000233340	10:112673468:G:GCACACACA	28	11	0.195916	0.0437722	7.61236e-06	3	3	2	2	2	2	2	3	2	2	3	2	2	2	3	2	2	3		2	3	3	3	2	2	2	3	2	3
B_intermediate	ENSG00000235939	10:49451177:G:GT	28	18	-0.159743	0.0229834	3.64282e-12	3	3	3	3	3	2	3	3	2	2	3	3	3	2	3	3	2	3		4	2	4	3	3	2	2	2	2	4
B_intermediate	ENSG00000236303	10:130186048:G:A	21	11	0.224615	0.0427053	1.44328e-07	4	4	4	2	4	2	4	2	2	1	4	3	4	2	4	2	2	1		3	2	1	1	1	1	2	2	1	4
B_intermediate	ENSG00000236514	10:37946247:CAA:C	28	9	-0.172025	0.0443927	0.000106588	3	3	3	3	2	2	3	2	2	2	3	2	2	2	3	2	2	2		3	2	2	2	2	2	2	2	2	3
B_intermediate	ENSG00000236756	10:73249890:CGGTGAAACCCCATCTCTACTAAAAATACAAAAATTTGCCCGGGCGGTGGCTCACGCCTATAATCCCAGCACTTTTGGGAGGCCAAGGCGGGCGGATCACGAGGTCAGGAGATCAAAACCATCCTGGATAACAT:C	23	6	0.753741	0.18303	3.81963e-05	4	4	2	1	2	2	2	2	2	2	4	4	2	2	1	2	2	1		2	2	1	1	3	2	2	2	2	4
B_intermediate	ENSG00000236800	10:48689390:A:T	3	2	0.424428	0.0486422	2.64993e-18	1	1	1	1	1	1	1	1	1	1	1	1	1	1	1	1	1	1		3	2	1	1	1	1	1	1	1	3
B_intermediate	ENSG00000237036	10:31383996:T:C	25	4	-0.607751	0.148592	4.31251e-05	3	3	2	2	2	2	2	2	2	2	2	2	3	2	1	2	2	2		2	2	1	1	2	2	2	2	2	3
B_intermediate	ENSG00000237399	10:3222304:T:C	28	10	0.289229	0.0835529	0.000536915	3	3	2	3	2	2	3	3	2	2	3	2	3	2	3	2	2	2		2	2	3	2	2	2	2	2	2	3
B_intermediate	ENSG00000237489	10:130063241:G:A	28	15	0.111971	0.0221658	4.38303e-07	4	4	4	3	2	2	3	3	2	2	4	4	3	2	4	2	2	3		3	2	3	2	4	2	2	2	2	4
B_intermediate	ENSG00000240291	10:18512832:A:G	28	18	0.0750961	0.0173794	1.55341e-05	4	4	4	4	3	2	3	3	2	2	4	4	3	2	4	3	2	3		3	2	3	3	2	4	2	2	2	4
B_intermediate	ENSG00000241058	10:18594431:G:GT	28	13	0.0490579	0.0120658	4.78536e-05	3	3	3	2	3	2	2	3	2	2	3	3	2	2	4	2	2	3		4	2	3	3	2	2	2	2	2	4
B_intermediate	ENSG00000241577	10:48909818:A:G	11	4	0.105959	0.0227665	3.25267e-06	1	1	1	1	1	1	1	1	1	1	1	1	1	1	1	1	1	3		3	2	2	3	2	2	2	2	2	3
B_intermediate	ENSG00000243660	10:43417020:CA:C	28	11	-0.100217	0.0202522	7.4799e-07	4	4	2	2	2	2	2	2	2	2	3	3	2	2	3	2	2	4		4	2	3	3	2	3	2	2	2	4
B_intermediate	ENSG00000254635	10:28523585:T:G	28	22	-0.124354	0.0116743	1.70881e-26	3	3	3	4	4	2	4	3	3	2	4	3	3	3	3	3	3	4		3	3	4	3	3	2	2	2	2	4
B_intermediate	ENSG00000256574	10:45366450:C:A	2	2	-0.448102	0.0577022	8.11507e-15	1	1	1	1	1	1	1	1	1	1	1	1	1	1	1	1	1	1		3	1	1	1	1	1	1	1	1	3
B_intermediate	ENSG00000261456	10:65480:T:C	10	10	2.29398	0.0807325	1.33752e-177	1	1	1	1	1	3	1	1	1	1	1	1	1	3	1	1	1	4		4	3	1	3	1	3	3	3	1	4
B_intermediate	ENSG00000266412	10:46097803:C:G	28	21	-0.0587595	0.0106946	3.92169e-08	3	3	3	3	3	3	3	3	2	2	4	4	3	2	3	3	2	4		3	3	3	3	3	2	2	3	2	4
B_intermediate	ENSG00000268584	10:73624399:G:T	28	9	0.31239	0.0682977	4.78609e-06	3	3	3	2	2	2	2	2	2	2	3	2	2	2	3	2	2	2		3	2	2	3	3	2	2	2	2	3
B_intermediate	ENSG00000269609	10:102498312:A:ATC	28	13	-0.10714	0.0228511	2.75056e-06	3	3	3	2	2	2	3	2	2	2	3	3	3	2	3	2	2	3		3	2	4	3	2	2	2	2	2	4
B_intermediate	ENSG00000270111	10:10288874:A:C	1	1	0.324653	0.046505	2.93013e-12	1	1	1	1	1	1	1	1	1	1	1	1	1	1	1	1	1	1		1	1	1	1	1	1	1	1	1	1
B_intermediate	ENSG00000271335	10:35271101:T:C	28	20	0.167073	0.0187622	5.34941e-19	3	4	4	4	4	2	3	4	2	2	3	4	3	2	3	4	3	3		3	4	4	4	3	2	2	2	2	4
B_intermediate	ENSG00000271848	10:73645877:T:G	20	2	-0.1741	0.0514718	0.000718454	1	2	1	1	2	2	1	1	2	1	1	2	2	2	3	2	2	2		2	2	2	1	2	2	2	2	2	3
B_intermediate	ENSG00000272489	10:79676877:A:G	10	3	-0.513864	0.105176	1.03046e-06	1	1	1	1	1	2	1	1	1	1	1	1	1	2	1	1	1	1		1	2	4	1	4	2	2	2	2	4
B_intermediate	ENSG00000273143	10:110523961:A:G	22	10	-0.227771	0.0529429	1.69106e-05	3	1	3	3	2	2	2	2	3	1	3	1	3	2	3	1	2	3		1	2	2	3	2	2	1	2	2	3
B_intermediate	ENSG00000273891	10:122055221:C:CA	17	3	0.164137	0.0505896	0.00117662	1	1	1	1	1	2	2	1	2	2	1	1	1	2	2	2	2	2		3	2	1	1	2	2	3	2	2	3
B_intermediate	ENSG00000274461	10:120875978:C:CT	7	3	0.274532	0.0551885	6.54367e-07	1	1	1	1	1	1	1	1	1	1	1	1	1	1	1	1	1	1		1	2	3	3	2	1	1	2	2	3
B_intermediate	ENSG00000280560	10:89884058:C:A	10	8	-0.584137	0.0325129	3.577e-72	1	1	1	1	1	1	1	1	1	1	1	1	1	1	1	1	1	4		4	2	4	1	4	3	4	2	3	4
B_intermediate	ENSG00000283141	10:129700392:G:GT	28	9	-0.118846	0.0307688	0.000112206	3	3	2	2	2	2	3	2	2	2	3	3	2	2	3	2	2	3		3	2	2	2	2	2	2	2	2	3
B_intermediate	ENSG00000285803	10:49988824:A:G	28	24	0.322532	0.0248705	1.8468e-38	4	3	3	3	4	2	3	3	3	2	3	4	3	3	3	3	3	3		3	3	3	4	3	3	2	3	2	4
B_intermediate	ENSG00000285994	10:12647145:CTTTTTTTTTTT:C	9	1	0.504947	0.12993	0.00010178	1	1	1	1	1	1	1	1	1	1	1	1	1	1	1	1	1	2		2	2	2	2	2	1	2	2	1	2
B_intermediate	ENSG00000286401	10:50334231:A:G	28	14	-0.137284	0.0329485	3.09149e-05	3	3	4	2	4	2	2	3	2	2	3	3	3	2	4	2	2	3		3	2	3	3	2	2	2	2	2	4
B_intermediate	ENSG00000287077	10:87222808:A:G	28	14	-0.184788	0.0412832	7.6014e-06	3	3	3	3	4	2	3	3	2	2	3	3	3	2	3	2	2	3		3	2	2	2	2	2	2	2	2	4
B_intermediate	ENSG00000287150	10:90056455:G:C	9	3	0.923534	0.216125	1.92727e-05	1	1	1	1	1	1	1	1	1	1	1	1	1	1	1	1	1	3		2	2	1	1	2	3	2	2	2	3
B_intermediate	ENSG00000287420	10:30533461:G:GA	27	16	-0.213228	0.030775	4.24969e-12	3	3	4	3	3	2	3	3	2	2	3	3	4	2	3	3	3	4		3	2	2	1	2	2	2	2	2	4
B_intermediate	ENSG00000287925	10:16512724:A:T	28	18	0.28866	0.0337678	1.24835e-17	4	3	4	4	3	2	3	4	2	2	4	3	4	2	3	4	2	4		4	2	3	4	3	2	2	2	2	4
B_intermediate	ENSG00000288107	10:133571242:A:C	28	23	-0.605256	0.0347587	6.56399e-68	4	4	4	4	4	2	4	4	4	2	4	4	4	2	4	4	4	4		4	4	3	4	4	3	2	4	2	4
B_intermediate	ENSG00000288526	10:95157283:T:A	8	3	-0.19151	0.0378635	4.23876e-07	1	1	1	1	1	1	1	1	1	1	1	1	1	1	1	1	1	4		3	2	1	1	1	2	2	2	2	4
B_intermediate	ENSG00000288755	10:3786428:T:TA	27	13	0.147512	0.0278225	1.14619e-07	3	4	3	2	4	2	3	3	2	2	3	4	4	2	3	3	2	4		2	2	1	2	2	2	2	2	2	4
B_intermediate	ENSG00000289228	10:91593199:A:T	25	9	0.114796	0.0250572	4.62006e-06	3	3	3	2	2	2	3	2	1	2	2	3	2	2	3	3	2	3		2	2	1	1	2	2	2	2	2	3
B_intermediate	ENSG00000290439	10:38344120:C:CT	28	19	0.129954	0.0216342	1.89127e-09	3	3	5	5	5	3	3	5	2	2	5	5	5	2	3	3	2	5		4	2	3	3	3	2	2	2	2	5
B_intermediate	ENSG00000290453	10:47560074:C:T	28	25	-0.433405	0.0253633	1.82663e-65	3	3	3	3	3	3	3	3	3	2	4	3	3	2	4	3	3	4		4	3	4	3	3	4	3	3	2	4
B_intermediate	ENSG00000290737	10:73794783:C:G	28	21	0.108895	0.0179551	1.32046e-09	3	3	3	3	3	2	3	4	2	2	4	3	3	2	4	3	2	4		3	3	3	3	3	4	2	3	2	4
B_intermediate	ENSG00000290913	10:46655037:A:G	10	5	-0.350987	0.0713187	8.59313e-07	1	1	1	1	1	1	1	1	1	2	1	1	1	1	1	1	2	3		1	1	3	3	3	1	2	2	2	3
B_intermediate	ENSG00000290921	10:46007795:C:G	28	19	0.297	0.0437949	1.18844e-11	4	4	4	3	4	2	4	4	2	2	4	4	3	2	4	3	2	4		3	2	4	3	3	4	2	2	2	4
B_intermediate	ENSG00000291056	10:38483819:T:C	28	15	0.1393	0.0342362	4.72565e-05	3	3	3	3	3	2	2	3	2	2	3	3	3	2	3	3	2	3		3	2	2	3	2	2	2	2	2	3
B_intermediate	ENSG00000291065	10:42332503:G:A	18	14	0.858986	0.0416441	1.57615e-94	1	1	1	3	1	3	4	1	1	2	4	1	1	2	3	4	3	3		4	3	1	1	3	3	2	3	2	4
B_intermediate	ENSG00000291069	10:46816380:G:T	28	24	0.327179	0.0206391	1.35277e-56	4	4	3	4	3	2	4	3	3	4	4	3	3	2	4	3	3	3		4	4	4	3	4	4	2	3	2	4
B_intermediate	ENSG00000291093	10:29389014:C:G	28	17	-0.257828	0.0385654	2.30196e-11	4	4	4	4	4	2	4	4	2	2	4	3	3	2	4	3	2	4		3	2	4	4	2	2	2	2	2	4
B_intermediate	ENSG00000013725	11:60960006:G:A	28	15	-0.46638	0.0658187	1.38218e-12	3	3	4	4	4	2	4	4	4	2	4	3	3	2	3	2	2	3		3	2	2	2	2	2	2	2	2	4
B_intermediate	ENSG00000019485	11:45075680:T:C	28	10	0.103526	0.0304222	0.000666547	2	3	2	3	2	2	3	2	2	2	3	2	2	2	3	2	2	2		3	2	2	3	2	3	2	2	3	3
B_intermediate	ENSG00000020922	11:94448831:C:T	28	20	0.0825387	0.0102923	1.06182e-15	3	3	3	3	3	2	3	3	2	2	3	3	3	2	3	3	3	4		3	2	3	3	3	4	2	2	2	4
B_intermediate	ENSG00000023171	11:123484683:A:G	27	19	0.785756	0.0440543	3.70777e-71	3	3	3	3	3	2	3	3	2	2	3	3	3	2	3	3	2	1		4	2	3	3	3	4	2	3	2	4
B_intermediate	ENSG00000023191	11:523625:TA:T	28	20	-0.090753	0.0129737	2.64966e-12	3	3	3	3	3	3	3	3	2	2	3	3	3	2	3	3	2	4		3	4	3	3	3	2	2	2	2	4
B_intermediate	ENSG00000026508	11:35178722:A:C	28	18	0.0856547	0.0113601	4.70014e-14	3	3	3	3	4	2	3	4	2	2	3	4	3	2	3	3	3	3		4	2	2	3	2	3	2	2	2	4
B_intermediate	ENSG00000030066	11:47865535:T:C	28	17	0.0404856	0.00673125	1.80369e-09	4	4	3	3	3	2	2	4	2	2	3	4	3	2	3	2	2	4		3	2	3	3	3	3	2	2	2	4
B_intermediate	ENSG00000033327	11:78449133:GTT:G	28	15	0.15394	0.016941	1.01949e-19	3	3	3	2	3	5	3	2	5	2	3	3	3	2	3	2	2	4		3	2	2	2	2	3	2	2	2	5
B_intermediate	ENSG00000048028	11:113707268:A:ATTG	28	10	-0.0362757	0.0103049	0.000431193	3	3	2	2	3	2	2	3	2	2	2	2	2	2	2	3	2	3		3	3	3	2	2	2	2	2	2	3
B_intermediate	ENSG00000053918	11:2463573:T:C	26	12	0.273695	0.0201777	6.52592e-42	3	3	2	2	3	2	2	3	2	2	3	2	3	2	1	1	2	4		4	2	3	3	2	3	2	2	2	4
B_intermediate	ENSG00000054965	11:73598517:GTCTCTCCC:G	28	10	0.101403	0.0181827	2.44883e-08	3	3	2	3	2	2	3	2	2	2	3	2	3	2	3	2	2	4		4	2	2	2	2	2	2	2	2	4
B_intermediate	ENSG00000054967	11:73460499:C:CT	28	11	-0.0684417	0.0175073	9.25503e-05	3	3	2	3	3	2	2	2	2	2	3	3	2	2	3	2	2	3		3	2	2	2	2	2	2	3	2	3
B_intermediate	ENSG00000060749	11:32898482:TCACACACACA:T	28	17	0.0766151	0.0191441	6.28028e-05	3	3	3	3	3	2	3	3	2	2	3	3	3	2	3	2	3	3		3	2	3	3	2	2	2	2	2	3
B_intermediate	ENSG00000062282	11:75734293:A:G	8	2	0.162932	0.0413559	8.15644e-05	1	1	1	1	1	1	1	1	1	1	1	1	1	1	1	1	1	1		2	2	3	2	2	1	2	1	2	3
B_intermediate	ENSG00000064199	11:124749885:A:AAAAAAAAAAAC	28	5	-0.221084	0.0532111	3.25512e-05	2	2	2	2	2	2	2	2	2	2	2	2	2	2	3	2	2	3		2	2	3	3	2	2	2	2	2	3
B_intermediate	ENSG00000064201	11:2300020:G:A	28	24	0.388775	0.0493895	3.50134e-15	3	3	3	3	3	2	3	3	3	3	3	3	3	2	3	3	3	3		3	3	3	3	3	2	2	3	3	3
B_intermediate	ENSG00000066336	11:47402235:A:AATATATAT	13	1	-0.0850203	0.0183337	3.52845e-06	1	1	1	1	1	2	1	1	1	1	1	1	1	1	1	1	2	2		2	2	2	2	2	2	2	2	2	2
B_intermediate	ENSG00000072952	11:10541543:G:T	8	5	-0.58954	0.0559582	5.93514e-26	1	1	1	1	1	1	1	1	1	1	1	1	1	1	1	1	1	4		4	1	3	3	2	1	2	1	2	4
B_intermediate	ENSG00000073921	11:86067709:C:T	28	15	0.0306568	0.00791148	0.000106634	3	3	3	3	2	2	3	3	2	2	3	3	2	2	3	3	2	2		2	2	3	3	3	3	2	2	2	3
B_intermediate	ENSG00000074201	11:77643139:C:CT	28	11	-0.0562831	0.0139314	5.34448e-05	3	3	4	2	2	2	2	2	2	2	3	3	2	2	4	2	2	3		3	2	3	2	3	2	2	2	2	4
B_intermediate	ENSG00000074266	11:86246272:C:G	28	18	0.0811397	0.0110303	1.89382e-13	3	4	4	3	4	2	4	3	2	2	3	4	3	2	4	3	2	4		4	4	3	3	2	2	2	2	2	4
B_intermediate	ENSG00000075239	11:108241738:CTTTCTT:C	28	20	0.106934	0.0161033	3.12603e-11	3	3	3	3	3	2	3	3	2	2	3	3	3	2	3	3	3	3		3	3	3	3	3	2	2	2	2	3
B_intermediate	ENSG00000078124	11:76934759:C:T	28	19	-0.082924	0.0181465	4.88428e-06	3	3	3	3	3	2	3	3	3	2	3	3	3	2	3	2	2	4		3	2	3	3	3	2	3	2	2	4
B_intermediate	ENSG00000084234	11:130010834:TA:T	28	13	-0.0971034	0.0197128	8.39738e-07	3	3	3	2	3	2	2	3	2	2	3	3	2	2	3	3	2	3		4	2	2	2	3	2	2	2	2	4
B_intermediate	ENSG00000085063	11:33769854:GTT:G	28	20	0.174144	0.0213211	3.14449e-16	3	3	3	3	3	2	3	3	2	2	3	3	3	2	3	3	2	3		3	4	3	3	3	3	2	2	2	4
B_intermediate	ENSG00000085117	11:44601750:G:A	28	17	-0.13415	0.0102347	2.99018e-39	3	3	3	3	3	2	2	3	2	2	3	3	3	2	3	2	2	4		4	3	3	3	2	4	2	2	2	4
B_intermediate	ENSG00000087884	11:77780824:C:CA	28	8	0.0488342	0.0119224	4.20343e-05	2	3	2	2	2	2	2	2	2	2	3	2	2	2	3	2	2	4		2	2	3	3	3	2	2	2	2	4
B_intermediate	ENSG00000095139	11:118581937:G:GAC	28	9	0.0394162	0.011358	0.00051977	3	3	2	2	2	2	2	2	2	2	3	2	3	2	3	2	2	3		2	2	2	3	3	2	2	2	2	3
B_intermediate	ENSG00000109854	11:20364982:GTT:G	28	14	-0.0429411	0.0123734	0.000519598	3	3	3	2	2	2	3	3	2	2	4	3	4	2	3	3	2	3		3	2	5	2	2	2	2	2	2	5
B_intermediate	ENSG00000109861	11:88303671:T:C	28	20	-0.0495979	0.0107749	4.16266e-06	3	3	3	3	3	2	3	3	2	2	3	2	3	2	3	3	2	3		3	3	3	3	3	3	3	2	2	3
B_intermediate	ENSG00000109906	11:114160370:C:G	23	8	0.203348	0.0361062	1.78203e-08	3	1	2	1	2	2	2	3	2	2	1	3	2	2	3	3	2	4		3	2	1	1	2	2	2	2	2	4
B_intermediate	ENSG00000109911	11:31545502:G:A	28	4	-0.154332	0.0345366	7.87208e-06	3	3	2	2	2	2	2	2	2	2	3	2	2	2	2	2	2	2		2	2	2	2	2	2	2	2	2	3
B_intermediate	ENSG00000109919	11:47541802:G:A	28	14	0.0419325	0.0117681	0.000366317	3	3	3	3	3	2	3	3	2	2	3	3	3	2	3	2	2	3		2	2	3	2	2	2	2	2	2	3
B_intermediate	ENSG00000109920	11:47806852:C:T	28	17	0.0268273	0.0049088	4.62541e-08	4	4	4	3	3	2	4	2	2	2	4	3	4	2	5	3	2	4		3	2	3	4	3	2	2	2	2	5
B_intermediate	ENSG00000109929	11:121265435:G:A	28	19	0.181991	0.0303078	1.9162e-09	4	4	4	4	3	2	3	3	2	2	4	4	3	2	4	3	2	4		3	4	4	4	3	2	2	2	2	4
B_intermediate	ENSG00000109944	11:122865562:A:G	27	15	0.341251	0.0388874	1.70363e-18	4	4	4	4	4	2	4	4	2	2	4	4	4	2	4	2	2	4		4	2	3	1	2	2	2	2	2	4
B_intermediate	ENSG00000110002	11:124186500:A:ATT	22	7	-0.572242	0.0401156	3.62369e-46	3	2	1	1	2	2	1	1	2	2	1	2	1	2	2	2	2	4		4	2	3	3	3	2	2	2	2	4
B_intermediate	ENSG00000110025	11:65025779:CT:C	28	9	0.125241	0.0169235	1.35799e-13	4	3	2	2	3	2	2	2	2	2	4	2	2	2	2	2	2	4		3	2	4	4	2	2	2	2	2	4
B_intermediate	ENSG00000110042	11:59194723:A:G	11	6	-0.0814698	0.0159588	3.30789e-07	1	1	1	1	1	1	1	1	1	1	1	1	1	1	1	1	1	3		4	2	4	3	3	2	2	2	2	4
B_intermediate	ENSG00000110047	11:64886706:GTA:G	28	14	-0.0924258	0.0153849	1.88311e-09	3	2	3	3	3	2	3	3	2	2	4	2	3	2	3	3	3	3		3	2	2	2	2	2	2	2	2	4
B_intermediate	ENSG00000110057	11:67970385:G:C	28	9	-0.0624264	0.0137029	5.22079e-06	2	3	2	2	2	2	2	2	2	2	2	2	2	2	3	3	2	3		2	2	4	4	3	2	2	5	2	5
B_intermediate	ENSG00000110074	11:126241562:A:T	28	19	0.0625531	0.0163983	0.000136392	4	3	3	3	4	4	3	3	2	2	3	3	3	2	4	3	4	4		4	2	4	3	2	2	2	2	2	4
B_intermediate	ENSG00000110075	11:68417449:C:CTT	28	11	0.0219972	0.00452007	1.1356e-06	3	3	3	2	2	2	2	3	2	2	3	3	3	2	3	2	2	3		3	2	2	2	2	2	2	2	2	3
B_intermediate	ENSG00000110080	11:126356659:GGAGTGTAGGCA:G	27	12	0.410726	0.075786	5.97489e-08	3	4	2	2	2	2	3	2	2	2	3	3	2	2	3	3	2	1		2	2	3	3	3	3	2	2	2	4
B_intermediate	ENSG00000110218	11:94133873:G:C	28	20	0.10752	0.0169964	2.51493e-10	3	3	3	3	4	2	3	3	2	2	3	3	3	2	3	4	3	3		3	3	3	3	3	2	2	2	2	4
B_intermediate	ENSG00000110315	11:10632190:CT:C	28	12	0.0588727	0.00927646	2.2032e-10	3	3	3	2	3	2	2	2	2	2	3	2	2	2	3	2	2	3		3	2	3	3	3	2	2	2	2	3
B_intermediate	ENSG00000110318	11:101915283:G:A	28	19	0.200797	0.0312101	1.2451e-10	4	4	4	4	4	4	3	3	2	2	4	4	4	2	3	3	2	4		4	2	2	4	3	3	2	2	2	4	0.10635
B_intermediate	ENSG00000110321	11:10766829:G:A	28	9	-0.0193196	0.00572819	0.000744281	3	3	3	2	2	2	2	3	2	2	3	2	2	2	3	2	2	2		2	2	3	3	2	2	2	2	2	3
B_intermediate	ENSG00000110324	11:118027750:G:A	28	18	-0.143116	0.0211088	1.20239e-11	3	3	3	3	3	2	3	3	2	2	3	3	4	2	3	3	2	3		3	2	3	2	3	3	2	2	2	4
B_intermediate	ENSG00000110330	11:102347276:G:C	28	8	0.111823	0.0244412	4.75769e-06	3	3	2	2	2	2	2	2	2	2	2	3	2	2	3	2	2	4		3	2	3	2	2	2	2	2	2	4	-0.0168
B_intermediate	ENSG00000110367	11:118836540:C:G	28	13	0.0200459	0.00555374	0.000306854	3	3	2	3	2	2	3	2	2	2	3	3	2	2	3	2	2	3		3	2	3	5	3	2	2	2	2	5
B_intermediate	ENSG00000110395	11:119242537:C:CA	28	12	-0.0619458	0.0110911	2.33473e-08	4	2	2	4	2	2	3	4	2	2	3	2	2	2	4	3	2	3		3	2	2	3	3	2	2	2	2	4
B_intermediate	ENSG00000110422	11:33239892:CA:C	28	10	0.033162	0.0073478	6.38624e-06	3	3	3	2	2	2	2	3	2	2	3	2	2	2	3	2	2	2		3	2	3	3	2	2	2	2	2	3
B_intermediate	ENSG00000110429	11:33769234:T:C	28	16	-0.0491965	0.0109622	7.19483e-06	3	3	3	3	3	2	4	3	3	2	3	3	3	2	4	3	2	3		3	2	2	2	2	2	2	2	2	4
B_intermediate	ENSG00000110435	11:34945742:G:T	28	19	-0.089741	0.0129777	4.67774e-12	3	3	3	3	3	2	3	3	2	2	3	3	3	2	3	2	2	3		3	2	3	3	3	3	2	3	2	3
B_intermediate	ENSG00000110446	11:61046459:A:G	13	5	0.0711887	0.0159884	8.48632e-06	1	2	1	1	1	1	1	1	1	1	1	2	1	1	1	1	2	2		3	2	3	3	3	2	2	1	2	3
B_intermediate	ENSG00000110448	11:61055684:G:A	27	15	0.821399	0.154583	1.07455e-07	3	3	3	3	3	2	2	3	2	2	3	3	3	2	3	1	2	3		2	2	2	3	3	2	2	3	2	3
B_intermediate	ENSG00000110455	11:44066439:G:T	28	26	0.793056	0.0395394	1.7413e-89	4	4	4	4	4	4	4	4	4	4	4	4	4	4	4	4	4	4		4	4	4	4	4	4	2	4	2	4	0.64005
B_intermediate	ENSG00000110628	11:2921363:G:A	27	18	-0.505681	0.0628475	8.54356e-16	4	3	4	4	3	2	4	4	4	2	4	4	4	2	4	3	2	1		3	2	3	3	3	2	2	2	2	4
B_intermediate	ENSG00000110651	11:2299863:T:C	28	19	0.0965523	0.00752009	9.88136e-38	4	3	3	3	4	2	3	3	2	2	3	3	3	2	3	3	3	3		4	2	3	3	3	2	2	2	2	4
B_intermediate	ENSG00000110665	11:2301331:A:G	28	22	-0.495188	0.0439136	1.71589e-29	3	4	4	3	3	3	3	3	2	2	3	4	3	2	3	3	3	4		4	3	3	3	3	3	2	2	2	4
B_intermediate	ENSG00000110696	11:16643075:C:T	28	15	-0.0370672	0.00727424	3.475e-07	4	3	3	4	3	2	3	2	2	2	4	3	3	2	3	2	2	3		4	2	3	3	2	2	2	2	2	4
B_intermediate	ENSG00000110700	11:17077666:G:A	28	18	0.11211	0.0177291	2.5568e-10	4	4	3	4	4	2	4	4	2	2	3	4	3	2	4	3	2	4		3	2	2	3	3	2	2	3	2	4	-0.0651
B_intermediate	ENSG00000110713	11:3607794:G:A	28	15	-0.0284473	0.00757945	0.00017458	3	3	3	3	3	2	2	3	2	2	3	3	3	2	3	2	2	3		2	2	3	2	3	2	2	3	2	3
B_intermediate	ENSG00000110717	11:68005399:T:C	28	14	0.0355818	0.00952837	0.000188236	3	2	3	3	2	2	3	3	2	2	3	3	2	2	3	3	2	3		2	2	3	3	3	2	2	2	2	3
B_intermediate	ENSG00000110719	11:68037422:A:AC	28	20	0.0828942	0.0161306	2.7627e-07	3	3	3	3	4	2	3	2	2	3	3	3	4	2	3	3	3	4		3	2	3	3	3	3	2	2	2	4
B_intermediate	ENSG00000110721	11:68112302:T:G	28	16	0.0523468	0.0123226	2.15654e-05	3	2	3	3	3	2	3	3	2	2	3	3	5	2	3	3	2	3		2	2	3	2	3	3	2	2	2	5
B_intermediate	ENSG00000110723	11:108593482:T:C	27	19	-0.489025	0.0472413	4.11307e-25	3	4	3	3	3	2	3	3	2	2	3	3	3	2	3	3	2	3		4	3	3	1	3	3	2	2	2	4	0.02315
B_intermediate	ENSG00000110756	11:18293318:A:G	28	6	-0.0652932	0.00878011	1.03392e-13	3	2	2	2	2	2	2	2	2	2	3	2	2	2	2	2	2	4		3	2	2	3	2	2	2	2	2	4
B_intermediate	ENSG00000110768	11:18345018:CT:C	28	18	0.0523102	0.010916	1.65052e-06	3	3	3	4	3	2	3	3	2	2	4	3	4	2	4	3	2	4		2	2	3	4	3	2	2	3	2	4
B_intermediate	ENSG00000110777	11:111386477:C:T	8	3	-0.0440828	0.00707741	4.7041e-10	1	1	1	1	1	2	1	1	2	1	1	1	1	2	1	1	2	3		4	2	1	1	1	1	1	1	1	4
B_intermediate	ENSG00000117984	11:1738042:T:C	28	13	-0.0720722	0.0167096	1.60885e-05	3	3	3	2	2	2	2	2	2	2	3	3	2	2	3	3	2	2		2	2	3	3	3	4	2	3	2	4
B_intermediate	ENSG00000118181	11:119018121:T:C	28	19	-0.0416022	0.00519033	1.09837e-15	3	3	3	4	3	2	3	4	3	2	4	3	4	2	3	4	2	4		3	2	3	3	2	3	2	2	2	4	0.0076
B_intermediate	ENSG00000120451	11:130894114:CA:C	28	23	0.232229	0.0128792	1.1051e-72	4	4	4	4	4	2	4	4	4	2	4	4	4	2	4	4	3	4		4	4	4	4	4	4	2	4	2	4
B_intermediate	ENSG00000120458	11:124784482:ACC:A	28	2	-0.0708184	0.0179617	8.05526e-05	3	2	2	2	2	2	2	2	2	2	2	2	2	2	2	2	2	2		2	2	2	2	2	2	2	2	2	3
B_intermediate	ENSG00000121653	11:45849622:A:AT	18	8	-0.171805	0.0378954	5.79681e-06	1	1	1	1	1	3	3	1	2	2	1	1	3	2	1	2	2	1		3	2	4	3	4	2	2	2	2	4
B_intermediate	ENSG00000121691	11:34484791:T:G	28	20	-0.103984	0.0103527	9.74646e-24	3	3	3	3	3	2	3	3	3	2	3	3	3	2	3	3	2	3		3	2	3	3	3	2	2	3	2	3
B_intermediate	ENSG00000124942	11:62653805:AG:A	28	16	-0.0259303	0.00636477	4.62053e-05	3	3	3	3	3	2	3	3	2	2	3	3	3	2	3	3	2	3		3	2	2	3	2	2	2	2	2	3
B_intermediate	ENSG00000126432	11:64311471:A:G	28	21	-0.13603	0.0171228	1.95204e-15	4	4	3	3	4	3	3	3	2	2	3	4	4	2	3	3	3	4		3	2	4	4	4	3	2	2	2	4
B_intermediate	ENSG00000129083	11:14532117:GA:G	28	17	-0.0406336	0.00700406	6.57516e-09	3	4	3	3	3	2	3	3	2	2	3	4	3	2	3	2	2	3		2	3	3	3	3	2	2	2	2	4
B_intermediate	ENSG00000129167	11:18084324:C:T	27	11	-0.141816	0.0303496	2.97181e-06	3	3	3	2	2	2	2	2	2	2	4	4	3	2	4	3	2	4		3	2	1	2	2	2	2	2	2	4
B_intermediate	ENSG00000130413	11:8594339:C:T	19	14	-0.72995	0.0458949	5.86714e-57	1	1	1	1	1	2	3	1	3	2	4	3	3	2	1	4	3	4		4	4	1	1	3	2	2	3	3	4	0.02755
B_intermediate	ENSG00000130592	11:1853837:G:A	28	18	0.0652029	0.00763949	1.40187e-17	3	3	2	3	3	2	3	3	2	2	3	2	3	2	3	3	3	3		3	2	3	3	3	4	2	2	2	4
B_intermediate	ENSG00000131626	11:70263536:TG:T	28	19	-0.058196	0.00981362	3.02693e-09	4	4	4	3	4	2	4	4	2	2	3	4	4	2	4	4	2	3		4	2	4	4	3	3	2	2	2	4
B_intermediate	ENSG00000132254	11:6455267:CAT:C	28	4	0.0752592	0.019396	0.000104399	3	3	2	2	2	2	2	2	2	2	2	2	2	2	2	2	2	3		2	2	2	2	2	2	2	2	2	3
B_intermediate	ENSG00000132256	11:5695283:G:A	28	9	-0.120293	0.0232412	2.26892e-07	3	3	2	2	2	2	2	2	2	2	3	2	3	2	3	2	2	3		3	2	3	2	2	2	2	2	2	3
B_intermediate	ENSG00000132274	11:5692558:C:T	28	10	-0.129278	0.0178634	4.58658e-13	3	3	3	2	2	2	2	2	2	2	3	3	3	2	3	2	2	3		3	2	2	2	2	2	2	2	2	3
B_intermediate	ENSG00000132286	11:6507389:T:G	28	14	-0.0394542	0.0119411	0.000952921	4	3	3	3	2	2	2	2	3	2	4	3	3	2	3	2	2	4		4	2	3	2	3	2	2	2	2	4
B_intermediate	ENSG00000132740	11:68849554:A:G	28	20	0.223879	0.0198268	1.44145e-29	4	4	4	4	4	4	4	4	3	2	4	4	4	2	4	4	2	4		3	2	3	4	3	2	2	2	2	4
B_intermediate	ENSG00000133316	11:62917758:C:A	28	14	-0.0615657	0.0167127	0.000229801	3	3	3	2	3	2	3	3	2	2	3	3	3	2	3	2	2	3		3	2	2	3	2	2	2	2	2	3
B_intermediate	ENSG00000133318	11:63586134:A:G	28	10	-0.0685923	0.0141651	1.28319e-06	3	3	3	2	2	2	2	2	2	2	3	3	2	2	3	2	2	3		2	2	3	3	2	2	2	2	2	3
B_intermediate	ENSG00000133321	11:63587539:G:T	28	12	0.0499139	0.0124925	6.45514e-05	3	3	3	2	2	2	2	2	2	2	3	2	3	2	3	2	2	3		3	2	3	3	3	2	2	2	2	3
B_intermediate	ENSG00000133789	11:9731194:C:T	28	17	-0.0368937	0.00488016	4.03215e-14	3	3	3	2	3	2	3	2	3	2	3	3	3	2	3	2	2	3		3	2	3	3	3	2	2	3	2	3
B_intermediate	ENSG00000133794	11:13302239:G:A	28	20	0.079707	0.0150563	1.19723e-07	3	3	3	3	3	2	3	3	3	2	3	3	3	2	3	3	2	3		3	2	3	3	3	2	2	3	2	3
B_intermediate	ENSG00000133800	11:10541543:G:T	4	4	-0.564229	0.0550202	1.12426e-24	1	1	1	1	1	1	1	1	1	1	1	1	1	1	1	1	1	4		4	1	1	3	1	1	1	1	1	4
B_intermediate	ENSG00000133805	11:10455580:C:T	28	13	0.0500444	0.0123286	4.92411e-05	3	3	3	3	2	2	2	3	2	2	3	2	2	2	3	2	2	4		4	2	3	3	3	2	2	2	2	4	-0.02275
B_intermediate	ENSG00000133812	11:10346256:TA:T	28	13	0.0719758	0.0101595	1.3943e-12	3	3	2	3	2	2	3	2	2	2	3	3	2	2	3	2	2	3		3	2	3	3	3	2	2	2	2	3
B_intermediate	ENSG00000133818	11:14256503:T:A	28	15	0.0550541	0.00751459	2.36607e-13	3	3	3	3	3	2	3	3	3	2	3	2	4	2	3	4	2	4		4	2	2	2	2	2	2	2	2	4
B_intermediate	ENSG00000133884	11:65256183:C:CT	28	10	0.052223	0.0120863	1.55434e-05	3	3	3	2	2	2	2	3	2	2	3	3	2	2	3	3	2	2		2	2	3	2	2	2	2	2	2	3
B_intermediate	ENSG00000133895	11:64724975:C:CACA	28	6	-0.187829	0.0411724	5.06639e-06	4	4	2	2	2	2	2	3	2	2	2	2	3	2	4	2	2	2		2	2	2	2	2	2	2	2	2	4
B_intermediate	ENSG00000134333	11:18462962:T:G	28	11	-0.0635012	0.0144002	1.0349e-05	3	3	3	3	2	2	2	2	2	2	3	2	3	2	2	2	2	2		2	2	3	3	3	2	3	2	2	3
B_intermediate	ENSG00000134574	11:47201092:G:A	27	12	0.0439628	0.0129459	0.000684095	2	3	3	3	2	2	3	2	2	2	3	2	2	2	4	3	2	3		2	2	3	3	3	1	2	2	2	4
B_intermediate	ENSG00000134575	11:47255537:TTCTTTTTCTTTCTTTC:T	26	12	0.551914	0.140052	8.12188e-05	3	3	3	3	2	2	3	2	2	2	3	2	2	2	3	2	2	1		2	2	3	3	3	1	2	2	3	3
B_intermediate	ENSG00000134809	11:57516515:C:T	28	28	-0.379527	0.0174414	5.54185e-105	4	4	4	4	4	4	4	4	4	4	4	4	4	4	4	4	4	4		4	4	4	4	4	4	4	4	4	4
B_intermediate	ENSG00000134824	11:61831875:G:A	27	24	1.26316	0.0531491	7.44066e-125	3	1	3	3	3	3	3	3	3	4	3	3	3	3	3	3	3	3		3	3	3	3	3	3	2	2	2	4
B_intermediate	ENSG00000134825	11:61828092:C:T	28	18	0.10083	0.0102869	1.10653e-22	3	3	3	3	3	2	3	3	2	2	3	3	3	2	3	3	2	3		3	2	3	3	3	2	2	2	2	3
B_intermediate	ENSG00000134909	11:129246352:A:G	28	19	-0.324459	0.0383345	2.58566e-17	3	3	3	3	3	2	3	3	3	2	3	3	3	2	3	2	2	4		4	2	3	4	3	3	2	2	2	4
B_intermediate	ENSG00000134954	11:128522042:C:T	28	17	0.0650669	0.0104598	4.95056e-10	4	4	4	4	4	2	4	4	2	3	4	4	4	2	4	4	2	4		4	2	2	3	2	2	2	2	2	4	-0.0215
B_intermediate	ENSG00000135365	11:45987251:A:AATGT	28	10	0.0276677	0.00705037	8.69872e-05	3	3	2	2	2	2	3	2	2	2	3	2	3	2	4	2	2	4		3	2	2	3	2	2	2	2	2	4
B_intermediate	ENSG00000137486	11:75360739:T:G	27	12	-0.376256	0.0489906	1.58884e-14	3	3	3	3	2	2	3	3	2	2	3	2	3	2	3	2	2	1		3	2	2	3	2	2	2	2	2	3
B_intermediate	ENSG00000137494	11:83328717:C:CAAAA	28	7	0.0598657	0.0148961	5.84754e-05	3	3	3	2	2	2	2	2	2	2	3	2	2	2	3	2	2	3		2	2	2	2	2	2	2	2	2	3
B_intermediate	ENSG00000137500	11:83261813:T:C	28	7	-0.180625	0.0390932	3.83062e-06	3	3	2	2	2	2	2	2	2	2	2	3	2	2	3	2	2	3		2	2	2	2	3	2	2	2	2	3
B_intermediate	ENSG00000137501	11:85708837:A:ATT	28	16	-0.148313	0.0376097	8.03129e-05	3	3	3	3	3	2	3	3	2	2	3	3	3	2	3	3	3	2		2	2	3	3	2	2	2	2	2	3
B_intermediate	ENSG00000137502	11:82998546:T:TA	28	15	-0.0566922	0.0117238	1.32726e-06	3	3	3	3	3	2	2	3	2	2	3	4	3	2	3	3	2	3		4	2	2	2	3	2	2	2	2	4
B_intermediate	ENSG00000137509	11:82849550:A:T	28	11	0.111027	0.0302024	0.00023682	3	3	2	3	2	2	3	2	2	2	3	3	2	2	3	2	2	3		2	2	3	3	2	2	2	2	2	3
B_intermediate	ENSG00000137513	11:78572758:A:G	28	18	0.0923549	0.0148477	4.96674e-10	4	4	3	3	3	2	3	3	2	2	4	4	3	2	3	4	2	3		4	2	4	3	3	2	2	2	2	4
B_intermediate	ENSG00000137642	11:121367885:T:C	28	13	-0.154822	0.0309745	5.78162e-07	3	3	5	2	3	2	2	3	2	2	3	3	3	2	2	3	2	3		3	2	2	2	2	3	2	2	2	5
B_intermediate	ENSG00000137710	11:110244363:C:CAA	28	19	0.0479816	0.0115853	3.44893e-05	3	3	3	2	3	2	3	3	2	2	3	3	3	2	3	4	2	3		3	2	3	3	3	3	2	3	2	4
B_intermediate	ENSG00000137713	11:111766393:T:TCCCGCCCCGCGCCCAGGC	28	18	-0.0834154	0.0121299	6.1205e-12	4	4	4	3	4	2	4	4	2	2	4	4	4	2	4	4	2	4		4	2	3	4	3	2	2	2	2	4
B_intermediate	ENSG00000137714	11:110482598:A:T	28	17	0.0550568	0.0101327	5.52304e-08	3	3	3	3	3	2	3	2	2	2	3	2	3	2	3	3	2	3		3	2	3	3	3	2	2	3	2	3
B_intermediate	ENSG00000137727	11:110676523:A:T	7	4	0.265328	0.0434403	1.00965e-09	1	1	1	1	1	1	1	1	1	1	1	1	1	2	1	1	1	4		3	1	1	1	3	1	2	2	1	4
B_intermediate	ENSG00000137752	11:104954922:C:T	28	11	0.139049	0.0303801	4.71763e-06	3	3	2	2	3	2	4	3	3	2	3	3	3	2	3	2	2	2		2	2	2	2	2	2	2	2	2	4
B_intermediate	ENSG00000137760	11:107517000:G:A	28	11	0.05272	0.0133032	7.40298e-05	4	3	3	2	3	2	2	2	2	2	3	2	4	2	4	2	2	3		2	2	3	3	2	2	2	2	2	4
B_intermediate	ENSG00000142082	11:202072:G:A	28	20	0.0905014	0.0160883	1.85185e-08	3	4	4	4	3	2	4	4	3	2	4	4	4	2	4	4	3	3		4	2	3	3	3	2	2	2	2	4
B_intermediate	ENSG00000142089	11:307912:T:C	27	19	0.282894	0.0475648	2.72185e-09	3	3	4	3	4	2	3	3	2	3	3	3	3	2	3	3	3	3		2	2	1	3	3	2	2	3	2	4
B_intermediate	ENSG00000142102	11:295343:G:A	28	22	0.240564	0.0203121	2.32977e-32	4	3	3	3	4	2	3	3	3	2	3	3	3	2	3	3	3	4		4	2	4	3	3	3	2	3	2	4
B_intermediate	ENSG00000148925	11:13535342:C:CA	28	8	-0.0472333	0.0133756	0.000413521	3	3	2	2	2	2	2	2	2	2	3	2	2	2	3	2	2	2		2	2	3	3	3	2	2	2	2	3
B_intermediate	ENSG00000148935	11:22643458:GA:G	28	18	0.315049	0.0334993	5.22124e-21	4	3	4	4	3	2	3	3	2	2	4	4	4	2	4	4	2	3		3	2	4	4	3	2	2	2	2	4
B_intermediate	ENSG00000148950	11:31553725:AAC:A	28	5	0.039131	0.0117253	0.000845961	3	3	2	2	2	2	2	2	2	2	3	2	2	2	2	2	3	2		2	2	2	2	2	2	2	2	2	3
B_intermediate	ENSG00000148985	11:3830655:C:CAA	28	12	-0.064616	0.0143983	7.19734e-06	3	3	2	2	3	2	3	2	2	2	3	3	3	2	3	2	2	3		3	2	3	2	2	2	2	2	2	3
B_intermediate	ENSG00000149054	11:6929784:C:G	10	7	0.552583	0.0454963	6.04735e-34	1	1	1	1	1	1	1	1	1	1	1	1	1	2	1	1	3	1		3	3	1	1	3	3	2	4	2	4
B_intermediate	ENSG00000149084	11:43763586:T:TTA	28	19	0.0652604	0.0148569	1.12004e-05	3	3	3	3	3	2	2	4	2	2	3	3	3	2	3	3	2	3		3	2	4	3	3	3	3	2	2	4
B_intermediate	ENSG00000149089	11:34930640:A:G	28	25	0.246252	0.0136451	8.33333e-73	3	3	3	3	4	2	4	3	3	2	3	3	3	2	3	3	3	4		3	3	3	3	4	3	3	3	3	4
B_intermediate	ENSG00000149115	11:57239109:C:CAAAAAAAAAAA	26	5	-0.409869	0.109476	0.000181189	4	4	2	2	2	2	2	2	2	2	2	3	2	2	1	2	2	1		2	2	2	2	3	2	2	2	2	4
B_intermediate	ENSG00000149179	11:47225254:TA:T	28	11	-0.0820914	0.0121459	1.3916e-11	3	3	3	2	2	2	2	3	2	2	4	2	3	2	4	2	2	3		3	2	3	2	2	2	2	2	2	4
B_intermediate	ENSG00000149187	11:47402232:A:AT	28	12	0.0891376	0.0218316	4.44658e-05	3	3	2	3	2	2	2	2	2	2	3	3	3	2	3	2	2	3		3	2	2	3	3	2	2	2	2	3
B_intermediate	ENSG00000149218	11:95100525:A:G	28	17	-0.0916328	0.0184837	7.14049e-07	3	3	3	3	2	2	3	3	2	2	3	3	3	2	3	3	2	3		3	3	3	3	2	2	2	2	2	3
B_intermediate	ENSG00000149231	11:96374941:A:G	28	20	0.127846	0.013076	1.41126e-22	4	3	4	3	3	3	3	4	3	2	4	4	3	2	3	3	2	4		4	2	4	4	3	2	2	2	2	4
B_intermediate	ENSG00000149256	11:79408195:T:G	10	9	0.863612	0.040534	1.00142e-100	1	1	1	1	1	2	1	1	1	1	1	1	1	1	1	1	1	4		3	1	4	4	4	3	3	1	3	4
B_intermediate	ENSG00000149262	11:77920194:T:TACACATATATACAC	28	13	0.0437908	0.0103788	2.45128e-05	3	3	3	3	3	2	2	2	2	2	3	3	3	2	3	2	2	4		3	2	2	3	2	2	2	2	2	4
B_intermediate	ENSG00000149269	11:77405674:G:C	28	17	0.283732	0.0813803	0.000489388	3	3	2	3	3	2	3	3	3	2	3	3	3	2	3	4	2	2		3	2	3	3	3	2	2	2	2	4
B_intermediate	ENSG00000149273	11:75399545:A:G	28	18	-0.0780416	0.0105632	1.48977e-13	4	4	4	3	4	2	3	3	2	2	4	4	4	2	3	2	2	4		4	2	4	4	3	3	2	2	2	4	-0.3948
B_intermediate	ENSG00000149292	11:113283448:G:A	28	19	-0.077647	0.014267	5.25609e-08	3	3	3	3	3	2	3	3	3	2	3	3	3	2	3	2	3	3		3	2	3	3	3	2	2	2	2	3
B_intermediate	ENSG00000149308	11:108314114:A:G	28	16	0.0745028	0.0097147	1.73247e-14	3	3	3	2	3	2	3	2	3	2	3	3	3	2	3	2	2	3		3	2	3	2	3	3	2	2	2	3
B_intermediate	ENSG00000149311	11:108310784:A:C	28	23	0.0492661	0.00457216	4.50662e-27	4	4	3	3	3	2	3	5	5	2	5	3	4	2	3	3	3	4		3	4	5	3	2	3	2	3	3	5
B_intermediate	ENSG00000149418	11:130159766:T:C	10	8	-0.223655	0.0178494	5.10803e-36	1	1	1	1	1	1	1	1	1	1	1	1	1	1	1	1	1	4		4	3	4	4	4	4	2	1	2	4	-0.25235
B_intermediate	ENSG00000149485	11:61788567:A:C	27	20	0.807204	0.0517594	7.83451e-55	4	1	3	4	4	3	3	4	2	2	4	4	4	3	4	4	4	4		3	3	4	4	2	2	2	2	2	4
B_intermediate	ENSG00000149547	11:125568906:G:A	28	15	-0.062342	0.0160056	9.81883e-05	4	4	3	3	3	2	4	3	2	2	4	4	4	2	4	2	2	3		2	2	4	3	2	2	2	2	2	4
B_intermediate	ENSG00000149548	11:125059388:G:C	28	24	0.509204	0.0549495	1.91894e-20	3	3	3	3	3	3	3	3	3	2	3	3	3	2	3	3	3	3		3	3	3	3	3	3	2	3	2	3
B_intermediate	ENSG00000149557	11:125576747:A:G	28	12	-0.0994219	0.0271528	0.000250675	4	4	2	2	3	2	2	3	2	2	2	3	4	2	3	2	2	3		3	2	3	3	2	2	2	2	2	4
B_intermediate	ENSG00000149577	11:117172100:T:A	28	19	0.218595	0.0131884	1.05956e-61	4	4	4	3	4	2	3	3	2	2	3	4	4	2	4	3	2	4		3	2	4	4	4	3	2	2	2	4
B_intermediate	ENSG00000149591	11:117202247:T:C	27	7	-0.313519	0.0222098	3.01588e-45	2	3	2	2	2	2	2	2	2	1	2	2	2	2	2	2	2	3		3	2	3	3	3	2	2	2	2	3
B_intermediate	ENSG00000149743	11:64224109:G:A	28	14	0.173472	0.0280406	6.15305e-10	4	4	3	3	2	2	3	2	2	2	3	4	3	2	4	2	2	4		4	2	3	4	2	2	2	2	2	4
B_intermediate	ENSG00000149761	11:64171348:A:AC	28	10	-0.0764889	0.0197323	0.000106046	3	3	2	2	2	2	3	3	2	2	3	2	3	2	2	2	2	3		3	2	4	2	2	2	2	2	2	4
B_intermediate	ENSG00000149809	11:65147856:T:TTAAA	28	8	-0.158601	0.03891	4.58005e-05	3	3	2	2	2	2	2	2	2	2	3	3	3	2	3	2	2	3		2	2	2	2	2	2	2	2	2	3
B_intermediate	ENSG00000149823	11:65144978:G:A	28	3	0.123189	0.0349725	0.000427578	2	3	2	2	2	2	2	2	2	2	2	2	2	2	2	2	2	2		2	2	2	2	3	2	2	2	2	3
B_intermediate	ENSG00000150433	11:125097878:G:A	28	12	0.07069	0.0159429	9.25241e-06	3	4	4	2	2	2	3	2	2	2	3	3	3	2	3	2	2	3		3	2	3	2	2	2	2	2	2	4
B_intermediate	ENSG00000150782	11:112173970:T:A	28	14	0.444942	0.110362	5.53832e-05	3	3	2	2	3	2	2	2	2	2	3	2	2	2	3	3	3	3		2	2	3	3	3	3	2	3	2	3
B_intermediate	ENSG00000150787	11:112246114:C:A	28	13	0.055396	0.00916913	1.52612e-09	3	3	3	3	3	2	2	2	2	2	4	3	3	2	4	2	2	3		4	2	3	2	2	2	2	2	2	4
B_intermediate	ENSG00000151348	11:44147775:C:CTTTT	28	17	0.0409587	0.0108358	0.00015686	3	3	3	3	3	2	2	3	2	2	3	3	3	2	3	3	2	3		3	2	3	3	3	2	2	2	2	3
B_intermediate	ENSG00000151366	11:78078508:T:C	28	21	0.0770791	0.0115837	2.85052e-11	3	3	3	3	3	2	3	4	2	2	3	3	4	2	3	4	4	4		4	2	3	3	3	3	3	2	2	4
B_intermediate	ENSG00000151704	11:128808725:AT:A	23	15	-0.300975	0.044295	1.0848e-11	4	1	3	4	1	2	4	3	1	2	3	1	4	2	3	3	2	4		4	2	4	3	4	2	2	1	2	4
B_intermediate	ENSG00000152219	11:30324550:G:T	28	22	-0.25736	0.0120757	8.73571e-101	3	3	3	3	3	3	4	4	3	2	4	3	3	2	3	3	3	4		3	2	3	4	3	4	2	2	2	4
B_intermediate	ENSG00000152270	11:14633871:G:A	28	14	0.202798	0.0373	5.42016e-08	4	4	3	2	3	2	4	3	2	2	4	3	3	2	3	2	2	3		3	2	2	3	2	2	2	2	2	4
B_intermediate	ENSG00000152404	11:107261635:C:T	28	17	0.0555919	0.0142259	9.31375e-05	3	3	3	3	3	2	2	4	2	2	3	3	3	2	3	3	3	3		2	2	3	3	2	3	2	2	2	4
B_intermediate	ENSG00000152558	11:102474543:A:C	28	14	0.101629	0.0120329	3.01815e-17	3	3	3	2	4	2	3	2	2	2	3	3	3	2	3	3	2	4		4	2	2	3	2	2	2	2	2	4
B_intermediate	ENSG00000154114	11:121066198:T:C	28	14	0.085831	0.0188272	5.14267e-06	4	3	3	3	2	2	2	3	2	2	4	2	3	2	3	2	2	3		2	3	3	3	3	2	2	2	2	4
B_intermediate	ENSG00000154127	11:122714865:T:G	28	17	-0.158877	0.0305816	2.04529e-07	3	3	3	3	3	2	2	2	2	2	3	3	3	2	5	5	2	4		3	2	3	3	3	2	3	2	2	5
B_intermediate	ENSG00000154146	11:124743036:A:G	21	12	0.284342	0.046436	9.16443e-10	4	4	4	1	1	2	3	2	1	1	1	4	4	2	1	1	2	4		4	2	3	3	3	2	2	2	2	4
B_intermediate	ENSG00000156587	11:57518081:C:CT	28	16	0.0681935	0.0175906	0.000105885	3	3	3	2	3	2	2	3	2	2	3	3	3	2	3	3	2	3		3	2	3	3	3	2	2	2	2	3
B_intermediate	ENSG00000156599	11:57695795:CA:C	28	9	-0.175104	0.0509012	0.000581545	3	3	3	2	2	2	2	2	2	2	3	2	2	2	3	2	2	3		2	2	3	3	2	2	2	2	2	3
B_intermediate	ENSG00000156603	11:57730375:C:T	28	19	-0.0877376	0.0129079	1.06691e-11	3	3	3	3	3	2	3	3	2	2	3	3	3	2	3	4	2	4		3	3	3	3	3	2	2	2	2	4
B_intermediate	ENSG00000156738	11:60455670:C:T	25	12	-0.100458	0.020773	1.32487e-06	3	1	3	3	3	2	2	3	2	2	3	1	3	3	1	2	2	4		4	2	2	2	2	2	2	2	3	4	-0.05345
B_intermediate	ENSG00000158555	11:75508232:T:C	27	15	-0.452	0.0392359	1.04554e-30	4	4	4	4	4	2	2	4	2	2	3	4	4	2	3	3	2	1		3	2	3	3	2	2	2	2	2	4
B_intermediate	ENSG00000158636	11:76467991:A:C	28	18	0.0420448	0.0125303	0.000792349	4	4	4	4	4	2	4	4	2	2	4	4	4	2	3	4	2	4		3	2	3	3	3	2	2	2	2	4
B_intermediate	ENSG00000159063	11:78107198:AATAT:A	28	14	0.0815983	0.0131644	5.70392e-10	3	5	3	2	3	2	2	3	2	2	3	3	2	2	3	2	2	4		3	2	3	3	2	2	2	4	2	5
B_intermediate	ENSG00000160584	11:117060597:C:CA	28	15	-0.0394566	0.00617547	1.66707e-10	3	3	3	3	3	2	3	2	2	2	3	3	3	2	3	3	2	3		4	2	2	2	3	2	2	2	2	4
B_intermediate	ENSG00000160588	11:118229125:C:CA	28	16	-0.352187	0.0885889	7.02262e-05	3	3	3	2	3	2	3	3	2	2	3	3	3	2	3	3	2	2		2	2	3	3	3	2	3	2	2	3
B_intermediate	ENSG00000160613	11:117222770:C:T	28	19	0.0731352	0.00871241	4.68377e-17	3	3	3	4	3	2	3	4	2	2	3	3	4	2	3	4	3	3		3	2	3	3	3	2	2	2	2	4
B_intermediate	ENSG00000160683	11:118883940:C:G	21	8	-0.0748359	0.0146369	3.17407e-07	3	3	3	2	2	2	2	2	2	2	3	2	3	2	3	2	2	3		2	2	1	1	1	1	1	1	1	3	-0.08845
B_intermediate	ENSG00000160695	11:119078621:C:T	28	12	-0.0454333	0.0129258	0.000439886	3	3	2	2	2	2	2	2	2	2	3	3	3	2	3	3	2	5		3	2	5	2	2	2	3	2	2	5
B_intermediate	ENSG00000160703	11:119183779:C:T	28	4	0.141523	0.0385796	0.000244143	3	3	2	2	2	2	2	2	2	2	2	2	2	2	3	2	2	2		2	2	2	2	2	2	2	2	2	3
B_intermediate	ENSG00000162129	11:72440958:C:G	28	8	0.136153	0.0353875	0.000119336	3	3	2	2	2	2	2	2	2	2	4	2	3	2	4	2	2	3		2	2	5	2	2	2	2	2	2	5
B_intermediate	ENSG00000162139	11:74916690:G:A	28	6	-0.12585	0.0298072	2.42012e-05	2	3	2	2	2	2	2	3	2	2	2	3	2	2	2	2	2	2		2	2	3	3	2	2	2	2	2	3
B_intermediate	ENSG00000162222	11:62658645:T:G	28	19	-0.238438	0.0680813	0.000461345	3	3	3	3	3	2	3	3	2	2	3	3	3	2	3	3	3	3		3	2	3	3	3	2	2	2	2	3
B_intermediate	ENSG00000162337	11:68360825:G:A	11	2	-0.168174	0.0355419	2.22628e-06	1	1	1	1	1	2	1	1	1	2	1	1	1	1	1	2	1	1		3	2	1	1	2	2	2	2	2	3
B_intermediate	ENSG00000165434	11:74341219:C:G	28	7	-0.303281	0.0768919	8.00481e-05	3	3	2	2	2	2	2	2	2	2	2	3	2	2	3	2	2	2		2	2	3	3	2	2	2	2	2	3
B_intermediate	ENSG00000165490	11:82840190:T:C	27	8	0.503053	0.101679	7.51918e-07	3	3	2	1	2	2	3	2	2	2	2	2	2	2	3	2	3	4		4	2	2	2	2	2	2	2	2	4
B_intermediate	ENSG00000165895	11:100627799:C:A	17	8	-0.1352	0.0287168	2.50095e-06	1	1	1	1	1	2	3	1	1	2	3	1	1	2	3	3	2	3		3	3	1	1	2	2	2	2	2	3
B_intermediate	ENSG00000165905	11:45930300:C:T	14	9	-0.322423	0.0483884	2.67877e-11	3	1	4	1	1	2	3	2	1	2	3	3	3	2	1	1	1	3		4	1	1	1	1	1	2	1	1	4
B_intermediate	ENSG00000166002	11:93545608:A:G	21	13	0.57213	0.0646149	8.40916e-19	3	1	3	1	1	2	1	4	2	2	1	1	3	2	3	3	2	1		4	2	4	3	3	3	3	2	2	4
B_intermediate	ENSG00000166086	11:134147567:A:G	26	13	-0.0720278	0.0187751	0.000124876	3	3	3	3	3	2	3	3	2	2	3	3	3	2	3	2	2	3		2	2	1	1	2	2	2	2	2	3
B_intermediate	ENSG00000166181	11:43412981:GACACACAC:G	28	9	0.0469024	0.00811753	7.56341e-09	3	3	3	2	2	2	2	2	2	2	4	3	2	2	3	2	2	3		3	2	2	2	2	2	2	2	2	4
B_intermediate	ENSG00000166261	11:123743289:G:T	28	13	-0.155985	0.0232012	1.7784e-11	3	3	3	3	3	2	2	2	2	2	4	3	3	2	3	2	2	3		2	2	3	3	2	2	2	2	2	4
B_intermediate	ENSG00000166323	11:108475469:G:T	28	14	0.0649652	0.0121848	9.73261e-08	3	3	3	2	3	2	2	2	3	2	3	3	3	2	3	2	2	3		3	2	2	2	3	3	2	2	2	3
B_intermediate	ENSG00000166333	11:6603786:G:T	28	19	-0.131379	0.0189082	3.69778e-12	3	3	3	3	3	2	3	3	2	2	3	3	3	2	3	3	4	3		4	2	3	3	3	2	2	2	2	4	-0.07435
B_intermediate	ENSG00000166387	11:7520492:T:C	28	22	0.0927568	0.0118825	5.89582e-15	3	3	3	3	3	2	3	3	3	3	3	3	3	2	3	3	3	3		3	3	3	3	3	2	2	2	2	3
B_intermediate	ENSG00000166405	11:8176998:G:A	26	15	-0.155521	0.0193524	9.26158e-16	3	3	3	3	3	2	3	3	3	2	3	3	3	2	3	2	2	3		3	2	1	1	2	2	2	2	2	3
B_intermediate	ENSG00000166435	11:74948744:G:C	28	28	0.592716	0.0177743	8.10832e-244	3	3	4	4	4	3	4	4	3	4	3	4	4	4	3	3	4	4		4	3	3	4	3	3	3	4	3	4	-0.02895
B_intermediate	ENSG00000166436	11:8680289:C:T	28	27	0.306838	0.0159788	3.51077e-82	4	4	4	4	4	3	4	4	4	2	4	4	4	4	4	4	4	4		4	4	4	4	4	4	4	4	3	4
B_intermediate	ENSG00000166439	11:74897706:T:TAA	28	18	0.0925928	0.00879989	6.83783e-26	4	4	3	3	3	2	3	3	2	2	4	4	4	2	3	3	3	4		3	2	2	3	4	2	2	2	2	4
B_intermediate	ENSG00000166441	11:8625216:G:C	28	9	0.037851	0.00776023	1.07407e-06	4	2	3	2	2	2	2	2	2	2	2	4	2	2	3	2	2	3		2	2	3	3	3	2	2	2	2	4
B_intermediate	ENSG00000166452	11:8924160:T:G	28	18	-0.379222	0.0328317	7.34179e-31	3	4	3	3	3	3	3	3	2	2	3	3	3	2	3	4	2	3		3	2	3	3	2	2	2	2	2	4
B_intermediate	ENSG00000166471	11:9314546:C:T	28	21	-0.191957	0.0136633	7.79934e-45	4	4	4	3	4	3	3	4	3	2	4	3	4	2	3	3	2	4		4	2	3	3	3	3	2	2	2	4	-0.66795
B_intermediate	ENSG00000166478	11:9362235:T:C	28	17	0.114773	0.0240845	1.88474e-06	4	4	4	3	3	2	3	3	2	2	4	4	4	2	4	2	2	3		3	2	3	3	3	2	2	2	2	4
B_intermediate	ENSG00000166483	11:9578396:A:G	25	9	-0.107383	0.0200444	8.45082e-08	3	1	3	2	2	2	3	3	2	2	3	1	3	2	3	2	2	2		2	2	2	1	2	2	2	2	3	3
B_intermediate	ENSG00000166575	11:87286375:A:G	28	19	0.0869302	0.011979	3.96181e-13	3	3	3	3	3	2	3	3	2	2	3	3	3	2	3	3	2	3		3	2	3	4	4	3	2	2	2	4
B_intermediate	ENSG00000166788	11:18121470:G:A	28	15	0.0711586	0.0136055	1.69384e-07	3	3	3	4	2	2	3	2	2	2	3	3	3	2	3	3	2	3		3	2	3	3	2	2	2	2	2	4
B_intermediate	ENSG00000166801	11:59147637:A:G	28	7	0.187707	0.013566	1.53342e-43	3	3	2	2	2	2	2	2	2	2	2	2	2	2	2	2	2	4		3	3	3	2	2	2	2	2	2	4
B_intermediate	ENSG00000166833	11:19423928:A:G	18	8	0.22534	0.049105	4.45477e-06	3	1	3	2	3	2	3	2	1	2	1	3	3	2	1	2	2	2		4	1	1	1	2	1	1	2	1	4
B_intermediate	ENSG00000166840	11:58941205:A:T	6	4	-0.122877	0.0150596	3.36625e-16	1	1	1	1	1	1	1	1	1	1	1	1	1	1	1	1	1	4		3	1	1	1	3	1	1	2	2	4
B_intermediate	ENSG00000166889	11:59725333:CT:C	28	3	-0.0929084	0.0257976	0.000316471	2	2	2	2	2	2	2	2	2	2	2	2	2	2	2	2	2	4		3	2	2	2	2	2	2	2	2	4
B_intermediate	ENSG00000166900	11:59745658:TTC:T	27	11	0.146069	0.0323238	6.21501e-06	3	3	3	2	1	2	2	2	2	2	3	3	3	2	3	2	2	3		3	2	2	3	2	2	2	2	2	3
B_intermediate	ENSG00000166926	11:60368398:A:C	6	6	0.201714	0.0316929	1.95743e-10	1	1	1	1	1	1	1	1	1	1	1	1	1	1	1	1	1	4		4	1	4	4	3	1	1	1	1	4
B_intermediate	ENSG00000166927	11:60436173:C:T	11	4	-0.144638	0.0333381	1.43452e-05	1	1	1	1	1	1	1	1	1	1	1	1	1	1	1	1	1	3		2	2	2	3	3	2	2	2	2	3
B_intermediate	ENSG00000166928	11:60400727:C:T	6	4	0.245095	0.0399764	8.73311e-10	1	1	1	1	1	1	1	1	1	1	1	1	1	1	1	1	1	1		1	1	3	3	3	1	2	1	2	3
B_intermediate	ENSG00000167325	11:4094744:C:A	28	18	0.171319	0.0148684	1.01741e-30	4	4	4	4	3	2	4	4	2	2	4	4	4	2	4	3	2	4		4	2	4	4	4	2	2	2	2	4	-0.0513
B_intermediate	ENSG00000167792	11:67585662:T:TGTGCGC	28	9	0.0626968	0.00979372	1.53625e-10	4	4	3	2	2	2	2	2	2	2	4	4	3	2	2	2	2	4		4	2	2	2	2	2	2	2	2	4
B_intermediate	ENSG00000167799	11:67586499:T:C	28	7	0.140315	0.0289961	1.3043e-06	2	4	2	2	2	2	2	2	2	2	2	2	2	2	5	5	2	3		2	2	2	3	2	2	3	2	2	5
B_intermediate	ENSG00000167996	11:61934442:G:GTGTGTGTA	28	10	-0.0647264	0.0146005	9.28574e-06	3	3	2	2	2	2	2	2	2	2	4	3	2	2	3	2	3	3		2	2	3	2	3	2	2	2	2	4
B_intermediate	ENSG00000168000	11:62743021:G:GTA	28	24	0.432078	0.0494454	2.36225e-18	3	3	3	3	3	3	3	3	2	2	3	4	3	2	3	3	3	3		3	3	3	3	3	3	3	3	2	4
B_intermediate	ENSG00000168040	11:70199075:CT:C	28	8	0.119794	0.0304463	8.33326e-05	3	3	2	2	2	2	2	2	2	2	3	3	4	2	4	2	2	3		2	2	2	2	2	2	2	2	2	4
B_intermediate	ENSG00000168061	11:65043299:A:G	28	11	0.167593	0.0303289	3.27876e-08	3	3	2	2	2	2	2	2	2	2	3	3	3	2	4	2	2	3		4	2	3	4	2	2	2	2	2	4
B_intermediate	ENSG00000168066	11:64794436:T:C	28	15	-0.03347	0.0100767	0.000895265	4	3	4	2	4	2	3	3	3	2	4	3	3	2	3	2	2	3		3	2	2	3	2	2	2	2	2	4
B_intermediate	ENSG00000168070	11:64978032:T:C	1	1	0.175535	0.0379947	3.83766e-06	1	1	1	1	1	1	1	1	1	1	1	1	1	1	1	1	1	1		1	1	1	1	1	1	1	1	1	1
B_intermediate	ENSG00000168092	11:117071782:A:ATT	28	16	0.0541804	0.012996	3.05913e-05	3	3	3	3	3	2	3	4	3	2	4	3	4	2	3	3	2	2		2	3	3	2	2	2	2	2	2	4
B_intermediate	ENSG00000168496	11:61697202:A:G	28	4	-0.260559	0.0682679	0.000135238	2	3	2	2	2	2	2	2	2	2	2	2	2	2	3	2	2	2		2	2	2	3	2	2	2	2	2	3
B_intermediate	ENSG00000169519	11:28567736:C:CA	28	16	-0.11125	0.0272902	4.57084e-05	3	3	3	3	3	2	3	3	2	2	3	2	3	2	3	2	2	3		3	2	3	3	3	2	2	2	2	3
B_intermediate	ENSG00000170145	11:111749767:C:T	28	11	0.0619324	0.0122725	4.50112e-07	3	3	3	2	3	2	2	2	2	2	2	3	3	2	3	2	2	3		3	2	2	3	2	2	2	2	2	3
B_intermediate	ENSG00000170322	11:129895558:A:G	28	13	0.195745	0.045269	1.53195e-05	3	3	3	3	3	2	2	2	2	2	3	3	3	2	3	2	2	3		2	2	4	3	2	2	2	2	2	4	-0.1288
B_intermediate	ENSG00000170743	11:7505102:A:ATT	8	7	-0.249347	0.0255326	1.57768e-22	1	1	1	1	1	1	1	1	1	1	1	1	1	1	1	1	1	4		4	2	1	3	4	4	1	3	1	4
B_intermediate	ENSG00000170946	11:31405074:TG:T	28	13	-0.0634494	0.0124765	3.66655e-07	3	3	3	3	2	2	2	4	2	2	3	3	3	2	3	2	2	3		3	2	3	2	2	2	2	2	2	4
B_intermediate	ENSG00000171067	11:68255564:G:A	28	22	0.317698	0.0167137	1.4588e-80	4	4	3	3	3	3	3	3	2	2	4	3	3	2	3	3	3	4		4	3	3	4	4	3	2	2	2	4
B_intermediate	ENSG00000172269	11:119114960:A:T	28	13	0.0905928	0.0249213	0.000277814	4	3	3	2	2	2	2	2	2	2	3	3	3	2	4	4	2	3		5	2	3	3	2	2	2	2	2	5
B_intermediate	ENSG00000172273	11:119123806:G:A	28	9	-0.0717529	0.0193638	0.000210954	3	3	2	2	2	2	2	2	2	2	3	3	2	2	3	3	2	3		2	2	3	2	2	2	2	2	2	3
B_intermediate	ENSG00000172409	11:57566947:GC:G	28	9	-0.0694462	0.0218992	0.00151826	3	3	3	2	2	2	2	2	2	2	3	2	2	2	2	2	2	3		3	2	3	3	2	2	2	2	2	3
B_intermediate	ENSG00000172500	11:65894966:C:CT	28	15	0.0629026	0.0126586	6.72434e-07	3	3	3	3	2	2	3	4	2	2	3	3	3	2	3	3	2	3		2	2	3	3	2	2	2	2	2	4
B_intermediate	ENSG00000172543	11:65896076:A:G	28	23	-0.243933	0.0436292	2.25706e-08	3	3	3	3	3	2	3	3	3	3	3	3	3	3	3	3	3	3		4	2	3	2	3	3	2	3	2	4
B_intermediate	ENSG00000172613	11:67247068:TATA:T	28	13	-0.204121	0.0563383	0.000291054	3	3	3	2	2	2	2	3	2	2	3	3	3	3	3	2	2	3		2	2	3	3	2	2	2	2	2	3
B_intermediate	ENSG00000172725	11:67438507:G:A	28	18	-0.385489	0.0156505	5.87728e-134	4	4	4	4	4	4	4	4	3	2	4	4	4	4	4	2	4	2		4	2	2	5	2	2	2	2	2	5
B_intermediate	ENSG00000172803	11:65894966:C:CT	28	12	0.213462	0.0504955	2.36458e-05	3	3	4	2	2	2	2	3	2	2	4	2	4	2	3	2	2	3		3	3	3	2	2	2	2	2	2	4
B_intermediate	ENSG00000172922	11:65717747:G:A	28	21	-0.102761	0.00963063	1.40308e-26	4	4	4	3	3	2	4	3	2	2	4	4	4	2	3	3	4	4		3	2	4	3	3	3	2	3	2	4
B_intermediate	ENSG00000172932	11:67201205:T:A	28	15	0.0689744	0.0172254	6.22231e-05	3	3	3	3	3	2	2	3	2	2	3	3	3	2	3	2	2	3		3	2	2	3	2	3	2	2	2	3
B_intermediate	ENSG00000172977	11:65697731:CTCTT:C	28	12	0.0509527	0.0127819	6.71064e-05	4	4	3	2	2	2	2	3	2	2	4	4	3	2	4	2	2	4		3	2	2	3	2	2	2	2	2	4
B_intermediate	ENSG00000173113	11:64337982:G:A	28	24	-0.156474	0.0186934	5.73609e-17	3	3	3	3	3	3	3	3	2	4	3	3	3	3	3	3	4	3		3	3	3	3	3	4	2	2	2	4
B_intermediate	ENSG00000173327	11:65679867:A:AT	28	9	-0.0532645	0.0161435	0.000968751	3	3	2	2	2	2	2	2	2	2	3	3	2	2	2	2	2	3		3	2	3	3	2	2	2	2	2	3
B_intermediate	ENSG00000173457	11:64285685:T:G	28	14	-0.0590047	0.00959668	7.82431e-10	3	3	3	2	3	2	3	2	2	2	3	3	3	2	3	3	2	3		3	3	2	2	2	2	2	2	2	3
B_intermediate	ENSG00000173511	11:64236765:C:T	28	19	-0.0978659	0.00821959	1.09581e-32	4	4	4	4	4	2	4	4	2	2	4	4	4	2	4	4	2	4		4	3	4	2	3	4	2	2	2	4
B_intermediate	ENSG00000173621	11:66856029:C:CCT	17	7	-0.220693	0.044282	6.23476e-07	4	1	1	1	3	2	1	1	2	1	1	1	3	2	1	1	2	1		3	2	4	2	4	2	2	2	2	4
B_intermediate	ENSG00000173825	11:65276744:G:A	9	3	0.650816	0.163945	7.19608e-05	1	1	1	1	1	1	1	1	1	1	1	1	1	1	1	1	1	1		2	3	1	3	2	2	2	2	2	3
B_intermediate	ENSG00000173914	11:66589569:G:GA	28	3	-0.105728	0.0272816	0.000106432	3	2	2	2	2	2	2	2	2	2	2	2	2	2	2	2	2	2		2	2	2	2	3	2	2	2	2	3
B_intermediate	ENSG00000173992	11:66581032:C:T	28	22	0.101983	0.00992954	9.55398e-25	4	4	3	3	3	2	4	4	2	2	3	4	4	2	4	4	4	4		4	2	3	4	4	4	5	4	2	5
B_intermediate	ENSG00000174080	11:66567837:T:C	24	16	0.221582	0.0325397	9.78795e-12	4	4	4	3	4	2	4	4	2	2	4	4	4	2	4	4	4	4		3	2	1	1	1	2	1	2	2	4
B_intermediate	ENSG00000174516	11:66474739:A:T	21	5	-0.161576	0.043236	0.000186179	4	3	2	2	2	2	1	2	1	2	1	2	2	2	1	1	2	1		3	2	2	3	2	1	2	2	2	4
B_intermediate	ENSG00000174547	11:66507687:GT:G	28	7	-0.0319362	0.00921367	0.000527924	3	3	2	2	4	2	2	2	2	2	3	3	2	2	2	2	3	2		2	2	2	2	2	2	2	2	2	4
B_intermediate	ENSG00000174669	11:66402466:CAAA:C	22	6	0.243052	0.0466764	1.91749e-07	3	3	2	2	2	2	2	2	2	1	3	2	2	2	1	1	2	3		2	2	1	1	1	2	2	3	2	3
B_intermediate	ENSG00000174996	11:66349640:C:T	27	5	-0.0982667	0.0265524	0.000214868	3	3	2	2	2	2	2	2	2	2	2	2	2	2	3	2	2	2		2	2	3	1	2	2	2	2	2	3
B_intermediate	ENSG00000175104	11:36519157:A:AT	28	10	0.0729171	0.015858	4.26305e-06	3	3	2	3	2	2	2	2	2	2	3	3	3	2	3	2	2	3		3	2	2	2	2	2	2	2	2	3
B_intermediate	ENSG00000175115	11:66198595:G:C	28	16	-0.0904128	0.00872314	3.5887e-25	3	3	3	3	3	2	3	3	2	2	3	3	3	2	3	3	2	3		3	2	4	2	2	2	2	2	2	4
B_intermediate	ENSG00000175274	11:44984069:G:A	26	13	0.139925	0.0364273	0.000122436	3	3	2	3	2	2	3	3	1	2	3	1	2	3	3	3	2	2		3	2	3	3	2	2	2	2	2	3
B_intermediate	ENSG00000175334	11:65982174:C:T	28	21	-0.0624044	0.0100477	5.27178e-10	4	3	3	4	3	2	4	4	3	2	3	4	3	2	3	2	3	3		3	3	3	3	4	3	2	2	2	4
B_intermediate	ENSG00000175348	11:9013437:A:C	28	19	-0.141231	0.0177328	1.66089e-15	3	3	3	3	3	2	3	3	2	2	3	3	3	2	3	3	2	3		3	2	3	3	3	3	2	2	2	3
B_intermediate	ENSG00000175352	11:8965891:C:T	28	18	0.343756	0.0404446	1.90537e-17	4	4	4	3	4	2	3	3	2	2	4	3	4	2	4	3	2	4		4	3	3	2	3	2	2	2	2	4
B_intermediate	ENSG00000175376	11:65975410:A:AT	28	15	-0.0630157	0.0124652	4.29593e-07	3	3	3	2	3	2	3	2	2	2	3	3	4	2	3	3	2	3		3	2	3	3	2	2	2	2	2	4
B_intermediate	ENSG00000175390	11:7987387:C:T	28	17	0.0820895	0.0121947	1.67811e-11	3	4	4	2	3	2	3	2	2	2	3	3	3	2	3	4	2	4		3	2	3	3	3	3	2	2	2	4	-0.05475
B_intermediate	ENSG00000175467	11:65926585:ATG:A	28	4	-0.0419117	0.010294	4.67203e-05	2	2	2	2	2	2	2	2	2	2	2	2	2	2	3	2	2	3		2	2	2	4	2	2	2	2	2	4
B_intermediate	ENSG00000175544	11:67557005:C:T	27	7	0.0975998	0.0212207	4.23977e-06	2	3	2	2	2	2	2	2	2	2	3	3	2	2	3	3	2	2		3	2	1	2	2	2	2	2	2	3
B_intermediate	ENSG00000175567	11:73975814:ACTT:A	28	21	0.0866983	0.00830886	1.72647e-25	3	3	3	3	3	2	3	4	4	3	3	3	3	2	4	3	4	4		4	2	4	4	4	2	2	2	2	4
B_intermediate	ENSG00000175581	11:73789881:G:T	28	22	0.173277	0.0163926	4.08522e-26	4	4	4	3	4	3	3	4	3	2	3	4	3	2	3	3	3	4		4	3	4	4	4	2	2	2	2	4
B_intermediate	ENSG00000175582	11:73654777:C:T	28	16	-0.0653172	0.0158281	3.68049e-05	4	3	3	3	3	2	3	3	2	2	3	4	3	2	3	2	2	3		3	2	3	3	2	2	2	2	2	4
B_intermediate	ENSG00000176148	11:33077909:T:C	28	13	0.145869	0.0136849	1.58123e-26	3	3	2	2	2	2	2	3	2	2	3	2	2	2	3	3	2	4		3	2	3	3	3	3	2	2	2	4
B_intermediate	ENSG00000176485	11:63614551:C:A	26	22	0.546828	0.0421176	1.52033e-38	4	4	4	3	3	3	3	4	3	2	4	4	3	2	4	4	3	1		3	3	3	3	3	3	2	1	2	4	0.1053
B_intermediate	ENSG00000177030	11:658194:T:C	28	12	-0.14823	0.0124185	7.6625e-33	4	4	4	2	4	2	2	2	4	2	3	4	4	2	3	2	2	4		3	2	2	2	2	2	2	2	2	4
B_intermediate	ENSG00000177042	11:695842:G:A	28	22	0.253207	0.0197212	9.87329e-38	3	3	4	4	3	2	4	3	2	2	4	3	4	2	4	3	3	4		4	3	4	4	4	4	2	4	2	4	0.07105
B_intermediate	ENSG00000177106	11:622423:GT:G	26	14	-0.351642	0.0834344	2.50234e-05	3	3	3	3	3	2	3	3	2	2	3	3	3	2	3	2	2	3		2	2	1	1	2	3	2	2	2	3
B_intermediate	ENSG00000177112	11:10542276:C:T	9	5	-0.631414	0.0344743	6.22167e-75	1	1	1	1	1	1	1	1	1	1	1	1	1	1	1	1	1	3		4	1	3	3	2	1	2	2	2	4
B_intermediate	ENSG00000177600	11:810009:TCTCCGCCGC:T	28	15	0.0437278	0.00503612	3.86007e-18	4	4	4	2	4	2	4	4	2	2	4	4	4	2	3	4	2	4		4	2	3	2	2	2	2	2	2	4
B_intermediate	ENSG00000177685	11:827955:G:A	13	7	0.357694	0.0296946	2.04138e-33	1	1	1	1	1	2	1	1	1	2	1	1	1	2	1	4	4	1		3	3	3	1	1	2	3	2	2	4
B_intermediate	ENSG00000177697	11:832982:AGCT:A	27	21	0.369742	0.0319308	5.23579e-31	3	3	4	3	3	2	3	4	2	2	3	3	4	2	4	4	3	1		4	3	3	3	4	2	4	2	3	4
B_intermediate	ENSG00000177830	11:769188:C:T	28	7	0.0963362	0.0242226	6.97556e-05	3	3	2	2	2	2	2	2	2	2	3	3	2	2	3	2	2	3		2	2	2	2	2	2	2	2	2	3
B_intermediate	ENSG00000177951	11:197337:G:A	28	18	0.0866628	0.0172239	4.86553e-07	3	3	3	3	3	2	2	3	2	2	4	3	3	2	4	4	2	4		3	3	4	3	4	2	2	2	2	4
B_intermediate	ENSG00000177963	11:277428:GA:G	28	18	-0.0889077	0.0169439	1.5445e-07	3	3	3	3	2	2	3	3	2	2	3	3	3	2	3	3	3	3		3	2	3	3	3	2	2	2	2	3
B_intermediate	ENSG00000178202	11:108509254:A:G	28	16	-0.320992	0.0488468	4.9841e-11	3	4	3	4	3	2	3	3	2	2	3	4	4	2	4	2	2	3		3	2	4	3	2	2	2	2	2	4
B_intermediate	ENSG00000178301	11:77589744:TCGCCTCCCCG:T	28	21	-0.268223	0.0310587	5.82126e-18	3	3	4	4	3	2	4	4	4	2	3	4	4	2	3	3	2	3		4	2	3	4	3	4	2	4	2	4
B_intermediate	ENSG00000179057	11:18707103:T:C	13	10	0.471926	0.0396893	1.32623e-32	4	4	4	1	4	2	1	4	1	1	1	4	4	1	1	1	1	4		4	1	1	1	1	2	1	2	1	4
B_intermediate	ENSG00000179119	11:18642694:T:G	28	18	0.0851713	0.0112562	3.83057e-14	3	3	3	3	3	2	4	3	2	2	3	3	3	2	3	3	2	3		3	3	3	2	3	2	2	2	2	4
B_intermediate	ENSG00000179532	11:6528438:C:T	28	18	-0.0873623	0.0129663	1.60996e-11	3	3	3	3	3	2	3	3	2	2	3	3	3	2	3	3	2	3		3	2	3	3	3	2	2	2	2	3
B_intermediate	ENSG00000180425	11:114410237:G:GA	28	17	-0.126738	0.0242931	1.81781e-07	3	3	3	3	3	2	2	3	2	2	3	3	3	2	3	2	2	3		4	3	3	3	5	2	2	2	2	5
B_intermediate	ENSG00000180773	11:93206045:A:G	28	19	-0.0729395	0.010781	1.32822e-11	3	3	3	3	3	2	3	3	2	2	3	4	3	2	3	3	3	3		3	2	3	3	3	2	2	2	2	4
B_intermediate	ENSG00000181017	11:5806722:G:A	4	3	-0.451215	0.0451797	1.73559e-23	1	1	1	1	1	1	1	1	1	1	1	1	1	1	1	1	1	4		4	1	1	1	1	2	1	1	1	4
B_intermediate	ENSG00000181333	11:94130552:A:AAACAGCACTAAGTAAATACTAACC	7	4	0.786666	0.0480239	2.6256e-60	1	1	1	1	1	1	1	1	1	2	1	1	1	1	1	4	1	3		3	1	1	1	1	1	2	2	1	4
B_intermediate	ENSG00000182208	11:1400990:A:G	28	8	0.0484677	0.0123331	8.49858e-05	3	3	2	2	3	2	3	2	2	2	3	2	2	2	3	2	2	3		2	2	2	2	2	2	2	2	2	3
B_intermediate	ENSG00000182359	11:106092759:C:CT	28	9	-0.0779772	0.0219215	0.00037496	4	3	2	2	2	2	2	2	2	2	4	3	4	2	4	2	2	3		2	2	4	2	2	2	2	2	2	4
B_intermediate	ENSG00000182985	11:115488036:G:GAAAA	20	10	-0.606424	0.121902	6.53561e-07	3	1	3	3	3	2	3	3	2	2	3	1	2	2	1	1	2	1		3	2	1	1	2	1	2	3	2	3
B_intermediate	ENSG00000183161	11:22625820:G:A	28	15	0.118168	0.0253088	3.02602e-06	4	4	3	3	3	2	2	2	2	2	4	4	3	2	4	2	2	4		4	2	3	3	4	2	2	2	2	4	-0.1291
B_intermediate	ENSG00000183734	11:2298301:A:T	19	13	0.593936	0.0357774	6.86813e-62	1	1	1	4	1	2	4	4	4	2	4	1	1	2	4	3	3	1		4	1	3	3	3	1	2	2	2	4
B_intermediate	ENSG00000183801	11:7502319:T:C	6	3	0.244071	0.0311803	4.967e-15	1	1	1	1	1	1	1	1	1	1	1	1	1	1	1	1	1	4		4	1	1	2	1	2	1	2	1	4
B_intermediate	ENSG00000184014	11:9267366:CTAAA:C	28	13	-0.0779431	0.0109259	9.76238e-13	3	3	3	2	2	2	2	3	2	2	3	3	3	2	3	2	2	3		3	2	3	2	3	2	2	2	2	3
B_intermediate	ENSG00000184281	11:2402271:T:A	28	10	-0.136862	0.0306268	7.86948e-06	4	4	2	2	2	2	2	2	2	2	4	3	4	2	4	3	2	4		3	2	2	2	2	2	2	2	2	4
B_intermediate	ENSG00000184384	11:96166175:T:A	27	12	-0.0489165	0.0117209	3.00015e-05	3	3	3	2	2	2	2	2	2	2	3	2	2	2	3	3	2	3		3	2	1	2	3	2	3	2	3	3
B_intermediate	ENSG00000184743	11:63734111:T:C	28	17	0.114071	0.0254699	7.51158e-06	3	3	2	3	3	2	3	3	2	2	3	3	3	2	3	3	2	3		3	2	3	3	2	2	2	2	3	3
B_intermediate	ENSG00000184956	11:972603:A:G	28	19	-0.26314	0.0371799	1.46801e-12	3	3	3	3	3	2	3	3	2	2	3	3	3	3	3	3	2	3		3	2	4	3	3	2	2	2	2	4
B_intermediate	ENSG00000185101	11:441806:C:A	27	12	-0.0916973	0.0181574	4.41483e-07	3	3	4	3	2	2	3	2	2	2	3	3	2	2	3	3	2	4		3	2	1	2	2	2	2	2	2	4	-0.0633
B_intermediate	ENSG00000185187	11:403880:G:C	28	18	-0.183762	0.0154377	1.13607e-32	3	3	3	3	2	2	3	4	2	2	3	3	4	2	3	3	2	3		3	2	3	3	3	3	2	2	2	4
B_intermediate	ENSG00000185201	11:308065:T:C	28	26	0.236912	0.0179709	1.09846e-39	3	3	3	3	3	4	3	3	4	3	3	3	3	2	3	3	3	4		4	3	4	3	3	4	2	5	3	5	-0.33645
B_intermediate	ENSG00000185475	11:62787770:A:G	28	15	0.0487653	0.010484	3.29657e-06	4	4	3	2	3	2	3	2	2	2	4	4	3	2	4	3	2	2		4	2	4	3	3	2	2	2	2	4	-0.0015
B_intermediate	ENSG00000185507	11:615768:C:CCCGCCT	28	17	0.10734	0.0156388	6.71162e-12	3	3	3	3	3	2	3	3	3	2	4	3	4	2	3	2	2	3		3	2	4	4	2	2	2	2	2	4
B_intermediate	ENSG00000185627	11:247029:C:T	28	19	-0.044543	0.00943468	2.3446e-06	3	3	3	3	3	2	4	3	3	2	3	3	3	2	3	3	3	3		3	2	3	2	3	2	2	2	2	4
B_intermediate	ENSG00000185885	11:321239:C:T	26	17	0.0621667	0.0161232	0.000115385	3	3	3	3	3	1	3	3	2	2	3	3	3	2	3	3	3	3		3	2	1	3	2	2	2	2	2	3
B_intermediate	ENSG00000186166	11:118998040:G:C	28	14	0.0431321	0.00989279	1.30088e-05	4	4	4	2	4	2	4	3	2	2	4	4	4	2	4	2	2	4		2	2	3	4	2	2	2	2	2	4	0.03245
B_intermediate	ENSG00000187049	11:61427052:A:AG	28	17	-0.107575	0.0208845	2.59153e-07	3	3	3	3	3	2	3	2	2	2	4	3	3	2	3	2	4	3		3	2	3	3	2	2	2	3	2	4
B_intermediate	ENSG00000187240	11:103371927:G:GT	28	7	-0.125173	0.0289955	1.5819e-05	3	3	2	2	3	2	2	2	2	2	2	2	3	2	2	2	2	2		2	2	3	3	2	2	2	2	2	3
B_intermediate	ENSG00000188486	11:119061318:CA:C	28	6	-0.0750742	0.0206977	0.000286534	4	3	2	2	2	2	2	2	2	2	3	4	2	2	2	2	2	3		2	2	2	2	2	2	2	2	2	4
B_intermediate	ENSG00000189057	11:59105487:C:A	10	4	-0.196159	0.0221325	7.79282e-19	1	1	1	1	1	3	1	1	1	1	1	1	1	2	1	1	2	3		3	2	1	1	1	1	2	2	2	3
B_intermediate	ENSG00000196167	11:111338199:G:A	4	4	0.579506	0.0384347	2.27035e-51	1	1	1	1	1	1	1	1	1	1	1	1	1	1	1	1	1	4		3	4	1	1	1	1	1	1	1	4
B_intermediate	ENSG00000196323	11:130288406:T:A	28	16	0.123196	0.031065	7.31607e-05	4	3	4	3	4	2	4	4	2	2	3	3	4	2	4	3	2	4		3	2	2	4	2	2	2	2	2	4
B_intermediate	ENSG00000196655	11:119022424:C:G	28	26	0.117073	0.0159336	2.01831e-13	4	4	4	3	3	4	3	3	3	2	4	4	3	3	4	3	3	4		4	3	4	4	4	4	3	4	2	4
B_intermediate	ENSG00000196954	11:104924004:CTTTTTT:C	28	14	-0.0377372	0.0101517	0.000201348	3	3	3	3	2	2	3	2	2	2	3	3	2	2	3	2	2	3		3	2	3	3	3	2	2	2	2	3
B_intermediate	ENSG00000197345	11:68861486:C:G	28	25	-0.146164	0.0127587	2.19373e-30	4	3	3	3	4	3	4	4	3	2	3	4	3	3	4	3	2	4		3	3	4	3	3	4	4	3	2	4
B_intermediate	ENSG00000197601	11:13624630:C:T	28	18	0.0606534	0.0125856	1.44089e-06	3	3	3	3	3	2	3	4	2	2	3	3	3	2	3	3	2	4		4	2	3	3	3	2	2	2	2	4
B_intermediate	ENSG00000197629	11:59259566:T:A	11	4	0.101729	0.0121742	6.48219e-17	1	1	1	1	1	1	1	1	1	1	1	1	1	1	1	1	2	3		3	2	3	2	2	2	2	1	2	3
B_intermediate	ENSG00000198168	11:22829626:C:T	28	18	-0.114193	0.0101925	3.91326e-29	3	4	4	3	4	2	3	4	2	2	4	4	3	2	3	3	2	4		3	2	3	3	4	2	2	2	2	4	-0.0227
B_intermediate	ENSG00000198382	11:75824697:G:A	28	17	0.0337801	0.00574992	4.23136e-09	4	3	4	3	4	2	4	4	2	2	4	3	3	2	3	2	2	4		4	2	3	3	2	3	2	2	2	4
B_intermediate	ENSG00000198561	11:57876862:A:G	28	13	0.0619865	0.0144713	1.84049e-05	3	3	2	2	2	2	2	2	2	2	3	3	2	2	3	2	2	3		3	2	3	3	3	3	2	3	2	3
B_intermediate	ENSG00000198730	11:10764628:C:T	28	13	-0.0982199	0.0100506	1.47723e-22	3	3	3	2	2	2	2	3	2	2	3	2	3	2	3	2	2	3		4	2	3	3	2	2	2	2	3	4
B_intermediate	ENSG00000205213	11:27476898:T:C	13	5	0.268229	0.0743988	0.0003118	1	1	1	1	1	2	2	1	1	1	1	1	1	2	1	1	1	3		2	2	3	3	3	1	2	2	2	3
B_intermediate	ENSG00000205339	11:9497216:A:G	28	7	-0.0821087	0.0165839	7.37962e-07	3	3	2	2	2	2	2	3	2	2	3	2	2	2	3	2	2	2		3	2	2	2	2	2	2	2	2	3
B_intermediate	ENSG00000205531	11:3087276:G:A	28	16	0.0329199	0.00708617	3.38994e-06	3	3	3	3	3	2	2	3	2	2	3	3	3	2	3	3	2	3		3	2	3	2	3	2	2	2	2	3
B_intermediate	ENSG00000214026	11:1941470:C:T	28	28	-0.520433	0.0221462	4.08888e-122	4	4	4	4	4	4	4	4	4	3	4	4	4	4	4	4	4	4		4	3	4	4	4	4	4	4	4	4
B_intermediate	ENSG00000214290	11:111345616:C:A	4	4	0.347416	0.0339595	1.45057e-24	1	1	1	1	1	1	1	1	1	1	1	1	1	1	1	1	1	3		4	3	1	1	1	1	1	1	1	4
B_intermediate	ENSG00000214530	11:72781831:TGGGGGCTC:T	27	10	-0.0786474	0.0216415	0.000278961	3	3	2	3	2	2	2	2	2	2	4	2	2	2	4	3	2	3		2	2	4	1	3	2	2	2	2	4
B_intermediate	ENSG00000221968	11:61821973:C:CT	28	7	0.0707379	0.0185309	0.000134918	4	2	3	2	2	2	2	3	2	2	2	2	2	2	2	2	2	3		4	3	2	2	2	2	2	2	2	4
B_intermediate	ENSG00000235910	11:116840252:A:G	28	17	-0.16367	0.02687	1.12093e-09	4	4	4	3	3	2	4	4	2	2	4	3	3	2	4	3	2	4		4	2	3	4	2	2	2	2	2	4
B_intermediate	ENSG00000236287	11:10820381:A:AAATAATAATAATAAT	28	9	-0.0524172	0.0120299	1.31717e-05	3	2	2	3	2	2	2	3	2	2	3	2	2	2	3	2	2	3		2	2	3	3	2	2	2	2	2	3
B_intermediate	ENSG00000236935	11:64340005:T:C	28	24	0.414827	0.0229011	2.47895e-73	4	3	3	4	3	2	4	3	4	4	4	4	3	3	4	3	3	4		4	3	4	4	4	3	2	2	2	4
B_intermediate	ENSG00000238184	11:2378019:G:C	25	11	0.517275	0.115788	7.91602e-06	4	3	1	3	2	2	2	4	2	2	4	3	3	2	3	2	2	4		4	2	1	1	2	2	2	2	2	4
B_intermediate	ENSG00000245498	11:124790288:A:C	15	5	0.122801	0.0360643	0.000661525	1	4	1	1	1	2	1	3	1	2	1	2	1	2	1	2	2	3		4	2	2	2	2	1	1	1	1	4
B_intermediate	ENSG00000245532	11:65504308:C:CT	27	13	0.19506	0.041539	2.65508e-06	3	3	3	3	2	2	3	3	2	2	3	3	2	2	3	2	3	3		2	2	1	3	2	2	2	2	2	3
B_intermediate	ENSG00000245552	11:95210017:CAAAAAAAAA:C	28	15	-0.195451	0.0355212	3.74717e-08	4	3	3	3	4	2	3	3	2	2	3	4	3	2	3	2	2	3		4	2	2	4	2	2	2	2	2	4
B_intermediate	ENSG00000245571	11:59217911:G:GGGAA	28	4	0.104795	0.0284868	0.000234405	2	2	2	2	2	2	2	2	2	2	2	2	2	2	3	2	2	3		2	2	3	2	2	2	2	2	2	3
B_intermediate	ENSG00000246067	11:83076457:C:CT	28	16	0.101318	0.0154528	5.50509e-11	3	3	2	3	4	2	4	4	2	2	3	4	4	2	4	2	2	3		4	2	3	4	3	2	2	2	2	4
B_intermediate	ENSG00000246174	11:78105718:CT:C	21	20	-0.68644	0.0456872	5.05276e-51	4	4	4	4	4	5	4	4	3	1	4	4	4	4	1	4	4	1		4	3	1	1	1	3	1	3	2	5
B_intermediate	ENSG00000246225	11:22812643:C:T	26	12	-0.140017	0.0349726	6.23837e-05	4	4	3	4	4	2	2	2	2	2	4	3	4	2	3	2	2	3		3	2	1	1	2	2	2	2	2	4
B_intermediate	ENSG00000246250	11:43775878:A:G	28	16	-0.13196	0.0265749	6.84944e-07	4	3	4	3	4	2	3	2	2	2	4	4	3	2	4	2	2	4		3	2	4	3	4	2	2	2	2	4
B_intermediate	ENSG00000246308	11:10793531:C:T	23	4	0.137475	0.0411776	0.000842034	3	2	2	1	2	2	1	2	2	2	2	3	2	2	1	1	2	4		2	2	2	1	2	2	2	2	2	4
B_intermediate	ENSG00000247095	11:650022:AAAAAAC:A	6	1	0.260669	0.0622626	2.83154e-05	1	1	1	1	1	2	1	1	1	1	1	1	1	1	1	1	2	1		1	2	1	1	1	2	1	1	2	2
B_intermediate	ENSG00000247271	11:10865180:T:C	27	13	-0.0795131	0.0174247	5.03673e-06	3	3	3	2	2	2	2	3	2	2	3	3	3	2	1	2	2	3		3	2	3	5	3	2	2	2	2	5
B_intermediate	ENSG00000248671	11:71668309:G:T	28	11	-0.139642	0.0309476	6.41551e-06	3	3	3	2	4	2	5	3	2	2	5	3	2	2	3	2	2	2		3	2	2	2	2	2	2	2	2	5
B_intermediate	ENSG00000250303	11:112294286:G:T	28	16	0.131333	0.0219126	2.05375e-09	3	3	3	3	3	2	3	3	2	2	3	2	3	2	3	2	2	3		3	2	3	3	2	3	2	2	2	3
B_intermediate	ENSG00000250519	11:94196166:G:A	24	14	0.244142	0.0450168	5.84937e-08	3	1	3	3	3	2	3	3	2	1	3	1	3	2	3	2	2	3		4	2	3	3	2	2	2	2	1	4
B_intermediate	ENSG00000251194	11:35223740:G:T	28	13	0.109333	0.0225049	1.1846e-06	3	3	3	2	3	2	2	3	2	2	3	3	3	2	3	2	2	2		3	2	3	4	2	2	2	2	2	4
B_intermediate	ENSG00000251323	11:78500965:G:A	26	11	-0.566798	0.0388254	2.86419e-48	3	3	2	2	3	2	2	2	2	1	3	3	3	2	1	3	2	3		3	2	3	2	2	2	2	2	2	3
B_intermediate	ENSG00000251364	11:7487817:T:A	19	11	0.192795	0.0163042	2.90252e-32	1	3	1	1	1	2	1	1	2	2	1	3	1	1	3	3	2	3		4	4	3	3	3	2	2	2	2	4
B_intermediate	ENSG00000251562	11:65556913:G:A	28	17	0.121554	0.024317	5.7707e-07	4	4	4	4	4	2	4	4	2	2	4	4	4	2	4	4	2	4		4	2	2	4	3	2	2	2	2	4
B_intermediate	ENSG00000251661	11:324170:A:G	21	17	0.451881	0.0437096	4.73031e-25	3	4	3	4	4	2	4	4	3	2	3	3	3	2	4	4	4	4		1	1	1	4	1	1	1	2	1	4
B_intermediate	ENSG00000254397	11:9437281:A:G	28	22	0.334529	0.0275551	6.45072e-34	4	4	3	4	4	2	4	4	2	2	4	4	4	3	4	4	4	4		5	3	4	4	4	2	3	2	2	5
B_intermediate	ENSG00000254418	11:14273821:C:G	21	16	0.204343	0.0156848	8.46745e-39	3	3	4	4	1	2	3	3	2	2	4	4	3	2	3	4	3	3		4	3	1	1	1	1	1	2	1	4
B_intermediate	ENSG00000254420	11:78431701:ATTTTTT:A	27	14	0.104716	0.0161002	7.82134e-11	3	3	3	2	3	2	3	3	2	2	3	3	3	2	3	3	5	4		2	2	2	1	2	2	2	2	2	5
B_intermediate	ENSG00000254428	11:119022313:A:C	28	13	0.173762	0.0299631	6.6627e-09	3	3	3	2	3	2	3	2	2	2	3	3	3	2	3	2	2	3		2	2	2	3	3	2	2	2	2	3
B_intermediate	ENSG00000254459	11:77888617:T:C	28	21	-0.274831	0.02461	5.88326e-29	3	4	3	4	3	2	4	3	3	2	3	3	3	2	3	3	4	3		3	2	3	3	3	3	2	2	2	4
B_intermediate	ENSG00000254470	11:65800769:C:CT	28	10	-0.127417	0.0343389	0.000206796	3	3	2	2	2	2	2	2	2	2	3	3	2	2	3	2	2	3		3	2	3	3	2	2	2	2	2	3
B_intermediate	ENSG00000254604	11:70333566:C:T	28	20	-0.149072	0.0147225	4.26197e-24	4	4	4	4	3	2	4	4	3	2	3	3	4	2	3	4	2	3		3	2	4	3	3	4	2	2	2	4
B_intermediate	ENSG00000254614	11:65176711:A:G	15	8	-0.522749	0.0316277	2.29965e-61	1	1	1	1	1	2	1	1	1	2	1	1	1	2	4	1	1	4		4	2	4	3	4	2	2	4	2	4
B_intermediate	ENSG00000254682	11:71421822:A:G	28	23	0.251011	0.0192468	7.08941e-39	3	3	3	3	4	3	3	4	3	2	3	4	4	2	4	3	4	4		4	2	4	2	4	3	3	4	2	4
B_intermediate	ENSG00000254772	11:62557963:T:TG	28	23	0.0967168	0.00588772	1.22811e-60	4	3	4	4	4	2	3	4	2	3	4	4	4	2	3	4	2	4		4	4	4	4	4	4	4	2	3	4
B_intermediate	ENSG00000254787	11:84889553:A:G	7	3	-0.262684	0.0604356	1.38321e-05	1	3	1	1	1	1	1	1	1	1	1	2	1	1	1	1	1	3		2	1	1	1	1	2	1	2	1	3
B_intermediate	ENSG00000254791	11:13621382:TTA:T	24	10	0.192389	0.0409671	2.65081e-06	4	1	1	3	1	2	2	1	2	2	3	3	2	2	4	2	2	4		4	2	3	4	2	2	2	2	2	4
B_intermediate	ENSG00000254837	11:74498580:T:TA	26	9	0.277009	0.0708405	9.21749e-05	3	3	2	3	2	2	2	2	2	2	3	4	2	2	3	2	2	1		2	2	1	3	3	2	2	2	2	4
B_intermediate	ENSG00000254860	11:8966536:G:A	28	24	0.488671	0.0256107	3.65084e-81	3	3	3	3	4	2	3	3	4	2	3	3	4	3	3	4	3	3		4	2	3	3	3	4	3	3	2	4
B_intermediate	ENSG00000254865	11:10190354:T:A	23	17	0.219417	0.0443124	7.36097e-07	3	3	3	3	1	1	4	4	1	2	3	3	3	1	3	3	2	3		3	1	4	3	3	2	2	2	2	4
B_intermediate	ENSG00000254968	11:112299390:C:CTT	14	8	0.241595	0.0584794	3.60735e-05	3	3	1	1	3	1	1	1	1	1	1	3	3	1	3	1	1	3		1	2	1	1	2	2	2	2	2	3
B_intermediate	ENSG00000254986	11:66571561:T:C	28	6	-0.137746	0.0354758	0.000103258	2	3	2	2	2	2	2	3	3	2	3	2	2	2	2	2	2	2		2	2	3	2	2	2	2	2	2	3
B_intermediate	ENSG00000255026	11:287959:G:A	20	13	0.278683	0.044987	5.83815e-10	3	4	4	4	4	2	4	4	3	2	4	4	3	2	1	2	2	1		4	2	1	1	1	1	1	2	1	4
B_intermediate	ENSG00000255158	11:669125:CT:C	28	11	0.157219	0.0266851	3.8239e-09	4	4	2	2	2	2	2	2	2	2	3	4	3	2	5	3	2	3		2	2	3	3	2	2	2	2	2	5
B_intermediate	ENSG00000255197	11:47354338:A:G	11	4	-0.469575	0.117274	6.22631e-05	1	1	1	1	1	1	1	1	1	1	1	1	1	1	1	1	2	3		1	2	3	3	2	2	2	2	2	3
B_intermediate	ENSG00000255240	11:58941205:A:T	9	4	-0.0692004	0.0117373	3.72938e-09	1	1	1	1	1	1	1	1	1	1	1	1	1	1	1	1	1	4		3	2	1	1	3	2	2	2	2	4
B_intermediate	ENSG00000255284	11:780321:C:CTG	28	24	-0.167898	0.0189775	8.97468e-19	4	4	4	4	4	5	4	4	3	2	4	4	4	3	4	4	4	4		4	3	4	4	4	3	2	2	2	5
B_intermediate	ENSG00000255328	11:325249:A:G	17	11	0.43845	0.0457794	9.94741e-22	3	3	1	1	1	2	1	1	3	2	1	3	3	1	1	3	2	3		1	1	1	3	3	3	2	2	2	3
B_intermediate	ENSG00000255422	11:118668561:C:CA	28	10	-0.137784	0.0339528	4.94737e-05	3	3	3	2	3	2	2	2	2	2	2	3	2	2	2	2	2	2		2	2	3	3	3	2	3	2	2	3
B_intermediate	ENSG00000255443	11:35195254:T:C	28	11	0.17131	0.044638	0.000124154	3	3	2	2	3	2	2	3	2	2	3	2	2	2	3	2	2	3		3	2	3	3	2	2	2	2	2	3
B_intermediate	ENSG00000255468	11:66353761:G:T	25	13	0.434874	0.0599339	3.99016e-13	3	3	3	3	2	2	3	3	2	2	3	3	3	2	1	3	2	2		4	2	1	1	4	2	2	2	2	4
B_intermediate	ENSG00000255517	11:66512005:T:A	28	16	-0.11112	0.0211944	1.58103e-07	3	3	4	3	3	2	3	2	2	2	3	3	4	2	4	4	2	4		3	2	3	2	3	2	2	2	2	4
B_intermediate	ENSG00000255847	11:73988619:C:T	28	19	0.18608	0.0271229	6.856e-12	3	3	3	3	3	2	3	3	2	2	3	3	3	2	3	3	2	3		3	3	3	3	3	2	2	2	2	3
B_intermediate	ENSG00000256269	11:119066564:A:C	28	17	0.146908	0.0274154	8.3876e-08	4	3	3	3	3	2	2	2	2	2	4	4	4	2	3	3	2	4		4	2	3	3	3	2	4	2	2	4
B_intermediate	ENSG00000256690	11:62857695:CAAA:C	28	11	0.266164	0.0554166	1.56339e-06	4	3	2	2	2	2	3	2	2	2	3	3	3	2	3	2	2	3		3	2	2	2	2	3	2	2	2	4
B_intermediate	ENSG00000256789	11:63696961:G:A	27	5	0.145811	0.0388718	0.000176081	3	3	2	2	2	2	3	2	2	2	2	1	2	2	2	2	2	2		2	2	3	2	2	2	2	2	2	3
B_intermediate	ENSG00000261098	11:107319003:C:A	28	18	-0.0948396	0.0192322	8.16828e-07	4	3	3	3	3	2	4	3	2	2	3	3	4	2	3	3	2	3		3	2	3	3	3	2	2	2	2	4
B_intermediate	ENSG00000262655	11:14281736:T:A	22	18	-0.240974	0.0161915	4.26328e-50	3	3	3	3	3	2	3	3	2	2	3	3	3	2	3	3	3	3		3	3	1	1	1	1	1	3	1	3
B_intermediate	ENSG00000269821	11:2499744:G:A	28	7	-0.126877	0.0255141	6.59857e-07	3	2	2	2	2	2	2	2	2	2	3	2	2	2	3	2	2	4		2	2	3	2	2	3	2	2	2	4
B_intermediate	ENSG00000271584	11:111218254:GT:G	4	4	0.297405	0.0437227	1.03122e-11	1	1	1	1	1	1	1	1	1	1	1	1	1	1	1	1	1	4		3	1	1	1	1	1	1	3	1	4
B_intermediate	ENSG00000272186	11:119036355:A:AT	14	4	-0.156298	0.0450806	0.000526167	1	1	1	1	1	2	1	1	1	1	1	1	1	2	2	2	2	1		1	2	3	3	4	2	2	2	2	4
B_intermediate	ENSG00000278376	11:118798469:G:T	28	15	-0.202139	0.0352161	9.46963e-09	3	3	4	3	4	2	2	2	2	2	3	3	4	2	3	2	2	4		3	2	3	3	4	2	2	2	2	4
B_intermediate	ENSG00000285696	11:108151631:CAAAAAAAAAAAA:C	28	18	0.267365	0.0331906	7.9189e-16	3	3	3	4	3	2	4	3	3	2	3	3	3	2	4	4	2	3		3	2	4	3	2	2	2	2	2	4
B_intermediate	ENSG00000285909	11:122683770:TGTGTGTGA:T	27	13	-0.120427	0.0306064	8.32971e-05	3	3	3	2	3	2	2	2	2	2	3	3	3	2	3	2	2	3		4	2	2	3	3	1	2	2	2	4
B_intermediate	ENSG00000287425	11:73913700:G:GA	28	16	0.208776	0.0523851	6.73616e-05	3	3	3	3	3	2	3	3	2	2	3	3	3	2	3	3	2	3		3	2	3	2	2	2	2	2	2	3
B_intermediate	ENSG00000287917	11:65365308:A:C	12	2	0.960959	0.199785	1.50948e-06	1	1	1	1	1	2	1	1	1	1	1	1	1	2	1	1	2	1		1	2	2	2	2	2	3	2	2	3
B_intermediate	ENSG00000288018	11:88288729:G:A	28	19	0.369971	0.0486754	2.94356e-14	4	4	4	4	4	2	4	4	2	4	4	4	4	2	4	4	2	4		4	2	3	3	3	2	2	2	2	4
B_intermediate	ENSG00000288033	11:492677:G:C	28	15	-0.156615	0.0311649	5.02506e-07	3	4	3	3	2	2	2	3	2	2	4	3	4	2	3	2	2	3		4	2	4	4	3	2	2	2	2	4
B_intermediate	ENSG00000288853	11:78216949:A:G	18	9	0.338706	0.0641672	1.30254e-07	3	1	1	2	1	2	1	1	1	2	1	1	3	2	1	1	2	4		4	2	3	3	3	3	2	2	2	4
B_intermediate	ENSG00000289339	11:65575007:GCGGA:G	28	19	-0.225898	0.0282397	1.25121e-15	3	3	4	4	3	2	3	3	2	2	3	3	3	2	3	3	3	3		3	2	3	3	3	2	2	2	2	4
B_intermediate	ENSG00000289526	11:34937442:C:CTT	25	12	-0.135597	0.0384588	0.00042227	3	3	3	2	3	2	2	3	2	2	3	3	3	2	3	2	2	3		2	1	3	2	2	1	1	2	2	3
B_intermediate	ENSG00000291173	11:104856288:G:GA	22	14	0.239714	0.0424637	1.65035e-08	3	3	3	3	3	2	3	3	3	2	3	2	3	2	3	2	2	3		3	2	1	1	1	1	1	2	1	3
B_intermediate	ENSG00000291174	11:65456441:T:C	27	5	-0.208903	0.0241699	5.47152e-18	2	2	2	2	3	2	2	2	2	2	2	2	2	2	2	2	2	3		4	4	1	2	2	2	2	2	2	4
B_intermediate	ENSG00000291186	11:71761654:C:CA	25	17	-0.200363	0.0405862	7.94418e-07	3	4	4	4	4	2	4	4	2	2	4	4	4	2	1	4	4	1		4	3	1	4	3	2	2	2	2	4
B_intermediate	ENSG00000002016	12:900016:C:CT	28	13	0.0589989	0.0134195	1.10006e-05	3	3	3	3	2	2	2	3	2	2	4	3	4	2	3	2	2	3		2	2	3	2	3	2	2	2	2	4
B_intermediate	ENSG00000003056	12:8942874:G:GA	28	24	0.0414908	0.00840989	8.07402e-07	4	5	3	4	3	3	4	3	4	4	4	4	4	2	5	3	3	3		3	3	4	4	4	3	2	2	2	5
B_intermediate	ENSG00000005175	12:47634468:T:TAC	28	14	-0.0439104	0.0106602	3.80382e-05	3	3	3	3	2	2	3	3	2	2	3	3	2	2	3	2	2	3		3	2	3	3	2	2	2	2	2	3
B_intermediate	ENSG00000010278	12:6154369:C:A	18	8	0.817353	0.141105	6.93421e-09	1	1	1	1	1	2	1	1	2	1	1	3	2	2	1	3	2	3		3	2	3	4	3	2	2	2	2	4
B_intermediate	ENSG00000010292	12:6518504:G:GTTTTT	28	17	0.324028	0.0725278	7.90853e-06	3	3	3	3	3	2	3	3	2	2	3	3	3	2	3	3	3	3		2	2	3	3	2	2	2	2	2	3
B_intermediate	ENSG00000013573	12:31074241:ACAG:A	28	24	-0.488194	0.0203603	4.74975e-127	4	3	4	4	3	2	3	4	4	3	3	4	3	2	3	4	2	3		4	3	4	4	4	4	3	3	2	4
B_intermediate	ENSG00000013583	12:13000454:G:GGCAGCAGTCCAGCAGTGCAGCAGT	28	17	-0.128261	0.0211206	1.25695e-09	4	4	4	4	3	2	3	4	3	2	3	4	4	2	3	2	2	4		3	2	4	4	2	2	2	2	2	4
B_intermediate	ENSG00000015153	12:42299102:G:C	28	20	0.0544093	0.00871907	4.36815e-10	3	3	3	3	3	2	4	3	2	2	3	3	3	2	3	3	3	3		4	4	3	4	2	3	2	2	2	4
B_intermediate	ENSG00000022840	12:120585128:CTTT:C	28	15	0.0336341	0.00880973	0.000134626	3	3	3	2	3	2	2	3	2	2	3	3	3	2	3	2	2	3		3	4	3	3	2	2	2	2	2	4
B_intermediate	ENSG00000033030	12:122581027:CA:C	28	10	0.0567567	0.0111584	3.64807e-07	3	3	3	2	2	2	3	2	2	2	3	2	2	2	3	3	2	3		3	2	2	2	2	2	2	2	2	3
B_intermediate	ENSG00000050438	12:51316328:CA:C	28	14	0.102734	0.0249235	3.75613e-05	3	3	3	2	3	2	3	3	2	2	3	2	3	2	3	3	2	3		2	2	3	3	2	2	2	2	2	3
B_intermediate	ENSG00000051825	12:123193823:G:GT	28	18	-0.0843689	0.0111678	4.20057e-14	4	4	3	3	3	2	4	3	2	2	3	3	3	2	3	4	2	4		3	2	4	4	4	2	2	2	2	4
B_intermediate	ENSG00000060138	12:10723329:A:C	27	19	0.61307	0.0545873	2.8722e-29	3	3	3	3	3	2	4	4	4	2	4	4	4	2	1	3	2	3		4	3	3	3	3	2	2	2	2	4	-0.0432
B_intermediate	ENSG00000060237	12:682639:G:A	28	18	-0.0855699	0.00936297	6.29309e-20	3	3	3	3	3	2	3	3	2	2	3	3	3	2	3	3	2	3		3	2	3	3	3	2	2	2	2	3
B_intermediate	ENSG00000060982	12:24964923:C:T	14	8	0.453279	0.0510839	7.10547e-19	1	1	1	1	1	2	1	1	2	1	1	1	1	2	1	1	2	1		3	3	3	3	4	3	4	2	2	4
B_intermediate	ENSG00000061273	12:47816535:T:A	28	12	-0.103516	0.0147468	2.22537e-12	3	3	3	2	3	2	2	2	2	2	3	3	2	2	3	2	2	3		4	2	4	3	2	2	2	2	2	4
B_intermediate	ENSG00000062485	12:56196122:A:G	28	12	0.139043	0.0391777	0.00038663	3	3	3	2	3	2	2	2	2	2	3	2	3	2	3	2	2	3		3	2	3	3	2	2	2	2	2	3
B_intermediate	ENSG00000064115	12:26978744:AT:A	28	14	0.051522	0.0111995	4.21684e-06	3	3	3	2	2	2	3	3	2	2	3	3	3	2	3	2	2	3		3	2	3	3	2	2	2	2	2	3
B_intermediate	ENSG00000064763	12:29336225:C:CAACT	28	19	0.269132	0.0205386	3.13381e-39	3	4	4	4	3	2	4	3	2	2	4	4	4	2	4	3	3	4		3	2	2	3	2	4	2	3	2	4
B_intermediate	ENSG00000066084	12:50807655:T:TC	28	18	-0.168416	0.0251846	2.27366e-11	3	4	3	3	4	2	3	3	3	2	3	3	2	2	3	3	3	3		3	2	3	3	2	2	2	2	2	4
B_intermediate	ENSG00000067715	12:78863689:A:G	8	7	-0.215203	0.0248902	5.32999e-18	1	1	1	1	1	1	1	1	1	1	1	1	1	1	1	1	1	3		4	4	3	1	3	1	2	3	1	4
B_intermediate	ENSG00000069493	12:9717686:T:C	28	21	0.1619	0.00911844	1.56951e-70	3	3	3	3	3	2	3	3	3	2	3	3	3	2	3	3	2	3		3	2	3	3	3	3	2	3	2	3
B_intermediate	ENSG00000070018	12:12234879:G:GA	21	9	0.379283	0.0529623	7.98726e-13	3	3	3	1	3	2	1	1	2	2	1	3	3	2	1	1	1	3		3	2	2	2	2	2	2	2	2	3
B_intermediate	ENSG00000073060	12:124901932:A:G	16	7	0.448113	0.0515217	3.39117e-18	1	1	1	1	1	2	1	1	2	1	1	2	1	2	1	1	2	4		4	2	3	2	3	3	3	2	2	4
B_intermediate	ENSG00000073614	12:415352:CATA:C	28	17	-0.0306892	0.00767995	6.44183e-05	3	3	3	3	3	2	3	3	2	2	3	3	3	2	3	3	2	2		2	2	3	3	2	3	2	2	3	3
B_intermediate	ENSG00000075035	12:108115507:A:G	1	1	0.264713	0.053452	7.33224e-07	1	1	1	1	1	1	1	1	1	1	1	1	1	1	1	1	1	1		1	1	1	1	1	1	1	1	1	1
B_intermediate	ENSG00000075415	12:98582010:G:A	28	15	0.0657605	0.0124294	1.21829e-07	4	4	4	2	4	2	4	4	2	2	4	4	4	2	4	4	2	4		4	2	2	4	2	2	2	2	2	4
B_intermediate	ENSG00000076067	12:56521763:G:A	28	22	-0.413858	0.0264789	4.5683e-55	4	4	4	4	4	2	4	4	3	2	4	3	4	2	4	3	4	4		3	2	4	4	3	3	4	2	2	4	-0.38395
B_intermediate	ENSG00000076513	12:110051403:C:T	28	7	-0.0538653	0.0111846	1.46463e-06	3	3	3	2	3	2	2	2	2	2	2	3	2	2	2	2	2	2		2	3	2	2	2	2	2	2	2	3
B_intermediate	ENSG00000076555	12:109154678:T:C	28	18	-0.26285	0.0214077	1.18469e-34	3	3	3	3	3	2	4	4	2	2	4	4	3	2	3	2	3	4		4	2	3	3	3	2	2	2	2	4
B_intermediate	ENSG00000079387	12:48166882:C:CT	28	10	0.0422613	0.0133885	0.00159648	3	3	3	2	3	2	2	3	2	2	3	2	2	2	3	2	2	3		2	2	2	3	2	2	2	2	2	3
B_intermediate	ENSG00000081760	12:125047469:G:A	28	14	-0.11765	0.03251	0.000295885	4	4	3	2	4	2	2	4	2	2	4	3	4	2	3	2	2	4		3	2	3	3	2	2	2	2	2	4
B_intermediate	ENSG00000082805	12:1093938:T:TATAA	28	19	-0.0933169	0.00813495	1.84304e-30	3	3	3	3	3	2	3	3	2	2	3	3	3	2	3	3	3	3		3	2	3	3	3	2	2	2	2	3
B_intermediate	ENSG00000084110	12:96000739:A:G	14	6	-0.253388	0.0328874	1.3114e-14	1	1	1	1	1	2	1	1	1	2	1	1	1	1	1	2	1	4		3	2	3	3	3	2	2	2	2	4
B_intermediate	ENSG00000084112	12:108811413:C:T	28	9	0.119653	0.0140856	1.98434e-17	4	2	2	2	2	2	2	2	2	2	3	2	2	2	3	2	2	4		4	2	4	3	2	3	2	2	2	4
B_intermediate	ENSG00000084444	12:13072016:C:G	28	6	0.34415	0.0717672	1.62371e-06	3	3	3	2	2	2	2	2	2	2	4	2	2	2	3	2	2	2		2	2	2	2	2	2	2	2	2	4
B_intermediate	ENSG00000084463	12:14803076:TGACC:T	28	7	-0.0883804	0.0228518	0.000109933	3	3	2	2	2	2	2	3	2	2	3	2	2	2	3	2	2	4		2	2	2	2	2	2	2	2	2	4
B_intermediate	ENSG00000087502	12:29344058:C:T	28	18	0.054329	0.0093779	6.90181e-09	3	3	4	3	2	2	3	3	2	2	3	4	3	2	3	4	2	3		4	2	3	3	3	2	3	2	2	4
B_intermediate	ENSG00000088992	12:117054304:C:T	25	17	0.269365	0.0291272	2.28983e-20	3	1	3	5	3	2	3	3	3	2	3	1	3	2	3	3	2	1		4	2	3	3	5	2	2	3	2	5
B_intermediate	ENSG00000089022	12:111802388:G:A	28	10	-0.0708473	0.0176226	5.81376e-05	4	3	4	2	2	2	2	2	2	2	4	2	2	2	4	2	2	4		3	2	4	3	2	2	2	2	2	4
B_intermediate	ENSG00000089041	12:121093530:C:T	27	17	-0.390571	0.0738124	1.21382e-07	3	3	3	3	3	2	3	4	2	2	3	3	3	2	3	2	2	3		3	2	1	3	3	3	2	2	2	4
B_intermediate	ENSG00000089053	12:121272701:TA:T	28	15	-0.0261503	0.00671686	9.89182e-05	3	3	2	3	2	2	3	2	2	2	3	3	3	2	3	3	2	3		3	3	3	3	2	2	2	2	2	3
B_intermediate	ENSG00000089094	12:121638011:T:C	28	11	-0.0414965	0.00986313	2.5851e-05	3	3	3	2	3	2	2	2	2	2	3	3	2	2	3	2	2	3		3	2	2	3	2	2	2	2	2	3
B_intermediate	ENSG00000089127	12:112936943:C:T	28	10	0.125748	0.017057	1.67797e-13	3	2	2	2	3	2	2	2	2	2	3	2	2	2	3	2	2	3		2	4	3	3	2	2	3	2	2	4
B_intermediate	ENSG00000089248	12:111981064:CA:C	28	16	-0.0445877	0.00721482	6.40944e-10	3	3	3	3	3	2	3	3	2	2	3	3	3	2	3	2	2	3		3	2	2	3	2	3	2	2	2	3
B_intermediate	ENSG00000089693	12:6753093:G:C	28	20	-0.0779476	0.0105718	1.66622e-13	4	4	4	4	4	2	4	4	2	2	4	4	4	2	4	4	4	4		4	2	4	4	3	2	2	2	3	4	-0.1024
B_intermediate	ENSG00000090376	12:66187097:C:G	17	6	-0.508356	0.0348614	3.6469e-48	1	1	1	1	3	2	1	1	1	2	1	1	1	2	2	2	2	1		4	2	3	3	3	2	2	2	2	4
B_intermediate	ENSG00000090612	12:133115390:C:CAAAAAAAAAAAAAAAAA	28	13	-0.135119	0.0307074	1.08155e-05	3	3	3	2	3	2	2	3	2	2	3	3	3	2	3	3	2	3		3	2	2	2	2	2	2	2	2	3
B_intermediate	ENSG00000090615	12:132870531:C:CA	28	7	0.0548325	0.0143826	0.00013761	3	3	2	2	2	2	2	2	2	2	3	3	2	2	2	2	2	3		3	2	2	2	2	2	2	2	2	3
B_intermediate	ENSG00000091039	12:76450131:G:A	28	16	-0.0655353	0.00636044	6.78874e-25	3	3	3	3	3	2	3	3	2	2	3	2	2	2	3	2	2	4		3	2	3	3	3	2	2	3	2	4
B_intermediate	ENSG00000094916	12:54297356:CAA:C	28	16	0.0509709	0.0121662	2.79515e-05	3	3	4	2	2	2	2	3	3	2	3	3	3	2	3	3	2	4		2	3	3	3	3	2	2	2	2	4
B_intermediate	ENSG00000110801	12:121974239:C:T	28	11	0.0316264	0.0090505	0.000475057	3	3	3	2	3	2	2	2	2	2	3	4	2	2	2	2	2	3		2	2	2	3	3	3	2	2	2	4
B_intermediate	ENSG00000110841	12:27527622:G:T	25	7	0.347149	0.0485232	8.41008e-13	3	2	2	2	2	2	2	2	1	2	2	5	2	2	1	3	2	4		4	2	2	1	2	3	2	2	2	5
B_intermediate	ENSG00000110844	12:49568784:G:A	28	9	-0.0857845	0.0166536	2.58937e-07	4	4	2	2	2	2	2	2	2	2	4	2	4	2	4	2	2	4		4	2	3	2	2	2	2	2	2	4
B_intermediate	ENSG00000110848	12:9678568:C:A	28	15	-0.149157	0.0304269	9.47961e-07	3	3	3	2	2	2	2	3	2	2	3	3	3	2	3	3	2	3		3	2	3	3	3	2	2	2	2	3
B_intermediate	ENSG00000110851	12:107737346:C:T	28	15	0.115116	0.0237147	1.20874e-06	3	3	3	2	3	2	2	2	2	2	3	3	3	2	3	3	2	3		3	2	3	3	3	2	2	2	2	3
B_intermediate	ENSG00000110852	12:9853075:A:AAGAAAGAAAGAAAGAAAGAAAGAAAGAAAGAAAG	28	17	0.287159	0.0554684	2.25505e-07	3	3	3	3	3	2	3	3	2	2	3	3	3	2	3	3	3	3		2	2	3	3	2	2	2	2	2	3
B_intermediate	ENSG00000110871	12:120559156:TA:T	28	19	0.147987	0.0204799	4.97581e-13	3	3	4	4	3	2	3	3	2	2	4	4	4	2	3	2	2	4		4	3	3	3	3	3	2	2	2	4
B_intermediate	ENSG00000110880	12:108798870:G:A	28	14	0.0563366	0.0127006	9.17553e-06	3	3	3	3	3	2	2	3	2	2	3	3	3	2	3	2	2	3		3	2	2	3	2	2	2	2	2	3
B_intermediate	ENSG00000110888	12:30741905:A:G	28	15	-0.0951252	0.0274398	0.000526912	3	3	3	2	2	2	3	3	2	2	3	4	3	2	3	3	2	3		3	2	3	3	2	2	2	2	2	4
B_intermediate	ENSG00000110906	12:109423106:T:A	28	14	0.0778974	0.0164007	2.03784e-06	3	3	2	3	2	2	3	3	2	2	3	2	3	2	3	3	3	3		2	2	5	3	2	2	2	2	2	5
B_intermediate	ENSG00000110911	12:51016681:C:CA	28	13	-0.111436	0.0274214	4.82759e-05	3	3	2	2	3	2	3	2	2	2	3	3	3	2	3	3	2	3		3	2	2	3	2	2	2	2	2	3
B_intermediate	ENSG00000110934	12:51319267:C:T	28	18	0.0913895	0.0179838	3.73938e-07	3	3	3	3	2	2	3	2	2	2	3	3	3	2	3	3	2	3		3	3	3	3	3	3	2	2	2	3
B_intermediate	ENSG00000110955	12:56733316:C:A	28	1	0.123042	0.0300448	4.21626e-05	2	2	2	2	2	2	2	2	2	2	2	2	2	2	2	2	2	2		2	2	2	2	2	2	2	2	2	2
B_intermediate	ENSG00000110958	12:56648441:C:CAAAAAAAAAAA	28	14	-0.0477384	0.0117299	4.70531e-05	3	3	3	2	4	2	3	2	2	2	3	3	3	2	2	2	2	2		3	2	4	3	3	3	2	2	2	4
B_intermediate	ENSG00000110987	12:121926021:ATT:A	25	15	-0.139133	0.0136485	2.10875e-24	4	4	4	4	1	2	5	1	2	2	4	5	5	2	1	2	2	5		5	2	3	3	3	5	2	2	2	5
B_intermediate	ENSG00000111011	12:122518592:C:CA	28	23	-0.138882	0.00746427	2.85723e-77	4	3	3	3	4	2	3	4	4	2	3	4	4	2	4	4	3	3		4	4	3	3	4	3	2	4	2	4
B_intermediate	ENSG00000111144	12:96020559:A:G	28	11	-0.211466	0.0183668	1.12852e-30	2	3	3	2	2	2	2	2	2	2	3	4	2	2	2	3	2	4		3	2	3	3	3	2	2	2	2	4
B_intermediate	ENSG00000111224	12:3874069:C:A	28	14	-0.0758191	0.0144722	1.61488e-07	3	3	3	2	2	2	3	2	2	2	3	3	3	2	3	2	3	3		3	2	3	3	2	2	2	2	2	3
B_intermediate	ENSG00000111229	12:110359925:C:T	28	10	-0.023913	0.00585862	4.4712e-05	3	3	2	2	2	2	4	2	2	2	2	3	2	2	4	2	2	3		2	2	3	3	4	2	2	2	2	4
B_intermediate	ENSG00000111231	12:110563146:A:AG	28	14	0.380414	0.0814302	2.98774e-06	3	3	3	2	2	2	2	3	2	2	3	3	3	2	3	2	2	3		3	2	3	3	3	2	2	2	2	3
B_intermediate	ENSG00000111237	12:110577718:T:TTAAC	28	18	-0.0660355	0.00935999	1.72496e-12	3	3	3	2	3	2	3	3	2	2	3	3	3	2	3	2	2	3		3	2	3	3	3	3	2	2	3	3
B_intermediate	ENSG00000111247	12:4552524:C:T	18	6	0.494403	0.0803315	7.53011e-10	1	1	1	1	1	2	1	1	2	2	1	1	1	2	4	2	2	4		4	2	3	4	2	2	2	2	2	4
B_intermediate	ENSG00000111266	12:12524776:G:A	27	17	0.20215	0.0276966	2.90433e-13	3	3	3	3	3	2	3	3	2	2	3	3	3	2	3	3	2	3		3	2	1	3	3	2	2	2	2	3
B_intermediate	ENSG00000111328	12:123224110:TTA:T	28	20	0.28419	0.0807661	0.000433693	3	3	3	3	2	2	3	3	2	2	3	3	3	2	3	3	3	3		3	2	3	3	3	2	3	2	3	3
B_intermediate	ENSG00000111331	12:112932622:A:C	28	16	0.403603	0.0320674	2.51801e-36	3	3	3	4	2	2	3	2	2	2	4	3	2	2	3	2	2	3		3	4	4	4	2	3	3	2	2	4
B_intermediate	ENSG00000111348	12:14942228:G:A	28	15	0.0412901	0.00783141	1.34678e-07	3	3	3	3	2	2	3	3	2	2	3	3	3	2	4	3	2	3		4	2	3	2	2	2	2	2	2	4
B_intermediate	ENSG00000111364	12:123552510:TA:T	28	20	0.0988903	0.016978	5.72407e-09	4	4	3	4	4	2	3	3	2	2	4	4	3	2	4	3	2	4		3	2	4	4	4	3	2	3	2	4
B_intermediate	ENSG00000111371	12:46187790:T:G	28	12	-0.0307942	0.00743443	3.44131e-05	3	3	3	3	3	2	2	2	2	2	3	2	3	2	3	2	2	2		4	2	2	2	3	3	2	2	2	4
B_intermediate	ENSG00000111412	12:116809187:GTTCATTCA:G	28	9	-0.106168	0.0181148	4.60513e-09	3	2	2	2	2	2	2	2	2	2	3	2	2	2	3	3	2	3		3	2	3	3	2	2	2	2	2	3
B_intermediate	ENSG00000111450	12:130817890:AGAAG:A	28	20	0.134947	0.0160667	4.4954e-17	3	4	4	3	4	2	4	3	3	2	4	4	4	2	4	3	3	4		3	2	4	3	4	2	2	2	2	4
B_intermediate	ENSG00000111481	12:54355327:A:AGT	28	8	-0.0485178	0.01141	2.11667e-05	3	3	3	2	2	2	2	2	2	2	3	3	2	2	3	3	2	2		2	2	2	2	2	2	2	2	2	3
B_intermediate	ENSG00000111530	12:67329069:C:G	28	12	0.0430863	0.00755688	1.18692e-08	3	4	3	2	3	2	2	4	2	2	4	3	2	2	3	2	2	3		3	2	4	2	2	2	2	2	2	4
B_intermediate	ENSG00000111536	12:68228161:C:CTT	17	9	0.42452	0.092916	4.9039e-06	3	1	3	3	1	2	2	3	2	2	3	1	2	2	1	3	1	3		3	2	1	1	1	1	1	2	1	3
B_intermediate	ENSG00000111554	12:68313103:T:C	28	17	0.0747979	0.0170723	1.18009e-05	4	4	4	3	3	2	2	4	2	2	4	4	4	2	4	2	2	4		4	2	3	3	4	2	2	3	2	4
B_intermediate	ENSG00000111581	12:68686990:T:C	28	18	-0.29006	0.0306374	2.8661e-21	4	4	4	4	4	2	4	4	2	2	4	4	4	2	4	4	2	4		4	2	4	4	4	2	2	2	2	4	-0.57285
B_intermediate	ENSG00000111596	12:70170989:C:CTTTCTT	28	19	-0.0802502	0.014988	8.5895e-08	4	4	4	3	3	2	3	3	2	2	3	4	4	2	4	4	2	4		3	2	4	3	3	2	2	3	2	4
B_intermediate	ENSG00000111605	12:69275445:G:A	28	21	-0.0346502	0.0070808	9.90384e-07	3	3	3	3	3	2	3	4	2	2	3	5	3	2	3	3	5	3		3	2	3	3	3	3	2	5	2	5
B_intermediate	ENSG00000111615	12:75606837:T:C	28	18	-0.0344355	0.00761641	6.14837e-06	3	4	3	3	3	2	3	3	2	2	4	4	3	2	4	3	2	3		3	2	3	3	3	2	2	2	2	4
B_intermediate	ENSG00000111639	12:6465465:TAGTGTG:T	28	14	0.0545744	0.0151407	0.000312772	3	3	3	2	3	3	2	3	2	2	3	3	3	2	2	2	2	2		2	2	3	3	3	3	2	2	2	3
B_intermediate	ENSG00000111640	12:6535167:T:C	28	12	0.135153	0.0287313	2.55086e-06	2	3	2	3	2	2	2	2	2	2	3	3	2	2	3	2	2	3		4	2	3	3	3	4	2	2	2	4
B_intermediate	ENSG00000111647	12:100138971:A:G	28	9	0.045744	0.00824482	2.88612e-08	3	3	2	2	2	2	2	2	2	2	3	3	2	2	3	3	2	4		2	2	2	2	2	3	2	2	2	4
B_intermediate	ENSG00000111666	12:101693237:C:A	28	26	0.101698	0.0112171	1.23128e-19	4	4	3	4	4	4	4	4	4	3	3	4	3	4	4	3	4	3		4	4	4	4	4	4	2	3	2	4
B_intermediate	ENSG00000111669	12:6869970:C:G	28	19	0.164248	0.0216045	2.9051e-14	3	3	3	3	3	2	3	3	2	2	3	3	3	3	3	2	2	3		4	2	3	3	3	3	2	2	2	4
B_intermediate	ENSG00000111671	12:6875100:A:T	28	26	0.397151	0.0319508	1.79433e-35	3	4	4	4	3	3	4	3	4	3	4	3	4	2	4	4	3	3		4	3	3	3	4	3	2	3	4	4
B_intermediate	ENSG00000111678	12:6943859:C:T	28	18	0.11089	0.00906861	2.2069e-34	3	3	3	3	3	2	3	3	2	2	3	3	3	2	3	3	2	3		4	2	3	3	3	2	2	2	2	4	-0.0196
B_intermediate	ENSG00000111696	12:103834654:C:A	28	12	0.748127	0.031152	1.92173e-127	3	2	2	2	2	2	2	2	2	2	2	2	2	2	3	3	2	3		3	2	3	3	3	3	3	2	4	4
B_intermediate	ENSG00000111707	12:118418008:T:C	28	12	-0.0745042	0.011384	5.96376e-11	3	3	2	3	3	2	2	2	2	2	3	3	3	2	3	2	2	3		3	2	3	2	2	2	2	2	2	3
B_intermediate	ENSG00000111716	12:21736752:G:A	28	15	-0.149287	0.0293783	3.74399e-07	3	3	3	3	3	2	3	3	4	2	3	3	3	2	2	2	2	3		3	2	2	3	2	2	2	2	2	4
B_intermediate	ENSG00000111725	12:119657881:T:G	28	15	-0.10998	0.0197752	2.67469e-08	4	3	3	3	3	2	2	3	2	2	4	3	3	2	3	4	2	4		2	2	4	3	2	2	2	2	2	4
B_intermediate	ENSG00000111727	12:104012188:A:AT	28	4	0.275445	0.061192	6.75326e-06	3	3	2	3	2	2	2	2	2	2	2	2	2	2	2	2	2	2		2	2	2	2	2	2	2	2	2	3
B_intermediate	ENSG00000111729	12:8089812:G:A	28	13	0.793728	0.0832971	1.5899e-21	3	3	3	2	3	2	2	2	2	2	3	3	2	2	3	2	2	4		4	3	3	2	2	4	2	2	2	4
B_intermediate	ENSG00000111731	12:22557884:T:C	28	18	0.102493	0.0157831	8.36716e-11	4	4	3	2	4	2	3	3	2	2	4	3	4	2	3	3	2	3		3	2	4	4	3	2	2	3	2	4
B_intermediate	ENSG00000111752	12:8914457:C:CGG	28	14	0.103196	0.0234957	1.12261e-05	3	3	3	3	3	2	3	2	2	2	3	2	2	2	3	3	2	3		2	2	3	3	3	2	2	2	2	3
B_intermediate	ENSG00000111790	12:26938493:A:AGGCGGTCGGC	28	6	0.16677	0.0327914	3.66097e-07	3	4	2	2	2	2	2	2	2	2	2	2	3	2	3	2	2	4		2	2	2	2	2	2	2	2	2	4
B_intermediate	ENSG00000111796	12:9608587:C:CTT	28	12	0.41288	0.0522039	2.59481e-15	3	3	3	3	3	2	2	2	2	2	3	3	3	2	3	3	2	2		2	2	2	2	2	3	2	2	2	3
B_intermediate	ENSG00000112787	12:132467975:G:A	28	14	-0.134896	0.0114276	3.70053e-32	3	3	2	2	2	2	2	2	2	2	3	3	3	2	3	3	2	4		3	3	3	3	2	3	2	2	2	4
B_intermediate	ENSG00000118307	12:25112361:C:T	28	21	-0.242603	0.0315778	1.55761e-14	3	3	3	3	3	2	3	3	3	2	3	3	3	2	3	3	2	3		3	2	3	3	3	3	2	3	2	3
B_intermediate	ENSG00000118308	12:25062257:G:T	28	15	0.0442054	0.00872949	4.10734e-07	4	4	2	2	2	2	4	3	2	2	3	3	3	2	3	2	2	3		3	3	3	3	3	2	2	2	2	4
B_intermediate	ENSG00000118596	12:59542238:A:AC	28	15	-0.112181	0.0253074	9.30538e-06	3	3	3	2	3	2	2	2	2	2	3	3	3	2	3	3	2	3		3	2	3	3	3	2	2	2	2	3
B_intermediate	ENSG00000119242	12:124006982:G:C	28	18	-0.103601	0.0127006	3.42947e-16	3	3	3	3	4	2	3	3	2	2	3	3	4	2	3	3	2	3		3	2	3	3	3	2	2	2	2	4
B_intermediate	ENSG00000120647	12:409820:T:C	28	20	0.124563	0.0174141	8.49047e-13	4	4	4	3	4	2	3	3	2	2	3	4	3	2	4	3	2	3		3	2	3	4	3	4	2	3	2	4
B_intermediate	ENSG00000120802	12:98580094:TGATAGATAGATAGATA:T	28	12	0.0576261	0.0164513	0.000460353	3	3	3	3	2	2	3	2	2	2	3	3	2	2	3	2	2	3		2	2	2	3	3	2	2	2	2	3
B_intermediate	ENSG00000120860	12:102095524:A:G	28	21	-0.0549003	0.0110266	6.39435e-07	3	4	3	4	4	2	4	3	3	2	3	4	4	2	3	4	3	3		3	4	4	4	4	2	2	2	2	4
B_intermediate	ENSG00000120868	12:98584017:T:C	28	7	-0.0390395	0.0110867	0.000429456	3	3	2	2	2	2	2	2	2	2	3	2	2	2	3	2	2	2		2	2	3	3	2	2	2	2	2	3
B_intermediate	ENSG00000121316	12:14505106:CTTTTTTT:C	28	22	-0.252457	0.0278762	1.34861e-19	3	3	4	3	3	2	4	3	3	2	4	3	4	2	4	3	4	3		4	2	3	3	3	3	2	3	2	4
B_intermediate	ENSG00000121350	12:21464734:T:TTA	28	21	-0.0675138	0.00908779	1.09372e-13	3	3	3	3	3	5	3	3	3	2	3	3	3	2	3	3	4	3		3	2	3	3	2	3	2	2	2	5
B_intermediate	ENSG00000121380	12:12206542:CAA:C	24	12	-0.32613	0.056331	7.05826e-09	3	3	3	3	3	2	3	3	2	1	3	3	3	2	1	1	2	4		2	2	2	2	2	1	2	2	2	4
B_intermediate	ENSG00000121749	12:71794405:TTA:T	28	5	0.0385484	0.00889903	1.47925e-05	2	2	2	2	3	2	3	3	2	2	2	2	2	2	3	2	2	2		2	2	2	2	2	2	2	2	2	3
B_intermediate	ENSG00000123104	12:26849022:C:T	28	18	-0.150595	0.0107266	8.94067e-45	3	3	3	3	3	2	3	3	2	2	3	3	4	2	3	3	2	3		3	2	3	3	3	2	2	2	2	4
B_intermediate	ENSG00000123106	12:28190470:C:G	28	15	0.107795	0.0161396	2.40711e-11	3	3	3	3	3	2	3	3	2	2	3	3	3	2	3	2	2	3		3	2	4	2	2	2	2	2	2	4	-0.0348
B_intermediate	ENSG00000123268	12:50740958:A:G	28	15	0.0711914	0.0140831	4.30147e-07	4	3	4	4	2	2	3	2	2	2	4	3	3	2	4	2	2	3		2	2	4	4	4	4	2	2	2	4
B_intermediate	ENSG00000123338	12:54615029:G:A	28	6	-0.0228353	0.00600246	0.000142198	3	2	3	3	2	2	2	2	2	2	3	2	2	2	2	2	2	2		2	2	3	2	2	2	2	2	2	3
B_intermediate	ENSG00000123384	12:57219729:CA:C	14	6	0.180894	0.0409132	9.80569e-06	3	3	2	1	1	1	1	2	1	1	1	1	2	1	1	1	1	1		4	1	2	3	3	2	2	2	2	4
B_intermediate	ENSG00000123395	12:52086372:GT:G	28	7	-0.0659669	0.0180675	0.000261089	3	2	2	2	2	2	2	3	2	2	4	2	2	2	3	2	2	3		3	2	2	2	2	2	2	2	2	4
B_intermediate	ENSG00000123411	12:56116165:GA:G	27	8	0.22407	0.0592625	0.000156213	3	3	2	2	3	2	2	1	2	2	3	2	2	2	3	2	2	2		2	2	3	3	2	2	2	2	2	3
B_intermediate	ENSG00000123415	12:54182016:C:A	28	18	0.140211	0.0173227	5.77123e-16	4	4	4	4	4	2	4	4	2	2	4	4	4	2	4	2	2	4		4	2	4	5	4	2	2	4	2	5
B_intermediate	ENSG00000127311	12:66304296:GAT:G	28	25	0.263751	0.0170688	7.28629e-54	3	3	3	3	4	4	3	3	3	2	4	3	3	2	3	3	4	3		4	3	3	3	4	3	5	3	2	5
B_intermediate	ENSG00000127314	12:68710651:T:TA	28	15	0.0265675	0.00596814	8.52478e-06	3	3	2	3	3	2	2	2	2	2	3	3	3	2	3	3	2	3		3	2	2	3	3	3	2	2	2	3
B_intermediate	ENSG00000127328	12:69807440:G:A	28	21	-0.0817115	0.0171294	1.84e-06	3	3	3	3	3	2	4	3	3	2	3	3	3	2	3	4	2	4		3	3	3	3	4	2	2	3	2	4
B_intermediate	ENSG00000127329	12:70496509:C:T	5	4	-0.726181	0.0422545	3.38717e-66	1	1	1	1	1	1	1	1	1	1	1	1	1	1	3	1	2	1		4	4	1	1	1	1	1	1	1	4
B_intermediate	ENSG00000127334	12:67720906:C:T	28	7	-0.0658628	0.0134659	1.00281e-06	3	2	2	2	2	2	2	2	2	2	2	3	2	2	3	2	2	2		2	2	2	3	3	3	2	2	2	3
B_intermediate	ENSG00000127337	12:69358729:G:T	28	22	-0.226696	0.0130888	3.33031e-67	4	4	4	3	4	5	4	4	3	2	4	4	4	2	4	4	3	4		4	2	4	4	4	5	2	2	2	5
B_intermediate	ENSG00000129315	12:48669521:A:T	28	12	0.0305978	0.00943755	0.00118637	3	4	3	2	4	2	2	2	2	2	2	4	3	2	3	2	2	4		4	2	3	4	2	2	2	2	2	4
B_intermediate	ENSG00000130035	12:4681425:G:A	20	11	0.590631	0.105036	1.87541e-08	3	1	3	1	3	2	1	1	2	1	3	1	3	2	4	1	2	4		3	2	4	1	2	4	2	2	2	4
B_intermediate	ENSG00000130038	12:3751916:A:C	28	19	-0.0584043	0.0128347	5.35193e-06	3	3	3	3	3	2	3	3	2	2	3	3	3	2	3	3	3	3		3	2	3	3	3	2	2	2	2	3
B_intermediate	ENSG00000130779	12:122407679:GTT:G	28	13	0.0852851	0.00978362	2.85329e-18	4	3	3	2	3	2	3	2	2	2	4	2	4	2	4	4	2	3		4	2	3	2	2	2	2	2	2	4
B_intermediate	ENSG00000130787	12:122874947:CAAAAAAAAAAAAAAAAA:C	23	9	-0.0894876	0.0148142	1.5349e-09	3	3	3	3	2	2	2	2	2	2	3	2	2	2	3	2	2	4		3	2	1	1	1	1	2	2	1	4
B_intermediate	ENSG00000130921	12:123294634:CAAAA:C	28	15	0.105795	0.0287913	0.000238273	3	3	3	2	2	2	3	3	2	2	3	3	3	2	4	2	3	3		3	2	4	3	2	2	2	2	2	4
B_intermediate	ENSG00000133639	12:92149650:A:T	27	18	0.065627	0.00813256	7.04923e-16	3	4	3	3	3	2	2	3	2	2	3	4	3	2	3	3	3	3		4	2	1	4	4	3	2	2	2	4
B_intermediate	ENSG00000133703	12:25174550:TGA:T	28	14	0.0924064	0.0198107	3.09409e-06	3	3	3	3	2	2	3	2	2	2	3	3	3	2	3	2	2	4		3	2	3	3	2	2	2	2	2	4
B_intermediate	ENSG00000133704	12:30644372:T:TAA	28	10	0.0794829	0.011502	4.83426e-12	3	3	4	2	2	2	2	2	2	2	3	2	4	2	3	4	2	4		3	2	2	2	2	2	2	2	2	4
B_intermediate	ENSG00000133858	12:71586675:G:A	28	8	0.0339522	0.00796334	2.01194e-05	2	4	2	2	2	2	2	2	2	2	3	3	3	2	3	2	2	2		3	2	3	2	2	2	2	2	2	4
B_intermediate	ENSG00000134283	12:42308929:A:C	28	21	0.0349281	0.00603949	7.32554e-09	3	4	3	4	4	2	4	3	2	2	3	3	4	2	3	5	3	4		4	2	3	4	5	3	3	2	2	5
B_intermediate	ENSG00000134285	12:48924763:G:A	28	18	-0.141456	0.0137253	6.60529e-25	4	3	4	4	4	2	3	4	3	2	4	4	3	2	4	3	3	4		4	2	3	2	2	2	2	2	2	4
B_intermediate	ENSG00000134287	12:48963731:A:C	28	8	0.0400116	0.011675	0.000610001	3	3	2	2	2	2	2	3	2	2	2	2	2	2	3	2	2	2		2	2	3	3	3	2	2	2	2	3
B_intermediate	ENSG00000134294	12:46329712:CA:C	27	13	-0.0417631	0.0104326	6.25144e-05	3	3	3	4	4	2	3	2	2	2	4	3	3	2	3	2	2	3		3	2	1	2	2	2	2	2	2	4
B_intermediate	ENSG00000135090	12:118436721:T:C	28	11	0.0320671	0.00695995	4.07794e-06	3	3	2	2	2	3	3	3	2	2	4	3	2	2	3	2	2	3		2	2	3	2	2	2	2	2	2	4
B_intermediate	ENSG00000135093	12:109030698:C:A	28	11	0.0844076	0.0168185	5.20144e-07	3	3	2	2	2	2	3	2	2	2	3	4	2	2	3	4	2	3		2	2	3	5	2	2	2	2	2	5
B_intermediate	ENSG00000135108	12:117152626:A:C	28	5	-0.0345292	0.00908578	0.000144491	2	4	2	2	4	2	2	2	2	2	2	2	2	2	4	2	2	4		2	2	2	2	2	2	2	2	2	4
B_intermediate	ENSG00000135116	12:116841465:T:C	3	2	0.578621	0.076588	4.18942e-14	1	1	1	1	1	1	1	1	1	1	1	1	1	1	1	1	1	1		4	2	1	1	1	1	1	1	1	4
B_intermediate	ENSG00000135119	12:116809981:G:T	27	7	-0.14426	0.0299711	1.48457e-06	3	3	2	2	2	2	2	2	2	2	2	2	2	2	2	2	2	4		3	3	1	3	2	2	2	2	2	4
B_intermediate	ENSG00000135124	12:121199430:A:G	28	18	-0.112657	0.0151301	9.62742e-14	3	3	3	3	3	2	3	3	2	2	4	3	3	2	3	3	2	3		4	2	3	3	3	2	2	2	2	4
B_intermediate	ENSG00000135127	12:120039637:C:CA	28	5	-0.0805463	0.0205587	8.93348e-05	2	3	2	2	2	2	2	2	2	2	2	2	2	2	3	2	2	3		3	2	2	2	2	2	2	2	2	3
B_intermediate	ENSG00000135390	12:53578783:CA:C	28	15	0.0268098	0.00531495	4.55369e-07	4	4	4	2	4	2	3	4	2	2	3	4	4	2	3	2	2	4		4	4	2	2	2	4	2	2	2	4
B_intermediate	ENSG00000135404	12:55717883:G:A	28	11	0.175393	0.0237243	1.43578e-13	2	3	2	2	2	2	2	2	2	2	3	2	2	2	3	2	2	3		3	2	3	3	4	4	2	2	4	4
B_intermediate	ENSG00000135426	12:54988077:G:C	28	16	-0.070444	0.0206683	0.000653686	3	3	3	3	3	2	3	3	2	2	3	3	3	2	3	3	2	3		3	2	2	2	2	2	2	3	2	3
B_intermediate	ENSG00000135437	12:55721801:C:T	28	20	-0.237705	0.0256613	1.98477e-20	4	4	4	4	4	2	4	4	2	2	4	4	4	2	4	4	2	4		4	2	4	4	3	3	2	2	3	4
B_intermediate	ENSG00000135441	12:55717883:G:A	28	15	0.252408	0.0183185	3.41461e-43	3	3	3	3	2	2	3	2	2	2	3	2	2	2	3	2	2	4		4	2	4	4	4	4	3	2	2	4
B_intermediate	ENSG00000135503	12:52007541:C:G	28	4	0.348083	0.0756582	4.21004e-06	2	3	2	2	2	3	2	2	2	2	3	2	2	2	2	2	2	2		2	2	2	2	2	2	2	2	2	3
B_intermediate	ENSG00000135643	12:70510843:T:G	28	18	-0.377989	0.0444923	1.96888e-17	3	3	3	3	3	2	3	3	2	2	3	3	3	2	3	2	2	3		3	3	3	3	3	2	2	2	2	3
B_intermediate	ENSG00000136003	12:108531637:GCA:G	28	18	-0.147437	0.0106238	8.6141e-44	4	4	4	4	4	2	4	4	2	2	4	4	4	2	4	4	2	4		4	2	4	4	4	2	2	2	2	4
B_intermediate	ENSG00000136014	12:95569840:A:G	21	15	0.272455	0.030872	1.0917e-18	3	3	3	3	2	2	3	3	5	2	3	3	3	3	3	1	2	4		3	2	1	1	1	1	1	2	1	5
B_intermediate	ENSG00000136021	12:100345293:C:CTT	28	7	0.143082	0.0377785	0.000152234	3	3	3	2	2	2	2	3	2	2	2	3	2	2	3	2	2	2		2	2	2	2	2	2	2	2	2	3
B_intermediate	ENSG00000136026	12:106276322:C:T	27	14	-0.268715	0.0207779	2.94221e-38	3	3	3	3	2	2	3	2	2	2	3	3	2	2	3	2	2	4		3	3	3	3	2	1	2	2	2	4
B_intermediate	ENSG00000136040	12:94138126:A:G	28	17	0.0658811	0.012225	7.08334e-08	3	3	3	3	2	2	2	3	2	2	3	3	3	2	3	2	2	3		3	2	3	3	3	4	3	2	2	4
B_intermediate	ENSG00000136044	12:105231662:G:A	28	22	0.072942	0.0102809	1.29432e-12	3	3	3	3	3	2	3	3	3	2	3	3	3	2	3	3	3	3		3	2	3	3	3	3	2	3	2	3
B_intermediate	ENSG00000136045	12:107765409:T:C	28	14	0.0353437	0.0101544	0.000500251	3	3	3	3	2	2	3	3	2	2	3	3	3	2	3	2	2	3		2	2	3	3	2	2	2	2	2	3
B_intermediate	ENSG00000136048	12:101932039:G:T	28	15	-0.168143	0.0128468	3.84251e-39	3	3	3	3	3	2	3	2	2	2	3	3	3	2	3	2	2	4		4	2	3	3	2	2	2	2	2	4
B_intermediate	ENSG00000136051	12:105224162:A:G	28	16	-0.0308112	0.00763843	5.49044e-05	3	4	3	3	3	2	2	2	2	2	3	3	3	2	3	3	2	3		3	2	3	3	3	2	2	2	2	4
B_intermediate	ENSG00000136052	12:104792462:C:CTG	25	11	-0.184951	0.0427301	1.50229e-05	3	1	3	2	2	2	2	2	2	2	4	1	2	2	1	4	2	4		2	3	4	2	3	3	3	2	2	4
B_intermediate	ENSG00000139055	12:14912817:T:C	28	19	-0.126223	0.0181669	3.70526e-12	3	4	4	4	4	2	4	3	3	2	4	4	3	2	4	3	2	4		4	2	3	3	3	2	2	2	2	4
B_intermediate	ENSG00000139083	12:11836493:G:A	28	8	-0.0992525	0.0222078	7.8492e-06	3	3	3	2	2	2	2	2	2	2	3	3	3	2	2	2	2	2		2	2	2	3	2	2	2	2	2	3
B_intermediate	ENSG00000139116	12:39443135:C:A	24	9	0.408811	0.0981132	3.09006e-05	3	3	2	2	3	2	3	2	2	2	3	2	3	2	3	2	2	1		4	2	1	1	2	2	2	2	1	4	-0.07525
B_intermediate	ENSG00000139117	12:38902232:G:GGAAA	28	13	0.825037	0.154897	1.00196e-07	3	3	4	3	3	2	2	4	2	2	3	4	3	2	3	2	2	4		4	2	2	2	2	2	2	2	2	4
B_intermediate	ENSG00000139132	12:32472416:TG:T	22	16	0.094001	0.0219383	1.8292e-05	3	1	3	1	3	2	1	1	2	3	1	3	3	2	1	3	2	3		3	3	3	3	3	3	2	3	2	3
B_intermediate	ENSG00000139154	12:19551686:A:AT	28	9	0.0352563	0.00816779	1.58517e-05	4	4	3	2	2	2	2	2	2	2	4	3	2	2	4	2	2	4		2	2	3	2	2	2	2	2	2	4
B_intermediate	ENSG00000139168	12:42303296:A:AC	28	19	-0.0519542	0.00912514	1.24439e-08	3	3	3	3	4	2	3	3	2	2	4	3	3	2	4	3	4	4		3	2	4	3	4	2	2	2	2	4
B_intermediate	ENSG00000139173	12:43808972:GAAAAC:G	27	15	-0.0784006	0.0141606	3.08517e-08	3	3	3	2	3	2	3	2	2	2	4	3	3	2	4	3	2	3		3	2	3	3	2	2	2	2	1	4
B_intermediate	ENSG00000139178	12:7118208:A:G	28	15	-0.0698617	0.0144416	1.3147e-06	3	3	3	2	2	2	3	3	2	2	3	3	3	2	3	3	2	3		3	2	3	3	2	2	2	2	2	3
B_intermediate	ENSG00000139182	12:7111611:A:C	28	19	-0.261618	0.0354577	1.60332e-13	3	3	3	3	3	2	3	3	2	2	3	3	3	2	3	3	3	3		3	2	3	3	3	2	2	2	2	3
B_intermediate	ENSG00000139187	12:8940510:G:GA	28	21	0.131068	0.025694	3.37695e-07	3	3	3	3	3	2	3	5	3	2	3	3	3	3	3	3	3	4		2	2	4	2	4	2	4	4	2	5
B_intermediate	ENSG00000139190	12:6472639:G:A	28	20	-0.114646	0.0142701	9.43346e-16	3	3	3	3	3	2	3	3	3	2	3	3	3	2	3	3	2	4		3	2	3	3	4	3	2	2	2	4
B_intermediate	ENSG00000139192	12:6453657:C:T	28	21	0.144423	0.0187804	1.47038e-14	3	3	4	4	3	2	4	4	2	2	4	3	3	2	4	4	4	4		4	4	4	4	4	4	2	2	2	4
B_intermediate	ENSG00000139193	12:6451407:G:T	24	13	-0.0651872	0.0119677	5.12505e-08	3	4	3	2	3	2	4	4	2	2	3	3	3	2	3	3	2	1		3	2	1	1	1	2	2	2	2	4
B_intermediate	ENSG00000139194	12:7108993:G:T	28	17	-0.304298	0.0426288	9.44705e-13	4	3	3	4	3	2	3	3	2	2	3	3	3	2	3	2	2	3		3	2	4	3	3	2	2	2	2	4
B_intermediate	ENSG00000139197	12:7204026:A:T	28	10	0.215082	0.0395342	5.3162e-08	3	3	2	3	2	2	2	2	2	2	2	3	2	2	3	2	2	3		3	2	3	2	2	3	2	2	2	3
B_intermediate	ENSG00000139209	12:46696038:A:C	15	8	0.398412	0.0436181	6.59483e-20	1	1	1	1	1	1	1	1	2	2	1	4	1	1	4	4	2	4		4	2	1	1	4	3	2	2	2	4
B_intermediate	ENSG00000139211	12:47082444:C:G	25	11	0.104451	0.0248192	2.57114e-05	3	3	3	2	2	2	2	2	2	2	3	3	3	2	3	2	2	3		3	2	1	1	2	3	1	2	2	3
B_intermediate	ENSG00000139233	12:66175924:C:CA	28	13	0.0562879	0.0104966	8.20757e-08	3	3	3	3	3	2	2	3	2	2	3	3	3	2	3	2	2	4		2	2	3	2	2	2	2	2	2	4
B_intermediate	ENSG00000139266	12:57697862:A:AACACACACACAC	28	5	-0.0645554	0.0152682	2.35689e-05	3	3	2	2	2	2	2	2	2	2	3	2	2	2	3	2	2	2		2	2	2	2	2	2	2	2	2	3
B_intermediate	ENSG00000139278	12:75436058:CT:C	28	18	-0.0355641	0.00910435	9.37276e-05	3	3	3	3	3	2	3	3	2	2	3	3	3	2	3	4	2	4		2	2	4	4	3	2	2	4	2	4
B_intermediate	ENSG00000139318	12:89378126:T:C	27	10	-0.219392	0.0332209	4.00102e-11	3	3	3	2	3	2	2	3	2	2	3	2	2	2	3	2	2	3		3	2	1	2	2	2	2	2	2	3
B_intermediate	ENSG00000139324	12:88096288:A:T	28	5	-0.296102	0.0710423	3.07322e-05	3	3	2	2	2	2	2	2	2	2	3	2	2	2	3	2	2	2		2	2	2	2	2	2	2	2	2	3
B_intermediate	ENSG00000139343	12:95803423:G:T	28	16	0.0433504	0.00847342	3.12003e-07	4	4	4	3	2	2	4	4	2	2	4	4	4	2	4	2	2	3		4	2	3	3	3	2	2	2	2	4
B_intermediate	ENSG00000139344	12:95942929:A:AC	25	17	0.167023	0.0386831	1.57646e-05	3	4	4	3	4	2	3	4	2	2	3	4	3	2	4	3	2	1		4	2	3	3	3	1	2	2	1	4
B_intermediate	ENSG00000139350	12:96809240:C:A	28	15	0.0437307	0.0121014	0.000301865	3	3	3	3	3	2	3	2	2	2	3	3	3	2	3	2	2	4		3	2	3	3	2	2	2	2	2	4
B_intermediate	ENSG00000139351	12:101821056:TCA:T	28	15	0.131902	0.0214653	8.00251e-10	3	3	3	2	3	2	2	2	2	2	3	3	3	2	3	3	2	3		3	2	3	3	3	2	2	2	2	3
B_intermediate	ENSG00000139370	12:128804645:G:A	28	18	-0.148443	0.0134753	3.20283e-28	3	3	3	3	2	2	3	3	2	2	3	2	4	2	3	3	3	3		4	2	3	3	3	3	2	2	2	4
B_intermediate	ENSG00000139372	12:104027130:C:T	28	15	0.0754724	0.0152179	7.06881e-07	3	3	3	2	2	2	2	3	2	2	3	3	3	2	3	3	2	3		3	2	3	3	3	2	2	2	2	3
B_intermediate	ENSG00000139428	12:109578264:C:CT	28	18	-0.0952119	0.0192196	7.27455e-07	4	3	4	3	2	2	4	3	2	2	4	3	3	2	4	2	4	3		4	2	3	3	3	4	2	2	2	4
B_intermediate	ENSG00000139437	12:110068247:AAAGAAG:A	28	10	0.0509172	0.0129507	8.43729e-05	3	3	2	2	3	2	2	2	2	2	3	3	3	2	3	2	2	3		2	2	3	2	2	2	2	2	2	3
B_intermediate	ENSG00000139438	12:109777366:C:T	26	6	0.205318	0.0515856	6.8872e-05	3	2	2	3	2	2	2	2	2	2	3	2	2	2	3	2	2	3		2	2	1	2	2	2	1	2	2	3
B_intermediate	ENSG00000139537	12:48953423:T:A	28	20	-0.301722	0.0359606	4.84744e-17	4	3	3	3	2	2	3	3	2	2	4	3	3	2	4	3	3	4		3	2	3	3	3	3	3	2	2	4
B_intermediate	ENSG00000139620	12:48689611:G:T	28	17	-0.0749926	0.00893313	4.66337e-17	4	4	4	4	3	2	3	4	2	2	4	3	3	2	4	3	2	3		3	2	4	3	2	2	2	2	2	4
B_intermediate	ENSG00000139624	12:50175035:C:CAA	28	17	0.0532897	0.00934646	1.18693e-08	3	3	3	3	3	2	3	3	2	2	3	3	3	2	3	3	2	3		3	2	3	3	2	2	2	2	2	3
B_intermediate	ENSG00000139625	12:53479671:G:GTTTTTTTTTTTTTTTGT	28	20	0.256996	0.0237484	2.71932e-27	4	4	4	4	4	2	4	4	3	2	4	4	4	2	4	4	4	4		4	2	4	4	4	2	2	2	2	4
B_intermediate	ENSG00000139631	12:53198548:C:A	28	11	0.204459	0.0365503	2.22023e-08	3	3	2	2	2	2	2	2	2	2	3	3	3	2	3	2	2	3		3	2	3	3	2	2	2	2	2	3
B_intermediate	ENSG00000139644	12:49760533:C:CT	28	15	0.0407155	0.00949363	1.79705e-05	3	3	4	3	2	2	4	3	2	2	3	2	3	2	3	2	2	2		3	2	3	3	3	3	2	2	2	4
B_intermediate	ENSG00000139697	12:123272597:T:G	28	15	0.127983	0.0189845	1.5681e-11	3	3	3	3	3	2	2	2	2	2	3	3	3	2	3	2	2	3		3	2	3	3	4	2	2	2	2	4
B_intermediate	ENSG00000139714	12:121599708:CAAA:C	28	19	0.147596	0.0259799	1.33794e-08	4	4	3	4	4	2	3	3	3	2	3	3	4	2	3	3	3	3		4	2	3	3	2	2	2	2	2	4
B_intermediate	ENSG00000139719	12:122251773:G:A	28	19	0.131707	0.0211231	4.51208e-10	3	4	3	4	3	2	3	3	4	2	4	3	3	2	4	3	2	4		3	2	4	3	3	2	2	2	2	4
B_intermediate	ENSG00000139725	12:121783628:G:A	28	19	-0.0947377	0.0141824	2.39002e-11	4	4	4	4	4	2	3	3	2	2	4	4	3	2	4	2	2	3		4	3	3	4	3	3	2	2	2	4
B_intermediate	ENSG00000150045	12:9728503:T:C	28	5	-0.179957	0.0487694	0.000224286	2	2	2	2	2	2	2	2	2	2	3	2	2	2	2	2	2	3		3	2	2	3	2	2	2	2	2	3
B_intermediate	ENSG00000150977	12:123427242:A:C	28	17	-0.144995	0.0110053	1.22132e-39	3	3	3	3	4	2	3	3	2	2	3	3	3	2	3	2	2	3		3	2	3	3	2	3	2	2	2	4
B_intermediate	ENSG00000150991	12:124892315:G:A	28	20	0.131402	0.0182445	5.92187e-13	4	3	3	4	4	2	4	4	2	2	4	3	3	2	4	4	4	4		3	2	4	4	3	3	2	2	2	4
B_intermediate	ENSG00000151065	12:1889103:A:C	28	7	0.128896	0.0321317	6.03416e-05	3	3	2	2	3	2	3	2	2	2	3	2	2	2	2	2	2	2		2	2	2	2	2	2	2	2	3	3
B_intermediate	ENSG00000151131	12:105015986:G:GT	28	9	0.145566	0.0383534	0.000147416	3	3	3	2	2	2	2	2	2	2	3	3	2	2	2	2	2	3		2	2	2	2	2	3	3	2	2	3
B_intermediate	ENSG00000151135	12:106917371:CAA:C	28	19	-0.141193	0.0154241	5.48464e-20	4	4	5	3	3	2	3	4	2	2	3	4	3	2	4	2	3	5		5	2	5	3	4	4	2	2	2	5
B_intermediate	ENSG00000151233	12:42148340:T:TA	28	17	0.0686158	0.0120696	1.30823e-08	3	3	3	3	3	2	3	3	2	2	4	3	3	2	3	3	2	3		3	2	3	3	2	2	2	2	2	4
B_intermediate	ENSG00000151490	12:15548528:A:ATGTG	18	7	-0.0612515	0.0124554	8.75779e-07	3	3	3	1	2	2	1	1	1	1	1	2	2	1	1	1	1	3		3	2	3	2	2	2	2	2	2	3
B_intermediate	ENSG00000151743	12:31738722:G:A	28	10	0.0485051	0.0103315	2.66777e-06	3	3	2	2	2	2	3	2	2	2	3	3	2	2	3	2	2	3		3	2	3	2	2	2	2	2	2	3
B_intermediate	ENSG00000151746	12:32273455:A:G	28	17	0.0509612	0.00804626	2.39625e-10	3	3	3	3	3	2	2	3	3	2	3	3	3	2	3	3	2	3		3	2	3	3	2	2	2	2	2	3
B_intermediate	ENSG00000152556	12:48056120:AATATAGTATATATTATTTTATATATATTATTTAAT:A	28	4	-0.0818731	0.0200035	4.25929e-05	2	2	2	2	2	2	2	2	2	2	3	2	2	2	3	2	2	3		2	2	2	2	2	2	2	2	2	3
B_intermediate	ENSG00000152944	12:27062595:G:A	28	11	-0.0583512	0.0136577	1.93383e-05	3	4	3	2	3	2	2	2	2	2	3	3	3	2	3	2	2	3		2	2	2	3	2	2	2	2	2	4
B_intermediate	ENSG00000153179	12:64703656:T:TTCTC	27	10	0.040932	0.00863379	2.12761e-06	4	4	4	2	2	2	2	2	2	2	3	3	2	2	3	2	2	3		3	2	1	3	2	2	2	2	2	4
B_intermediate	ENSG00000155957	12:66128848:CA:C	28	20	-0.0566803	0.00653479	4.18579e-18	3	4	4	3	3	2	3	4	3	2	3	4	3	2	4	4	2	4		4	2	3	3	3	3	2	2	2	4
B_intermediate	ENSG00000155974	12:66369340:CTTTTTTTTTTT:C	27	14	-0.209479	0.0470117	8.35415e-06	3	3	3	3	2	2	2	2	2	2	3	3	3	2	3	3	2	3		3	2	3	1	4	2	2	2	2	4
B_intermediate	ENSG00000157837	12:120756547:G:A	28	20	-0.0364248	0.00777071	2.76623e-06	3	3	3	3	3	2	3	3	3	2	3	3	3	2	3	3	2	4		3	2	3	3	3	2	3	2	2	4
B_intermediate	ENSG00000157895	12:120968112:AT:A	28	11	0.101144	0.0220978	4.7138e-06	4	3	3	2	2	2	3	2	2	2	4	3	3	2	3	2	2	2		2	2	3	3	2	2	2	2	2	4
B_intermediate	ENSG00000161642	12:54382842:T:A	11	2	0.186437	0.0482451	0.000111372	1	1	1	1	1	2	1	1	1	1	1	1	1	1	1	1	2	2		1	1	3	2	2	2	2	2	2	3
B_intermediate	ENSG00000165714	12:12353121:CAAACAAAA:C	28	21	-0.127273	0.0228591	2.58092e-08	3	3	3	3	3	2	3	3	3	2	3	3	3	3	3	3	3	3		4	3	2	3	3	2	2	2	2	4
B_intermediate	ENSG00000165891	12:77075340:C:G	10	2	0.63602	0.0790702	8.71367e-16	1	1	1	1	1	2	1	1	1	1	1	1	1	2	1	1	2	1		1	2	1	1	2	3	2	2	2	3
B_intermediate	ENSG00000165972	12:95889897:CTTTA:C	24	17	-0.375109	0.0482538	7.62451e-15	3	3	3	3	3	2	4	3	2	1	3	3	3	2	1	3	3	3		3	2	1	1	3	3	2	2	2	4
B_intermediate	ENSG00000166225	12:69433878:G:T	28	12	0.0295528	0.00773138	0.000132133	3	3	3	2	3	2	2	3	2	2	3	3	3	2	3	2	2	3		3	2	2	2	2	2	2	2	2	3
B_intermediate	ENSG00000166226	12:69599508:C:T	28	13	0.0279291	0.00851741	0.00104153	3	3	3	2	3	2	2	2	2	2	3	3	2	2	3	2	2	3		3	2	3	3	3	2	2	2	2	3
B_intermediate	ENSG00000166532	12:8684811:C:T	28	14	-0.131654	0.0192346	7.66486e-12	4	3	2	4	2	2	2	2	2	2	4	4	4	2	3	3	2	4		3	2	3	3	4	2	2	2	2	4
B_intermediate	ENSG00000166598	12:103915934:C:T	27	21	-0.0706437	0.00809317	2.5737e-18	3	3	3	3	3	2	3	3	2	2	3	3	3	2	3	4	2	3		4	1	3	3	4	3	4	4	2	4
B_intermediate	ENSG00000166881	12:57078761:C:T	28	16	0.340956	0.04375	6.52909e-15	4	4	3	4	4	2	4	3	2	2	4	4	4	2	4	2	2	4		4	2	4	4	2	2	2	2	2	4	-0.0081
B_intermediate	ENSG00000166888	12:57090476:C:CAAATAAAT	28	13	0.122068	0.0347779	0.000448212	3	3	3	3	2	2	2	3	2	2	3	3	3	2	3	2	2	3		3	2	3	2	2	2	2	2	2	3
B_intermediate	ENSG00000166896	12:57954194:CA:C	28	24	-0.229007	0.0242969	4.28734e-21	3	3	3	3	3	3	3	3	4	2	3	3	3	2	3	4	2	3		3	3	3	3	3	3	3	3	2	4
B_intermediate	ENSG00000167272	12:120517516:CA:C	28	14	0.057751	0.0129695	8.47524e-06	4	4	3	2	3	2	2	3	2	2	4	4	2	2	4	3	2	4		3	2	3	3	2	2	2	2	2	4
B_intermediate	ENSG00000167528	12:48319149:T:A	28	18	-0.108131	0.0178379	1.3455e-09	3	4	4	3	4	2	4	3	4	2	4	4	3	2	3	2	2	3		3	2	3	3	3	2	2	2	2	4
B_intermediate	ENSG00000167548	12:49092436:G:T	28	3	0.125748	0.0327716	0.000124501	2	2	2	2	3	2	2	2	2	2	2	2	2	2	2	2	2	2		2	2	2	3	2	2	2	2	2	3
B_intermediate	ENSG00000167550	12:49157388:A:AT	27	6	-0.175653	0.0377945	3.35867e-06	3	2	2	2	2	2	2	2	2	2	3	2	3	2	3	2	2	3		2	2	1	2	2	2	2	2	2	3
B_intermediate	ENSG00000167552	12:49160803:CTTT:C	28	16	0.0514709	0.0136662	0.000165691	3	3	3	3	3	2	3	3	2	2	3	3	3	2	4	3	4	3		4	2	2	2	2	2	2	2	2	4
B_intermediate	ENSG00000167553	12:49276706:T:C	28	12	0.0576854	0.0158917	0.000283535	4	3	3	2	3	2	3	3	2	2	3	2	4	2	4	2	2	3		2	2	3	2	2	2	2	2	2	4
B_intermediate	ENSG00000168778	12:123622221:C:T	26	12	-0.340324	0.0585979	6.33033e-09	4	4	4	2	4	2	4	2	2	2	4	4	4	2	4	1	2	4		2	2	1	4	2	2	2	2	2	4
B_intermediate	ENSG00000170456	12:31495088:C:T	17	8	0.0922931	0.0068894	6.34794e-41	1	1	1	1	1	2	1	1	1	2	1	1	1	2	3	2	2	4		3	2	3	3	3	4	2	2	2	4
B_intermediate	ENSG00000170545	12:51294566:CA:C	28	13	0.114303	0.0240127	1.93498e-06	3	3	3	2	2	2	3	2	2	2	3	2	3	2	3	2	2	3		3	2	3	3	3	2	2	2	2	3
B_intermediate	ENSG00000170581	12:56251102:A:G	28	8	0.146075	0.0202939	6.11131e-13	4	4	2	2	2	2	2	2	2	2	2	4	4	2	2	2	2	2		4	2	5	5	2	2	2	2	2	5
B_intermediate	ENSG00000170627	12:54472204:C:T	28	11	0.175696	0.0465695	0.000161452	3	3	2	2	2	2	2	2	2	2	3	3	3	2	3	2	2	3		3	2	3	3	2	2	2	2	2	3
B_intermediate	ENSG00000170653	12:53620863:G:GA	28	12	0.0727697	0.0114115	1.80765e-10	3	3	2	3	2	2	2	2	2	2	3	2	3	2	3	2	2	3		4	2	3	3	3	2	2	2	2	4
B_intermediate	ENSG00000170855	12:120521401:G:A	28	5	0.0622374	0.0163546	0.000141518	2	2	2	2	2	2	2	3	2	2	3	2	2	2	3	2	2	3		2	2	2	2	2	2	2	2	2	3
B_intermediate	ENSG00000171310	12:104505574:C:T	28	20	0.0802429	0.00900604	5.10775e-19	3	3	3	2	3	3	2	3	3	2	3	3	3	2	3	3	2	3		3	5	3	3	3	3	2	2	2	5
B_intermediate	ENSG00000171681	12:14487125:C:CT	28	12	-0.0369323	0.00679195	5.39839e-08	3	3	3	2	3	2	3	3	2	2	3	3	3	2	3	2	2	3		2	2	2	2	2	2	2	2	2	3
B_intermediate	ENSG00000171792	12:2889726:A:G	28	15	-0.0812252	0.0188239	1.59603e-05	3	3	3	3	3	2	3	3	2	2	3	3	2	2	3	2	2	3		3	2	3	3	2	2	2	2	2	3
B_intermediate	ENSG00000172602	12:48935519:A:G	23	10	0.182361	0.0498625	0.000254899	4	3	3	2	2	2	2	2	2	1	3	4	2	2	3	1	3	3		3	2	1	1	2	1	2	2	2	4
B_intermediate	ENSG00000173208	12:39589080:G:A	26	14	-0.185989	0.0384959	1.35573e-06	4	4	4	4	4	2	4	3	2	2	3	2	4	2	4	2	2	2		4	4	1	1	3	2	2	2	2	4
B_intermediate	ENSG00000173401	12:75467588:T:C	27	16	0.308554	0.0340908	1.41758e-19	3	3	3	3	3	2	3	3	2	2	3	3	3	2	3	3	2	3		3	2	1	3	2	2	2	2	2	3
B_intermediate	ENSG00000173451	12:71758504:C:CT	28	9	0.162406	0.0425747	0.000136399	3	3	2	2	2	2	2	2	2	2	3	3	2	2	2	3	2	3		3	2	2	2	2	2	2	2	3	3
B_intermediate	ENSG00000174718	12:31872785:C:T	28	16	-0.067219	0.0136331	8.19837e-07	3	3	3	3	3	2	3	3	2	2	3	3	3	2	3	3	2	3		2	2	3	3	2	2	2	2	2	3
B_intermediate	ENSG00000174989	12:117004499:G:A	28	20	0.164458	0.0169922	3.72329e-22	3	3	4	3	3	2	3	3	2	2	3	3	4	2	4	3	3	3		4	3	3	3	3	2	2	2	2	4
B_intermediate	ENSG00000175197	12:57479715:T:G	28	5	0.172157	0.0458602	0.000174077	2	3	2	2	2	2	2	2	2	2	3	2	3	2	3	2	2	2		2	2	2	2	2	2	2	2	2	3
B_intermediate	ENSG00000175727	12:122136463:A:C	28	14	0.0558451	0.013504	3.54282e-05	3	3	3	3	2	2	2	3	2	2	3	3	3	2	3	3	2	4		2	2	3	3	2	2	2	2	2	4
B_intermediate	ENSG00000175782	12:68766486:C:CA	28	13	0.118509	0.0244175	1.21339e-06	3	4	3	2	3	2	3	3	2	2	3	2	2	2	3	2	2	3		3	2	3	3	2	2	2	2	2	4
B_intermediate	ENSG00000176422	12:56535030:A:G	28	24	0.2549	0.0340471	7.06335e-14	3	3	3	4	3	3	3	3	3	2	3	3	3	3	3	3	3	3		3	2	3	3	3	3	3	2	2	4
B_intermediate	ENSG00000176834	12:118233418:AAAAT:A	26	12	-0.184709	0.0409659	6.51785e-06	3	3	3	3	2	2	2	3	2	2	3	3	3	2	1	2	2	3		3	2	3	1	2	2	2	2	2	3
B_intermediate	ENSG00000176915	12:132772739:C:T	28	11	0.0741074	0.013986	1.16644e-07	3	3	3	2	2	2	2	2	2	2	3	3	2	2	3	2	2	3		2	2	3	3	3	2	2	2	2	3
B_intermediate	ENSG00000177084	12:132650872:C:CTTT	28	5	-0.0746332	0.0187714	7.01128e-05	3	3	2	2	2	2	2	2	2	2	2	2	2	2	3	2	2	2		2	2	2	3	2	2	2	2	2	3
B_intermediate	ENSG00000177119	12:45238151:C:CT	28	14	0.0822193	0.020263	4.95768e-05	3	2	4	3	2	2	3	4	2	2	4	3	4	2	4	2	2	3		3	2	2	4	3	2	2	2	2	4
B_intermediate	ENSG00000177169	12:131837005:G:A	28	7	0.0854728	0.0253829	0.000758967	2	3	2	3	2	2	3	2	2	2	3	2	2	2	3	2	2	2		2	2	2	3	2	2	2	2	2	3
B_intermediate	ENSG00000177406	12:643194:G:A	28	22	0.258667	0.0305397	2.45709e-17	3	4	3	3	3	3	3	3	3	2	3	4	3	2	3	4	3	3		3	2	4	4	4	3	2	2	2	4
B_intermediate	ENSG00000177425	12:79704929:C:CA	23	5	0.0405599	0.0111492	0.000274854	3	3	1	1	2	2	2	3	2	2	1	2	3	2	2	2	2	2		2	2	1	1	2	2	2	2	2	3
B_intermediate	ENSG00000178449	12:50129501:AT:A	28	20	0.0570207	0.00835351	8.73393e-12	4	4	3	4	4	2	3	4	2	2	4	4	4	2	4	3	2	4		4	3	4	4	4	4	2	2	2	4
B_intermediate	ENSG00000178878	12:12726123:G:A	28	26	-0.259601	0.0187158	9.54081e-44	4	3	4	4	5	3	5	4	3	3	4	3	4	3	4	5	3	3		4	4	3	3	3	3	2	3	2	5
B_intermediate	ENSG00000179088	12:103441538:A:G	26	18	0.191578	0.0290294	4.12726e-11	3	3	3	3	4	2	4	3	2	2	4	3	3	2	3	1	2	4		4	2	1	3	3	3	2	2	3	4
B_intermediate	ENSG00000179715	12:47079341:CGTTGTT:C	28	20	0.133067	0.00938538	1.2524e-45	4	3	4	3	3	2	3	4	3	2	3	4	4	2	3	3	3	3		3	2	3	3	2	3	2	2	2	4
B_intermediate	ENSG00000180263	12:95002468:C:G	28	8	0.195124	0.0497806	8.8666e-05	2	2	2	2	2	2	2	2	2	2	3	2	2	2	3	3	2	2		4	2	4	4	3	2	2	2	2	4
B_intermediate	ENSG00000180881	12:75458995:T:C	28	18	0.208186	0.0209795	3.29595e-23	3	3	3	3	3	2	3	4	2	2	3	3	3	2	3	3	2	3		4	2	4	3	4	2	2	2	2	4
B_intermediate	ENSG00000182196	12:123052784:G:GT	28	16	0.0220433	0.00657022	0.000793574	4	3	3	2	3	2	3	3	2	2	4	4	4	2	4	2	3	3		4	2	3	3	2	2	2	2	2	4
B_intermediate	ENSG00000182326	12:7007493:CT:C	28	13	-0.21148	0.0547853	0.000113315	3	4	3	2	2	2	3	3	2	2	4	4	4	2	4	2	2	3		2	2	3	3	2	2	2	2	2	4
B_intermediate	ENSG00000182993	12:14803321:G:GA	28	10	0.752417	0.0787257	1.20696e-21	2	3	2	2	3	2	2	2	2	2	3	2	3	2	3	2	2	4		3	2	3	3	2	2	2	2	2	4
B_intermediate	ENSG00000183735	12:64412116:C:T	28	13	-0.0855709	0.0177809	1.49042e-06	3	3	3	2	3	2	5	2	2	2	3	3	3	2	4	4	2	4		4	2	2	2	2	2	2	2	2	5
B_intermediate	ENSG00000183955	12:123350686:G:A	28	8	-0.0662233	0.0117403	1.69399e-08	2	3	2	2	3	2	2	2	2	2	3	2	2	2	3	2	2	3		3	2	3	2	2	2	2	2	2	3
B_intermediate	ENSG00000184209	12:123362768:CAAAA:C	28	7	0.0567267	0.0123364	4.25917e-06	2	3	2	2	2	2	2	3	2	2	3	2	2	2	3	2	2	2		2	2	3	2	3	2	2	2	2	3
B_intermediate	ENSG00000184271	12:51205468:C:T	28	11	-0.0864797	0.017596	8.89086e-07	3	3	4	2	4	2	2	3	2	2	4	4	4	2	3	2	2	4		2	2	2	2	2	2	2	2	2	4
B_intermediate	ENSG00000184445	12:122545738:A:G	28	11	0.112457	0.0140822	1.39611e-15	3	3	2	2	2	2	3	2	2	2	3	3	3	2	3	2	2	3		3	2	3	2	2	2	2	2	2	3
B_intermediate	ENSG00000184752	12:95003776:T:C	28	26	-0.0564877	0.00964117	4.65654e-09	4	4	4	4	4	4	4	3	4	4	4	4	4	4	3	4	3	3		4	2	4	4	4	3	3	2	4	4	-0.0567
B_intermediate	ENSG00000184992	12:124994828:C:T	28	11	0.0929671	0.0127211	2.7097e-13	3	3	2	2	2	2	3	2	2	2	2	2	2	2	3	2	2	4		4	2	3	3	3	3	2	2	2	4
B_intermediate	ENSG00000185344	12:123804737:G:T	28	11	-0.0894901	0.0240719	0.000201111	3	3	2	3	2	2	2	2	2	2	3	3	2	2	3	2	2	3		2	3	3	3	2	2	2	2	2	3
B_intermediate	ENSG00000185432	12:50924640:C:G	23	13	-0.217144	0.0305275	1.13486e-12	1	1	1	1	3	2	3	3	1	2	3	3	3	2	4	4	2	4		4	2	4	4	2	2	2	2	2	4	-0.6211
B_intermediate	ENSG00000185664	12:55882046:TTTTATTTATTTA:T	23	7	0.427713	0.122351	0.000472641	3	3	3	1	2	2	2	2	2	2	3	3	3	2	1	1	2	1		2	2	2	1	2	2	2	2	2	3
B_intermediate	ENSG00000186298	12:110799441:C:CTTTTTTTTTTTTTTTTTTT	28	5	-0.114443	0.0289953	7.91559e-05	3	3	3	2	2	2	2	2	2	2	2	2	2	2	2	2	2	3		2	2	2	2	2	2	2	2	2	3
B_intermediate	ENSG00000187109	12:76081078:C:CT	28	18	-0.0464128	0.00655579	1.44508e-12	4	4	3	2	3	2	3	3	2	2	3	4	3	2	3	3	2	3		3	2	3	3	3	2	2	3	2	4
B_intermediate	ENSG00000187510	12:92811868:A:T	10	2	0.0919639	0.0201309	4.91733e-06	1	1	1	1	1	2	1	1	1	1	1	1	1	2	1	1	2	1		4	2	1	1	2	2	2	1	2	4
B_intermediate	ENSG00000187950	12:29327028:T:C	25	17	0.420133	0.0771122	5.0844e-08	4	4	3	2	4	2	4	4	2	1	4	4	3	2	4	3	2	4		4	1	3	3	2	2	1	4	2	4
B_intermediate	ENSG00000188026	12:123495375:AT:A	28	11	-0.200254	0.0301517	3.10405e-11	3	3	3	2	3	2	3	2	2	2	3	3	2	2	3	2	2	3		3	2	2	2	2	2	2	2	2	3
B_intermediate	ENSG00000188375	12:31804760:A:G	2	2	0.603201	0.0631287	1.23476e-21	1	1	1	1	1	1	1	1	1	1	1	1	1	1	1	1	1	1		4	1	1	1	1	1	1	1	1	4
B_intermediate	ENSG00000188906	12:40156258:T:A	13	6	-0.0612777	0.00843715	3.79034e-13	1	1	1	1	1	2	1	1	1	1	1	1	1	1	1	1	2	3		3	2	3	3	3	2	2	2	2	3
B_intermediate	ENSG00000196458	12:132949685:T:C	28	19	-0.11406	0.0196835	6.84446e-09	3	3	3	3	3	2	3	3	2	2	3	3	3	2	3	3	2	3		3	3	3	3	3	2	2	2	2	3
B_intermediate	ENSG00000196498	12:124632466:G:A	28	8	0.0412437	0.00916665	6.81693e-06	3	3	2	2	3	2	2	2	2	2	2	2	3	2	3	2	2	2		2	2	2	3	2	3	2	2	2	3
B_intermediate	ENSG00000196668	12:116541126:T:G	16	9	-0.330283	0.0597365	3.22062e-08	3	4	1	1	1	2	1	1	1	2	1	3	1	1	1	1	1	4		3	2	3	4	4	2	2	2	2	4
B_intermediate	ENSG00000196876	12:51577892:TTGTG:T	22	15	-0.181804	0.0448452	5.03437e-05	4	4	4	4	4	4	4	4	1	1	4	4	4	2	4	4	2	3		1	2	1	1	1	2	2	2	2	4
B_intermediate	ENSG00000197728	12:56042145:C:G	26	26	-0.935064	0.0275969	1.18541e-251	4	1	4	4	4	4	4	4	4	4	4	4	4	4	4	4	4	4		4	4	4	1	4	4	4	4	4	4	-0.12915
B_intermediate	ENSG00000198015	12:93471056:T:A	28	23	0.13489	0.00953256	1.85474e-45	3	3	4	4	3	2	3	3	3	2	4	4	3	2	4	4	3	4		4	4	4	3	3	4	2	3	2	4
B_intermediate	ENSG00000198040	12:133034231:ATATC:A	28	19	-0.0385879	0.00968691	6.79044e-05	5	3	5	5	5	3	3	3	2	2	3	5	5	2	5	5	2	5		3	2	3	3	3	2	2	2	2	5
B_intermediate	ENSG00000198178	12:7765597:CAGTTGTCTGGA:C	6	5	-0.574507	0.0839974	7.94245e-12	1	1	1	1	1	1	1	1	1	1	1	1	1	1	1	1	1	3		1	1	1	1	3	3	3	1	2	3
B_intermediate	ENSG00000198270	12:112030940:T:TA	28	19	0.174548	0.0279349	4.14777e-10	3	3	3	3	3	3	3	3	2	2	3	3	3	2	3	3	2	3		3	2	3	3	3	2	2	2	2	3
B_intermediate	ENSG00000198353	12:54110557:A:G	10	3	0.129199	0.0310107	3.09602e-05	1	1	1	1	1	2	2	2	1	1	3	1	1	2	3	1	2	1		2	2	1	1	1	1	1	1	1	3
B_intermediate	ENSG00000198598	12:131819843:C:CTCT	6	5	0.203058	0.0365868	2.85597e-08	1	1	1	1	1	1	1	1	1	1	1	1	1	1	1	1	1	4		1	1	3	3	3	1	1	2	1	4
B_intermediate	ENSG00000198673	12:62025288:A:C	28	10	-0.0715819	0.0184645	0.00010587	3	3	2	3	3	2	2	2	2	2	3	3	3	2	2	2	2	2		2	2	3	2	2	2	2	3	2	3
B_intermediate	ENSG00000204856	12:110402332:A:AT	28	14	0.0975658	0.0201476	1.28188e-06	3	3	3	2	2	2	2	3	2	2	3	3	3	2	3	2	2	4		3	2	3	3	3	2	2	2	2	4
B_intermediate	ENSG00000204954	12:103933648:G:A	28	13	0.150871	0.0281948	8.74583e-08	3	3	3	2	3	2	2	2	2	2	3	3	3	2	3	2	2	3		3	2	3	2	2	3	2	2	2	3
B_intermediate	ENSG00000205056	12:92465694:T:C	8	4	0.0980495	0.0118594	1.36614e-16	1	1	1	1	1	2	1	1	1	1	1	1	1	1	1	1	1	4		4	2	1	1	1	4	2	1	2	4
B_intermediate	ENSG00000205352	12:53415639:GA:G	28	17	0.0866948	0.0201649	1.71349e-05	3	2	3	3	3	2	3	3	2	2	3	3	3	2	3	3	3	3		3	2	3	3	2	2	2	2	2	3
B_intermediate	ENSG00000205707	12:25195139:G:T	28	16	0.124306	0.0200586	5.74998e-10	3	3	3	2	3	2	3	3	2	2	3	3	3	2	3	2	2	3		3	2	4	3	3	2	2	2	2	4	0.0001
B_intermediate	ENSG00000205885	12:7114209:A:G	28	20	0.217844	0.0217982	1.62488e-23	3	4	3	3	3	2	3	3	2	3	3	4	4	2	3	3	3	3		4	2	4	4	4	2	2	2	2	4
B_intermediate	ENSG00000211455	12:27169696:T:G	28	17	-0.0531254	0.0116645	5.25222e-06	3	3	5	4	3	2	3	3	3	2	4	3	5	2	3	3	2	3		2	2	3	3	2	2	2	2	2	5
B_intermediate	ENSG00000212127	12:11006371:CTT:C	28	18	-0.206466	0.0334581	6.7914e-10	4	3	3	4	3	2	4	4	2	2	3	3	3	2	3	3	2	4		4	2	3	3	3	2	2	2	2	4
B_intermediate	ENSG00000212694	12:121796668:C:G	28	19	0.120104	0.016304	1.7514e-13	4	4	3	4	4	2	4	4	2	2	4	3	3	2	4	2	2	3		4	4	4	4	3	2	2	4	2	4
B_intermediate	ENSG00000213809	12:10420495:C:G	28	20	-0.794781	0.0394104	1.91798e-90	5	2	5	3	2	2	3	3	5	4	3	3	3	2	3	3	2	4		3	2	2	4	3	3	2	3	4	5
B_intermediate	ENSG00000214029	12:133194900:A:G	28	17	0.073459	0.0168092	1.24156e-05	3	3	3	3	3	2	3	3	2	2	3	3	3	2	3	3	2	3		3	2	3	2	3	2	2	2	2	3
B_intermediate	ENSG00000214043	12:126348538:G:T	1	1	0.729299	0.0489216	2.9453e-50	1	1	1	1	1	1	1	1	1	1	1	1	1	1	1	1	1	1		1	1	1	1	1	1	1	1	1	1
B_intermediate	ENSG00000214511	12:50926016:C:CAAAA	8	2	0.190533	0.0492202	0.000108372	1	1	1	1	1	1	1	1	1	1	1	1	1	1	1	1	1	1		2	3	2	1	2	2	2	2	1	3
B_intermediate	ENSG00000214772	12:14775060:T:C	28	20	0.189102	0.022669	7.31378e-17	3	3	3	3	3	2	3	3	2	3	3	3	3	2	3	3	2	3		3	3	3	3	3	2	2	2	2	3
B_intermediate	ENSG00000215039	12:6447520:T:A	28	15	0.137042	0.0276748	7.35065e-07	3	2	3	3	2	2	2	3	2	2	3	2	3	2	3	3	2	3		3	2	3	3	3	3	2	2	2	3
B_intermediate	ENSG00000225342	12:40312033:C:T	9	5	-0.168269	0.0330539	3.56671e-07	1	1	1	1	1	1	1	1	1	1	1	1	1	1	1	1	1	3		2	2	3	3	3	2	2	1	1	3
B_intermediate	ENSG00000226711	12:8160564:ATT:A	27	16	-0.11334	0.0263996	1.76093e-05	4	4	4	2	2	2	3	4	2	2	3	4	4	2	4	2	2	4		3	2	4	1	4	3	2	4	2	4
B_intermediate	ENSG00000231887	12:11171340:G:C	28	20	-0.144914	0.0117094	3.5288e-35	4	3	4	4	3	2	4	3	3	2	4	4	4	2	4	4	2	3		4	2	4	3	4	2	3	2	2	4
B_intermediate	ENSG00000235162	12:105330697:C:T	28	23	-0.513402	0.0413983	2.56397e-35	4	4	4	4	4	4	4	4	4	4	4	4	4	4	4	4	4	4		4	4	2	4	4	2	2	4	2	4	-0.518
B_intermediate	ENSG00000245482	12:33991166:T:C	28	14	-0.0822316	0.0222861	0.000224414	3	3	3	4	3	2	3	2	2	2	3	3	3	2	3	2	2	3		3	2	3	2	2	2	2	2	2	4
B_intermediate	ENSG00000246705	12:14783706:T:A	28	18	0.0719826	0.0172797	3.10354e-05	3	3	3	2	3	2	3	3	3	2	3	3	3	2	3	3	2	3		2	2	3	3	3	3	2	2	2	3
B_intermediate	ENSG00000247077	12:132742761:C:CTCACCACCATCATCCTCACCACATCTTCACCATCATCATCCTCATCAGCATCACAACCATCATCACTACCATCACCCTCACCATCACCACCACAACCATCATCCTCCCTACCACCACCATTATCTCACTCACCATCACAATCCTCACCACTACCACCACCACCATCTTCATCCTCACCACCATCATGACCACATCATCACCATCTTCATCACCATCCTCACCACCATCATCCTCAACACAACCATCATCACTACCATCATCCTCACTACCACCACCACCGTCACCATCAACCACCATCACCATCACCATAATCACAATCACCAACATCATCACCACCATCATTCTCACTACCACCATCACCATCAAGTCATCACCACCATCATCATCCTCATTGTCACCATTACCACAATCCTCACCACTACCTCCATCACCACCTTCATCACCATCTTCATCACCACCATAATCATCTTTCTCACTACCACCGTCATCACCATCACCATCACCACCATCATTCTCACTACCACCATCACCATCATAATCATCACTATCACCATCACAACCATTATCCTCACCACCACCATCATTCTCACTACCATCACCACCACCATCACCACCATCATTCTACCACCGTCATCACCATTATAATCACCA	28	10	0.131768	0.035626	0.000216757	3	3	3	3	2	2	2	3	2	2	3	2	2	2	3	2	2	2		3	2	3	2	2	2	2	2	2	3
B_intermediate	ENSG00000247157	12:11456970:C:A	27	16	0.333068	0.060141	3.05738e-08	3	3	3	3	3	2	3	4	2	2	3	3	3	2	3	3	2	3		4	2	3	1	2	2	2	2	2	4
B_intermediate	ENSG00000247363	12:68753809:T:TAC	25	10	-0.429543	0.107137	6.09007e-05	3	3	2	2	2	2	2	2	2	2	3	3	3	3	3	2	2	3		3	2	1	1	1	2	2	2	2	3
B_intermediate	ENSG00000247373	12:123499206:C:T	20	6	-0.217881	0.0482195	6.22745e-06	1	3	1	1	2	2	1	1	2	2	1	2	1	2	3	3	2	3		3	2	1	2	2	2	2	2	2	3
B_intermediate	ENSG00000247498	12:12940345:A:G	28	19	0.271882	0.0438068	5.42177e-10	3	3	3	3	3	2	4	3	2	2	3	3	4	2	3	3	3	3		3	2	3	3	3	2	2	2	2	4
B_intermediate	ENSG00000247774	12:47215275:T:C	28	20	0.0494629	0.00761632	8.34026e-11	3	3	3	3	3	2	5	3	3	2	3	3	3	2	3	3	2	3		3	3	3	3	2	3	2	2	2	5
B_intermediate	ENSG00000251301	12:68458474:G:A	26	21	0.282215	0.0399927	1.70542e-12	3	1	3	3	2	2	3	3	2	3	3	1	3	3	3	3	3	3		3	3	3	3	3	3	2	3	2	3
B_intermediate	ENSG00000255595	12:126203529:G:A	2	2	-0.218946	0.0226975	5.09783e-22	1	1	1	1	1	1	1	1	1	1	1	1	1	1	1	1	1	1		3	1	1	1	1	1	1	1	1	3
B_intermediate	ENSG00000255621	12:12935975:ATTTTTTTTTTT:A	23	12	0.244954	0.0589232	3.22217e-05	3	3	3	1	3	2	4	3	2	2	1	3	3	2	1	2	2	1		1	2	3	3	3	2	2	2	2	4
B_intermediate	ENSG00000255670	12:12464021:G:A	28	18	0.222408	0.0418958	1.10471e-07	3	3	3	3	2	2	3	3	2	2	3	4	3	2	3	3	3	3		3	2	4	3	3	2	2	2	2	4
B_intermediate	ENSG00000255760	12:31892850:C:T	28	12	0.147111	0.0104719	7.90285e-45	3	3	2	2	3	2	2	2	2	2	3	2	3	2	4	3	2	4		3	2	3	3	2	2	2	2	2	4
B_intermediate	ENSG00000255837	12:11059182:G:C	28	19	-0.218482	0.0322391	1.22764e-11	3	3	5	3	3	2	3	3	2	2	3	3	3	2	3	3	2	3		4	2	3	3	3	2	2	3	2	5
B_intermediate	ENSG00000255867	12:31604205:C:CTTT	7	3	0.129063	0.0325678	7.40403e-05	1	1	1	1	1	1	1	1	1	1	1	1	1	1	1	1	1	3		3	2	1	1	1	2	1	2	2	3
B_intermediate	ENSG00000256092	12:123364976:C:T	28	21	0.549584	0.0637373	6.54254e-18	4	4	4	4	4	2	4	4	4	2	4	4	4	3	4	3	2	4		4	3	4	3	3	2	2	2	2	4
B_intermediate	ENSG00000256120	12:24165621:G:T	3	1	-0.10155	0.0288261	0.000426949	1	1	1	1	1	1	1	1	1	1	1	1	1	1	1	1	1	1		2	2	1	1	1	1	1	1	1	2
B_intermediate	ENSG00000256128	12:126772464:C:T	18	17	0.42228	0.0430632	1.0604e-22	3	1	3	3	3	3	3	3	4	2	3	1	3	4	3	3	3	1		3	3	1	1	1	1	1	1	1	4
B_intermediate	ENSG00000256188	12:11051392:G:A	28	11	0.196369	0.0419748	2.89326e-06	4	4	4	2	2	2	2	2	2	2	4	2	3	2	4	2	2	4		4	2	3	4	2	2	2	2	2	4
B_intermediate	ENSG00000256223	12:133142410:C:CAAAA	28	22	-0.126686	0.0111515	6.58099e-30	3	3	3	3	3	2	3	4	2	2	3	3	3	2	3	3	2	4		4	2	3	3	3	4	3	4	5	5
B_intermediate	ENSG00000256262	12:109051638:T:C	28	12	-0.103987	0.0212152	9.50793e-07	3	3	2	2	4	2	2	2	2	2	3	3	2	2	3	3	2	3		3	2	3	3	2	2	2	2	2	4
B_intermediate	ENSG00000256537	12:11174683:GT:G	28	19	0.0915906	0.0150263	1.09192e-09	3	3	3	3	3	2	3	3	2	2	3	3	3	2	3	3	2	3		3	2	3	3	3	3	2	2	2	3
B_intermediate	ENSG00000256582	12:9703362:T:G	18	12	-0.290172	0.0350336	1.20437e-16	4	4	5	3	3	2	3	2	2	1	3	3	3	2	5	1	2	3		1	2	1	1	1	1	1	1	1	5
B_intermediate	ENSG00000256658	12:12725415:G:C	27	18	-0.207962	0.0409815	3.88455e-07	4	4	4	4	4	2	4	4	2	2	4	4	4	2	4	2	2	3		3	2	3	4	3	1	3	2	2	4
B_intermediate	ENSG00000257027	12:9651630:C:G	28	19	-0.249982	0.0354458	1.75691e-12	4	4	4	4	3	2	4	4	2	2	3	4	4	2	4	3	2	4		3	2	4	3	3	3	2	2	2	4
B_intermediate	ENSG00000257097	12:122448877:GTT:G	19	4	-0.184825	0.0507891	0.000273633	3	1	1	2	2	2	1	1	2	1	3	1	1	2	1	2	2	1		3	2	2	2	2	2	2	2	2	3
B_intermediate	ENSG00000257176	12:29344058:C:T	28	24	0.348191	0.0203373	1.03838e-65	3	3	4	4	3	2	3	3	3	2	3	3	3	3	3	3	3	3		3	3	3	3	3	3	2	3	2	4
B_intermediate	ENSG00000257191	12:78881979:AT:A	3	2	-0.183444	0.0381951	1.56451e-06	1	1	1	1	1	1	1	1	1	1	1	1	1	1	1	1	1	1		3	2	1	1	1	1	1	1	1	3
B_intermediate	ENSG00000257218	12:120560154:G:GT	28	16	-0.0495032	0.0131799	0.000172681	4	3	3	3	3	2	3	3	2	2	3	3	3	2	3	2	2	4		4	2	3	3	2	2	2	2	2	4
B_intermediate	ENSG00000257221	12:108728492:G:C	28	6	0.187361	0.0492641	0.000142844	3	3	2	2	2	2	2	2	2	2	2	2	2	2	2	2	2	3		2	3	3	2	2	2	2	2	2	3
B_intermediate	ENSG00000257242	12:92132091:T:C	28	13	-0.0455295	0.0118049	0.000114873	3	3	3	2	3	2	2	2	2	2	3	3	4	2	3	3	2	4		2	2	4	3	2	2	2	2	2	4
B_intermediate	ENSG00000257261	12:46355182:C:G	28	26	0.425462	0.0160368	4.33827e-155	4	4	4	4	4	2	4	4	4	4	4	4	4	2	4	4	4	4		4	4	4	4	4	4	4	4	3	4
B_intermediate	ENSG00000257279	12:116911209:C:G	28	19	-0.154547	0.0344021	7.04323e-06	4	4	4	4	4	2	3	3	2	2	4	3	3	2	4	4	3	4		4	2	3	3	4	2	2	2	2	4
B_intermediate	ENSG00000257337	12:53015806:G:A	28	18	0.127033	0.0278365	5.02997e-06	4	4	4	3	4	2	4	3	2	2	4	3	4	2	4	3	2	3		3	2	4	4	3	2	2	2	2	4
B_intermediate	ENSG00000257345	12:92902936:CT:C	4	3	-0.073118	0.0201683	0.000288532	1	1	1	1	1	1	1	1	1	1	1	1	1	1	1	1	1	3		3	2	1	1	1	1	1	1	1	3
B_intermediate	ENSG00000257433	12:47702452:G:A	28	22	0.645748	0.0585253	2.62923e-28	3	4	3	3	3	2	3	3	2	2	3	4	3	2	3	3	3	3		3	2	3	3	3	3	4	3	2	4
B_intermediate	ENSG00000257452	12:112938526:C:A	27	11	0.249941	0.0308769	5.73788e-16	3	3	2	2	2	2	2	2	2	2	3	2	3	2	3	2	2	3		3	2	3	3	3	2	1	2	2	3
B_intermediate	ENSG00000257496	12:46355182:C:G	28	24	0.349846	0.0159724	2.42227e-106	4	4	4	4	4	2	4	4	4	2	4	4	4	2	4	4	4	4		4	3	4	4	4	3	4	4	2	4
B_intermediate	ENSG00000257497	12:75517538:C:T	28	14	-0.168204	0.0294452	1.11357e-08	4	3	3	2	3	2	3	3	2	2	3	4	2	2	3	2	2	3		3	2	3	3	2	2	2	2	2	4
B_intermediate	ENSG00000257526	12:76545991:A:G	24	13	0.386558	0.0594938	8.16966e-11	4	4	2	1	4	2	1	1	2	2	1	4	3	2	4	4	2	4		2	2	3	3	4	3	2	2	2	4
B_intermediate	ENSG00000257599	12:29327028:T:C	24	15	0.477029	0.0689782	4.65746e-12	3	1	3	2	4	2	3	4	2	2	1	3	3	2	1	4	2	1		3	4	3	3	4	2	2	3	2	4
B_intermediate	ENSG00000257698	12:58023890:AACACAC:A	28	16	-0.115174	0.025799	8.03283e-06	3	3	3	2	3	2	3	3	2	2	3	3	3	2	3	3	2	3		2	2	3	3	3	2	2	2	2	3
B_intermediate	ENSG00000257703	12:103248567:G:A	3	3	-0.244155	0.0338254	5.27166e-13	1	1	1	1	1	1	1	1	1	1	1	1	1	1	1	1	1	3		3	1	1	1	1	1	1	1	1	3
B_intermediate	ENSG00000257815	12:70210201:C:CTT	28	21	0.108139	0.0164706	5.18354e-11	3	3	3	3	3	2	4	3	2	2	4	4	3	2	4	3	2	4		3	4	4	3	3	4	2	3	2	4
B_intermediate	ENSG00000257906	12:47353528:T:A	9	6	-0.752635	0.047861	1.01243e-55	3	1	1	1	3	2	1	2	1	1	1	1	4	2	1	1	1	1		4	4	1	1	1	1	1	1	1	4
B_intermediate	ENSG00000257924	12:47353798:C:T	10	7	-0.735879	0.0379604	1.02503e-83	3	1	1	1	3	2	1	1	1	2	1	3	3	2	1	1	1	1		3	3	1	1	1	1	1	1	1	3
B_intermediate	ENSG00000257925	12:47257196:TA:T	24	15	-0.140774	0.0260013	6.15926e-08	3	3	3	3	3	2	3	3	2	2	3	3	3	2	3	3	2	3		3	2	1	1	2	2	1	1	2	3
B_intermediate	ENSG00000258136	12:107766675:C:T	28	7	-0.0643013	0.0165555	0.000102763	3	3	2	2	2	2	2	2	2	2	3	2	2	2	3	2	2	3		3	2	2	2	2	2	2	2	2	3
B_intermediate	ENSG00000258168	12:70496509:C:T	4	3	-0.823024	0.038723	3.018e-100	1	1	1	1	1	2	1	1	1	1	1	1	1	1	1	1	1	1		3	3	1	1	1	1	1	1	1	3
B_intermediate	ENSG00000258181	12:47251861:A:C	26	18	-0.225657	0.0220153	1.18293e-24	4	4	3	4	4	2	4	3	4	4	4	4	4	2	4	4	2	4		4	2	1	1	2	3	2	2	2	4
B_intermediate	ENSG00000258216	12:89709168:C:G	28	15	-0.230563	0.0217883	3.61366e-26	4	4	4	2	4	2	4	2	2	2	4	4	3	2	3	3	2	4		4	2	3	3	2	2	2	2	2	4
B_intermediate	ENSG00000258285	12:117147957:C:T	27	12	0.271819	0.0614897	9.84479e-06	3	3	2	2	3	2	3	2	2	2	4	4	3	2	4	2	2	3		3	2	1	2	2	4	2	2	2	4
B_intermediate	ENSG00000258302	12:89532781:CA:C	28	12	0.0605825	0.0153187	7.65942e-05	3	3	3	3	2	2	3	3	2	2	3	3	3	2	3	2	2	4		2	2	2	2	2	2	2	2	2	4
B_intermediate	ENSG00000258308	12:101936813:C:T	2	2	-0.342431	0.0326915	1.1298e-25	1	1	1	1	1	1	1	1	1	1	1	1	1	1	1	1	1	1		4	1	1	1	1	1	1	1	1	4
B_intermediate	ENSG00000258365	12:94278997:C:CAA	14	1	0.131571	0.0328314	6.13722e-05	1	1	1	1	1	2	1	1	1	1	1	1	1	2	1	2	2	1		2	2	2	2	2	2	2	2	2	2
B_intermediate	ENSG00000261324	12:14766571:A:T	28	16	0.120186	0.0179309	2.04544e-11	4	4	3	5	3	2	3	5	2	2	4	2	3	2	3	3	2	3		3	2	5	5	2	2	2	2	2	5
B_intermediate	ENSG00000270344	12:89459407:TAA:T	28	20	0.16553	0.0185576	4.6701e-19	3	4	4	3	4	2	3	4	4	2	3	4	4	2	3	4	2	3		4	2	3	4	4	4	2	2	2	4
B_intermediate	ENSG00000271614	12:89717473:AAT:A	27	8	-0.050775	0.0135772	0.000184226	3	3	2	2	2	2	3	2	2	2	3	2	2	2	3	2	2	3		3	2	1	2	2	2	2	2	2	3
B_intermediate	ENSG00000272368	12:50113396:C:T	28	19	-0.0616951	0.00890545	4.2747e-12	3	4	4	4	3	3	4	3	2	2	4	4	3	2	4	3	2	3		3	2	3	3	4	2	2	2	2	4
B_intermediate	ENSG00000274315	12:29392044:G:C	28	14	0.159028	0.0373681	2.0838e-05	3	3	2	2	3	2	3	3	2	2	3	3	3	2	3	2	2	3		3	2	3	2	2	3	2	2	2	3
B_intermediate	ENSG00000275119	12:11171745:C:T	28	25	-0.369532	0.0176079	8.67939e-98	4	4	3	4	3	3	3	4	3	2	4	4	4	2	4	3	4	3		4	4	4	4	4	4	4	4	2	4
B_intermediate	ENSG00000275481	12:46355182:C:G	11	6	0.359441	0.0402016	3.85761e-19	1	1	1	1	1	2	1	1	2	1	1	1	1	1	1	4	1	4		4	2	1	1	4	2	3	2	1	4
B_intermediate	ENSG00000275769	12:31358569:T:TTG	3	1	0.17644	0.0467134	0.00015868	1	1	1	1	1	1	1	1	1	1	1	1	1	1	1	1	1	1		1	2	1	1	1	1	2	1	1	2
B_intermediate	ENSG00000276045	12:121586687:G:A	28	18	0.153248	0.0344608	8.70617e-06	3	3	3	3	3	2	3	3	2	2	3	3	3	2	3	3	2	3		4	2	3	3	3	2	2	2	2	4
B_intermediate	ENSG00000276115	12:32352484:CA:C	18	5	-0.0833396	0.0219551	0.000147107	3	3	1	1	2	2	2	2	1	1	1	2	1	2	1	1	2	3		3	2	1	1	2	2	2	2	2	3
B_intermediate	ENSG00000276136	12:31999401:CA:C	28	11	0.119512	0.0213091	2.0407e-08	5	4	2	5	4	2	2	2	2	2	3	4	4	2	5	2	2	4		4	2	2	2	2	2	2	2	2	5
B_intermediate	ENSG00000277715	12:106256701:TGATG:T	5	3	-0.253471	0.0537188	2.37627e-06	1	1	1	1	1	1	1	1	1	1	1	1	1	1	1	1	1	1		3	2	3	2	1	1	1	1	1	3
B_intermediate	ENSG00000277851	12:92363687:T:C	28	18	0.254728	0.0377999	1.59627e-11	4	4	4	4	4	2	4	4	2	2	4	4	3	2	4	4	2	4		4	2	4	4	3	2	2	2	2	4
B_intermediate	ENSG00000278126	12:51277299:C:CA	14	8	-0.116971	0.0315707	0.000211361	3	3	3	2	2	1	2	3	1	1	3	3	3	1	1	1	1	1		2	2	1	1	1	1	1	2	1	3
B_intermediate	ENSG00000280634	12:125026318:GT:G	11	4	-0.261649	0.0407723	1.38696e-10	1	1	1	1	1	2	1	1	1	1	1	1	1	2	1	1	2	1		1	2	1	3	4	4	2	2	2	4
B_intermediate	ENSG00000284634	12:9667484:C:A	28	26	0.386727	0.0352098	4.5871e-28	3	3	3	3	3	3	3	3	3	3	3	3	3	3	3	3	3	3		3	3	3	3	3	3	2	3	2	3
B_intermediate	ENSG00000285692	12:53655284:A:AAT	28	13	0.0829161	0.0196877	2.53606e-05	3	3	3	3	2	2	2	2	2	2	3	3	2	2	3	3	2	3		3	2	3	3	2	2	2	2	2	3
B_intermediate	ENSG00000286563	12:67380480:G:T	24	12	-0.459623	0.0875021	1.49877e-07	3	3	3	3	2	2	3	3	2	2	3	3	3	2	1	2	2	3		3	2	1	1	1	2	2	2	2	3
B_intermediate	ENSG00000286895	12:8242346:T:G	24	17	0.663312	0.0501575	6.32804e-40	4	4	3	3	3	2	1	4	2	1	4	4	4	2	1	1	2	4		4	2	3	4	3	4	2	4	2	4
B_intermediate	ENSG00000287200	12:57482074:C:A	4	1	0.51951	0.140547	0.000218737	1	1	1	1	1	1	1	1	1	1	1	1	1	1	1	1	2	1		2	1	1	1	1	1	1	2	1	2
B_intermediate	ENSG00000289516	12:132971974:GT:G	5	4	-0.204743	0.0488542	2.77859e-05	1	1	1	1	1	1	1	1	1	1	1	4	1	1	1	1	1	4		3	1	1	1	1	1	1	2	1	4
B_intermediate	ENSG00000290571	12:100213006:C:CA	25	10	0.228162	0.0574598	7.16305e-05	3	3	2	3	4	2	2	2	2	2	3	3	2	2	3	2	2	3		2	2	1	1	1	3	2	2	2	4
B_intermediate	ENSG00000291107	12:9653536:T:A	28	27	0.715065	0.0283206	1.16502e-140	4	4	4	4	4	4	4	4	3	3	4	4	3	4	4	4	4	4		3	4	4	4	4	4	4	4	2	4
B_intermediate	ENSG00000291171	12:132094217:G:A	28	20	-0.178868	0.0178802	1.4683e-23	4	4	3	3	3	2	4	4	3	2	3	3	4	2	4	3	2	4		3	2	3	3	4	3	2	2	2	4
B_intermediate	ENSG00000291182	12:10999227:G:A	28	22	0.254978	0.0359274	1.2746e-12	3	3	3	3	3	2	3	3	4	2	3	3	5	2	4	4	5	4		4	2	5	3	3	4	2	3	2	5
B_intermediate	ENSG00000005810	13:77276816:G:GT	28	11	0.0226819	0.00427293	1.10663e-07	3	2	3	2	3	2	3	3	2	2	3	2	2	2	3	2	2	3		3	2	2	3	2	2	2	2	2	3
B_intermediate	ENSG00000023516	13:42314446:TAAAAAA:T	28	20	-0.0751307	0.00756234	2.93634e-23	3	3	3	3	3	3	2	3	2	2	3	3	3	2	3	3	3	4		4	3	4	3	4	2	2	2	2	4
B_intermediate	ENSG00000027001	13:23774674:GAACGGT:G	28	4	0.202358	0.0501863	5.52744e-05	3	3	2	2	2	2	2	2	2	2	2	2	2	2	3	2	2	2		2	2	2	2	2	2	2	2	2	3
B_intermediate	ENSG00000032742	13:20569256:AAAAT:A	28	22	-0.151265	0.0119007	5.16039e-37	3	3	4	4	3	5	4	3	3	2	3	3	4	2	3	5	4	3		4	2	3	3	4	4	2	2	2	5
B_intermediate	ENSG00000068650	13:112871305:C:T	28	14	-0.0823332	0.0144944	1.34423e-08	3	3	2	2	3	2	3	2	2	2	3	3	3	2	3	2	2	3		3	2	3	3	2	3	2	2	2	3
B_intermediate	ENSG00000073910	13:31965910:T:C	28	17	-0.254493	0.0253804	1.15792e-23	3	3	3	3	3	2	3	3	2	2	3	2	3	2	3	3	2	4		4	2	3	3	3	2	2	2	2	4
B_intermediate	ENSG00000083544	13:60539605:G:A	28	13	0.0546623	0.00971121	1.81491e-08	3	3	3	2	3	2	2	2	2	2	3	3	3	2	3	2	2	3		3	2	3	2	2	3	2	2	2	3
B_intermediate	ENSG00000088387	13:99022024:T:G	28	16	-0.156277	0.0128042	2.9192e-34	3	3	3	3	3	2	3	3	2	2	3	3	3	2	3	4	2	3		3	2	2	3	2	2	2	2	2	4
B_intermediate	ENSG00000088448	13:110921091:G:C	28	17	-0.038501	0.00668146	8.294e-09	4	3	3	3	3	2	3	3	2	2	4	4	3	2	3	3	2	3		3	2	3	3	2	2	2	2	2	4
B_intermediate	ENSG00000102445	13:46414997:T:A	13	9	0.0730134	0.0110575	4.02753e-11	1	1	1	1	1	2	1	1	1	1	1	1	1	1	1	1	2	3		3	4	3	3	4	3	4	2	2	4
B_intermediate	ENSG00000102524	13:108221842:CT:C	28	18	-0.235642	0.0462463	3.48044e-07	3	3	3	3	3	3	2	3	2	2	3	3	3	3	4	3	2	3		2	2	3	3	3	2	2	2	2	4
B_intermediate	ENSG00000102543	13:49329198:C:G	28	17	0.104512	0.0198201	1.34179e-07	3	3	3	3	2	2	3	4	2	2	3	3	3	2	3	2	2	3		3	2	4	3	3	3	2	2	2	4
B_intermediate	ENSG00000102547	13:49466811:C:CTT	28	11	-0.0678328	0.0196878	0.000570164	3	4	2	3	2	2	2	2	2	2	3	3	3	2	3	2	2	3		3	2	3	2	2	2	2	2	2	4
B_intermediate	ENSG00000102554	13:73015445:A:G	25	14	-0.222133	0.050173	9.53989e-06	4	3	3	3	2	2	3	4	2	2	3	3	3	2	1	1	3	3		3	2	3	2	2	1	2	2	2	4
B_intermediate	ENSG00000102572	13:98575404:T:C	28	11	-0.0723562	0.0105123	5.85961e-12	3	3	3	2	2	2	2	2	2	2	3	3	3	2	3	2	2	3		3	2	2	3	2	2	2	2	2	3
B_intermediate	ENSG00000102595	13:96006623:CAAAAAAAAAAA:C	14	8	0.451389	0.0258921	4.60055e-68	1	1	1	1	1	2	1	1	1	2	1	1	1	1	1	3	2	1		4	3	3	3	3	2	2	3	2	4
B_intermediate	ENSG00000102606	13:111153658:C:T	28	16	0.0648841	0.0157906	3.9734e-05	3	3	3	3	3	2	3	2	2	2	3	3	3	2	3	2	2	4		3	2	4	3	3	2	2	2	2	4
B_intermediate	ENSG00000102699	13:24551425:T:C	28	18	-0.0447537	0.00839556	9.78723e-08	3	3	3	3	3	2	3	3	2	2	3	3	3	2	3	3	2	3		3	2	3	3	3	2	2	2	2	3
B_intermediate	ENSG00000102710	13:37078870:G:A	28	20	0.0996471	0.0171655	6.43412e-09	3	3	3	3	3	2	3	3	2	2	3	3	3	2	3	3	2	3		3	3	3	3	3	3	2	2	2	3
B_intermediate	ENSG00000102738	13:40778486:T:G	28	10	-0.0998967	0.0198304	4.71531e-07	3	3	3	2	3	2	2	3	2	2	3	2	2	2	3	2	2	3		2	2	3	2	2	2	2	2	2	3
B_intermediate	ENSG00000102743	13:40816745:G:A	28	8	0.210884	0.0330775	1.82404e-10	5	3	2	2	2	2	5	2	2	2	3	2	2	2	3	2	2	5		2	2	3	2	2	2	2	2	2	5
B_intermediate	ENSG00000102760	13:41512658:C:T	28	16	0.200053	0.0261369	1.94776e-14	3	3	3	3	3	2	3	3	2	2	3	3	3	2	3	2	3	3		3	2	3	2	2	2	2	2	2	3
B_intermediate	ENSG00000102796	13:51757202:T:A	28	6	0.0625766	0.0146	1.81872e-05	3	3	2	2	2	2	3	2	2	2	3	2	2	2	3	2	2	2		2	2	2	2	2	2	2	2	2	3
B_intermediate	ENSG00000102805	13:77012314:GAAAA:G	28	18	-0.0769165	0.0116099	3.4701e-11	4	4	3	3	3	2	3	3	2	2	3	4	3	2	4	3	2	4		4	2	3	4	3	2	2	2	2	4
B_intermediate	ENSG00000118922	13:74125166:T:C	28	19	0.0504529	0.00677866	9.84961e-14	4	3	3	4	3	2	3	3	2	2	3	4	4	2	3	3	3	3		4	3	2	3	3	2	2	2	2	4
B_intermediate	ENSG00000120664	13:36330429:TAC:T	18	4	-0.149864	0.0436953	0.000604156	3	2	2	1	1	1	1	2	1	2	1	2	1	1	3	2	2	3		1	1	2	2	2	2	2	2	2	3
B_intermediate	ENSG00000120675	13:43023570:C:T	27	27	-0.256132	0.0101603	3.18319e-140	4	4	4	4	4	4	4	4	4	4	4	4	4	4	4	4	4	4		4	4	1	4	4	4	4	4	4	4	-0.46685
B_intermediate	ENSG00000120686	13:38333014:C:CA	28	12	0.0484986	0.0125631	0.000113207	3	3	3	3	2	2	2	2	2	2	3	3	3	2	3	2	2	3		3	2	2	3	2	2	2	2	2	3
B_intermediate	ENSG00000120688	13:41010338:T:C	28	10	-0.0992137	0.0266361	0.000195478	3	3	3	2	2	2	2	2	2	2	3	2	2	2	3	2	2	3		3	2	3	3	2	2	2	2	2	3
B_intermediate	ENSG00000120690	13:40955450:G:A	28	9	0.0255092	0.00593082	1.69937e-05	3	3	3	2	2	2	2	2	2	2	2	2	2	2	2	2	2	3		3	2	3	3	2	3	2	2	2	3
B_intermediate	ENSG00000120694	13:31169931:TTGTTTTTTG:T	27	15	-0.0726306	0.018465	8.37486e-05	3	4	3	2	3	2	4	3	2	2	3	3	4	2	4	3	2	3		3	2	1	2	3	2	2	2	2	4
B_intermediate	ENSG00000120699	13:36980020:C:T	28	15	0.049172	0.0092419	1.03452e-07	3	3	3	2	3	2	2	3	2	2	3	3	2	2	4	3	2	3		3	2	3	4	4	2	2	2	2	4
B_intermediate	ENSG00000122033	13:27448777:C:T	28	19	0.0474113	0.0102669	3.87674e-06	3	3	3	3	3	3	3	3	3	2	3	3	3	2	3	4	3	3		3	2	3	2	2	2	2	2	2	4
B_intermediate	ENSG00000122034	13:27457307:CAA:C	28	23	-0.0868499	0.00858862	4.87736e-24	3	3	3	3	3	3	3	3	3	2	3	3	3	2	3	3	3	3		3	3	3	3	3	3	2	2	2	3
B_intermediate	ENSG00000123179	13:49759746:G:T	28	26	-0.26812	0.017776	2.08694e-51	3	3	3	3	3	3	3	3	3	3	3	3	3	2	3	3	3	3		3	3	3	3	3	3	3	4	2	4
B_intermediate	ENSG00000123200	13:45957558:A:T	28	17	-0.0407363	0.00805363	4.23402e-07	3	4	3	2	3	2	3	4	2	2	3	4	4	2	3	3	2	3		4	2	3	3	3	2	2	2	2	4
B_intermediate	ENSG00000125245	13:99305291:CAT:C	28	18	-0.0863253	0.0137096	3.04012e-10	3	3	3	3	3	2	3	3	2	2	3	3	3	2	3	3	2	4		3	2	3	3	3	2	2	2	2	4
B_intermediate	ENSG00000125246	13:99856410:C:T	28	18	0.0487062	0.0101739	1.68992e-06	3	3	3	3	3	2	3	3	2	2	3	3	3	2	3	2	2	3		3	2	3	3	3	3	2	2	2	3
B_intermediate	ENSG00000125247	13:100676975:A:G	28	24	0.224136	0.01917	1.40029e-31	4	3	4	4	3	4	3	3	4	2	4	3	4	3	4	3	4	3		3	3	4	3	3	3	2	2	2	4
B_intermediate	ENSG00000125249	13:97478854:CT:C	28	14	0.0606063	0.0157962	0.000124662	3	3	3	2	3	2	2	2	2	2	3	3	4	3	4	2	2	3		3	2	3	3	2	2	2	2	2	4
B_intermediate	ENSG00000125257	13:95290997:C:CAAAAAAAAAAAAA	28	12	0.113615	0.0136175	7.22181e-17	3	3	3	2	3	2	2	2	2	2	3	2	3	2	3	2	2	3		3	2	4	3	2	2	2	2	2	4
B_intermediate	ENSG00000125304	13:99658745:C:G	28	8	-0.0259477	0.00637015	4.6347e-05	3	3	2	2	2	2	2	2	2	2	3	2	2	2	3	2	2	3		3	2	2	3	2	2	2	2	2	3
B_intermediate	ENSG00000126217	13:112861261:C:T	19	13	0.184686	0.0382532	1.3792e-06	3	3	3	1	3	2	3	3	2	2	3	2	3	1	1	2	1	3		3	3	1	1	3	1	1	2	1	3
B_intermediate	ENSG00000127863	13:23742892:G:T	6	2	0.501142	0.0679761	1.67675e-13	1	1	1	1	3	2	1	1	1	2	1	1	1	2	1	1	1	1		1	1	1	1	1	1	1	2	1	3
B_intermediate	ENSG00000130177	13:114281830:G:A	28	22	0.134769	0.0107053	2.42736e-36	3	3	3	3	3	4	3	3	3	2	3	3	3	3	3	3	4	3		3	2	3	3	3	2	2	2	2	4
B_intermediate	ENSG00000132950	13:19823108:A:AAAAC	28	16	0.0606238	0.0160279	0.000155323	3	3	4	3	2	2	3	2	2	2	3	3	3	2	3	4	2	3		3	2	4	4	3	2	2	2	2	4
B_intermediate	ENSG00000132952	13:30699460:G:C	28	10	0.183603	0.0342661	8.40757e-08	4	4	3	2	2	2	2	3	2	2	4	3	2	2	2	2	2	3		4	2	2	3	2	2	2	2	2	4
B_intermediate	ENSG00000132963	13:28642852:T:C	28	4	0.039263	0.00930749	2.46006e-05	2	2	2	2	2	2	2	2	2	2	2	2	2	2	2	2	2	3		2	2	3	3	2	2	2	2	2	3
B_intermediate	ENSG00000132965	13:30743852:G:C	27	19	-0.112795	0.0213354	1.24512e-07	4	3	3	3	3	2	3	3	3	2	3	3	3	2	3	3	2	3		3	2	3	1	3	2	2	3	2	4
B_intermediate	ENSG00000132970	13:26588630:G:C	5	1	0.446824	0.0509059	1.67225e-18	1	1	1	1	1	1	1	1	1	2	1	1	1	1	1	1	1	1		1	1	1	1	1	1	2	2	2	2
B_intermediate	ENSG00000133103	13:39649024:TG:T	28	20	-0.0792015	0.0117573	1.62382e-11	4	4	3	3	3	2	4	3	3	2	4	4	4	2	3	2	2	4		3	4	3	3	3	4	2	2	2	4
B_intermediate	ENSG00000133104	13:36357427:C:T	28	16	-0.0688147	0.0156401	1.0831e-05	3	3	3	3	4	2	3	3	2	2	3	3	3	2	3	3	2	3		2	2	3	3	2	2	2	2	2	4
B_intermediate	ENSG00000133106	13:42992237:A:C	28	24	-0.281135	0.0154634	7.3381e-74	4	4	4	4	4	4	3	3	4	3	4	4	4	3	4	4	4	4		4	2	4	4	4	2	2	4	2	4	-0.14705
B_intermediate	ENSG00000133112	13:45414635:T:TAC	27	17	-0.0218006	0.00522595	3.02472e-05	3	3	3	3	3	2	3	3	2	2	3	3	3	2	3	3	2	3		3	2	1	3	3	2	2	2	2	3
B_intermediate	ENSG00000133114	13:45127492:A:AT	28	2	-0.0487948	0.0124799	9.23456e-05	2	2	2	2	2	2	2	2	2	2	2	2	2	2	2	2	2	2		2	2	3	2	2	2	2	2	2	3
B_intermediate	ENSG00000134882	13:99177266:CTT:C	28	15	0.0474991	0.00967414	9.11182e-07	3	3	2	2	2	2	3	3	2	2	3	3	3	2	3	3	2	3		3	2	3	3	3	2	2	2	2	3
B_intermediate	ENSG00000134897	13:102801245:ATT:A	27	15	0.285946	0.0455538	3.44932e-10	4	4	3	3	3	2	3	2	2	2	3	4	4	2	4	2	2	4		3	2	4	1	4	2	2	2	2	4
B_intermediate	ENSG00000134905	13:110586337:C:T	28	18	0.0637178	0.0193237	0.000975859	3	3	3	2	3	2	3	3	2	2	3	3	3	2	3	3	2	3		3	2	3	3	3	3	2	2	2	3
B_intermediate	ENSG00000136098	13:52042373:T:C	27	15	0.193892	0.0482478	5.85263e-05	4	3	4	2	3	2	2	3	2	2	3	1	3	2	3	2	2	3		4	3	4	3	3	2	2	2	2	4
B_intermediate	ENSG00000136100	13:52421521:G:GT	28	18	-0.0477069	0.0119679	6.71263e-05	3	3	3	3	4	2	3	3	2	2	3	3	3	2	3	2	2	3		3	2	3	3	3	3	2	2	2	4
B_intermediate	ENSG00000136104	13:50898454:A:G	28	20	-0.361889	0.0251092	4.3121e-47	4	4	4	3	4	2	3	3	2	2	4	4	4	2	4	4	2	4		4	2	4	4	3	4	2	4	2	4
B_intermediate	ENSG00000136108	13:52469638:A:G	28	23	-0.156579	0.0127078	6.93878e-35	4	4	4	4	3	2	3	4	2	2	4	3	4	2	4	4	3	3		3	4	3	3	3	3	3	4	2	4
B_intermediate	ENSG00000136122	13:72722674:G:T	28	13	-0.366967	0.0559673	5.49704e-11	4	4	4	4	2	2	2	3	2	2	4	2	2	2	4	2	2	4		4	2	4	4	4	2	2	2	2	4
B_intermediate	ENSG00000136141	13:46589050:T:A	28	17	0.245704	0.0124349	6.69336e-87	3	3	3	3	3	2	3	3	2	2	3	3	3	2	3	3	3	4		4	2	2	4	2	2	2	2	2	4
B_intermediate	ENSG00000136143	13:47943762:G:A	28	14	-0.0502072	0.0106855	2.61922e-06	3	4	3	3	2	2	3	2	2	2	3	4	3	2	4	2	2	4		4	2	3	2	3	2	2	2	2	4
B_intermediate	ENSG00000136144	13:49603781:T:TA	28	20	0.146227	0.0131565	1.06748e-28	3	3	3	4	3	2	3	3	2	2	3	3	3	2	3	3	2	3		3	2	3	3	3	3	2	3	2	4
B_intermediate	ENSG00000136146	13:47995313:C:CATTA	28	21	-0.104703	0.0144423	4.17538e-13	4	4	3	4	3	2	4	2	2	2	3	3	3	2	4	4	4	4		3	2	4	3	4	4	3	3	2	4
B_intermediate	ENSG00000136147	13:49525954:T:A	28	12	0.0468035	0.00724733	1.0607e-10	3	3	2	2	2	2	2	3	2	2	3	3	2	2	3	2	2	3		3	2	5	5	3	2	2	2	2	5
B_intermediate	ENSG00000136153	13:75852923:T:TA	28	10	0.316576	0.0811379	9.55163e-05	3	3	3	2	2	2	2	2	2	2	3	2	2	2	3	2	2	3		3	2	3	2	3	2	2	2	2	3
B_intermediate	ENSG00000136156	13:48233996:C:T	28	23	0.156402	0.00848919	8.47664e-76	3	3	3	4	3	2	3	3	2	2	4	3	3	2	3	4	2	3		4	4	3	3	4	4	3	4	4	4
B_intermediate	ENSG00000136169	13:49489189:C:T	28	13	-0.0501401	0.011767	2.03431e-05	3	3	3	2	3	2	2	2	2	2	2	3	3	2	3	2	2	3		3	2	3	3	3	2	2	2	2	3
B_intermediate	ENSG00000139496	13:25305141:T:TG	28	6	0.0846611	0.0152488	2.82441e-08	2	3	2	2	2	2	2	2	2	2	2	2	2	2	3	2	2	3		3	2	3	2	2	2	2	2	2	3
B_intermediate	ENSG00000139505	13:25223920:C:T	28	12	0.0757645	0.0177872	2.04894e-05	3	4	2	2	2	2	2	2	2	2	4	2	4	2	3	2	2	3		3	2	3	3	3	3	2	2	2	4
B_intermediate	ENSG00000139508	13:28731007:A:G	28	17	0.0903817	0.0162093	2.46239e-08	4	4	4	3	3	2	3	3	2	2	4	3	3	2	3	3	2	4		4	2	3	3	2	2	2	2	2	4
B_intermediate	ENSG00000139514	13:29595506:C:CGGGCG	28	18	-0.119775	0.0148123	6.15474e-16	3	3	3	3	4	2	3	3	2	2	4	3	3	2	3	3	4	4		4	2	4	4	2	2	2	2	2	4
B_intermediate	ENSG00000139618	13:32315889:C:T	28	15	-0.120977	0.0184397	5.35742e-11	4	4	3	2	4	2	2	2	2	2	4	4	4	2	3	2	3	4		4	2	3	4	3	2	2	2	2	4	-0.1206
B_intermediate	ENSG00000139668	13:51557921:T:C	28	17	0.0498277	0.0142394	0.000466503	3	3	3	3	2	2	3	3	2	3	3	3	3	2	3	3	3	3		3	2	2	4	2	2	2	2	2	4
B_intermediate	ENSG00000139679	13:48505367:T:C	27	9	-0.275071	0.0561749	9.74633e-07	3	3	3	2	2	2	2	2	2	2	3	3	2	2	2	2	2	3		3	2	1	2	3	2	2	2	2	3
B_intermediate	ENSG00000139684	13:46769781:T:A	28	15	-0.0504756	0.0098921	3.34985e-07	4	4	4	4	2	2	3	3	2	2	4	4	4	2	3	2	2	4		4	2	3	3	2	2	2	2	2	4
B_intermediate	ENSG00000139687	13:48395255:A:G	28	13	0.0329496	0.00602929	4.63123e-08	3	3	2	3	2	2	2	3	2	2	3	3	3	2	3	2	2	3		3	2	2	3	3	2	2	2	2	3
B_intermediate	ENSG00000139746	13:79421465:CGT:C	28	18	0.0727835	0.00681763	1.32153e-26	3	3	3	3	3	2	3	3	2	2	3	3	3	2	3	3	2	4		4	2	3	3	3	2	2	2	2	4
B_intermediate	ENSG00000139793	13:97238933:T:C	28	13	-0.0407529	0.0073318	2.72294e-08	3	3	3	3	2	2	2	2	2	2	3	3	2	2	3	2	2	3		3	2	3	3	3	2	2	2	2	3
B_intermediate	ENSG00000139826	13:108207045:G:A	28	11	-0.053071	0.011073	1.64459e-06	3	3	3	2	2	2	2	3	2	2	3	3	2	2	3	2	2	3		3	2	3	2	2	2	2	2	2	3
B_intermediate	ENSG00000139832	13:110471383:T:C	11	6	-0.474003	0.0311538	2.81563e-52	1	1	2	1	1	1	1	1	1	1	1	1	1	1	1	1	1	4		4	1	3	3	4	2	2	2	2	4
B_intermediate	ENSG00000150403	13:113491592:CT:C	28	17	-0.177014	0.02648	2.31226e-11	3	3	3	4	3	2	3	3	2	2	3	3	3	2	3	3	2	4		3	2	3	3	2	2	2	2	2	4
B_intermediate	ENSG00000150459	13:21150909:C:CAAAAAAAAAAA	28	12	-0.0372941	0.00992525	0.000171622	3	3	2	2	2	2	3	3	2	2	3	3	3	2	3	2	2	3		3	2	2	3	2	2	2	2	2	3
B_intermediate	ENSG00000151773	13:43879769:G:T	28	23	-0.306009	0.0217812	7.78534e-45	3	3	3	4	3	2	4	4	3	2	4	3	4	2	3	4	3	4		4	4	4	3	4	4	2	2	4	4	-0.02255
B_intermediate	ENSG00000151835	13:23252815:A:G	28	7	0.228299	0.0531494	1.74364e-05	3	3	2	2	2	2	2	2	2	2	3	3	2	2	3	2	2	3		2	2	2	2	2	2	2	2	2	3
B_intermediate	ENSG00000152213	13:49620258:G:A	12	6	-0.311176	0.0206989	4.4306e-51	1	1	1	1	1	2	1	1	1	1	1	1	1	1	1	1	1	4		4	2	3	3	2	4	2	2	2	4
B_intermediate	ENSG00000152484	13:27165055:CTT:C	28	11	-0.0470864	0.0108532	1.43464e-05	3	3	2	2	2	2	2	2	2	2	3	2	2	2	3	2	2	3		3	3	3	4	3	2	2	2	2	4
B_intermediate	ENSG00000152520	13:28235724:T:C	28	17	0.0350922	0.00627654	2.25741e-08	3	3	3	3	4	2	4	3	2	2	4	2	3	2	3	3	2	3		4	2	3	3	3	2	2	2	2	4
B_intermediate	ENSG00000152749	13:94601777:C:T	28	20	0.197754	0.0194129	2.27182e-24	3	3	3	3	3	2	3	3	2	2	3	3	3	2	3	3	2	3		3	3	3	3	3	3	2	2	2	3	-0.0361
B_intermediate	ENSG00000152767	13:98153413:TATA:T	28	16	0.125771	0.0240872	1.77501e-07	3	3	3	3	2	2	2	3	2	2	3	3	3	2	3	3	2	3		3	2	3	3	2	2	2	3	2	3
B_intermediate	ENSG00000165487	13:21597930:C:CA	28	18	-0.0375435	0.00689098	5.08802e-08	3	3	3	3	3	2	3	3	2	2	3	3	3	2	3	3	2	3		3	3	3	3	2	2	2	2	2	3
B_intermediate	ENSG00000169062	13:114334587:A:C	28	21	-0.136607	0.0148529	3.66906e-20	3	3	3	3	3	2	3	3	3	2	3	3	3	2	3	3	4	4		4	2	3	3	4	2	2	4	2	4
B_intermediate	ENSG00000169508	13:99325098:C:CT	28	19	-0.0829483	0.00928634	4.17267e-19	4	3	3	3	3	2	3	3	2	2	3	3	4	2	3	4	2	3		3	2	2	3	3	3	3	2	2	4
B_intermediate	ENSG00000172766	13:41399792:T:A	28	17	0.0503495	0.0125957	6.40567e-05	3	3	3	3	3	2	3	3	2	2	3	3	3	2	3	3	2	3		3	2	3	3	2	2	2	2	2	3
B_intermediate	ENSG00000174405	13:108234602:A:T	28	9	-0.128488	0.0226987	1.50825e-08	2	3	2	2	2	2	3	2	2	2	3	3	2	2	3	2	2	3		3	2	2	3	2	2	2	2	2	3
B_intermediate	ENSG00000176124	13:50185989:C:T	26	18	0.243954	0.0328096	1.04224e-13	3	3	4	4	3	2	4	1	4	2	4	4	4	2	1	4	3	3		4	2	3	3	3	2	2	2	2	4
B_intermediate	ENSG00000179630	13:43892205:T:G	21	10	-0.150449	0.0354515	2.19784e-05	3	1	3	1	3	2	1	3	1	2	1	1	3	2	1	2	2	4		3	2	3	3	2	2	2	2	2	4
B_intermediate	ENSG00000180332	13:45164277:C:CA	15	3	0.54214	0.136191	6.87023e-05	1	1	1	1	1	2	1	1	2	1	1	1	1	2	1	2	2	2		2	2	1	3	2	3	2	2	2	3
B_intermediate	ENSG00000180776	13:21417333:C:T	28	21	0.0639586	0.00917178	3.09346e-12	4	3	4	4	4	2	4	3	3	3	4	3	4	2	4	3	2	3		3	2	3	3	3	3	2	2	2	4
B_intermediate	ENSG00000182957	13:24269741:AT:A	28	14	0.113155	0.0198701	1.23559e-08	3	3	3	2	2	2	2	2	2	2	3	3	2	2	3	3	2	3		3	2	3	3	3	3	2	2	2	3
B_intermediate	ENSG00000183087	13:113816921:T:C	14	7	0.256691	0.0360412	1.0624e-12	3	1	1	1	1	2	1	1	2	1	1	1	1	1	1	1	1	4		3	2	3	3	3	2	2	2	2	4
B_intermediate	ENSG00000184226	13:67214647:A:C	12	9	-0.25413	0.0256055	3.24694e-23	1	1	1	1	1	1	1	1	1	3	1	1	1	1	1	4	3	4		4	2	1	1	2	4	3	2	3	4
B_intermediate	ENSG00000184497	13:113734290:G:A	5	3	0.286654	0.0455457	3.09877e-10	1	1	1	1	1	1	1	1	1	1	1	1	1	1	1	1	1	1		1	1	3	3	2	2	1	1	1	3
B_intermediate	ENSG00000185989	13:114040818:A:G	28	20	0.088377	0.0107336	1.81602e-16	3	3	3	3	3	2	3	3	2	2	3	3	3	2	3	3	3	3		3	2	3	3	3	3	2	2	2	3
B_intermediate	ENSG00000186047	13:50761266:G:A	25	15	-0.331103	0.0381338	3.86661e-18	3	1	3	3	3	2	3	1	3	2	3	3	3	2	1	3	2	3		3	2	3	3	2	2	2	2	2	3
B_intermediate	ENSG00000186184	13:27625231:T:A	28	19	0.111748	0.00943411	2.28009e-32	3	3	3	3	3	2	3	3	3	2	3	3	3	2	3	3	2	3		3	2	3	3	3	2	2	2	2	3
B_intermediate	ENSG00000188243	13:75531918:T:G	28	25	-0.1103	0.00834751	7.33439e-40	4	4	3	3	4	2	4	3	3	4	4	4	4	2	4	3	4	3		3	3	3	3	4	3	2	4	3	4
B_intermediate	ENSG00000188342	13:45120004:T:C	28	19	-0.107838	0.0148168	3.38583e-13	4	4	4	4	4	2	3	4	2	2	4	4	4	2	4	3	2	4		4	3	4	4	4	2	2	2	2	4
B_intermediate	ENSG00000189403	13:30373019:G:A	28	12	-0.0298861	0.00475343	3.23072e-10	2	3	2	2	2	2	2	5	2	2	3	3	2	2	3	3	2	4		3	2	3	3	2	3	2	2	2	5
B_intermediate	ENSG00000196199	13:19685205:A:G	28	13	0.0575905	0.0100368	9.58209e-09	3	3	4	2	3	2	2	2	2	2	3	3	3	2	3	3	2	3		3	2	4	2	2	2	2	2	2	4
B_intermediate	ENSG00000197168	13:52078592:G:GT	28	4	-0.150496	0.0415951	0.000296751	3	4	2	2	2	2	2	2	2	2	2	2	2	2	3	2	2	2		2	2	2	2	2	2	2	2	2	4
B_intermediate	ENSG00000198176	13:113548260:T:C	28	16	0.0600855	0.013133	4.75893e-06	4	3	3	3	4	2	4	3	2	2	4	3	4	2	3	2	2	4		2	2	4	3	2	3	2	2	2	4
B_intermediate	ENSG00000198824	13:114291265:C:G	28	9	-0.116066	0.0239283	1.231e-06	3	3	2	2	2	2	2	2	2	2	3	2	2	2	3	2	2	3		3	2	3	3	2	2	2	2	2	3
B_intermediate	ENSG00000204977	13:49960262:CAAAAA:C	28	10	-0.061961	0.0144899	1.90163e-05	3	3	3	2	3	2	2	2	2	2	3	3	2	2	3	2	2	4		3	2	2	2	2	2	2	2	2	4
B_intermediate	ENSG00000213995	13:110638620:T:C	28	16	-0.140966	0.0246466	1.06837e-08	3	3	3	2	4	2	3	3	2	2	3	4	3	2	4	3	2	3		3	2	4	3	2	2	2	2	2	4
B_intermediate	ENSG00000223576	13:19831654:G:T	28	17	0.278433	0.0739252	0.000165609	3	3	3	2	3	2	2	3	2	2	3	3	3	2	3	3	2	3		3	2	3	3	3	3	2	2	2	3
B_intermediate	ENSG00000223732	13:44888452:G:A	28	1	-0.449543	0.103324	1.35646e-05	2	2	2	2	2	2	2	2	2	2	2	2	2	2	2	2	2	2		2	2	2	2	2	2	2	2	2	2
B_intermediate	ENSG00000224429	13:21326475:A:C	28	21	0.377756	0.0370275	1.94156e-24	3	3	3	3	3	2	3	3	2	2	3	3	3	2	3	3	2	3		4	4	3	3	3	2	3	3	2	4
B_intermediate	ENSG00000227354	13:79338764:T:C	27	18	0.439426	0.0408894	6.14067e-27	3	4	3	4	4	2	4	4	4	2	4	4	4	2	4	4	2	4		4	2	1	4	4	2	2	2	2	4
B_intermediate	ENSG00000229246	13:81103706:C:A	2	1	-0.590102	0.172094	0.000605902	1	1	1	1	1	1	1	1	1	1	1	1	1	1	1	2	1	1		1	1	1	1	1	1	1	1	1	2
B_intermediate	ENSG00000231607	13:50043370:GC:G	28	6	0.0513623	0.0123629	3.25908e-05	3	3	2	2	2	2	2	2	2	2	2	2	3	2	3	2	2	3		2	2	2	2	2	2	2	2	2	3
B_intermediate	ENSG00000232162	13:27164508:T:C	28	20	-0.218693	0.0181846	2.58437e-33	4	4	4	3	4	2	4	4	2	2	4	4	4	2	4	4	2	4		4	4	4	4	4	3	2	2	2	4
B_intermediate	ENSG00000233672	13:50905018:GT:G	27	17	-0.197138	0.0295609	2.57792e-11	3	3	3	2	3	2	3	2	2	2	3	3	3	2	1	3	3	3		3	2	3	3	3	3	2	2	2	3
B_intermediate	ENSG00000233695	13:113820249:A:G	23	15	0.338975	0.0155896	7.94244e-105	3	4	4	1	3	2	1	1	3	2	1	4	3	2	1	3	3	3		4	2	3	3	3	2	2	2	2	4
B_intermediate	ENSG00000235903	13:46141941:T:C	28	20	-0.101403	0.0174513	6.22393e-09	3	3	4	3	3	2	3	3	2	2	4	3	4	2	4	4	3	4		3	2	4	4	3	2	2	4	2	4
B_intermediate	ENSG00000236778	13:51461027:A:G	28	13	0.10062	0.0208864	1.45388e-06	4	4	2	2	3	2	3	2	2	2	4	4	3	2	4	2	2	4		3	2	3	3	2	2	2	2	2	4
B_intermediate	ENSG00000237637	13:31965097:A:T	17	10	-0.207601	0.0424113	9.83309e-07	3	1	1	3	1	2	1	1	1	2	1	1	3	2	3	3	2	1		3	1	3	3	3	1	2	2	2	3
B_intermediate	ENSG00000238121	13:30376849:G:A	25	16	0.254644	0.0216012	4.478e-32	3	3	3	4	3	2	3	3	2	2	4	3	3	2	4	3	2	3		3	3	1	1	1	2	2	2	2	4
B_intermediate	ENSG00000244754	13:32617234:T:C	28	16	-0.0149543	0.004536	0.000977943	3	3	3	3	3	2	3	3	2	2	3	3	3	2	3	2	2	3		3	2	3	3	2	2	2	2	2	3
B_intermediate	ENSG00000253710	13:51983738:G:A	28	10	-0.130222	0.0321494	5.11e-05	4	3	4	2	2	2	2	3	2	2	3	2	2	2	4	2	2	4		2	2	4	4	2	2	2	2	2	4
B_intermediate	ENSG00000272274	13:106554890:GA:G	18	10	-0.307077	0.0423524	4.15184e-13	4	4	1	4	4	2	4	1	2	1	4	4	4	2	1	1	2	1		3	2	1	1	1	2	1	2	2	4
B_intermediate	ENSG00000275202	13:49060793:A:G	28	15	-0.153184	0.0328654	3.14775e-06	3	3	3	3	3	2	2	3	2	2	3	3	3	2	3	2	2	3		3	2	3	3	2	2	2	2	2	3
B_intermediate	ENSG00000275294	13:27251238:C:T	28	12	0.343548	0.0459332	7.47192e-14	3	4	2	2	3	2	2	2	2	2	3	3	4	2	3	2	2	4		4	2	4	3	2	2	2	2	2	4
B_intermediate	ENSG00000283199	13:114008023:T:G	25	11	0.340961	0.0806265	2.34848e-05	3	3	2	3	3	2	2	2	2	2	3	3	3	2	3	2	2	2		3	2	3	2	2	1	1	2	1	3
B_intermediate	ENSG00000285588	13:67187739:G:A	3	2	-0.300525	0.0410417	2.43526e-13	1	1	1	1	1	1	1	1	1	1	1	1	1	1	1	1	1	4		1	1	1	1	1	1	1	2	1	4
B_intermediate	ENSG00000286330	13:74283858:C:CT	16	11	0.203636	0.0360151	1.56594e-08	3	3	3	1	3	2	2	1	3	2	3	3	3	2	1	1	2	4		3	1	1	1	1	1	1	1	1	4
B_intermediate	ENSG00000286334	13:97287727:T:C	28	17	-0.138285	0.0233289	3.07302e-09	4	4	4	4	4	2	4	4	2	2	4	4	5	2	4	4	2	4		4	3	2	2	2	3	2	2	2	5
B_intermediate	ENSG00000287330	13:100435528:G:A	20	4	0.173328	0.0463192	0.000182539	1	1	2	2	1	2	2	2	1	2	2	3	2	2	3	2	2	1		2	2	1	3	2	1	2	2	1	3
B_intermediate	ENSG00000288016	13:84107425:T:TATTTG	24	16	-0.505635	0.100996	5.54261e-07	4	4	4	4	3	2	4	4	3	2	4	4	3	2	4	4	2	4		1	1	1	1	3	2	2	2	2	4
B_intermediate	ENSG00000290476	13:40778619:CT:C	28	13	-0.0728956	0.0165093	1.00811e-05	3	3	3	2	3	2	2	3	3	2	3	3	2	2	3	2	2	3		2	2	3	3	2	2	2	2	2	3
B_intermediate	ENSG00000290856	13:52678681:GT:G	28	15	0.100836	0.0253083	6.76782e-05	4	3	3	4	3	2	2	3	2	2	4	3	3	2	4	2	2	3		3	2	3	3	2	2	2	2	2	4
B_intermediate	ENSG00000291046	13:21298170:C:G	28	18	0.876703	0.07828	4.09648e-29	4	4	4	4	4	2	4	4	2	2	4	4	4	2	4	4	2	4		4	2	4	4	3	2	2	2	2	4
B_intermediate	ENSG00000006432	14:70781674:T:C	25	20	0.101725	0.0128779	2.8075e-15	3	3	3	3	3	2	3	3	2	3	3	3	3	2	3	3	3	4		3	2	1	1	3	1	3	3	2	4
B_intermediate	ENSG00000011114	14:93247328:TTTTGTTTG:T	27	15	-0.133743	0.0260536	2.84579e-07	3	4	3	2	4	2	4	2	2	2	3	4	3	2	3	2	2	3		3	1	3	3	3	2	2	2	2	4
B_intermediate	ENSG00000012963	14:93212534:C:G	28	10	0.284721	0.0224038	5.29675e-37	3	3	2	2	2	2	2	2	2	2	3	3	3	2	2	2	2	3		4	2	3	3	2	2	2	2	2	4
B_intermediate	ENSG00000012983	14:50326226:CA:C	28	15	-0.0448775	0.00754606	2.72874e-09	3	3	4	3	4	2	2	2	2	2	3	3	4	2	3	2	2	3		3	2	3	3	3	2	2	2	2	4
B_intermediate	ENSG00000015133	14:91364362:C:T	28	18	0.100763	0.0274196	0.000237989	3	3	3	3	3	2	3	3	2	2	3	3	3	2	3	2	2	3		3	2	3	3	3	3	2	2	2	3
B_intermediate	ENSG00000020426	14:61015368:C:T	26	16	0.0306236	0.00689749	9.00329e-06	3	3	3	3	1	2	3	3	2	2	3	3	3	2	3	3	1	3		2	2	2	3	3	3	2	2	2	3
B_intermediate	ENSG00000020577	14:54712525:G:A	25	10	0.278984	0.0211564	1.04601e-39	3	3	2	2	3	2	2	2	2	2	3	2	2	2	1	1	2	4		4	2	4	3	3	1	2	2	2	4
B_intermediate	ENSG00000022976	14:102311345:CAA:C	28	5	0.100324	0.0272576	0.000232689	3	3	2	2	2	2	2	2	2	2	2	3	2	2	2	2	2	3		2	2	2	2	2	2	2	2	2	3
B_intermediate	ENSG00000023608	14:61665087:C:T	28	14	0.214931	0.0477228	6.67689e-06	3	3	3	3	3	2	3	3	2	2	3	3	3	2	3	2	2	2		2	2	3	3	2	2	2	2	2	3
B_intermediate	ENSG00000033170	14:65350761:C:CT	28	22	0.0528069	0.00822683	1.37293e-10	3	3	3	3	3	2	3	3	3	2	3	3	3	2	3	3	3	3		3	3	3	3	3	3	2	2	2	3
B_intermediate	ENSG00000042088	14:89933224:C:A	28	9	-0.0534831	0.0167827	0.00143856	2	3	2	2	2	2	3	2	2	2	3	3	2	2	3	2	2	3		2	2	3	3	2	2	2	2	2	3
B_intermediate	ENSG00000042317	14:88322163:G:C	28	19	-0.144171	0.0332078	1.41525e-05	3	3	3	3	3	2	3	3	2	2	3	3	3	2	3	3	2	4		3	2	3	3	3	2	2	3	2	4
B_intermediate	ENSG00000054654	14:63850585:CT:C	27	16	-0.19673	0.0132201	4.3695e-50	3	3	3	2	3	2	3	2	3	2	4	3	3	2	3	3	4	4		3	2	2	3	2	1	2	2	2	4
B_intermediate	ENSG00000054983	14:88085967:A:G	28	18	0.0670573	0.0173626	0.000112382	3	3	3	3	3	2	3	3	2	2	3	3	3	2	3	2	2	3		3	2	3	3	3	3	2	2	2	3
B_intermediate	ENSG00000063761	14:77702025:G:A	28	17	0.396162	0.0524689	4.339e-14	4	4	4	2	4	2	4	4	2	2	4	4	4	2	4	4	2	4		4	2	4	3	3	2	2	2	2	4
B_intermediate	ENSG00000066739	14:96300222:C:T	28	18	0.0407408	0.0120614	0.000730726	3	3	3	4	3	2	4	3	2	2	4	3	4	2	4	4	2	3		4	2	4	3	3	2	2	2	2	4
B_intermediate	ENSG00000070269	14:56605485:T:A	28	8	0.0489287	0.0114587	1.95479e-05	3	4	2	2	2	2	2	2	2	2	4	2	4	2	4	2	2	3		2	2	2	4	2	2	2	2	2	4
B_intermediate	ENSG00000071246	14:76752706:G:A	23	18	-0.352233	0.0738619	1.85328e-06	3	1	3	3	3	2	3	3	1	2	3	3	3	2	3	3	2	1		1	1	3	3	3	3	3	2	3	3
B_intermediate	ENSG00000072415	14:67193148:A:G	28	11	-0.157608	0.0360229	1.21315e-05	3	3	4	2	3	2	3	2	2	2	3	3	3	2	3	2	2	3		2	2	2	2	2	2	2	2	2	4
B_intermediate	ENSG00000075413	14:103484163:C:CT	28	25	0.0663305	0.0064156	4.69717e-25	4	4	3	4	3	4	3	3	3	4	4	3	3	2	4	4	3	3		3	3	3	3	3	3	2	3	2	4
B_intermediate	ENSG00000078304	14:101669095:T:TA	28	11	-0.0620897	0.0135958	4.95156e-06	3	3	3	3	3	2	2	2	2	2	3	2	3	2	2	3	2	3		2	2	2	3	2	2	2	2	2	3
B_intermediate	ENSG00000080815	14:73252218:G:A	28	15	-0.0460497	0.00905741	3.69179e-07	3	3	3	2	3	2	3	3	2	2	3	3	3	2	4	2	2	4		3	2	3	3	2	2	2	2	2	4
B_intermediate	ENSG00000081181	14:67659697:G:A	28	16	0.106113	0.0216115	9.10687e-07	3	4	3	3	3	2	4	3	2	2	4	4	4	2	3	2	2	3		3	2	3	3	2	2	2	2	2	4
B_intermediate	ENSG00000087301	14:52425476:GT:G	27	12	-0.0672079	0.0181711	0.000216775	3	3	3	2	1	2	2	3	2	2	3	3	3	2	3	2	2	3		2	2	3	3	2	2	2	2	2	3
B_intermediate	ENSG00000089737	14:94028643:A:G	28	13	-0.0282426	0.00612181	3.96068e-06	3	3	3	3	2	2	2	3	2	2	3	3	2	2	3	2	2	3		3	2	3	3	2	2	2	2	2	3
B_intermediate	ENSG00000089916	14:76193878:A:G	28	23	0.0986414	0.0097336	3.89886e-24	3	4	3	3	3	2	3	3	2	2	3	3	3	3	3	4	3	3		4	3	3	3	3	2	3	3	2	4
B_intermediate	ENSG00000090060	14:96557569:GT:G	28	12	-0.0318232	0.00648428	9.21246e-07	3	3	2	2	2	2	2	2	2	2	3	3	4	2	3	2	2	3		3	2	4	4	3	2	2	2	2	4
B_intermediate	ENSG00000092010	14:24230006:G:C	26	5	0.135284	0.0326835	3.48482e-05	2	3	2	2	2	2	2	2	2	2	3	2	2	2	4	1	2	3		2	2	2	2	2	1	2	2	2	4
B_intermediate	ENSG00000092020	14:35091333:T:A	28	17	-0.0614672	0.00964179	1.82865e-10	3	3	2	4	3	2	3	3	2	2	4	3	3	2	4	3	2	4		4	2	4	4	3	2	2	2	2	4
B_intermediate	ENSG00000092036	14:23006744:C:T	28	19	0.0958173	0.0141235	1.16678e-11	3	3	3	3	3	2	3	2	2	2	3	3	3	2	3	3	3	3		3	2	3	3	3	4	2	2	2	4
B_intermediate	ENSG00000092094	14:20450086:T:C	27	19	0.0883767	0.00867229	2.18191e-24	4	3	3	3	3	2	4	3	2	2	4	3	4	2	3	3	3	4		3	1	3	3	3	2	2	2	2	4
B_intermediate	ENSG00000092098	14:24215081:CT:C	28	8	-0.0676966	0.0185118	0.000255233	3	3	2	2	2	2	2	2	2	2	3	3	2	2	3	2	2	2		2	2	3	2	3	2	2	2	2	3
B_intermediate	ENSG00000092108	14:30609296:G:A	28	20	-0.0666298	0.00690927	5.23514e-22	4	4	4	4	4	2	3	4	2	2	4	4	4	2	4	3	2	3		3	2	4	3	3	4	4	2	2	4
B_intermediate	ENSG00000092140	14:30592303:A:G	28	14	-0.185057	0.0437889	2.3776e-05	3	3	3	3	4	2	4	4	2	2	3	3	4	2	4	4	2	4		2	2	2	2	2	2	2	2	2	4
B_intermediate	ENSG00000092199	14:21226327:GAA:G	28	13	-0.0201062	0.00425667	2.31883e-06	3	4	3	3	4	2	3	2	2	2	3	3	2	2	3	2	2	4		3	2	2	3	2	2	2	2	2	4
B_intermediate	ENSG00000100441	14:24429988:C:T	28	15	-0.129855	0.0190601	9.56249e-12	3	4	3	2	3	2	2	2	2	2	3	3	3	2	4	3	2	4		4	4	4	3	2	2	2	2	2	4	-0.1536
B_intermediate	ENSG00000100442	14:45083685:C:T	28	5	0.0582731	0.0198182	0.003278	3	2	2	2	2	2	2	2	2	2	2	2	3	2	3	2	2	2		3	2	2	2	2	2	2	2	2	3
B_intermediate	ENSG00000100445	14:24447098:G:A	27	19	0.124234	0.0189395	5.39782e-11	4	3	3	4	4	2	3	3	2	2	4	3	4	2	3	4	1	3		4	2	4	4	4	3	2	2	2	4
B_intermediate	ENSG00000100461	14:22894897:G:A	28	19	-0.249484	0.0248917	1.21055e-23	4	4	4	4	4	2	4	4	2	2	4	4	4	2	4	4	4	4		4	2	4	3	4	2	2	2	2	4
B_intermediate	ENSG00000100462	14:22943501:CAA:C	27	8	-0.083531	0.0221187	0.000159058	3	4	3	2	2	2	2	2	2	2	3	3	2	2	2	2	1	3		2	3	2	2	2	2	2	2	2	4
B_intermediate	ENSG00000100473	14:30865385:T:G	28	13	0.263744	0.0364241	4.45672e-13	3	3	3	2	3	2	3	2	2	2	3	3	3	2	3	2	2	3		3	2	3	2	2	2	2	2	2	3
B_intermediate	ENSG00000100483	14:50089541:A:G	27	18	-0.0589557	0.0105171	2.07441e-08	3	3	3	3	4	2	4	3	2	2	4	3	4	2	3	2	2	3		5	2	3	3	3	1	2	3	2	5
B_intermediate	ENSG00000100485	14:50166452:T:C	28	15	-0.0320229	0.00689808	3.44571e-06	3	3	3	3	3	2	3	3	2	2	4	3	3	2	3	4	2	3		2	2	2	2	3	2	2	2	2	4
B_intermediate	ENSG00000100490	14:50411963:A:C	28	9	-0.0482725	0.0129589	0.000195271	3	3	2	2	2	2	2	2	2	2	3	3	3	2	3	2	2	3		2	2	3	2	2	2	2	2	2	3
B_intermediate	ENSG00000100503	14:50712354:T:C	28	14	-0.0398425	0.00878602	5.76703e-06	3	3	3	3	3	2	2	3	2	2	3	3	3	2	3	3	2	3		2	2	2	2	2	3	2	2	2	3
B_intermediate	ENSG00000100519	14:52796624:A:G	28	12	-0.0331528	0.00741845	7.8601e-06	4	4	2	2	3	2	2	3	2	2	3	4	2	2	3	2	2	3		2	2	3	3	3	2	2	2	2	4
B_intermediate	ENSG00000100523	14:53023274:G:A	28	12	0.042835	0.00812278	1.33886e-07	4	4	2	3	4	2	2	2	2	2	3	4	2	2	3	4	2	4		4	2	2	3	2	2	2	2	2	4
B_intermediate	ENSG00000100528	14:54464052:T:A	28	10	-0.131774	0.0269705	1.0298e-06	3	4	3	2	4	2	2	3	2	2	3	2	2	2	3	2	2	3		3	2	2	2	2	2	2	2	2	4
B_intermediate	ENSG00000100568	14:67631434:C:T	27	11	0.0491497	0.0103288	1.95049e-06	3	4	2	3	3	2	2	2	2	2	3	3	3	2	3	2	1	2		2	2	4	3	2	2	2	2	2	4
B_intermediate	ENSG00000100577	14:77324073:G:A	28	13	0.117796	0.0194512	1.39548e-09	3	3	2	2	2	2	3	2	2	2	3	4	4	2	3	2	2	3		3	2	3	3	4	2	2	2	2	4
B_intermediate	ENSG00000100580	14:77391329:C:CT	28	15	0.0946962	0.00970191	1.66218e-22	4	3	4	2	3	2	3	2	2	2	3	3	2	2	3	4	2	4		4	2	3	4	3	2	2	2	2	4
B_intermediate	ENSG00000100592	14:59163965:G:T	28	14	-0.0557183	0.0118946	2.80849e-06	3	3	2	2	3	2	2	2	2	2	3	3	3	2	2	3	2	3		3	2	3	3	3	2	3	2	2	3
B_intermediate	ENSG00000100596	14:77557176:C:G	28	18	-0.0962458	0.00906758	2.55769e-26	3	3	3	2	2	2	3	2	2	2	3	3	2	2	5	4	3	4		4	2	4	3	4	4	4	4	2	5
B_intermediate	ENSG00000100599	14:92665735:G:C	27	20	0.0694035	0.0089251	7.47228e-15	3	3	3	3	3	2	3	3	2	2	3	3	3	2	3	3	3	4		4	2	1	3	3	3	2	3	2	4
B_intermediate	ENSG00000100600	14:92704556:A:C	26	14	0.169644	0.0185886	7.08959e-20	3	3	2	1	3	2	2	1	2	2	3	3	2	2	3	2	2	3		3	3	4	4	4	3	2	2	2	4
B_intermediate	ENSG00000100601	14:77792084:G:GTGTATA	28	15	0.13173	0.024923	1.25368e-07	3	3	3	2	3	2	4	2	2	2	3	3	3	2	3	4	2	3		3	2	4	3	2	2	2	2	2	4
B_intermediate	ENSG00000100605	14:93034236:G:A	28	6	-0.152253	0.0251119	1.33612e-09	3	2	2	2	3	2	2	2	2	2	2	3	2	2	3	3	2	2		2	2	2	2	2	2	2	2	2	3
B_intermediate	ENSG00000100612	14:60065643:C:G	28	18	0.0933723	0.0262186	0.000369019	3	3	3	3	3	2	3	3	2	2	3	3	3	2	3	3	2	3		2	2	3	3	3	3	2	2	2	3
B_intermediate	ENSG00000100614	14:60234185:G:C	28	14	0.0376583	0.0102394	0.000235272	3	4	4	2	2	2	4	2	2	2	4	3	4	2	4	3	2	4		3	2	3	3	2	2	2	2	2	4
B_intermediate	ENSG00000100629	14:80924734:G:T	28	20	-0.318408	0.0190868	1.76825e-62	3	3	3	3	4	2	3	3	3	2	3	3	3	2	3	2	3	4		4	2	3	3	3	3	2	2	2	4
B_intermediate	ENSG00000100632	14:69464079:CAA:C	28	4	-0.0415364	0.00829774	5.56447e-07	3	2	2	2	2	2	2	2	2	2	2	2	2	2	2	2	2	3		3	2	2	2	2	2	2	2	2	3
B_intermediate	ENSG00000100652	14:69813259:G:A	28	16	0.127907	0.0300084	2.02277e-05	3	3	3	2	3	2	3	4	2	2	3	3	3	2	3	3	2	3		3	2	3	2	3	2	2	2	2	4
B_intermediate	ENSG00000100697	14:95074195:T:C	28	6	-0.0325674	0.00804872	5.20378e-05	3	2	2	2	2	2	2	3	2	2	2	2	2	2	3	2	2	2		2	2	3	3	2	2	2	2	2	3
B_intermediate	ENSG00000100711	14:103680024:A:G	28	3	0.20891	0.0272538	1.78358e-14	2	2	2	2	2	2	2	2	2	2	2	2	2	2	2	2	2	3		4	2	2	2	2	2	2	2	2	4
B_intermediate	ENSG00000100721	14:95696081:G:A	6	4	-0.419002	0.0854003	9.27979e-07	1	1	1	1	1	1	1	1	1	1	1	1	1	1	1	1	1	4		3	2	1	1	1	3	1	1	2	4
B_intermediate	ENSG00000100731	14:70949254:CACACACACGTGTATGCACACACGTGTAT:C	28	24	0.0594617	0.00660461	2.1953e-19	3	3	3	3	3	4	3	3	4	3	3	3	3	2	3	3	3	3		3	2	4	3	4	3	2	2	4	4
B_intermediate	ENSG00000100749	14:96718271:T:G	28	11	0.134614	0.0319777	2.55783e-05	3	3	2	2	2	2	2	2	2	2	3	2	3	2	3	3	2	3		2	3	3	3	2	2	2	2	2	3
B_intermediate	ENSG00000100804	14:23019327:A:AT	28	18	-0.141807	0.0187159	3.54206e-14	4	4	3	3	4	2	3	4	2	2	4	4	4	2	4	4	2	4		4	2	4	4	3	2	2	2	2	4
B_intermediate	ENSG00000100811	14:100365728:CTT:C	28	5	-0.0357013	0.00869823	4.05307e-05	3	2	2	2	2	2	2	2	2	2	3	2	2	2	3	2	2	3		2	2	2	2	2	2	2	2	2	3
B_intermediate	ENSG00000100813	14:23064896:C:CAAAAAA	28	14	-0.0319154	0.00694661	4.34019e-06	3	3	3	3	3	2	4	2	2	2	3	3	2	2	3	2	2	3		3	2	3	3	2	2	2	2	2	4
B_intermediate	ENSG00000100814	14:20312208:A:G	27	17	0.0876474	0.0111095	3.03567e-15	3	4	4	3	4	2	3	4	2	2	4	4	4	2	4	1	2	4		3	2	3	3	4	2	2	2	2	4
B_intermediate	ENSG00000100852	14:32190632:G:A	28	18	0.0383281	0.00875389	1.1955e-05	3	3	3	3	3	2	3	2	2	2	4	3	3	2	3	3	2	3		3	2	3	3	2	3	3	2	2	4
B_intermediate	ENSG00000100883	14:35017124:A:G	28	20	0.0523777	0.0086148	1.20206e-09	3	3	3	3	3	2	3	3	3	2	3	3	3	2	3	3	3	3		3	2	3	3	2	3	2	2	2	3
B_intermediate	ENSG00000100888	14:21379441:G:GA	28	5	-0.0326418	0.00869489	0.000173937	3	3	2	2	2	2	2	2	2	2	2	2	2	2	3	2	2	3		2	2	2	2	2	2	2	2	2	3
B_intermediate	ENSG00000100890	14:35070093:C:T	28	16	-0.0723159	0.0168032	1.67969e-05	3	3	3	3	2	2	3	3	2	2	3	3	3	2	3	3	2	3		2	2	3	3	3	2	2	2	2	3
B_intermediate	ENSG00000100911	14:24120261:A:C	27	11	0.0442288	0.010019	1.01243e-05	3	3	3	2	2	2	4	4	2	2	3	2	2	2	3	2	2	3		4	2	3	2	2	1	2	2	2	4
B_intermediate	ENSG00000100941	14:39275088:AAT:A	28	13	-0.0220594	0.00577711	0.000134308	3	3	3	2	3	3	3	3	2	2	3	3	3	2	3	2	2	3		2	2	2	2	2	2	2	2	2	3
B_intermediate	ENSG00000100949	14:24274976:C:G	28	9	0.0777814	0.0216972	0.000337256	3	4	3	3	2	2	2	2	2	2	3	3	2	2	3	2	2	2		2	2	2	3	2	2	2	2	2	4
B_intermediate	ENSG00000119596	14:74794938:G:A	28	12	0.0350256	0.00671342	1.8159e-07	5	4	2	2	2	2	3	3	2	2	4	2	2	2	3	2	2	5		3	2	5	5	3	2	2	2	2	5
B_intermediate	ENSG00000119599	14:72927170:G:A	28	19	0.195626	0.0135101	1.6215e-47	4	3	4	3	3	2	4	4	2	2	3	3	4	2	4	4	3	4		3	2	3	3	4	2	2	2	2	4
B_intermediate	ENSG00000119632	14:94137062:C:T	27	18	0.0890565	0.0218735	4.67248e-05	3	3	3	3	3	3	2	3	2	2	3	3	3	2	3	3	2	3		3	2	3	3	3	1	2	2	2	3
B_intermediate	ENSG00000119638	14:75096276:CAAA:C	28	6	-0.0355506	0.0100185	0.000387453	4	2	3	2	2	2	2	2	2	2	3	2	2	2	2	2	2	3		2	2	2	3	2	2	2	2	2	4
B_intermediate	ENSG00000119655	14:74397527:G:A	28	23	-0.0403963	0.0092455	1.24653e-05	3	3	3	3	3	3	3	3	2	2	3	3	3	2	3	3	3	3		3	2	3	3	3	3	3	2	3	3
B_intermediate	ENSG00000119673	14:73590290:G:T	27	16	-0.596974	0.111765	9.22538e-08	3	3	3	3	3	2	3	1	2	2	3	3	4	2	3	3	2	3		4	2	3	2	3	2	2	2	2	4
B_intermediate	ENSG00000119685	14:75866438:A:G	28	16	0.083195	0.0150551	3.27569e-08	3	3	3	2	2	2	2	3	2	2	3	3	3	2	3	4	2	3		3	2	3	3	3	3	2	2	2	4
B_intermediate	ENSG00000119689	14:74883202:C:G	26	11	-0.0393666	0.0125619	0.00172556	3	3	3	2	1	2	2	2	2	2	3	3	3	2	3	2	2	3		3	1	2	3	2	2	2	2	2	3
B_intermediate	ENSG00000119705	14:77842448:TTTCCTTCCTTCCTTCC:T	28	4	0.118595	0.029627	6.25562e-05	3	2	2	2	2	2	2	2	2	2	3	2	2	2	3	2	2	2		2	2	2	2	2	2	2	2	2	3
B_intermediate	ENSG00000119707	14:73126936:T:C	28	18	0.0600201	0.0105709	1.36404e-08	3	3	3	3	3	2	3	3	2	2	3	3	3	2	4	3	2	3		3	2	3	3	3	2	2	2	2	4
B_intermediate	ENSG00000119718	14:75031281:C:T	28	19	0.074152	0.0169682	1.24219e-05	3	3	3	3	3	2	3	3	4	2	3	4	4	2	3	4	2	3		4	2	3	3	3	2	2	2	2	4
B_intermediate	ENSG00000119720	14:90268191:C:CT	28	14	0.0391459	0.0102975	0.000143815	5	5	3	3	2	2	3	2	2	2	5	3	4	2	5	2	2	3		2	2	4	3	3	2	2	2	2	5
B_intermediate	ENSG00000119723	14:74034747:C:G	28	15	-0.0986505	0.0168613	4.89527e-09	3	3	3	2	3	2	3	3	2	2	3	3	3	2	3	2	2	3		2	2	3	3	3	2	2	2	2	3
B_intermediate	ENSG00000125375	14:50243663:T:TTATATA	26	12	0.0436803	0.0103741	2.54789e-05	3	3	3	2	3	2	2	1	2	2	3	3	3	2	3	1	2	3		3	2	3	2	2	2	2	2	2	3
B_intermediate	ENSG00000125952	14:65066862:C:CAA	28	12	0.0432912	0.00738958	4.67321e-09	4	4	3	2	2	2	4	2	2	2	4	4	3	2	2	2	2	4		4	2	5	2	2	5	2	2	2	5
B_intermediate	ENSG00000126214	14:103701208:G:A	28	20	0.0743334	0.00772781	6.65118e-22	3	3	3	3	3	2	3	3	3	2	3	3	3	2	3	3	2	3		3	2	3	3	3	3	2	2	2	3
B_intermediate	ENSG00000126215	14:103701208:G:A	28	16	0.22785	0.0212306	7.19018e-27	3	4	3	3	2	2	3	2	2	2	3	4	3	2	3	3	3	4		3	2	3	3	2	2	2	2	2	4
B_intermediate	ENSG00000126775	14:55380855:G:A	27	10	0.052949	0.0094918	2.42743e-08	2	2	2	2	3	2	2	2	2	2	4	3	3	2	3	3	2	3		3	1	2	3	2	2	2	2	2	4
B_intermediate	ENSG00000126790	14:59537149:C:T	28	13	0.102531	0.0170434	1.78911e-09	3	3	3	2	2	2	2	3	2	2	3	3	3	2	3	2	2	3		3	2	3	2	2	2	2	3	2	3
B_intermediate	ENSG00000126804	14:64436730:T:C	28	20	-0.0552152	0.00680614	4.95662e-16	3	3	4	4	3	2	3	4	2	4	4	4	3	2	4	3	2	4		4	2	3	4	4	3	2	2	2	4
B_intermediate	ENSG00000126821	14:63719306:C:G	28	11	-0.128816	0.0333669	0.00011311	3	3	3	2	3	2	2	2	3	2	3	2	2	2	2	2	2	3		3	2	3	3	2	2	2	2	2	3
B_intermediate	ENSG00000129460	14:23495210:C:T	28	14	-0.072559	0.0120113	1.53283e-09	3	3	4	2	3	2	3	2	2	2	3	3	3	2	3	3	2	3		2	2	3	3	2	2	2	2	2	4
B_intermediate	ENSG00000129472	14:21472746:A:T	28	9	-0.091391	0.0252783	0.000299894	3	3	2	2	2	2	3	2	2	2	3	3	3	2	3	2	2	3		2	2	2	2	2	2	2	2	2	3
B_intermediate	ENSG00000129480	14:31394629:G:C	28	12	-0.0610782	0.0157511	0.00010544	4	3	3	2	2	2	2	2	2	2	4	4	2	2	4	3	2	3		3	2	3	2	3	2	2	2	2	4
B_intermediate	ENSG00000129521	14:34019104:C:A	28	20	-0.36793	0.030001	1.4154e-34	4	4	4	4	4	2	4	4	4	2	4	4	4	2	4	4	3	4		4	2	2	2	3	2	3	2	3	4
B_intermediate	ENSG00000129534	14:45147529:C:T	28	16	-0.188709	0.026588	1.26988e-12	4	4	3	2	4	2	4	4	2	2	3	4	4	2	4	4	2	4		4	2	4	4	2	2	2	2	2	4
B_intermediate	ENSG00000129562	14:22580424:C:CA	28	19	0.117042	0.014729	1.92032e-15	3	3	3	3	3	2	4	3	2	2	3	3	3	2	3	3	2	4		4	2	3	3	3	4	2	2	2	4
B_intermediate	ENSG00000131323	14:102764873:ACT:A	27	18	0.0685509	0.0102081	1.87657e-11	3	3	3	3	3	2	3	3	3	2	3	3	3	2	3	3	2	3		4	1	2	3	2	3	2	2	2	4
B_intermediate	ENSG00000131966	14:58207020:A:AT	28	10	0.038416	0.010759	0.000356197	3	3	2	2	3	2	2	3	2	2	3	2	2	2	3	2	2	3		3	2	2	3	2	2	2	2	2	3
B_intermediate	ENSG00000131979	14:54915387:C:T	28	18	-0.110506	0.0216747	3.4251e-07	3	3	3	3	3	2	3	3	2	2	3	3	3	2	3	3	2	4		3	2	4	2	3	2	2	3	2	4
B_intermediate	ENSG00000131981	14:55143843:C:CAAATCTTTGCTTCCTAGAAGCAAGTCTTCTAG	25	15	0.170883	0.0423437	5.44617e-05	3	1	3	3	3	2	3	3	2	2	3	1	3	2	3	3	2	1		3	2	3	3	3	2	2	2	2	3
B_intermediate	ENSG00000133961	14:73269295:GT:G	27	11	-0.0380986	0.00693116	3.86941e-08	3	2	3	2	3	2	3	2	2	2	3	2	2	2	3	1	2	4		4	2	3	2	3	2	2	2	2	4
B_intermediate	ENSG00000133962	14:91820703:T:TA	23	17	-0.634121	0.0372844	7.20467e-65	3	3	3	3	3	2	3	3	3	2	3	4	3	2	3	3	3	4		4	2	1	1	1	1	2	2	1	4
B_intermediate	ENSG00000133985	14:70649389:T:C	26	19	-0.0722562	0.0138761	1.91673e-07	3	3	3	3	3	2	3	3	3	2	3	3	3	2	3	3	2	3		2	2	3	3	3	1	2	3	1	3
B_intermediate	ENSG00000136319	14:20280813:G:A	28	15	-0.139301	0.0242903	9.75953e-09	4	4	4	3	4	2	2	2	2	2	4	4	4	2	4	2	2	3		3	2	4	3	2	2	3	2	2	4
B_intermediate	ENSG00000139899	14:24432227:C:T	9	3	-0.598825	0.0391662	9.00912e-53	1	1	1	1	1	2	1	1	1	1	1	1	1	1	1	1	1	3		4	2	1	1	2	2	1	2	2	4
B_intermediate	ENSG00000139921	14:51248848:C:A	28	16	-0.0816377	0.0120476	1.23341e-11	3	3	3	3	3	2	3	3	2	2	3	3	3	2	3	2	2	3		3	2	3	2	3	2	2	2	2	3
B_intermediate	ENSG00000139946	14:56117000:ATAAC:A	27	19	0.0991908	0.0133234	9.70682e-14	3	3	3	4	3	2	3	3	4	2	3	3	5	3	4	4	3	3		4	2	3	2	2	1	2	2	2	5
B_intermediate	ENSG00000139971	14:58138438:G:A	26	5	-0.19258	0.0451433	1.99039e-05	2	3	2	2	2	2	2	1	2	2	2	2	3	2	2	1	2	3		3	2	2	2	2	2	2	2	2	3
B_intermediate	ENSG00000139998	14:64914853:C:G	28	16	-0.469355	0.0797821	4.02974e-09	3	4	3	3	4	2	4	2	2	2	3	3	3	2	4	2	2	3		3	2	3	3	2	3	2	2	2	4
B_intermediate	ENSG00000140009	14:64002200:G:A	26	15	0.0584567	0.0144077	4.96412e-05	3	4	3	3	3	2	2	2	2	2	3	4	3	2	3	3	2	4		4	1	1	2	2	3	2	2	3	4
B_intermediate	ENSG00000140025	14:89776535:A:ATATATATATATATTTT	28	8	0.145023	0.0305006	1.98688e-06	3	3	2	2	2	2	3	2	2	2	3	2	2	2	3	2	2	2		2	2	3	2	3	2	2	2	2	3
B_intermediate	ENSG00000140030	14:88077261:A:G	28	20	0.179075	0.0210275	1.6483e-17	3	3	3	3	3	2	3	3	2	2	3	3	3	2	3	3	3	3		3	2	3	3	3	3	2	2	2	3
B_intermediate	ENSG00000140043	14:73852011:A:G	28	20	-0.407612	0.0409845	2.6375e-23	4	4	4	4	4	2	4	4	2	2	4	4	4	2	4	4	3	4		4	2	4	4	4	4	2	2	2	4	-0.19405
B_intermediate	ENSG00000140105	14:100338949:C:A	27	22	-0.743562	0.0241906	1.78716e-207	4	4	3	4	4	4	3	3	2	2	4	4	4	4	4	3	3	4		3	3	1	3	4	3	2	2	2	4
B_intermediate	ENSG00000140153	14:102202685:G:A	27	16	-0.0475552	0.0103277	4.13239e-06	3	4	3	2	3	2	3	1	2	2	4	3	3	2	4	3	3	4		3	2	3	3	2	2	2	2	2	4
B_intermediate	ENSG00000151320	14:32231177:T:C	17	9	-0.303433	0.0442463	6.9921e-12	3	4	3	1	3	2	1	1	2	2	1	4	3	1	1	1	2	1		3	2	1	1	3	1	2	2	2	4
B_intermediate	ENSG00000151332	14:36328923:T:A	27	16	-0.140134	0.0298306	2.63142e-06	4	3	3	3	1	2	3	4	2	2	4	4	4	2	4	4	2	4		4	2	3	3	2	2	2	2	2	4
B_intermediate	ENSG00000151413	14:31739222:A:C	28	21	0.0685264	0.00863355	2.0676e-15	3	3	4	4	3	3	3	3	2	2	3	3	4	2	3	3	2	4		3	2	4	3	3	3	3	2	2	4
B_intermediate	ENSG00000151748	14:50607743:A:C	28	14	-0.0371495	0.0107203	0.000529578	3	3	3	3	3	2	2	3	2	2	3	3	3	2	3	2	2	4		4	2	4	2	2	2	2	2	2	4
B_intermediate	ENSG00000154001	14:63503970:C:T	28	10	-0.0324227	0.00672251	1.41413e-06	4	3	4	2	2	2	2	3	2	2	4	2	2	2	4	2	2	3		2	2	2	4	3	2	2	2	2	4
B_intermediate	ENSG00000155465	14:22802126:C:T	25	14	-0.266298	0.0227982	1.60048e-31	3	3	3	2	3	2	3	3	2	2	1	2	3	2	1	1	2	3		3	3	3	3	3	2	2	2	2	3
B_intermediate	ENSG00000156030	14:73770362:CGAT:C	28	8	-0.0415554	0.010366	6.10215e-05	3	3	2	2	3	2	2	2	2	2	3	3	2	2	2	2	2	3		2	2	3	2	2	2	2	2	2	3
B_intermediate	ENSG00000156050	14:73832450:T:A	27	11	-0.0940919	0.0235958	6.67312e-05	3	4	4	2	2	2	4	2	2	2	3	2	2	2	3	2	1	3		3	2	2	3	4	2	2	2	2	4
B_intermediate	ENSG00000156411	14:103909967:A:C	28	22	-0.0819997	0.0128411	1.70575e-10	4	4	4	3	4	3	4	4	2	2	3	4	4	2	3	3	3	3		3	2	3	3	4	4	2	3	2	4
B_intermediate	ENSG00000157326	14:24058463:G:A	27	19	0.0713459	0.0181738	8.646e-05	3	3	3	3	3	3	3	1	2	2	3	3	3	3	3	2	3	3		4	2	3	2	3	2	2	3	2	4
B_intermediate	ENSG00000157379	14:24284817:G:A	28	14	0.0686158	0.0195692	0.000454369	3	3	4	2	2	2	4	4	2	2	4	3	2	3	3	2	2	3		2	2	3	3	3	2	2	2	2	4
B_intermediate	ENSG00000165355	14:39510549:A:G	28	17	-0.0459576	0.00997149	4.04811e-06	3	4	3	4	3	2	3	3	2	2	3	3	3	2	4	3	2	3		4	2	3	3	2	2	2	2	2	4
B_intermediate	ENSG00000165410	14:34714682:C:G	28	19	0.252596	0.0196423	7.57685e-38	4	4	3	4	4	2	3	3	2	2	4	3	3	2	3	3	2	4		3	3	4	4	3	2	2	2	2	4	0.3477
B_intermediate	ENSG00000165417	14:81150642:C:CTA	28	11	-0.0482526	0.0132142	0.000260654	3	4	2	3	2	2	2	2	2	2	3	3	3	2	3	2	2	2		3	2	3	3	2	2	2	2	2	4
B_intermediate	ENSG00000165502	14:49620639:C:G	28	27	0.174789	0.00736003	1.14016e-124	4	4	4	4	4	3	4	4	3	4	4	4	4	2	4	4	3	4		4	3	4	4	4	4	3	4	4	4	0.10625
B_intermediate	ENSG00000165548	14:77098635:G:C	20	14	-0.325928	0.0354877	4.14405e-20	4	1	3	3	1	2	3	3	1	2	3	1	1	2	1	3	2	4		4	1	3	3	3	1	2	2	3	4
B_intermediate	ENSG00000165555	14:77420380:T:G	27	12	0.117918	0.0303786	0.000103762	3	3	3	2	2	2	3	2	2	2	3	3	3	2	3	2	1	3		2	2	3	3	2	2	2	2	2	3
B_intermediate	ENSG00000165898	14:74516348:A:ATTCTGGAATCCCTCCCTCCCTCCC	28	15	0.0513562	0.0132936	0.0001119	3	3	3	3	3	2	3	3	2	2	3	3	3	2	3	2	2	3		2	2	3	2	2	2	2	3	2	3
B_intermediate	ENSG00000165914	14:90831479:C:T	19	9	0.200209	0.0443899	6.47554e-06	1	1	3	1	2	2	3	3	2	2	3	1	3	2	1	1	2	1		1	2	3	3	3	1	2	2	2	3
B_intermediate	ENSG00000165929	14:91838973:A:G	26	18	-0.551567	0.0259375	2.38458e-100	3	3	3	3	3	3	3	3	3	3	3	3	3	2	3	1	1	3		4	2	2	2	2	2	2	3	2	4
B_intermediate	ENSG00000165934	14:92151436:TA:T	28	15	-0.0565466	0.0153565	0.000231186	3	3	3	3	4	2	2	3	2	2	3	3	3	2	3	2	2	3		3	2	3	3	2	2	2	2	2	4
B_intermediate	ENSG00000165948	14:94030712:C:T	28	19	0.231331	0.0544159	2.1266e-05	3	3	3	3	3	3	3	3	2	2	3	3	3	2	3	3	3	3		3	3	3	2	2	2	2	2	2	3
B_intermediate	ENSG00000165959	14:95328058:T:A	12	8	-0.0586876	0.0107851	5.28202e-08	1	1	1	1	1	2	1	1	1	1	1	1	1	1	1	1	1	4		4	3	3	3	3	3	2	2	2	4
B_intermediate	ENSG00000166126	14:102850688:T:TAAA	11	6	-0.344003	0.0584351	3.93426e-09	1	3	1	1	1	1	1	1	2	1	1	3	3	1	1	1	1	4		3	2	1	1	1	2	2	2	1	4
B_intermediate	ENSG00000166428	14:104942490:A:C	10	7	-0.13039	0.0130786	2.0683e-23	1	1	1	1	1	1	1	1	1	1	1	1	1	1	1	1	1	3		4	1	4	4	4	3	2	2	2	4
B_intermediate	ENSG00000168175	14:55009696:G:T	28	8	-0.205996	0.0484457	2.11782e-05	4	4	2	2	2	2	2	4	2	2	4	4	2	2	4	2	2	3		2	2	2	2	2	2	2	2	2	4
B_intermediate	ENSG00000168282	14:49723087:CAAAA:C	28	5	-0.105874	0.0250536	2.37973e-05	3	3	2	2	2	2	2	2	2	2	3	2	2	2	3	2	2	2		2	2	2	2	2	2	2	2	2	3
B_intermediate	ENSG00000168350	14:100138044:AG:A	26	6	-0.120424	0.0254252	2.17536e-06	3	3	2	2	2	2	2	2	3	2	3	2	2	2	3	2	2	2		2	2	1	2	2	1	2	2	2	3
B_intermediate	ENSG00000169413	14:20710829:T:A	17	9	-0.360251	0.0207226	1.0823e-67	3	1	1	1	1	2	1	1	1	2	1	1	1	2	1	2	2	4		4	2	3	4	4	3	3	2	2	4
B_intermediate	ENSG00000170348	14:75057964:C:CAAAAAA	28	8	0.0283982	0.00816771	0.000507284	2	4	2	2	2	2	2	2	2	2	3	2	2	2	3	2	2	3		2	2	2	3	3	2	3	2	2	4
B_intermediate	ENSG00000170468	14:73491067:A:G	27	13	0.159713	0.033692	2.1332e-06	3	4	3	3	4	2	2	1	2	3	3	2	4	2	3	3	2	3		4	2	2	2	2	2	2	2	2	4	0.05345
B_intermediate	ENSG00000170779	14:104949096:T:C	28	16	-0.244693	0.0681917	0.000332821	3	3	3	3	3	2	2	3	2	2	3	3	3	2	3	3	2	3		3	2	3	3	2	2	2	2	2	3
B_intermediate	ENSG00000171723	14:66673684:C:G	28	12	0.0805872	0.015585	2.33072e-07	3	3	3	2	3	2	3	3	2	2	3	2	3	2	3	2	2	2		3	3	2	2	2	2	2	2	2	3
B_intermediate	ENSG00000172590	14:22790815:T:C	28	9	0.0580467	0.00852892	1.00437e-11	3	3	2	3	2	2	2	3	2	2	2	2	2	2	2	2	2	5		5	3	3	2	2	2	2	2	2	5
B_intermediate	ENSG00000174373	14:35708735:C:G	28	12	0.0658599	0.0173664	0.000149211	3	3	3	2	3	2	2	2	2	2	3	3	3	2	3	3	2	3		2	2	2	2	3	2	2	2	2	3
B_intermediate	ENSG00000176153	14:64893678:C:CATAGTGGGAATCTGGATAAAAATCTCCTGTGAAAATAGCAGAGGCCTCCAAAAGAAGGCGTGAAGAGGAAGATGTATG	23	11	0.239383	0.0476708	5.12449e-07	3	3	3	2	3	2	2	1	2	1	3	3	3	2	1	1	2	3		3	2	1	3	2	2	2	2	2	3
B_intermediate	ENSG00000176438	14:95516534:G:GCCCGGCC	28	17	-0.168849	0.0131723	1.29203e-37	3	3	3	3	3	2	2	2	2	2	3	3	3	2	3	3	2	3		3	2	3	3	3	3	2	2	2	3
B_intermediate	ENSG00000176473	14:100345064:C:CGCCCGGCCAGCCGCCCCGTCCGGGAGGGAAGTTGGGGGGTCAGCCCCCCGCCTGGCCAGCCGCCCCGTCCGGGAGGGAGGTGGGGGGTCAGCCCCCT	28	16	-0.0850053	0.0184391	4.02566e-06	3	3	3	3	3	2	3	2	2	2	3	3	3	2	3	2	2	4		3	2	3	3	3	2	2	2	2	4
B_intermediate	ENSG00000178974	14:55394005:AT:A	28	15	0.11614	0.0153843	4.37624e-14	3	3	3	3	3	2	2	2	3	2	3	3	3	2	3	3	2	4		3	2	2	2	2	3	2	2	2	4
B_intermediate	ENSG00000180008	14:54955896:T:G	28	7	-0.0708686	0.0200974	0.000421473	2	3	2	3	2	2	2	2	2	2	3	3	2	2	3	2	2	3		2	2	2	2	2	2	2	2	2	3
B_intermediate	ENSG00000181619	14:59473093:GAAA:G	28	22	0.830719	0.0767801	2.78438e-27	3	3	4	3	3	2	3	4	3	2	3	4	4	2	3	4	2	4		4	2	3	3	4	3	3	3	2	4
B_intermediate	ENSG00000182512	14:95536371:A:G	27	18	0.107188	0.0109506	1.26347e-22	3	3	3	3	1	2	3	3	2	2	3	3	4	2	3	3	2	3		3	2	4	3	3	2	2	3	2	4
B_intermediate	ENSG00000182809	14:105484982:T:C	23	12	-0.312375	0.0473159	4.05912e-11	3	3	3	1	3	2	3	3	2	2	3	3	3	2	1	3	2	1		3	2	2	1	2	1	2	2	2	3
B_intermediate	ENSG00000183648	14:92122573:T:A	27	8	-0.0452387	0.0113192	6.42503e-05	3	4	2	2	2	2	2	1	2	2	2	3	2	2	3	2	2	3		2	2	3	3	2	2	2	2	2	4
B_intermediate	ENSG00000183828	14:105151213:C:CGCAGCCCCA	28	21	0.104162	0.0246944	2.46436e-05	3	3	3	3	3	2	4	2	2	3	4	4	4	2	4	3	3	4		3	2	3	3	3	3	3	2	2	4
B_intermediate	ENSG00000184887	14:105263234:C:CA	27	12	0.0841486	0.0198113	2.16161e-05	3	4	3	2	3	2	2	3	2	2	3	4	3	2	3	2	1	2		2	2	3	3	2	2	2	2	2	4
B_intermediate	ENSG00000184986	14:105536015:C:A	21	17	-0.431015	0.0441176	1.51941e-22	3	3	3	1	3	3	3	3	2	2	1	3	3	3	1	3	3	1		3	2	1	1	3	1	3	3	2	3
B_intermediate	ENSG00000184990	14:104728984:G:A	28	19	0.0674253	0.0106132	2.11206e-10	3	3	3	3	3	2	3	3	2	2	3	3	3	2	3	3	2	3		3	2	3	3	2	3	2	2	4	4
B_intermediate	ENSG00000185650	14:68788935:G:T	28	18	0.0866564	0.010279	3.44456e-17	3	3	4	4	4	2	4	3	2	2	3	3	3	2	3	3	2	4		3	2	3	3	3	2	2	2	2	4
B_intermediate	ENSG00000186469	14:51866493:C:T	28	20	-0.255076	0.0185728	6.36974e-43	3	3	4	3	3	2	3	4	2	2	3	3	4	2	4	3	2	4		3	3	3	4	3	3	2	2	2	4
B_intermediate	ENSG00000186615	14:55550750:A:AACACACACACACACACAC	25	14	-0.252961	0.0693194	0.000263053	4	4	4	4	4	2	4	3	2	2	4	4	4	2	1	2	2	3		2	2	1	1	2	3	2	2	3	4
B_intermediate	ENSG00000186648	14:24043753:C:T	5	2	0.307933	0.0584498	1.37661e-07	1	1	1	1	1	2	1	1	1	1	1	1	1	2	3	1	2	1		1	1	1	1	1	1	1	1	1	3
B_intermediate	ENSG00000187621	14:95600957:G:T	3	2	-0.44963	0.110405	4.65008e-05	1	1	1	1	1	1	1	1	1	1	1	1	1	1	1	1	1	3		1	1	1	1	1	2	1	1	1	3
B_intermediate	ENSG00000187630	14:24056065:G:A	27	19	0.130756	0.0121175	3.81014e-27	4	3	4	4	4	2	4	4	2	2	4	4	4	2	4	3	4	4		4	1	3	3	3	2	2	2	2	4
B_intermediate	ENSG00000196405	14:100005630:T:TACAC	28	14	-0.112552	0.0282579	6.80378e-05	3	3	2	2	3	2	3	2	2	2	3	2	3	2	3	3	2	3		2	2	3	3	3	2	2	3	2	3
B_intermediate	ENSG00000196792	14:31002188:AC:A	28	13	-0.0327068	0.00834872	8.94406e-05	3	3	4	2	3	2	2	2	2	2	3	3	3	2	4	2	2	4		3	2	3	4	2	2	2	2	2	4
B_intermediate	ENSG00000197119	14:100302826:C:T	28	26	0.340166	0.0177778	1.30828e-81	4	4	4	4	4	4	4	4	4	4	4	4	4	4	4	4	3	4		4	4	3	3	4	2	2	4	3	4
B_intermediate	ENSG00000197324	14:22790490:C:T	28	4	0.0338147	0.00881719	0.000125522	3	3	2	2	3	2	2	2	2	2	2	2	2	2	2	2	2	2		2	2	2	2	2	2	2	2	2	3
B_intermediate	ENSG00000197555	14:71742353:C:CAAAAAAAAAAAAAAAA	27	13	0.0882178	0.0223863	8.12444e-05	3	3	3	3	3	2	3	3	2	2	3	3	3	2	3	2	2	3		2	2	1	2	2	2	2	2	2	3
B_intermediate	ENSG00000198208	14:74937884:G:A	13	6	-0.16086	0.0446125	0.00031129	1	3	1	1	1	2	1	1	1	1	1	3	1	2	1	1	2	1		3	2	1	1	3	3	2	2	2	3
B_intermediate	ENSG00000198252	14:52773332:G:T	28	20	-0.0995317	0.0116134	1.03131e-17	3	3	3	4	5	2	3	3	4	2	4	4	3	2	4	4	2	3		3	2	5	3	3	3	2	2	2	5
B_intermediate	ENSG00000198752	14:103061907:G:A	22	12	-0.0634997	0.0119637	1.11016e-07	3	3	3	1	3	2	1	1	1	2	1	3	3	2	1	2	2	3		3	2	3	3	3	2	2	2	2	3
B_intermediate	ENSG00000198894	14:77121593:C:A	28	15	-0.302087	0.022097	1.51396e-42	3	3	3	2	3	2	2	3	2	2	4	3	3	2	3	2	2	3		3	2	3	3	3	2	2	2	2	4
B_intermediate	ENSG00000203485	14:104695582:T:TCCTCCCAGTGACCCCTCCTCCCAGTGACCC	23	15	-0.210721	0.0288954	3.04184e-13	3	4	3	1	4	2	4	1	4	2	1	4	3	2	1	3	2	4		4	3	3	1	3	2	2	2	2	4
B_intermediate	ENSG00000205683	14:72717392:C:G	20	7	0.200257	0.0202876	5.56543e-23	3	1	1	2	1	2	2	1	1	2	3	1	2	2	3	5	2	3		4	2	1	2	1	2	2	2	2	5
B_intermediate	ENSG00000211890	14:105630422:C:G	4	4	-0.15526	0.0273757	1.41606e-08	1	1	1	1	1	3	1	1	1	1	1	1	1	1	1	1	1	3		4	1	1	1	1	1	1	1	1	4
B_intermediate	ENSG00000211892	14:105721708:C:T	2	2	-0.545073	0.0310789	7.30237e-69	1	1	1	1	1	1	1	1	1	1	1	1	1	1	1	1	1	1		4	1	1	1	1	1	1	1	1	4
B_intermediate	ENSG00000211893	14:105611170:C:A	3	3	-0.398908	0.0428859	1.38327e-20	1	1	1	1	1	1	1	1	1	1	1	1	1	1	1	1	1	4		3	1	1	1	1	1	1	1	1	4
B_intermediate	ENSG00000211895	14:105606336:G:C	23	3	0.361188	0.0512351	1.7942e-12	2	2	2	2	2	1	2	2	2	2	2	2	2	2	2	2	1	1		3	1	2	2	2	1	2	2	3	3
B_intermediate	ENSG00000211896	14:105646238:A:G	3	3	-0.214984	0.0138145	1.3148e-54	1	1	1	1	1	1	1	1	1	1	1	1	1	1	1	1	1	4		3	1	1	1	1	1	1	1	1	4
B_intermediate	ENSG00000211934	14:106006343:A:G	3	3	0.655177	0.058237	2.31139e-29	1	1	1	1	1	1	1	1	1	1	1	1	1	1	1	1	1	4		1	4	1	1	1	1	1	1	1	4
B_intermediate	ENSG00000211943	14:106231576:GTAT:G	3	3	0.294285	0.0752569	9.21419e-05	1	1	1	1	1	1	1	1	1	1	1	1	1	1	1	1	1	3		3	1	1	1	1	1	1	1	1	3
B_intermediate	ENSG00000211955	14:106367988:G:C	2	2	-0.507705	0.095653	1.10966e-07	1	1	1	1	1	1	1	1	1	1	1	1	1	1	1	1	1	3		1	1	1	1	1	1	1	1	1	3
B_intermediate	ENSG00000211956	14:106366158:A:T	2	2	-0.291787	0.0677046	1.63468e-05	1	1	1	1	1	1	1	1	1	1	1	1	1	1	1	1	1	3		1	1	1	1	1	1	1	1	1	3
B_intermediate	ENSG00000211959	14:106473508:T:C	2	2	-0.533168	0.0729604	2.71905e-13	1	1	1	1	1	1	1	1	1	1	1	1	1	1	1	1	1	3		1	1	1	1	1	1	1	1	1	3
B_intermediate	ENSG00000211964	14:106540296:C:T	3	2	-0.502649	0.0522986	7.17627e-22	1	1	1	1	1	1	1	1	1	1	1	1	1	1	1	1	1	4		1	2	1	1	1	1	1	1	1	4
B_intermediate	ENSG00000213463	14:70498358:T:C	27	10	-0.0675157	0.017017	7.26203e-05	3	3	3	2	2	2	2	2	2	2	3	3	3	2	4	2	2	3		2	2	3	2	2	1	2	2	2	4
B_intermediate	ENSG00000213983	14:23538601:T:C	27	8	0.0614875	0.0151662	5.02948e-05	3	3	2	3	2	2	2	1	2	2	3	3	2	2	3	2	2	2		2	2	2	2	3	2	2	2	2	3
B_intermediate	ENSG00000214900	14:50042773:T:C	28	16	-0.0417452	0.00896319	3.20212e-06	3	3	3	3	2	2	3	3	2	2	3	3	3	2	3	3	2	3		3	2	3	3	2	2	2	2	2	3
B_intermediate	ENSG00000215256	14:24058463:G:A	28	16	0.0898711	0.0139654	1.23273e-10	4	4	3	3	3	2	4	2	2	2	4	4	3	2	3	2	2	4		3	2	3	3	3	2	2	2	2	4
B_intermediate	ENSG00000226777	14:106023248:AAC:A	14	6	-0.16269	0.0365479	8.5308e-06	1	1	1	1	1	2	1	1	1	2	1	3	1	2	1	3	2	3		3	2	1	1	1	3	2	2	2	3
B_intermediate	ENSG00000237356	14:53213844:C:T	27	19	0.181664	0.0210383	5.87785e-18	4	3	3	3	3	2	3	4	2	2	4	3	4	2	3	4	1	4		3	3	3	3	2	2	2	3	2	4
B_intermediate	ENSG00000246451	14:103688545:C:G	28	18	-0.265616	0.0240999	3.01147e-28	4	3	4	4	4	2	3	4	2	2	3	4	4	2	4	3	2	3		3	2	4	3	3	2	2	2	2	4
B_intermediate	ENSG00000246548	14:77033792:T:TA	21	9	-0.330316	0.0617952	9.02556e-08	3	4	3	2	2	2	2	1	2	1	3	4	3	2	4	2	1	1		2	1	3	1	2	2	1	2	2	4
B_intermediate	ENSG00000250365	14:31476233:TTTTC:T	25	8	0.107821	0.0292482	0.000227427	3	4	3	2	2	2	2	2	2	2	3	2	2	2	5	3	2	3		2	1	1	1	2	2	2	2	2	5
B_intermediate	ENSG00000253364	14:105612131:CT:C	2	2	0.702265	0.0930276	4.38619e-14	1	1	1	1	1	1	1	1	1	1	1	1	1	1	1	1	1	1		3	1	1	1	1	1	1	1	1	3
B_intermediate	ENSG00000253755	14:105765687:C:T	1	1	0.703574	0.0279902	1.98856e-139	1	1	1	1	1	1	1	1	1	1	1	1	1	1	1	1	1	1		1	1	1	1	1	1	1	1	1	1
B_intermediate	ENSG00000254505	14:24201364:G:A	28	14	-0.0426378	0.00880212	1.2723e-06	4	4	4	3	2	2	4	2	2	2	4	4	3	2	4	2	2	4		3	2	4	3	2	2	2	2	2	4
B_intermediate	ENSG00000255002	14:65310842:A:G	6	2	0.170935	0.0214182	1.45368e-15	1	1	1	1	1	2	1	1	1	1	1	1	1	1	1	1	1	1		3	2	1	1	1	2	2	1	1	3
B_intermediate	ENSG00000256053	14:103541523:G:A	27	13	-0.0650444	0.015807	3.8731e-05	3	3	3	2	1	2	3	3	2	2	3	3	3	2	3	2	2	2		2	2	3	3	3	2	2	2	2	3
B_intermediate	ENSG00000257275	14:95675081:G:A	3	2	-0.25206	0.0627352	5.87337e-05	1	1	1	1	1	1	1	1	1	1	1	1	1	1	1	1	1	3		1	1	1	1	1	2	1	1	1	3
B_intermediate	ENSG00000257285	14:22939628:C:G	28	20	0.209901	0.0265301	2.5362e-15	3	3	3	3	3	2	3	3	3	2	3	3	3	2	3	3	3	3		3	3	3	3	2	2	2	2	2	3
B_intermediate	ENSG00000257365	14:65152634:C:T	28	15	0.0607917	0.0160534	0.000152567	3	3	3	3	3	2	3	3	2	2	3	3	3	2	3	2	2	3		3	2	3	2	2	2	2	2	2	3
B_intermediate	ENSG00000257621	14:58305300:A:G	26	17	-0.066236	0.0133993	7.68316e-07	3	4	3	3	3	2	3	1	2	2	3	4	3	2	3	1	3	3		3	2	3	3	4	2	2	2	2	4
B_intermediate	ENSG00000257636	14:30343910:C:CTTTTTTTTTTTTTTTTTTTT	28	11	-0.215379	0.0573399	0.000172521	3	3	2	2	2	2	2	2	2	2	3	3	3	2	3	3	2	3		3	2	3	2	2	2	2	2	2	3
B_intermediate	ENSG00000257759	14:70522248:CAAAAA:C	28	17	-0.429569	0.046314	1.77365e-20	3	3	4	4	3	2	4	3	2	2	4	3	3	2	4	4	2	4		3	2	4	4	2	2	2	2	2	4
B_intermediate	ENSG00000257831	14:31354295:A:T	28	11	-0.0991327	0.0284611	0.000495649	3	3	3	2	2	2	2	2	2	2	3	3	2	2	3	3	2	2		2	2	3	3	3	2	2	2	2	3
B_intermediate	ENSG00000258289	14:64939957:A:AGGAG	28	20	0.0413424	0.00810101	3.33667e-07	3	3	3	3	3	3	3	3	2	2	3	3	3	2	3	3	2	3		3	3	3	3	3	2	2	2	2	3
B_intermediate	ENSG00000258380	14:89405019:G:A	28	18	0.120339	0.0205647	4.86468e-09	3	4	4	4	4	2	3	4	2	2	4	3	3	2	3	3	2	3		2	2	3	3	3	2	2	3	2	4
B_intermediate	ENSG00000258413	14:55270525:C:A	12	8	-0.308573	0.0396068	6.65243e-15	1	1	1	1	1	1	1	1	1	2	1	1	1	1	1	3	2	1		3	1	4	4	3	3	2	4	2	4
B_intermediate	ENSG00000258455	14:55306831:T:TCAAAA	28	21	0.159114	0.026267	1.38204e-09	4	3	3	4	4	2	3	3	2	2	4	4	3	4	3	3	2	4		3	2	4	4	4	3	2	3	2	4
B_intermediate	ENSG00000258473	14:77030064:CT:C	15	4	0.31303	0.057177	4.38136e-08	4	4	3	1	2	2	1	1	2	1	1	2	2	1	1	2	1	1		2	2	1	1	2	2	1	2	1	4
B_intermediate	ENSG00000258525	14:30965768:CAA:C	28	15	-0.150565	0.0297523	4.17898e-07	3	3	3	3	3	2	3	2	2	2	3	3	3	2	3	2	2	3		3	2	3	3	2	2	2	2	2	3
B_intermediate	ENSG00000258553	14:59937195:TA:T	19	8	0.400015	0.0707125	1.54115e-08	1	4	1	1	1	2	1	1	2	1	1	4	4	2	4	3	2	1		3	2	4	2	2	2	2	2	2	4
B_intermediate	ENSG00000258572	14:95517638:G:A	8	5	-0.482585	0.0361814	1.3925e-40	1	1	1	1	1	2	1	1	1	1	1	1	1	1	1	1	1	1		4	4	4	4	2	1	2	1	1	4
B_intermediate	ENSG00000258603	14:73590290:G:T	28	16	-0.548212	0.140078	9.09215e-05	3	3	3	3	3	2	3	3	2	2	3	3	3	2	3	3	2	3		3	2	2	2	2	2	3	2	2	3
B_intermediate	ENSG00000258646	14:75020865:C:CATT	24	16	-0.154335	0.0365939	2.47019e-05	3	3	3	3	3	3	4	3	2	2	3	3	4	2	3	4	2	5		3	1	1	1	2	2	2	2	1	5
B_intermediate	ENSG00000258658	14:58370775:A:AT	28	20	0.173792	0.0175667	4.45298e-23	4	4	4	3	4	2	4	4	3	2	4	4	4	2	4	4	2	4		4	2	4	4	2	3	2	3	2	4
B_intermediate	ENSG00000258666	14:100369908:CTCACTTCAGCCTCCCGAAAG:C	27	17	-0.713134	0.0307293	3.86928e-119	4	3	3	2	3	2	3	3	2	2	3	3	3	2	3	3	1	3		3	2	2	3	3	3	2	2	2	4
B_intermediate	ENSG00000258667	14:61833970:A:AT	27	11	-0.0583844	0.0141191	3.54752e-05	4	3	3	2	2	2	3	2	2	2	3	4	3	2	3	2	2	4		3	2	1	2	2	2	2	2	2	4
B_intermediate	ENSG00000258695	14:73563814:T:A	20	8	0.133479	0.037631	0.000389571	3	3	2	1	2	1	2	2	2	2	3	3	3	1	3	1	2	3		2	1	1	1	2	2	1	2	2	3
B_intermediate	ENSG00000258727	14:23530418:TA:T	27	11	0.151225	0.0359371	2.57601e-05	3	3	3	2	2	2	3	2	2	2	3	3	3	2	3	2	2	3		3	1	2	2	2	2	2	2	2	3
B_intermediate	ENSG00000258733	14:85936781:C:CT	28	19	-0.224881	0.0276714	4.40647e-16	4	3	3	3	4	2	4	4	2	2	3	3	4	2	3	4	4	3		3	2	3	3	3	2	2	2	2	4
B_intermediate	ENSG00000258744	14:24346420:C:CAA	21	7	-0.161063	0.043071	0.000184397	3	3	3	1	2	2	1	1	2	1	1	3	2	2	1	2	2	3		2	2	1	3	2	2	2	2	2	3
B_intermediate	ENSG00000258757	14:52731433:C:CTTT	27	14	-0.0592753	0.0151663	9.29261e-05	3	3	3	2	1	2	3	3	2	2	3	3	3	2	3	2	2	3		2	2	3	3	3	2	2	2	2	3
B_intermediate	ENSG00000258760	14:65323011:C:T	15	8	0.111011	0.0156272	1.21419e-12	3	3	3	1	1	2	1	1	2	2	1	3	3	2	1	1	2	3		3	2	1	1	1	1	2	1	1	3
B_intermediate	ENSG00000258818	14:20710829:T:A	10	5	-0.206686	0.0441938	2.91369e-06	1	1	1	1	1	2	1	1	1	1	1	1	1	1	1	1	1	1		3	2	3	1	3	2	3	2	2	3
B_intermediate	ENSG00000258837	14:68127899:T:C	12	6	0.484719	0.050469	7.66846e-22	1	1	1	1	1	2	1	1	1	2	1	3	1	2	1	4	3	3		4	2	1	1	1	1	2	2	1	4
B_intermediate	ENSG00000258851	14:103625097:A:G	26	18	-0.189034	0.0436846	1.50991e-05	3	3	3	3	3	2	3	3	2	2	3	3	3	2	3	3	3	1		3	2	3	3	3	1	2	2	2	3
B_intermediate	ENSG00000258867	14:88191340:A:AAC	26	12	0.78639	0.203882	0.000114746	3	3	2	2	1	2	2	2	2	2	3	3	2	2	3	3	2	3		3	2	3	3	2	3	2	1	2	3
B_intermediate	ENSG00000258912	14:85918633:A:C	27	17	-0.268581	0.0543859	7.87494e-07	4	4	3	3	4	2	2	3	2	2	4	4	4	2	4	4	2	4		3	2	3	4	2	2	2	3	1	4
B_intermediate	ENSG00000258944	14:73364520:T:A	13	8	-0.151309	0.0433837	0.000487216	1	1	1	1	1	2	1	1	1	1	1	1	1	2	1	1	1	3		3	3	3	3	3	2	2	2	3	3
B_intermediate	ENSG00000258957	14:69098727:CA:C	26	4	0.180636	0.0444024	4.73873e-05	3	3	2	2	2	2	2	2	2	2	2	2	4	2	1	2	2	2		2	2	1	2	2	2	2	2	2	4
B_intermediate	ENSG00000259001	14:20368014:C:G	27	20	0.464432	0.0465696	2.00356e-23	3	3	3	3	3	2	3	1	2	2	3	3	3	2	3	3	3	3		3	3	3	4	3	3	2	2	2	4
B_intermediate	ENSG00000259065	14:73787509:G:A	28	23	0.497998	0.0408505	3.48208e-34	4	4	4	4	4	2	4	4	4	2	4	4	4	4	4	4	4	4		4	2	4	4	4	4	2	4	2	4
B_intermediate	ENSG00000259116	14:64439258:C:T	28	19	-0.0960389	0.0151272	2.17056e-10	4	4	4	4	4	2	4	4	2	2	4	4	4	2	4	3	2	4		4	2	4	3	4	3	2	2	2	4
B_intermediate	ENSG00000259118	14:65089756:TAAAAAAAAAAAAAAAAAAAAAAAAAAAAAAAA:T	27	19	-0.292354	0.0306941	1.6541e-21	4	4	4	4	4	2	4	1	3	2	4	4	4	2	4	4	2	4		4	2	3	4	4	4	2	2	2	4
B_intermediate	ENSG00000259138	14:75067226:C:T	27	22	-0.373186	0.0334832	7.53461e-29	3	3	4	3	3	2	4	3	3	5	4	3	4	2	3	4	3	4		4	3	3	3	4	1	2	2	2	5
B_intermediate	ENSG00000259146	14:71235387:A:T	17	3	0.103903	0.0292779	0.000386917	1	1	1	1	1	2	1	2	2	2	1	2	2	2	1	2	2	4		3	2	2	2	2	1	1	2	1	4
B_intermediate	ENSG00000259153	14:70731038:T:G	11	7	-0.22926	0.0518767	9.90109e-06	1	1	1	1	1	2	1	1	2	1	1	3	3	3	1	1	2	3		3	2	1	1	1	1	1	3	1	3
B_intermediate	ENSG00000259515	14:102983201:C:T	13	4	0.199316	0.0443676	7.04349e-06	1	1	1	1	1	2	1	1	1	1	1	1	1	2	1	1	1	3		3	2	3	2	2	2	2	2	2	3
B_intermediate	ENSG00000259719	14:56225400:A:C	23	17	0.910653	0.135335	1.70985e-11	4	4	4	4	1	1	4	4	2	2	4	4	4	1	4	3	2	4		4	1	4	4	3	1	2	2	2	4
B_intermediate	ENSG00000269958	14:103695926:G:A	28	11	0.0981955	0.0309025	0.00148505	3	3	3	2	2	2	3	2	2	2	3	2	2	2	3	2	2	3		2	2	3	3	3	2	2	2	2	3
B_intermediate	ENSG00000270550	14:106366331:A:G	3	3	0.482573	0.0534409	1.71609e-19	1	1	1	1	1	1	1	1	1	1	1	1	1	1	1	1	1	4		3	1	1	1	1	1	1	1	1	4
B_intermediate	ENSG00000271780	14:101948488:T:C	24	8	0.253736	0.0539374	2.54763e-06	3	4	1	1	2	2	3	1	2	2	1	2	2	2	3	2	2	4		2	2	3	4	2	2	2	2	2	4
B_intermediate	ENSG00000276116	14:65431299:CTTT:C	10	4	0.257704	0.0403891	1.76472e-10	1	1	1	1	1	2	1	1	1	2	1	3	1	2	1	2	1	1		3	3	1	1	1	1	2	2	1	3
B_intermediate	ENSG00000277734	14:22578899:T:C	28	9	-0.160801	0.0344628	3.07214e-06	4	3	4	2	3	2	2	2	2	2	3	4	2	2	3	2	2	2		3	2	2	2	2	2	2	2	2	4
B_intermediate	ENSG00000278784	14:24200538:GTTTTTTTTTTTTTTT:G	28	10	0.21202	0.0484054	1.18631e-05	3	3	2	2	2	2	3	2	2	2	4	4	3	2	4	2	2	4		2	2	2	3	2	2	2	2	2	4
B_intermediate	ENSG00000285664	14:52752186:A:C	28	21	0.489618	0.0403412	6.73148e-34	3	3	3	4	4	2	3	4	4	2	3	3	3	2	4	4	4	4		3	2	4	4	3	4	2	2	2	4
B_intermediate	ENSG00000285774	14:54712525:G:A	4	4	0.29357	0.0452499	8.71291e-11	1	1	1	1	1	1	1	1	1	1	1	1	1	1	1	1	1	4		3	1	1	3	1	1	1	1	1	4
B_intermediate	ENSG00000285830	14:39193272:G:C	28	16	0.194818	0.0363121	8.09064e-08	4	3	4	3	2	2	3	3	2	2	3	3	4	2	3	2	2	4		3	2	3	3	3	2	2	2	2	4
B_intermediate	ENSG00000286861	14:67724392:GT:G	28	15	0.102182	0.0234721	1.34072e-05	3	3	3	3	3	2	2	2	2	2	3	3	3	2	3	2	2	3		3	2	3	3	3	2	2	2	2	3
B_intermediate	ENSG00000286931	14:24038223:T:G	28	18	-0.543951	0.0790166	5.81902e-12	4	4	4	4	4	2	3	3	2	2	4	4	3	2	4	3	2	4		4	2	4	3	3	2	2	2	2	4
B_intermediate	ENSG00000288302	14:101121374:C:T	10	6	0.977916	0.126255	9.51803e-15	1	1	1	1	1	1	1	1	1	1	1	1	1	1	1	1	1	3		4	1	3	3	3	2	2	2	2	4
B_intermediate	ENSG00000288730	14:105919339:G:A	4	3	0.381068	0.0538063	1.41867e-12	1	1	1	1	1	1	1	1	1	1	1	1	1	1	1	1	1	3		3	2	1	1	1	1	1	1	1	3
B_intermediate	ENSG00000289180	14:69008292:CTATATATATATA:C	28	10	0.0760818	0.0200903	0.000152488	3	3	3	2	2	2	2	2	2	2	3	3	3	2	3	4	2	3		2	2	2	2	2	2	2	2	2	4
B_intermediate	ENSG00000289866	14:50668508:A:C	10	6	-0.387942	0.0672458	7.9734e-09	1	1	1	1	1	1	1	1	1	1	1	1	1	1	1	1	1	4		4	3	4	1	3	2	2	2	2	4
B_intermediate	ENSG00000035664	15:64044995:C:T	22	11	0.383498	0.0273159	8.94901e-45	3	1	3	3	1	2	2	4	1	2	4	1	3	2	4	1	2	4		3	2	2	1	2	3	2	2	2	4
B_intermediate	ENSG00000041357	15:78565470:TGGGCGGGGCCAGAGGGAAATAG:T	28	20	0.0568871	0.00911785	4.4013e-10	3	3	3	3	3	2	3	3	2	2	3	3	3	2	3	4	2	3		3	2	3	3	3	3	2	3	2	4
B_intermediate	ENSG00000047346	15:52705971:C:T	28	8	0.0340818	0.00576986	3.48667e-09	3	3	3	2	2	2	2	2	2	2	2	2	2	2	3	2	2	3		3	2	2	3	2	2	2	2	2	3
B_intermediate	ENSG00000058335	15:79005163:G:T	6	2	-0.297079	0.0450766	4.38222e-11	1	1	1	1	1	1	1	1	1	1	1	1	1	1	1	1	1	1		3	2	1	1	2	1	2	1	2	3
B_intermediate	ENSG00000066933	15:71956332:T:A	28	3	0.146063	0.0258096	1.52042e-08	2	2	2	2	2	2	2	2	2	2	2	2	2	2	2	2	2	4		2	2	2	2	2	3	2	2	2	4
B_intermediate	ENSG00000067141	15:73051855:C:G	26	18	-0.365624	0.0264215	1.50089e-43	4	4	4	3	4	2	3	3	3	2	4	3	3	2	3	3	3	4		3	4	1	1	2	2	2	2	2	4
B_intermediate	ENSG00000067221	15:73964066:A:G	28	10	-0.128191	0.0357164	0.000331797	4	4	4	2	2	2	2	2	2	2	4	4	3	2	3	2	2	2		2	2	3	3	2	2	2	2	2	4
B_intermediate	ENSG00000067369	15:43386377:A:T	28	6	-0.0465137	0.011738	7.41181e-05	3	3	2	2	2	2	2	3	2	2	2	2	3	2	2	2	2	2		3	2	2	2	2	2	2	2	2	3
B_intermediate	ENSG00000068305	15:99556179:T:C	28	12	0.122086	0.0104021	8.27336e-32	3	3	3	2	2	2	2	2	2	2	3	3	2	2	3	3	2	4		3	2	3	3	2	2	2	2	2	4
B_intermediate	ENSG00000069943	15:55302749:A:G	28	20	0.0883759	0.0105313	4.79014e-17	4	3	4	4	3	2	4	3	2	2	4	3	3	2	3	3	3	4		3	2	4	4	4	4	2	2	2	4
B_intermediate	ENSG00000069956	15:52030611:C:CT	28	13	0.167643	0.0398004	2.53016e-05	3	3	3	3	2	2	3	3	2	2	3	3	2	2	3	3	2	3		3	2	2	2	2	2	2	2	2	3
B_intermediate	ENSG00000069966	15:52284103:G:GC	27	21	-0.156381	0.033319	2.68636e-06	3	3	3	3	3	2	3	3	2	2	3	3	3	2	3	3	3	3		3	1	3	3	3	3	2	3	2	3
B_intermediate	ENSG00000069974	15:55314015:T:C	28	14	0.0894183	0.0218563	4.29165e-05	3	3	3	2	2	2	3	2	2	2	3	3	3	2	3	2	2	4		2	2	3	3	3	4	2	2	2	4
B_intermediate	ENSG00000073417	15:85010891:C:G	28	18	-0.0945448	0.0109797	7.25029e-18	3	3	3	3	3	3	3	3	2	2	3	3	3	2	3	4	3	4		4	2	3	2	2	2	2	2	2	4
B_intermediate	ENSG00000074621	15:65534050:CA:C	28	17	0.15346	0.0251134	9.92046e-10	3	3	3	2	4	2	4	3	2	2	4	3	3	2	4	3	2	4		3	2	3	4	4	2	2	2	2	4
B_intermediate	ENSG00000075131	15:66369353:C:T	27	21	0.475697	0.0393156	1.06301e-33	3	3	4	3	4	2	3	4	3	2	3	4	4	2	3	3	3	3		3	2	4	4	4	1	2	3	2	4
B_intermediate	ENSG00000081014	15:51091997:C:T	28	15	-0.0644052	0.0144744	8.60274e-06	3	3	3	3	2	2	4	2	2	2	3	3	3	2	4	3	2	3		3	2	3	3	2	2	2	2	2	4
B_intermediate	ENSG00000086666	15:80018919:G:T	28	10	0.0917322	0.00844278	1.68916e-27	3	3	2	2	2	2	3	2	2	2	3	2	3	2	3	2	2	3		3	2	2	3	2	2	2	2	2	3
B_intermediate	ENSG00000090470	15:65119371:C:G	28	19	0.567502	0.0426136	1.83428e-40	4	4	4	4	4	2	3	4	2	2	4	4	4	2	4	4	2	3		4	2	4	3	4	3	2	2	2	4
B_intermediate	ENSG00000090487	15:65002962:C:CA	28	14	0.0421426	0.00919815	4.61351e-06	3	3	3	2	2	2	2	2	2	2	3	3	3	2	3	3	2	5		3	2	3	3	3	2	2	2	2	5
B_intermediate	ENSG00000092439	15:50554797:C:CT	28	15	-0.0271963	0.00622696	1.25673e-05	3	3	3	3	3	2	3	3	2	2	3	3	3	2	3	2	2	3		2	2	3	2	3	2	2	2	2	3
B_intermediate	ENSG00000092470	15:43728859:T:C	28	2	0.0996391	0.0254233	8.88429e-05	2	2	2	2	2	2	2	2	2	2	2	3	2	2	2	2	2	2		2	2	2	2	2	2	2	2	2	3
B_intermediate	ENSG00000092529	15:42366840:C:T	28	11	0.055053	0.0145849	0.000160225	4	3	2	2	2	2	2	2	3	2	3	3	2	2	3	2	2	4		3	2	3	2	3	2	2	2	2	4
B_intermediate	ENSG00000092531	15:42437902:C:CA	28	7	0.0465928	0.0101349	4.28072e-06	2	5	2	2	2	2	2	3	2	2	3	2	2	2	2	2	2	2		3	2	3	3	2	2	2	2	2	5
B_intermediate	ENSG00000103591	15:67321473:CCTTT:C	27	17	0.058508	0.0123111	2.00969e-06	4	3	4	3	3	2	3	3	2	2	3	3	3	2	3	3	2	3		3	1	3	3	2	2	2	2	2	4
B_intermediate	ENSG00000103599	15:67498628:A:AAAATT	28	13	-0.243394	0.0386575	3.05083e-10	3	3	2	3	2	2	2	3	2	2	3	3	2	2	3	2	2	4		3	2	3	3	3	2	2	2	2	4
B_intermediate	ENSG00000103647	15:68631691:T:G	3	3	-0.680613	0.0466748	3.65566e-48	1	1	1	1	1	1	1	1	1	1	1	1	1	1	1	1	1	4		4	1	1	1	1	1	1	1	1	4
B_intermediate	ENSG00000103653	15:74767286:A:G	28	5	-0.0398746	0.00800897	6.39979e-07	2	2	2	2	2	2	2	2	2	2	2	2	2	2	2	2	2	4		4	2	3	2	2	3	2	2	2	4
B_intermediate	ENSG00000103657	15:63852125:TA:T	28	18	0.0297146	0.00629801	2.38072e-06	3	3	3	3	3	2	3	3	2	2	3	3	3	2	3	4	2	3		3	2	3	3	4	2	2	2	2	4
B_intermediate	ENSG00000103811	15:78942042:G:C	28	20	0.122579	0.00954645	9.75476e-38	3	3	3	3	3	2	3	4	2	2	3	3	3	2	3	2	2	3		3	4	3	3	3	3	2	2	3	4
B_intermediate	ENSG00000103932	15:41523992:T:G	28	10	0.0566978	0.0157644	0.000322428	3	4	4	2	2	2	3	2	2	2	3	3	3	2	4	2	2	4		2	2	2	2	2	2	2	2	2	4
B_intermediate	ENSG00000103942	15:83072911:AAAAAAAAAAATAAAAATAATAAT:A	28	6	0.193803	0.0372574	1.97449e-07	3	2	2	2	2	2	2	2	2	2	2	2	2	2	3	2	2	3		2	2	3	2	3	2	2	2	2	3
B_intermediate	ENSG00000103978	15:42209820:C:A	28	9	-0.0528817	0.0117841	7.2053e-06	4	4	4	2	4	2	2	2	2	2	4	4	4	2	2	2	2	4		2	2	2	2	2	2	2	2	2	4
B_intermediate	ENSG00000103995	15:48808259:T:TA	28	18	0.282042	0.0408203	4.86847e-12	4	4	4	3	4	2	4	4	2	2	4	4	4	2	4	4	2	4		3	2	3	3	3	2	2	2	2	4
B_intermediate	ENSG00000104093	15:51600964:C:T	28	19	-0.368315	0.0324878	8.60136e-30	3	3	3	3	2	2	3	3	2	2	3	3	3	2	3	2	3	2		3	2	3	3	3	4	2	3	3	4
B_intermediate	ENSG00000104147	15:41404734:A:G	27	16	0.210006	0.0305325	6.06431e-12	3	3	3	3	3	2	3	3	2	2	3	3	3	2	3	1	2	3		3	2	3	3	2	2	2	2	2	3
B_intermediate	ENSG00000104164	15:45697722:G:A	28	4	-0.0342592	0.00863488	7.26195e-05	3	2	2	2	2	2	2	3	2	2	2	2	2	2	2	2	2	3		2	2	2	2	2	2	2	2	2	3
B_intermediate	ENSG00000104177	15:48234074:G:A	28	11	0.0762535	0.0198707	0.000124303	4	4	4	2	2	2	3	3	2	2	4	4	4	2	2	2	2	4		2	2	2	5	2	2	2	2	2	5
B_intermediate	ENSG00000114062	15:25315158:C:T	27	4	-0.109433	0.0268846	4.69163e-05	2	2	2	2	2	2	2	1	2	2	3	3	2	2	2	2	2	2		2	2	3	2	2	2	2	2	2	3
B_intermediate	ENSG00000117899	15:80935822:C:T	28	17	-0.057062	0.0116054	8.79445e-07	4	4	3	3	4	2	3	4	2	2	4	3	4	2	4	2	2	3		3	2	4	4	3	2	2	2	2	4
B_intermediate	ENSG00000128731	15:28296605:A:C	28	16	0.163187	0.018701	2.6356e-18	3	3	4	3	3	2	3	3	2	2	4	3	3	2	3	2	2	3		4	2	3	3	2	2	2	2	2	4
B_intermediate	ENSG00000128739	15:24958520:T:A	27	17	0.0621166	0.00897759	4.54608e-12	4	4	3	4	4	2	4	1	2	2	3	4	4	2	4	2	2	4		4	2	3	3	3	3	2	2	2	4
B_intermediate	ENSG00000128829	15:39944171:G:A	27	15	0.0694444	0.0135563	3.01278e-07	3	3	3	3	4	2	3	1	2	2	3	3	3	2	3	3	2	4		3	2	2	3	2	2	2	2	2	4
B_intermediate	ENSG00000128833	15:52303415:A:C	26	13	-0.108358	0.0294759	0.000236767	3	3	3	2	3	2	2	2	2	2	4	3	3	2	4	3	2	3		3	1	2	1	3	2	2	2	2	4
B_intermediate	ENSG00000128872	15:51843893:G:GTT	26	17	0.162362	0.0381703	2.10348e-05	3	3	3	3	3	2	3	3	2	2	3	3	3	2	3	3	2	3		3	2	3	2	3	1	1	2	2	3
B_intermediate	ENSG00000128886	15:43708198:G:GA	9	3	0.376481	0.072421	2.00893e-07	1	1	1	1	1	3	1	1	1	1	1	1	1	2	1	1	1	3		1	1	1	1	2	2	2	2	2	3
B_intermediate	ENSG00000128891	15:40563011:T:A	27	22	-0.231427	0.0115124	7.01644e-90	3	3	3	3	1	2	4	3	2	2	3	4	3	2	3	3	3	3		3	5	3	3	4	4	4	4	2	5
B_intermediate	ENSG00000128915	15:60415753:TAACA:T	28	17	0.0847967	0.0100174	2.56249e-17	4	4	3	5	2	2	5	5	2	2	5	4	3	2	5	5	2	4		3	2	3	3	3	2	2	2	2	5
B_intermediate	ENSG00000128923	15:58829637:C:T	28	20	0.0987553	0.0153328	1.18864e-10	3	3	3	3	3	3	3	3	2	2	3	3	3	2	3	3	2	3		3	2	3	3	3	3	2	2	2	3
B_intermediate	ENSG00000128928	15:40357662:A:G	28	20	-0.147012	0.0178334	1.67105e-16	3	3	4	3	4	2	4	3	2	2	3	3	4	2	3	4	4	4		3	2	3	4	3	3	2	2	2	4
B_intermediate	ENSG00000128944	15:40347619:G:C	28	18	-0.146074	0.0352183	3.35857e-05	3	3	3	3	3	2	3	3	2	2	3	3	3	2	3	3	2	3		3	2	3	3	3	2	2	2	2	3
B_intermediate	ENSG00000128951	15:48367779:C:CT	28	18	-0.098952	0.0128012	1.07638e-14	3	3	3	3	3	2	3	3	2	2	3	3	3	2	3	3	2	3		3	2	3	3	3	2	2	2	2	3
B_intermediate	ENSG00000129003	15:62027108:T:G	27	19	-0.0588113	0.00474958	3.25324e-35	3	5	3	3	3	2	3	3	2	2	3	5	5	2	3	2	2	5		5	1	3	5	3	4	3	2	2	5
B_intermediate	ENSG00000129007	15:68099571:T:C	27	12	0.141997	0.0369234	0.000120198	3	3	3	2	1	2	2	3	2	2	3	3	3	2	3	2	2	3		2	2	3	3	2	2	2	2	2	3
B_intermediate	ENSG00000131873	15:101206505:A:G	28	10	0.0639639	0.0149194	1.80857e-05	3	2	3	2	2	2	2	2	2	2	3	2	2	2	3	3	2	4		2	2	3	3	3	2	2	2	2	4
B_intermediate	ENSG00000131876	15:101284859:G:T	27	14	0.0468391	0.00842531	2.70804e-08	4	4	3	4	2	2	4	2	2	1	3	4	4	2	3	4	2	3		4	2	2	4	2	2	2	2	2	4
B_intermediate	ENSG00000136371	15:79930237:CTTTTTTTTTTT:C	28	20	0.135883	0.0192322	1.60118e-12	3	3	3	3	3	2	3	3	2	2	3	3	3	2	4	3	3	3		4	3	3	4	3	2	2	2	2	4
B_intermediate	ENSG00000136379	15:80695065:T:TGGCGGCGGCGGC	23	10	0.304705	0.0482156	2.622e-10	3	1	3	2	1	2	3	2	2	2	4	1	3	2	3	2	2	1		1	3	4	3	2	2	2	2	2	4
B_intermediate	ENSG00000136381	15:78474287:C:T	28	22	-0.0990819	0.0101482	1.6153e-22	3	3	4	4	3	2	4	3	4	2	4	4	4	2	3	4	3	3		4	2	4	3	4	3	3	2	2	4
B_intermediate	ENSG00000136425	15:78127134:A:G	13	8	0.269061	0.0390923	5.87262e-12	1	1	1	1	1	2	3	1	1	1	4	4	1	2	1	1	1	1		4	3	1	1	4	3	2	2	2	4
B_intermediate	ENSG00000137764	15:67517485:T:A	28	21	-0.148757	0.0108749	1.35662e-42	4	4	4	4	4	2	4	4	2	2	4	4	4	2	4	4	2	4		4	3	4	4	3	3	2	2	3	4
B_intermediate	ENSG00000137767	15:45625206:A:G	28	12	0.0870402	0.0196575	9.51809e-06	4	2	2	2	3	3	2	2	2	2	3	3	2	2	3	2	2	3		3	2	3	4	3	2	2	2	2	4
B_intermediate	ENSG00000137776	15:59011949:T:G	28	8	-0.0947306	0.0210684	6.91342e-06	3	2	3	2	2	2	3	2	2	2	3	2	2	2	3	2	2	3		2	2	2	3	2	2	2	2	2	3
B_intermediate	ENSG00000137804	15:41457898:TC:T	28	10	0.106087	0.025532	3.25214e-05	3	3	3	2	2	2	2	2	2	2	3	3	3	2	3	2	2	3		2	2	3	2	2	2	2	2	2	3
B_intermediate	ENSG00000137806	15:41312627:AT:A	27	18	0.242494	0.0476751	3.64962e-07	4	4	4	3	4	2	4	4	2	2	4	4	4	2	4	2	4	4		4	1	4	4	2	4	2	2	2	4
B_intermediate	ENSG00000137822	15:43341663:A:AC	28	7	-0.0514572	0.0136981	0.000172286	3	3	2	2	2	2	2	2	2	2	4	2	2	2	4	2	2	2		2	2	3	3	2	2	2	2	2	4
B_intermediate	ENSG00000137831	15:70741674:T:C	10	6	0.609038	0.0665892	5.89708e-20	1	1	1	1	1	1	1	1	1	1	1	1	1	1	1	1	3	3		3	1	3	3	2	1	2	2	2	3
B_intermediate	ENSG00000137841	15:40292603:G:A	28	19	0.280657	0.0223188	2.90075e-36	4	4	4	4	4	2	4	4	2	2	4	2	4	2	4	3	4	4		4	2	4	4	3	4	2	2	2	4
B_intermediate	ENSG00000137845	15:58770029:AC:A	28	19	-0.052415	0.00967672	6.07422e-08	3	3	3	3	3	2	3	3	2	3	3	3	3	2	3	3	3	3		3	2	2	3	3	2	2	2	2	3
B_intermediate	ENSG00000137857	15:45168224:A:G	28	19	0.188158	0.0309809	1.25272e-09	4	3	4	3	4	2	3	4	2	2	4	3	3	2	4	3	3	3		3	2	4	3	2	3	2	2	2	4
B_intermediate	ENSG00000137871	15:56774799:C:G	28	12	0.0768835	0.0151557	3.91784e-07	3	3	2	2	2	2	2	3	2	2	3	3	2	2	3	3	2	3		3	2	3	2	3	2	2	2	2	3
B_intermediate	ENSG00000137876	15:55198923:G:A	28	19	0.0640604	0.00719522	5.42675e-19	3	3	3	3	4	2	3	3	3	2	3	3	3	2	4	3	2	4		3	2	3	3	4	2	2	2	2	4
B_intermediate	ENSG00000137880	15:40805375:CA:C	28	17	-0.0973199	0.0230726	2.46488e-05	3	2	2	3	3	2	3	3	2	2	3	3	2	2	3	3	3	2		3	2	3	3	3	3	2	2	3	3
B_intermediate	ENSG00000138587	15:56426562:GT:G	11	3	0.165668	0.0471602	0.000443291	1	1	1	1	1	2	1	1	1	1	1	1	1	1	1	1	2	3		3	2	1	1	2	2	2	2	2	3
B_intermediate	ENSG00000138592	15:50457860:C:CA	28	19	0.0670986	0.00986582	1.03812e-11	3	4	4	3	4	2	3	3	2	2	3	4	4	2	4	4	2	4		3	2	3	3	3	3	2	2	2	4
B_intermediate	ENSG00000138600	15:50765671:C:A	28	18	-0.0994048	0.0111633	5.35797e-19	3	3	4	3	3	3	3	3	2	2	3	3	3	2	3	3	2	4		3	2	3	3	2	2	2	2	2	4	-0.0334
B_intermediate	ENSG00000138604	15:69187892:G:A	28	14	-0.205394	0.0505696	4.87356e-05	3	3	2	3	3	2	3	2	2	2	3	2	3	2	3	2	3	2		2	2	3	3	3	3	2	2	2	3
B_intermediate	ENSG00000138613	15:63279621:C:T	28	19	0.144115	0.0157863	6.90639e-20	3	3	4	3	3	2	3	3	2	2	3	3	3	2	4	3	2	4		3	2	3	4	3	3	2	2	2	4
B_intermediate	ENSG00000138614	15:65706508:ATT:A	27	6	0.142363	0.0339436	2.73946e-05	3	3	2	2	3	2	2	2	2	2	3	2	2	2	2	2	1	3		2	2	2	2	2	2	2	2	2	3
B_intermediate	ENSG00000138621	15:74998371:C:T	28	14	0.217796	0.0324948	2.04878e-11	4	4	3	2	2	2	3	2	2	2	4	3	3	2	3	2	2	3		3	2	4	3	4	2	2	2	2	4
B_intermediate	ENSG00000138629	15:74458605:T:C	27	8	0.117379	0.0353523	0.000899282	3	3	2	2	2	2	2	2	2	2	3	3	2	2	3	2	2	3		2	2	2	3	2	1	2	2	2	3
B_intermediate	ENSG00000140157	15:22849067:C:G	27	10	-0.0487163	0.00744974	6.17954e-11	3	4	3	2	2	2	2	2	2	2	3	2	3	2	3	2	2	4		4	1	3	2	2	2	2	2	2	4
B_intermediate	ENSG00000140199	15:34316711:T:C	28	18	-0.0696126	0.00936941	1.08778e-13	3	3	3	2	3	2	2	3	3	2	4	3	3	2	4	3	2	3		4	3	3	3	2	2	2	3	2	4
B_intermediate	ENSG00000140262	15:57222758:ATTTTT:A	28	7	-0.030945	0.00778516	7.04175e-05	3	2	2	3	2	2	2	2	3	2	2	2	2	2	3	2	2	3		3	2	2	2	2	2	2	2	2	3
B_intermediate	ENSG00000140263	15:44937013:G:A	26	9	-0.138108	0.0383801	0.000320153	3	3	2	2	2	2	2	2	2	1	3	3	2	2	1	2	2	3		3	2	3	3	2	2	2	2	2	3
B_intermediate	ENSG00000140264	15:43697320:A:G	28	9	0.035992	0.00845899	2.09161e-05	2	2	2	3	2	2	3	2	2	2	3	2	3	2	3	2	2	3		4	2	2	3	2	2	2	2	2	4
B_intermediate	ENSG00000140265	15:43418478:T:C	26	15	-0.084816	0.020183	2.64151e-05	3	3	3	2	1	2	3	3	2	2	3	3	3	2	3	4	1	3		3	2	3	2	3	2	2	2	2	4
B_intermediate	ENSG00000140280	15:51704764:C:CATACAT	27	11	-0.117721	0.0285124	3.64698e-05	3	3	3	2	1	2	2	2	2	2	3	2	2	2	3	2	2	3		2	2	3	3	2	3	2	2	3	3
B_intermediate	ENSG00000140299	15:59729017:A:C	27	11	-0.0537374	0.0150464	0.000355026	3	3	2	2	3	2	2	1	2	2	3	2	3	2	3	2	2	3		3	2	3	3	2	2	2	2	2	3
B_intermediate	ENSG00000140307	15:59643595:CT:C	28	16	-0.0325319	0.00903611	0.000317966	4	3	4	4	2	2	3	2	2	2	4	2	4	2	3	3	2	2		4	2	4	3	4	2	4	3	2	4
B_intermediate	ENSG00000140319	15:40036091:A:G	28	24	-0.0338711	0.00473849	8.80015e-13	4	4	4	4	4	3	4	4	4	2	4	4	4	2	4	4	4	4		4	3	4	4	4	4	2	4	2	4
B_intermediate	ENSG00000140365	15:75442932:CA:C	28	16	-0.145886	0.0393773	0.000211534	3	3	3	3	2	2	3	2	2	2	3	3	3	2	3	4	2	3		3	2	3	3	3	2	2	2	2	4
B_intermediate	ENSG00000140367	15:75904826:C:CT	27	15	-0.033299	0.00892884	0.000191956	3	3	3	3	1	2	3	3	2	2	3	3	2	2	3	3	3	3		2	2	3	2	3	2	2	2	2	3
B_intermediate	ENSG00000140368	15:77051060:C:CT	28	22	0.129759	0.0159553	4.19949e-16	3	3	3	3	3	3	3	3	3	2	3	3	3	3	3	3	3	3		3	2	3	3	3	2	2	2	2	3
B_intermediate	ENSG00000140374	15:76316345:G:A	28	22	0.161466	0.0146296	2.53491e-28	3	3	3	4	3	3	3	3	2	2	3	4	4	2	4	3	3	3		3	3	4	3	3	3	2	2	2	4
B_intermediate	ENSG00000140379	15:80005780:AATAGAGAGAGAG:A	28	14	0.084943	0.0118315	7.00228e-13	3	3	3	3	2	2	2	3	2	2	3	3	3	2	3	3	2	4		3	2	3	2	2	2	2	2	2	4
B_intermediate	ENSG00000140382	15:77420624:T:TAA	28	16	0.109402	0.0152057	6.2531e-13	4	4	4	4	4	2	4	4	2	2	4	4	4	2	4	3	2	4		4	2	4	2	2	2	2	2	2	4
B_intermediate	ENSG00000140386	15:76695596:C:CA	28	20	0.0672569	0.00721835	1.19126e-20	3	4	3	4	3	2	3	4	4	2	4	3	3	2	3	3	3	4		4	2	4	3	3	2	2	2	2	4
B_intermediate	ENSG00000140391	15:77083841:C:A	28	17	0.251583	0.0089087	1.88344e-175	3	3	3	3	3	2	3	3	2	2	3	3	3	2	3	3	2	4		4	2	3	2	3	2	2	2	2	4
B_intermediate	ENSG00000140398	15:75253870:T:C	28	10	-0.323526	0.0728216	8.88268e-06	3	3	2	2	2	2	3	2	2	2	3	2	2	2	3	3	2	4		3	2	3	2	2	2	2	2	2	4
B_intermediate	ENSG00000140400	15:75376859:TAAAAAA:T	28	19	0.0654343	0.0189277	0.000546097	4	4	3	3	3	2	4	3	2	2	4	4	4	2	4	3	2	3		4	2	4	4	4	4	2	2	2	4
B_intermediate	ENSG00000140403	15:78249290:C:T	27	14	-0.231834	0.0537309	1.59804e-05	3	3	3	3	3	2	2	3	2	2	3	3	3	2	3	2	2	3		3	2	1	3	2	2	2	2	2	3
B_intermediate	ENSG00000140406	15:81042931:G:A	28	5	-0.0536806	0.0146775	0.000254839	3	3	3	2	2	2	2	2	2	2	2	2	2	2	2	2	2	4		2	2	2	2	2	2	2	2	2	4
B_intermediate	ENSG00000140416	15:63045346:CT:C	28	21	-0.106108	0.0302389	0.00044981	4	3	4	4	4	2	4	4	2	2	4	4	4	2	4	4	3	4		4	2	3	3	3	3	2	2	3	4
B_intermediate	ENSG00000140443	15:98650047:A:C	28	13	-0.0945904	0.0174863	6.32403e-08	3	2	3	3	2	2	3	3	2	2	3	2	2	2	3	3	2	3		3	2	3	3	2	2	2	2	2	3
B_intermediate	ENSG00000140450	15:97962485:G:C	18	10	0.260831	0.0365889	1.01334e-12	3	3	1	1	1	1	1	1	1	2	1	3	3	1	2	2	2	3		3	1	3	3	3	2	2	2	2	3
B_intermediate	ENSG00000140451	15:64831474:C:T	12	5	-0.232573	0.0375656	5.97351e-10	1	1	1	1	1	2	5	1	1	1	3	1	1	2	5	1	2	1		3	2	1	1	1	2	2	1	2	5
B_intermediate	ENSG00000140455	15:63470590:T:C	28	15	-0.025004	0.00522363	1.69527e-06	3	3	3	3	3	2	2	3	2	2	3	3	3	2	3	3	2	3		2	2	3	2	2	2	3	2	2	3
B_intermediate	ENSG00000140463	15:72686190:C:A	28	12	0.126749	0.028028	6.11985e-06	4	4	4	2	3	2	2	2	2	2	3	3	2	2	3	2	2	4		4	2	4	4	2	2	2	2	2	4	0.2997
B_intermediate	ENSG00000140471	15:100573495:C:CT	28	23	-0.24043	0.0179019	4.01164e-41	4	4	3	4	3	2	4	3	4	2	4	4	4	3	3	3	3	3		4	3	3	4	3	3	2	2	2	4
B_intermediate	ENSG00000140479	15:101392405:A:G	25	10	-0.273844	0.0363182	4.69463e-14	3	2	2	1	2	3	2	1	2	1	3	3	3	2	3	3	3	4		2	2	2	2	2	2	2	2	2	4
B_intermediate	ENSG00000140497	15:74895129:CT:C	28	15	0.0462246	0.00954302	1.27373e-06	4	4	3	2	4	2	3	4	2	2	4	4	4	2	4	4	2	3		2	2	3	3	2	2	2	2	2	4
B_intermediate	ENSG00000140526	15:89107564:C:T	28	12	-0.0453108	0.0116714	0.000103519	3	4	2	2	2	2	3	2	2	2	3	3	2	2	3	3	2	3		3	2	3	3	2	2	2	2	2	4
B_intermediate	ENSG00000140543	15:88513061:G:T	28	12	-0.150277	0.0389615	0.000114759	4	4	2	2	2	2	4	2	2	2	4	4	3	2	4	2	2	4		4	2	4	3	2	2	2	2	2	4
B_intermediate	ENSG00000140553	15:91036635:CA:C	28	4	0.134444	0.0331227	4.92896e-05	3	2	2	2	2	2	3	2	2	2	2	2	2	2	2	2	2	2		2	2	2	3	2	2	2	2	2	3
B_intermediate	ENSG00000140563	15:94259316:C:A	27	17	-0.0952114	0.00951586	1.44087e-23	2	3	3	3	2	2	3	3	3	3	3	2	3	2	3	3	3	4		4	2	1	3	2	2	2	3	2	4
B_intermediate	ENSG00000140575	15:90481269:CTTTTTTTTTTT:C	28	20	0.0393921	0.00774568	3.6629e-07	3	3	3	3	3	2	3	3	2	2	3	3	3	2	3	3	2	3		3	2	3	3	3	3	2	3	2	3
B_intermediate	ENSG00000140577	15:90468048:T:TTTTG	28	17	-0.0774217	0.00796803	2.56329e-22	3	3	3	2	3	2	3	3	2	2	3	3	2	2	3	3	2	4		3	2	3	3	3	3	2	2	2	4
B_intermediate	ENSG00000140598	15:82231686:G:GT	28	13	-0.048876	0.0117443	3.15892e-05	3	3	3	3	2	2	2	2	2	2	3	2	3	2	3	3	2	4		3	2	3	2	3	2	2	2	2	4
B_intermediate	ENSG00000140612	15:84714018:C:CT	28	8	-0.0375474	0.00756661	6.96823e-07	4	3	2	2	2	2	2	2	2	2	3	2	2	2	2	2	2	3		3	2	3	3	2	2	2	2	2	4
B_intermediate	ENSG00000151575	15:56254014:C:T	25	9	0.0776082	0.0216513	0.000337777	3	3	4	2	2	2	3	2	2	2	3	3	3	2	1	2	2	2		3	2	1	1	2	2	2	2	2	4
B_intermediate	ENSG00000154237	15:100963670:T:C	14	8	0.127072	0.0116007	6.36693e-28	1	1	1	1	1	2	1	1	1	1	1	1	1	2	1	1	2	4		3	3	3	3	3	3	2	2	2	4
B_intermediate	ENSG00000156232	15:82845218:T:TCACA	27	15	0.0965071	0.0190508	4.06729e-07	3	3	3	3	1	2	2	3	2	2	3	3	3	2	3	3	2	3		3	2	3	2	3	2	2	2	2	3
B_intermediate	ENSG00000156642	15:73538455:C:CTT	28	4	-0.0406122	0.0103082	8.15566e-05	2	2	2	2	2	2	2	2	2	2	3	2	2	2	2	2	2	3		2	2	2	3	2	2	2	2	2	3
B_intermediate	ENSG00000156958	15:49337482:C:CATGTCTTCGTTTGAAA	28	13	0.0490143	0.0124343	8.08507e-05	3	3	3	3	3	2	3	3	2	2	3	3	3	2	3	3	2	2		2	2	2	2	2	2	2	2	2	3
B_intermediate	ENSG00000157450	15:59100690:CA:C	27	1	0.0212367	0.00591553	0.000330687	2	2	2	2	2	2	2	2	2	2	2	2	2	2	2	2	1	2		2	2	2	2	2	2	2	2	2	2
B_intermediate	ENSG00000157470	15:59404032:G:A	13	3	-0.189699	0.0306992	6.43925e-10	1	1	1	1	1	2	1	1	1	1	1	1	1	2	1	1	2	3		4	2	2	1	2	2	2	2	2	4
B_intermediate	ENSG00000157483	15:59410011:A:G	20	8	0.106517	0.015018	1.3159e-12	1	1	1	1	2	2	1	1	2	2	1	2	1	2	3	3	2	3		3	2	3	3	2	3	2	2	2	3
B_intermediate	ENSG00000157734	15:64153482:GC:G	10	2	0.0897033	0.014467	5.62603e-10	1	1	1	1	1	2	1	1	1	1	1	1	1	2	1	1	2	2		3	2	1	1	1	2	2	1	2	3
B_intermediate	ENSG00000157823	15:89885934:CA:C	28	9	0.0521765	0.0123337	2.33271e-05	4	3	3	2	2	2	2	2	2	2	3	2	3	2	2	2	2	2		2	2	3	3	3	2	2	2	2	4
B_intermediate	ENSG00000159433	15:42484992:C:G	27	14	0.195279	0.0258363	4.08232e-14	3	3	4	4	3	2	4	1	2	2	4	2	3	2	4	2	2	4		4	2	2	2	3	4	2	2	2	4
B_intermediate	ENSG00000166557	15:79307906:T:C	28	10	0.180075	0.0384215	2.77476e-06	3	3	2	2	3	2	2	2	2	2	3	3	2	2	2	2	2	3		3	2	4	4	2	2	2	2	2	4
B_intermediate	ENSG00000166762	15:43645420:G:C	28	18	-0.3046	0.0278969	9.37678e-28	3	3	3	3	3	2	4	2	2	2	3	3	3	2	3	4	2	3		3	2	4	4	4	3	2	2	2	4
B_intermediate	ENSG00000166839	15:64895021:T:C	27	24	-0.289842	0.0174843	1.0171e-61	4	4	4	4	3	4	4	4	4	2	4	4	3	3	4	3	3	4		4	4	3	1	3	2	3	4	2	4
B_intermediate	ENSG00000166912	15:30902611:T:C	28	15	-0.0445012	0.00897484	7.10608e-07	3	3	5	3	3	2	2	3	2	2	3	3	3	2	4	2	2	5		5	2	5	2	2	3	2	2	2	5
B_intermediate	ENSG00000166938	15:66280354:A:G	28	18	0.181807	0.029029	3.77728e-10	4	4	4	4	3	2	4	4	2	2	4	4	4	2	4	4	2	4		4	2	3	3	3	2	2	2	2	4
B_intermediate	ENSG00000166949	15:67081884:C:T	28	17	-0.0923557	0.0212464	1.38077e-05	3	3	3	3	3	2	3	3	2	2	3	3	3	2	3	3	2	4		3	2	3	3	2	2	2	2	2	4
B_intermediate	ENSG00000166965	15:91022836:CAAAAAAAAAAAA:C	27	10	0.144198	0.0320395	6.77514e-06	3	3	2	2	2	2	2	2	2	2	3	3	3	2	3	1	2	3		3	2	3	2	2	2	2	2	2	3
B_intermediate	ENSG00000167202	15:77932990:G:A	27	16	0.417646	0.102173	4.35803e-05	3	3	3	3	3	2	3	3	2	2	3	3	3	2	3	1	3	3		3	2	2	3	2	2	2	2	2	3
B_intermediate	ENSG00000168803	15:43331991:C:T	28	21	-0.218946	0.0298316	2.14578e-13	4	3	4	4	3	2	4	3	2	2	3	4	3	2	4	4	3	4		3	3	3	3	3	2	4	2	2	4
B_intermediate	ENSG00000168904	15:99240999:C:T	28	15	-0.0743501	0.0113974	6.87105e-11	3	3	3	2	3	2	3	3	2	2	3	3	3	2	3	2	2	3		3	2	3	3	2	2	2	2	2	3
B_intermediate	ENSG00000169018	15:68248652:CA:C	28	5	-0.0504451	0.0130504	0.000110905	5	3	2	2	2	2	2	2	2	2	2	2	2	2	3	2	2	2		2	2	3	2	2	2	2	2	2	5
B_intermediate	ENSG00000169032	15:66383266:AT:A	27	18	-0.0929319	0.0109932	2.82575e-17	4	3	3	4	4	2	4	4	3	2	4	3	3	2	4	2	2	4		4	2	1	3	3	3	2	2	2	4
B_intermediate	ENSG00000169118	15:64355987:C:T	27	17	-0.130148	0.0160338	4.77562e-16	4	4	4	4	4	2	4	4	2	2	4	3	4	2	4	1	2	4		4	2	4	4	4	2	2	2	2	4	-0.54345
B_intermediate	ENSG00000169371	15:75528695:A:AT	27	10	-0.0792559	0.0179169	9.71001e-06	3	4	3	2	1	2	2	3	2	2	2	4	2	2	4	2	2	2		4	2	4	4	2	2	2	2	2	4
B_intermediate	ENSG00000169410	15:75442932:C:CA	28	8	0.0519374	0.0143801	0.000304138	3	3	2	2	2	2	2	2	2	2	3	3	3	2	3	2	2	2		3	2	2	2	2	2	2	2	2	3
B_intermediate	ENSG00000169609	15:82997041:A:T	28	20	-0.0788581	0.0147732	9.40144e-08	4	4	3	3	4	2	3	3	2	2	3	3	4	2	3	3	3	3		3	2	3	3	3	3	2	2	2	4
B_intermediate	ENSG00000169612	15:83066697:AGCCCG:A	27	10	0.0862162	0.024478	0.000427991	3	3	3	2	1	2	3	2	2	2	3	2	2	2	3	2	2	3		2	2	3	3	2	2	2	2	2	3
B_intermediate	ENSG00000169783	15:77897621:C:T	27	7	0.540336	0.151828	0.000372452	3	3	2	2	2	2	2	2	2	2	3	3	2	2	3	2	2	3		2	2	1	2	2	2	2	2	2	3
B_intermediate	ENSG00000170776	15:85393203:G:A	28	18	0.201531	0.00733622	3.93322e-166	3	3	3	3	3	2	3	3	2	2	3	3	3	2	3	2	2	4		4	4	3	3	3	2	2	2	2	4
B_intermediate	ENSG00000171763	15:45356285:TA:T	28	19	0.276639	0.02068	8.22892e-41	4	4	4	3	3	2	3	3	2	2	4	4	4	2	3	2	2	4		4	3	4	3	3	4	2	2	2	4
B_intermediate	ENSG00000171766	15:45398791:T:C	15	11	-0.287542	0.0196943	2.7985e-48	1	1	1	1	1	2	1	1	1	1	1	4	1	2	1	1	2	4		3	2	3	3	3	3	3	3	3	4
B_intermediate	ENSG00000172183	15:88642074:T:C	28	16	-0.0559618	0.0115855	1.3631e-06	3	3	2	3	3	2	3	2	2	2	3	3	3	2	3	3	2	3		2	2	3	3	3	3	2	2	2	3
B_intermediate	ENSG00000172345	15:81321608:C:CA	27	12	0.267613	0.0302408	8.79809e-19	3	3	2	3	2	2	2	1	2	2	3	3	2	2	3	2	2	3		3	2	3	3	2	2	2	3	2	3
B_intermediate	ENSG00000172349	15:81293903:T:C	27	13	0.175553	0.0196311	3.80069e-19	3	3	2	2	2	2	2	3	2	1	3	3	2	2	3	2	2	3		3	4	3	3	2	4	2	2	2	4
B_intermediate	ENSG00000172575	15:38554537:G:C	28	15	0.0895868	0.0144615	5.83379e-10	3	3	3	3	3	2	4	4	2	2	3	4	4	2	4	3	2	3		4	2	2	2	2	2	2	2	2	4
B_intermediate	ENSG00000173517	15:77420624:T:TAA	28	16	0.0519731	0.0113468	4.64039e-06	4	4	4	3	4	2	3	3	3	2	3	4	3	2	3	3	2	3		2	2	2	3	2	2	2	2	2	4
B_intermediate	ENSG00000174171	15:41892596:T:C	21	13	-0.291647	0.0327909	5.88762e-19	3	3	3	3	3	2	3	4	2	2	3	3	3	2	3	1	2	1		4	2	1	1	2	1	2	1	1	4
B_intermediate	ENSG00000174485	15:65569247:C:CA	28	18	-0.0504876	0.0121497	3.24619e-05	4	3	3	3	3	2	3	3	2	2	3	3	3	2	3	3	4	4		2	2	3	3	3	2	2	2	2	4
B_intermediate	ENSG00000175265	15:34524964:T:C	28	27	0.151336	0.0130303	3.49325e-31	3	4	3	3	4	2	4	3	3	3	4	3	4	3	4	4	3	4		3	3	3	3	3	3	3	3	3	4
B_intermediate	ENSG00000176371	15:84593956:G:T	27	11	0.090276	0.022867	7.8851e-05	3	3	2	3	2	2	2	2	2	2	3	3	2	2	3	1	2	3		3	2	3	3	2	2	2	2	2	3
B_intermediate	ENSG00000176454	15:34455334:TA:T	28	10	-0.113393	0.0330299	0.000596869	3	3	3	3	3	2	3	2	2	2	3	2	2	2	3	2	2	2		2	2	3	2	2	2	2	2	2	3
B_intermediate	ENSG00000177082	15:84650354:ATTTTCT:A	28	16	-0.0857242	0.0123994	4.72643e-12	4	4	3	3	4	2	3	3	2	2	3	3	3	2	4	2	2	4		3	2	3	3	2	2	2	2	2	4
B_intermediate	ENSG00000177971	15:75637959:ATAATAAG:A	28	16	-0.0627895	0.0100915	4.90803e-10	3	3	3	3	4	2	3	3	2	2	4	4	3	2	4	2	2	4		4	3	2	3	2	2	2	2	2	4
B_intermediate	ENSG00000178761	15:74985999:T:C	27	9	-0.099978	0.0262187	0.000137161	3	3	3	2	2	2	2	1	2	2	3	2	3	2	3	2	2	3		2	2	2	3	2	2	2	2	2	3
B_intermediate	ENSG00000178802	15:74908325:CAA:C	26	16	0.0986255	0.023394	2.48847e-05	3	3	4	2	3	2	3	2	2	1	3	3	3	2	3	3	2	3		4	1	3	2	3	3	2	2	2	4
B_intermediate	ENSG00000179151	15:74579874:C:T	28	3	0.47709	0.0917351	1.98497e-07	2	2	2	2	2	2	2	2	2	2	3	2	2	2	3	2	2	2		2	2	2	2	2	2	2	2	2	3
B_intermediate	ENSG00000180953	15:79914221:TA:T	28	20	-0.172636	0.0174557	4.60389e-23	3	3	3	4	4	2	4	3	2	2	3	3	4	2	4	3	3	3		3	2	3	3	3	2	2	3	2	4
B_intermediate	ENSG00000180979	15:42553857:CAA:C	28	23	0.276723	0.0245617	1.92164e-29	3	4	3	4	3	2	4	4	2	2	3	3	3	2	3	4	3	4		4	3	4	4	3	3	3	4	2	4
B_intermediate	ENSG00000181827	15:56204019:CT:C	28	18	-0.121601	0.0105862	1.53919e-30	3	3	3	3	4	2	3	3	2	2	3	3	3	2	3	3	2	3		4	2	3	3	3	2	2	2	2	4
B_intermediate	ENSG00000182054	15:90100938:C:CT	27	18	-0.059454	0.0110602	7.63784e-08	3	3	4	3	3	2	3	1	3	2	3	3	3	2	3	2	2	3		4	2	5	5	5	5	2	2	2	5
B_intermediate	ENSG00000182117	15:34324085:T:A	28	19	0.0711482	0.0115708	7.80085e-10	3	4	3	3	3	2	3	3	2	2	3	3	3	2	3	3	2	4		4	2	3	3	3	3	2	2	2	4
B_intermediate	ENSG00000182511	15:90884382:G:A	18	13	-0.281523	0.0355912	2.57574e-15	1	1	1	1	1	2	1	3	1	3	1	1	1	2	4	4	4	4		4	2	3	4	4	4	2	3	2	4	-0.07065
B_intermediate	ENSG00000182718	15:60395477:G:T	27	22	-0.0688365	0.00944751	3.18799e-13	5	5	5	3	5	3	5	3	2	2	5	4	5	2	3	3	5	5		3	2	3	3	3	1	4	3	2	5
B_intermediate	ENSG00000182768	15:90266037:CT:C	28	14	-0.290539	0.0143699	6.72063e-91	3	3	3	2	2	2	2	3	2	2	3	3	2	2	3	3	2	4		4	2	3	3	5	2	2	2	2	5
B_intermediate	ENSG00000182774	15:82550590:G:A	28	20	-0.108661	0.00823952	1.03088e-39	3	3	3	3	3	2	4	3	4	2	3	3	3	2	3	4	2	3		3	2	3	3	3	2	2	4	2	4
B_intermediate	ENSG00000183060	15:99733402:G:C	28	14	-0.141776	0.0276231	2.85901e-07	4	4	4	4	2	2	4	3	2	2	4	2	4	2	4	2	2	4		4	2	3	4	2	2	2	2	2	4	0.0348
B_intermediate	ENSG00000183208	15:90241018:T:C	27	7	-0.15015	0.022676	3.55529e-11	3	3	2	2	2	2	2	1	2	2	3	2	2	2	3	2	2	3		3	2	2	2	2	2	2	2	2	3
B_intermediate	ENSG00000183324	15:73400256:C:T	23	4	0.539756	0.167342	0.00125768	3	1	1	3	2	2	2	1	2	2	3	2	2	2	2	1	2	2		2	2	1	2	2	2	2	2	2	3
B_intermediate	ENSG00000183475	15:100550528:C:T	28	3	-0.103686	0.0250788	3.5589e-05	3	2	2	2	2	2	2	2	2	2	2	2	2	2	3	2	2	2		2	2	2	2	2	2	2	2	2	3
B_intermediate	ENSG00000184056	15:91048139:TCCCCCTCCCCCTCCCCCCTCCCCCTCCCCCTCCC:T	27	9	0.112691	0.0260535	1.52271e-05	3	3	3	2	1	2	2	2	2	2	3	3	3	2	3	3	2	2		2	2	2	2	2	2	2	2	2	3
B_intermediate	ENSG00000184277	15:101739071:GT:G	28	13	-0.0526912	0.0110166	1.72788e-06	3	2	3	3	3	2	3	2	2	2	3	2	3	2	3	2	2	3		2	2	3	3	3	2	2	2	2	3
B_intermediate	ENSG00000184984	15:34017015:A:ATCCCTGT	28	10	-0.10566	0.0267169	7.65959e-05	3	3	3	2	2	2	2	3	2	2	3	2	2	2	3	3	2	3		2	2	2	3	2	2	2	2	2	3
B_intermediate	ENSG00000185043	15:90231215:TAGAG:T	28	24	0.102717	0.00749652	9.87373e-43	3	3	3	3	3	2	3	3	3	2	3	3	3	3	3	3	3	3		3	2	3	3	4	3	3	3	2	4
B_intermediate	ENSG00000185088	15:63229780:C:CAA	27	9	-0.0464128	0.0108207	1.79282e-05	3	3	2	2	1	2	3	2	2	2	3	3	3	2	3	2	2	3		2	2	2	2	2	2	2	2	2	3
B_intermediate	ENSG00000185418	15:101711059:G:T	28	14	0.0837283	0.0215582	0.000102826	3	3	3	3	3	2	2	2	2	2	3	3	3	2	3	2	2	3		4	2	3	3	2	2	2	2	2	4
B_intermediate	ENSG00000185442	15:92530406:T:C	27	9	-0.49841	0.116696	1.94586e-05	3	3	2	2	2	2	2	2	2	2	2	3	2	2	3	2	2	3		2	2	3	3	3	1	2	2	2	3
B_intermediate	ENSG00000188659	15:82298637:C:T	23	23	1.43568	0.0737091	1.69964e-84	3	3	1	1	1	4	3	3	4	3	3	3	3	3	3	3	3	3		3	4	1	1	4	3	3	3	4	4
B_intermediate	ENSG00000189227	15:67535687:CA:C	27	14	-0.175744	0.027278	1.17371e-10	3	3	3	2	3	2	2	3	2	2	3	3	3	2	2	2	2	3		3	1	3	3	2	3	2	2	2	3
B_intermediate	ENSG00000197361	15:63654699:C:CA	28	13	-0.180301	0.035549	3.93849e-07	3	3	3	3	3	2	2	2	2	2	4	4	3	2	3	2	2	4		3	2	2	3	2	2	2	2	2	4
B_intermediate	ENSG00000197535	15:52524695:T:A	28	19	0.113472	0.00848794	9.22123e-41	3	3	3	3	3	2	3	3	2	2	3	2	3	2	3	3	3	3		3	3	3	3	3	2	2	2	2	3
B_intermediate	ENSG00000197696	15:84694972:T:C	26	19	-0.137912	0.0328609	2.7065e-05	3	3	3	3	3	3	3	3	2	2	3	3	3	2	3	3	2	3		3	2	3	1	3	1	2	3	2	3
B_intermediate	ENSG00000197978	15:82376396:A:C	25	17	0.31553	0.0398279	2.33093e-15	3	3	3	3	1	4	3	4	2	2	3	3	3	2	4	3	2	3		3	3	1	1	3	2	2	2	2	4
B_intermediate	ENSG00000198690	15:30843586:G:A	27	24	0.323592	0.0230036	6.05841e-45	3	3	3	3	3	3	4	3	3	2	4	3	3	4	3	3	1	4		3	3	3	3	3	3	2	3	2	4
B_intermediate	ENSG00000198826	15:32662838:GTC:G	27	18	0.157808	0.0383541	3.88014e-05	3	3	3	3	3	2	3	3	2	1	3	3	3	2	3	3	3	3		3	2	3	2	3	2	2	2	2	3
B_intermediate	ENSG00000198901	15:90958627:CAA:C	28	16	-0.119491	0.023902	5.75741e-07	4	4	3	4	4	2	2	3	3	2	4	3	4	2	4	2	4	4		3	2	4	2	2	2	2	2	2	4
B_intermediate	ENSG00000213471	15:90266037:CT:C	8	2	-0.250785	0.0384928	7.2634e-11	1	1	1	1	1	2	1	1	2	1	1	1	1	2	1	1	1	1		4	2	1	1	2	1	1	2	1	4
B_intermediate	ENSG00000214013	15:42236246:T:C	28	5	-0.112088	0.0292449	0.000126732	3	3	2	2	2	2	2	2	2	2	3	2	2	2	3	2	2	2		2	2	2	2	2	2	2	2	2	3
B_intermediate	ENSG00000215252	15:34582990:T:C	28	28	-0.367181	0.0154647	1.29282e-124	3	3	3	3	3	3	3	3	4	3	3	4	3	3	3	3	3	3		3	3	3	3	3	3	3	3	3	4
B_intermediate	ENSG00000225973	15:55289150:T:C	28	17	0.217085	0.0268603	6.37007e-16	4	3	4	4	4	2	3	3	2	2	4	4	4	2	3	4	2	4		4	2	4	3	2	2	2	2	2	4
B_intermediate	ENSG00000229474	15:44711166:T:G	27	16	0.111688	0.0175586	2.00641e-10	3	3	3	3	3	2	3	3	2	2	3	3	3	2	3	3	2	3		4	1	4	2	2	2	2	2	2	4	0.007
B_intermediate	ENSG00000241839	15:64827840:CTTTTTT:C	26	9	-0.078605	0.021981	0.000348832	4	1	3	2	2	2	2	2	2	2	3	1	4	2	3	2	2	3		3	2	3	2	2	2	2	2	2	4
B_intermediate	ENSG00000243708	15:41845084:G:A	28	6	0.131365	0.0414326	0.00152133	3	3	2	2	2	2	2	2	2	2	3	3	2	2	3	2	2	2		2	2	2	2	2	2	2	2	2	3
B_intermediate	ENSG00000243789	15:41762461:GT:G	28	15	0.148859	0.0312804	1.94678e-06	3	3	3	3	3	2	3	3	2	2	3	3	3	2	3	2	2	3		2	2	3	3	2	2	2	2	2	3
B_intermediate	ENSG00000244879	15:50356142:T:C	27	27	0.471928	0.0145483	7.82541e-231	4	4	4	4	4	3	4	1	4	3	4	4	4	4	4	4	3	4		4	4	4	4	4	4	4	4	3	4
B_intermediate	ENSG00000245534	15:60406255:A:G	27	17	-0.110107	0.014586	4.39177e-14	3	3	3	4	3	2	4	1	2	2	4	2	2	2	4	4	2	4		4	2	4	4	4	2	3	4	2	4
B_intermediate	ENSG00000245750	15:69675732:CTGAG:C	25	9	-0.307933	0.0632647	1.13093e-06	3	1	2	2	2	2	3	2	3	2	3	2	2	2	3	2	3	1		1	2	3	3	2	2	2	2	2	3
B_intermediate	ENSG00000246922	15:65119371:C:G	28	18	0.651861	0.0716323	9.02489e-20	4	4	4	3	4	2	3	4	2	2	4	4	4	2	4	4	2	4		4	3	4	4	2	2	2	2	2	4
B_intermediate	ENSG00000247556	15:41284043:C:T	27	19	0.0822933	0.00888692	2.04339e-20	3	5	3	4	3	2	3	2	2	2	3	3	3	2	4	3	3	3		3	2	4	4	3	1	3	2	2	5
B_intermediate	ENSG00000247728	15:30666787:CTT:C	22	6	0.20047	0.0592766	0.000719734	3	3	1	1	3	2	2	1	2	2	1	2	1	2	3	2	2	1		2	2	3	2	2	2	2	2	2	3
B_intermediate	ENSG00000247982	15:57301245:C:CA	28	8	0.144125	0.00777166	8.96825e-77	4	3	2	2	2	2	2	2	2	2	3	2	2	2	3	2	2	4		4	2	2	3	2	2	2	2	2	4
B_intermediate	ENSG00000248508	15:40039346:TCA:T	28	19	0.081164	0.0177953	5.09169e-06	4	3	3	3	3	2	3	3	2	2	4	3	4	2	4	2	3	4		2	4	4	3	4	3	2	2	2	4
B_intermediate	ENSG00000248905	15:33224710:A:G	22	17	0.258348	0.0450611	9.85028e-09	1	1	1	3	3	3	3	3	3	3	3	3	1	3	3	3	3	4		2	1	1	2	3	3	2	2	2	4
B_intermediate	ENSG00000256061	15:55416105:T:G	15	7	0.823021	0.0700189	6.71324e-32	1	1	1	1	3	2	1	1	2	1	1	4	1	2	1	1	1	1		4	2	4	4	3	2	2	2	2	4
B_intermediate	ENSG00000258725	15:90962549:G:C	27	12	-0.153864	0.0344903	8.15481e-06	4	3	2	3	2	2	2	2	2	2	4	4	3	2	3	2	2	4		2	2	3	3	3	1	2	2	2	4
B_intermediate	ENSG00000259177	15:90383183:A:ATTTTTTTTTT	28	7	-0.115486	0.0298331	0.000108359	3	3	2	2	2	2	2	2	2	2	4	2	2	2	4	2	2	3		2	2	2	4	2	2	2	2	2	4
B_intermediate	ENSG00000259202	15:67141933:T:C	24	5	0.180639	0.0465619	0.000104648	4	1	2	2	2	2	2	1	2	2	2	1	2	2	3	2	2	2		2	1	3	3	2	2	2	2	2	4
B_intermediate	ENSG00000259248	15:63683135:C:CA	28	19	0.0448696	0.00748958	2.0864e-09	3	3	3	3	3	2	3	3	2	2	3	3	3	2	3	3	2	3		4	2	3	3	3	2	3	2	2	4
B_intermediate	ENSG00000259250	15:58574579:G:A	26	16	0.218618	0.0501578	1.30892e-05	3	3	3	3	3	2	3	3	2	2	3	3	3	2	4	3	1	3		3	2	1	3	2	2	2	2	2	4
B_intermediate	ENSG00000259330	15:40327386:A:G	17	5	-0.167564	0.0392973	2.00792e-05	1	1	1	2	1	2	3	1	1	2	3	1	1	2	4	2	1	1		1	2	2	2	3	2	2	2	2	4
B_intermediate	ENSG00000259343	15:81312047:T:C	24	5	0.139192	0.025375	4.12577e-08	3	2	2	1	2	2	2	2	2	2	3	2	2	2	1	3	2	4		2	2	1	1	2	2	2	2	2	4
B_intermediate	ENSG00000259351	15:64016803:AGGGAAG:A	6	2	-0.404315	0.0606979	2.71772e-11	1	1	1	1	1	1	1	1	1	1	1	1	1	2	1	1	1	1		4	1	1	1	1	2	2	1	2	4
B_intermediate	ENSG00000259363	15:99776833:CA:C	28	25	0.236428	0.017126	2.37014e-43	4	4	4	4	4	4	4	4	4	2	4	3	4	3	4	3	4	4		4	3	3	3	3	4	2	3	2	4
B_intermediate	ENSG00000259367	15:85519902:T:C	28	17	0.129814	0.00993962	5.55672e-39	3	3	3	3	3	2	3	3	2	2	3	3	3	2	3	3	3	4		4	2	3	2	2	2	2	2	2	4
B_intermediate	ENSG00000259408	15:33868544:C:CA	26	9	0.15771	0.0379227	3.20029e-05	3	3	2	2	1	2	2	3	2	2	3	2	2	2	3	3	2	3		2	2	3	1	2	2	2	2	2	3
B_intermediate	ENSG00000259442	15:82665376:AACACACACACACACACACACACACAC:A	28	8	-0.117954	0.0237923	7.13488e-07	3	3	2	2	2	2	3	3	2	2	3	2	2	2	3	2	2	3		2	2	2	2	2	2	2	2	2	3
B_intermediate	ENSG00000259468	15:34265402:TA:T	25	13	-0.215959	0.0379648	1.28238e-08	3	3	2	3	3	3	3	1	2	2	3	3	3	2	3	1	2	3		3	2	2	2	2	1	2	2	2	3
B_intermediate	ENSG00000259520	15:45274283:A:G	19	10	0.616221	0.0570206	3.1898e-27	3	4	1	1	4	2	1	1	3	2	1	4	3	2	4	4	2	1		1	2	1	1	3	2	2	2	2	4
B_intermediate	ENSG00000259521	15:40958839:C:G	28	17	-0.119783	0.0284711	2.58559e-05	4	4	3	3	3	2	3	2	2	2	4	3	4	2	4	3	2	3		3	2	4	3	3	2	2	2	2	4
B_intermediate	ENSG00000259536	15:40553905:CGTGTGTGTGTGTGTGTGTGTGTGTGTGTGTGTGTGT:C	28	22	-0.227645	0.0158637	1.06509e-46	4	4	4	4	3	2	4	4	2	2	3	4	4	2	4	4	3	3		4	3	4	3	4	4	4	2	2	4
B_intermediate	ENSG00000259543	15:81829217:C:T	13	6	0.750443	0.0855489	1.75382e-18	1	3	1	1	1	2	1	1	1	2	1	3	1	1	1	1	1	4		4	2	1	1	2	2	2	3	2	4
B_intermediate	ENSG00000259564	15:62032272:G:A	28	8	-0.047159	0.010808	1.28094e-05	3	2	3	2	2	2	2	2	2	2	2	2	2	2	3	2	2	3		2	2	3	2	3	3	2	2	2	3
B_intermediate	ENSG00000259577	15:52186677:T:C	26	15	-0.172087	0.0213241	7.02669e-16	3	3	3	3	3	2	3	3	2	2	3	3	3	2	3	3	2	3		3	2	1	1	2	2	2	2	2	3
B_intermediate	ENSG00000259673	15:67532300:A:G	28	13	0.346998	0.0322985	6.36181e-27	3	3	2	3	2	2	3	2	2	2	3	2	2	2	3	3	2	4		3	2	3	3	3	2	2	2	2	4
B_intermediate	ENSG00000259692	15:81884088:C:A	18	13	0.56173	0.0581232	4.26834e-22	1	1	3	1	3	2	3	1	3	3	1	1	3	2	1	3	3	1		3	2	1	1	3	3	2	3	2	3
B_intermediate	ENSG00000259704	15:90839685:G:A	14	7	-0.765563	0.0452523	3.33357e-64	1	1	1	1	1	2	1	2	1	2	1	1	1	1	1	2	1	4		4	4	3	1	2	3	2	4	2	4
B_intermediate	ENSG00000259709	15:52157536:G:A	26	15	-0.0961578	0.021207	5.78113e-06	4	4	3	3	4	2	3	4	2	2	3	4	4	2	3	3	2	3		3	2	1	1	2	2	2	2	2	4
B_intermediate	ENSG00000259715	15:50317890:C:A	23	19	0.507733	0.0313203	4.21856e-59	4	4	3	1	3	2	3	4	3	3	1	4	3	2	1	3	2	3		3	2	1	1	3	3	3	3	3	4
B_intermediate	ENSG00000259772	15:31230336:A:G	7	5	-0.211345	0.0229995	3.96184e-20	1	1	1	1	1	2	1	1	1	1	1	1	1	1	1	1	1	3		3	3	1	1	3	1	2	1	1	3
B_intermediate	ENSG00000259783	15:72718443:A:G	25	3	-0.161632	0.0453582	0.000366002	2	2	2	2	3	2	2	2	2	1	2	2	2	2	2	2	2	2		2	2	1	1	3	2	2	2	2	3
B_intermediate	ENSG00000259805	15:82843501:G:A	28	9	0.0983354	0.0272283	0.000304421	3	3	2	2	2	2	2	2	2	2	3	2	3	2	3	2	2	3		2	2	3	2	3	2	2	2	2	3
B_intermediate	ENSG00000260916	15:55325915:C:T	28	17	0.0514287	0.00979671	1.52437e-07	3	3	3	3	3	2	3	2	2	2	3	2	3	2	4	3	2	3		3	3	3	3	3	2	2	2	2	4
B_intermediate	ENSG00000261064	15:32606430:C:G	28	21	-0.168785	0.0178016	2.5071e-21	3	4	4	4	3	2	4	3	2	2	4	4	4	2	4	4	3	4		4	2	4	4	4	3	2	4	2	4
B_intermediate	ENSG00000261441	15:89308207:A:G	10	5	0.278394	0.0364613	2.25241e-14	1	1	1	1	1	2	1	1	1	2	1	4	1	1	1	4	1	4		4	1	1	1	1	2	1	2	2	4
B_intermediate	ENSG00000261544	15:65794184:C:CATATATAT	28	16	0.089165	0.0219365	4.80969e-05	3	3	4	3	2	2	3	2	2	2	3	3	3	2	3	3	3	3		3	2	3	2	3	2	2	2	2	4
B_intermediate	ENSG00000261652	15:55501022:TA:T	5	2	0.358865	0.0676669	1.13662e-07	1	1	1	1	1	2	1	1	1	1	1	1	1	1	1	1	1	3		1	2	1	1	1	1	1	2	1	3
B_intermediate	ENSG00000262728	15:32595777:C:CA	28	18	-0.16767	0.0267235	3.51325e-10	4	4	4	4	2	2	4	4	2	2	4	4	4	2	3	3	3	3		4	2	4	3	3	2	2	2	2	4
B_intermediate	ENSG00000269951	15:77083841:C:A	9	3	0.195946	0.0341998	1.00763e-08	1	1	1	1	1	1	1	1	1	1	1	1	1	1	1	1	1	4		4	2	1	1	2	2	2	2	2	4
B_intermediate	ENSG00000270055	15:30479876:A:G	28	22	-0.2343	0.0277217	2.86627e-17	4	4	4	3	3	2	4	4	2	2	4	4	4	2	4	4	4	4		4	3	3	4	3	4	2	3	2	4
B_intermediate	ENSG00000270127	15:100565277:GAATAAT:G	26	23	-0.51052	0.0425365	3.47192e-33	3	3	3	3	3	4	4	4	4	3	3	3	3	3	3	4	4	1		4	4	4	1	4	3	2	2	2	4
B_intermediate	ENSG00000271725	15:81296180:C:G	15	3	-0.503481	0.134375	0.000179073	1	3	1	1	1	2	1	2	2	2	1	2	1	1	1	1	1	3		2	2	1	2	2	2	2	1	2	3
B_intermediate	ENSG00000272888	15:92855330:A:C	28	7	0.0359482	0.00777513	3.7733e-06	2	4	4	2	2	2	2	2	2	2	4	2	2	2	2	2	2	4		3	2	3	2	2	2	2	2	2	4
B_intermediate	ENSG00000273173	15:25014322:TTTG:T	25	8	0.109452	0.0272207	5.79719e-05	3	4	3	2	2	2	2	2	2	2	2	3	2	2	3	2	2	3		2	2	1	1	2	1	3	2	2	4
B_intermediate	ENSG00000273674	15:50897045:CAA:C	28	18	0.319422	0.0485802	4.86024e-11	4	3	4	3	3	2	3	3	2	2	3	4	4	2	4	3	2	3		4	2	4	4	3	2	2	2	2	4
B_intermediate	ENSG00000273749	15:22934868:C:CA	27	12	-0.300277	0.0224355	7.49878e-41	3	3	2	2	3	2	2	2	2	2	3	3	2	2	3	1	2	3		3	2	3	4	3	2	2	2	2	4
B_intermediate	ENSG00000274383	15:64951394:CCT:C	28	18	0.209118	0.0218458	1.04385e-21	3	3	3	4	3	2	3	4	2	2	3	4	3	2	4	4	2	4		3	2	4	3	3	2	2	2	2	4
B_intermediate	ENSG00000275120	15:84733678:C:CT	27	18	0.11273	0.0282672	6.66323e-05	3	3	3	3	3	2	3	3	2	2	3	3	3	2	3	3	1	3		3	2	3	3	3	2	2	2	2	3
B_intermediate	ENSG00000275672	15:45361169:G:A	3	1	-0.29203	0.0465326	3.4781e-10	1	1	1	1	1	1	1	1	1	1	1	1	1	1	1	1	1	1		1	2	1	1	2	1	1	1	1	2
B_intermediate	ENSG00000275835	15:23056355:T:G	28	8	-0.0553658	0.0128888	1.74182e-05	4	4	3	2	2	2	2	2	2	2	3	2	2	2	3	2	2	4		2	2	3	2	2	2	2	2	2	4
B_intermediate	ENSG00000278600	15:79917690:G:C	28	14	0.131376	0.0304507	1.60052e-05	4	3	2	4	3	2	2	2	2	2	3	3	3	2	4	3	2	4		4	2	3	3	2	2	2	2	2	4
B_intermediate	ENSG00000279145	15:55210412:G:GTTT	25	13	0.168507	0.0454017	0.000206056	4	3	4	3	3	3	3	2	3	1	3	2	2	2	1	1	2	3		2	2	3	3	2	2	2	2	2	4
B_intermediate	ENSG00000285080	15:43229124:C:CAAAAAAAAAAAAAAAA	28	10	-0.0818109	0.0205863	7.06622e-05	3	3	2	2	3	2	3	2	3	2	3	3	2	2	3	2	2	3		2	2	2	2	2	2	2	2	2	3
B_intermediate	ENSG00000285410	15:50281418:A:G	28	14	-0.0761132	0.0144039	1.2625e-07	4	3	4	4	3	2	2	2	2	2	4	4	4	2	4	2	2	3		4	2	4	4	2	2	2	2	2	4
B_intermediate	ENSG00000286488	15:81303185:GT:G	21	3	0.191741	0.0395399	1.23898e-06	2	2	1	1	2	2	1	2	2	1	1	2	2	2	1	1	2	4		3	2	2	2	2	2	2	2	2	4
B_intermediate	ENSG00000286813	15:79995688:G:T	27	15	-0.0841791	0.0196341	1.80783e-05	3	3	3	2	2	2	3	2	2	2	3	3	3	2	3	3	2	3		3	2	3	3	3	1	2	2	2	3
B_intermediate	ENSG00000287503	15:76317364:A:G	28	20	0.234677	0.0294393	1.56706e-15	3	3	3	3	4	2	3	3	2	2	4	3	3	2	4	3	3	3		3	2	3	4	3	3	2	2	2	4
B_intermediate	ENSG00000287950	15:94473956:AT:A	22	11	-0.0735146	0.0197619	0.000199203	4	4	4	2	1	2	2	4	2	2	4	4	4	2	4	3	2	4		2	2	1	2	1	1	1	2	1	4
B_intermediate	ENSG00000289017	15:92897274:G:GT	28	13	-0.0557356	0.0152001	0.000245606	3	3	3	3	2	2	2	2	2	2	3	3	3	2	2	3	2	3		3	2	2	3	3	2	2	2	2	3
B_intermediate	ENSG00000289083	15:30443589:C:T	28	21	-0.227104	0.0293107	9.32247e-15	3	3	3	3	4	2	3	3	2	2	3	3	3	2	3	3	2	3		4	3	3	3	3	3	2	4	2	4
B_intermediate	ENSG00000289277	15:44272494:A:G	26	11	0.387729	0.103469	0.000178752	3	3	3	2	2	2	2	2	2	2	4	3	2	2	3	2	2	3		3	2	1	3	3	2	1	2	2	4
B_intermediate	ENSG00000289704	15:82106672:C:CA	17	5	-0.170063	0.0487125	0.000480945	1	1	1	2	1	2	2	1	1	1	3	1	2	2	1	2	2	3		3	1	1	2	3	2	2	2	2	3
B_intermediate	ENSG00000290376	15:20502640:CA:C	28	26	0.411955	0.0541916	2.91997e-14	3	3	3	3	3	3	3	3	3	3	3	4	3	2	3	4	3	3		3	3	3	3	3	3	3	3	2	4
B_intermediate	ENSG00000290399	15:22672802:A:G	27	16	0.259965	0.0474616	4.31673e-08	4	4	4	4	4	2	2	2	2	2	4	4	4	2	4	1	2	4		4	2	4	4	4	4	2	2	2	4
B_intermediate	ENSG00000290689	15:84229149:A:G	22	10	0.370316	0.0469792	3.20722e-15	4	4	3	2	1	2	2	2	1	2	4	3	4	2	4	2	2	4		4	2	1	1	1	1	2	2	2	4
B_intermediate	ENSG00000290760	15:101737277:G:C	27	15	-0.242871	0.0270471	2.71894e-19	3	3	4	3	3	2	3	3	2	2	3	3	3	2	3	3	2	4		4	2	1	2	2	2	2	2	2	4
B_intermediate	ENSG00000290767	15:99805325:TAA:T	28	21	-0.321186	0.0328831	1.55221e-22	4	4	4	4	4	2	4	3	2	2	4	4	4	2	4	4	4	4		4	2	3	4	3	3	2	4	2	4
B_intermediate	ENSG00000290823	15:101935651:G:A	28	23	-0.13317	0.0136066	1.27837e-22	4	4	4	3	4	2	3	3	3	2	4	4	4	2	4	3	3	4		3	3	4	4	4	3	2	3	2	4
B_intermediate	ENSG00000290876	15:30491884:A:G	27	23	0.142166	0.0116871	4.81268e-34	5	3	3	3	1	3	3	3	3	2	3	5	4	2	3	3	3	3		3	5	4	3	3	3	2	3	2	5
B_intermediate	ENSG00000290912	15:23309494:G:A	27	19	0.699991	0.085718	3.18254e-16	4	4	4	4	4	2	3	4	2	2	4	4	4	2	4	4	2	4		4	1	3	3	3	3	2	2	2	4
B_intermediate	ENSG00000290945	15:82395096:A:T	28	23	0.44696	0.0202395	4.5469e-108	3	3	3	3	3	4	3	3	3	2	3	3	3	2	3	3	3	3		3	3	3	3	3	2	3	2	2	4
B_intermediate	ENSG00000290948	15:82385006:A:G	25	15	0.314705	0.034067	2.5155e-20	4	4	3	3	3	2	3	2	2	2	3	4	3	2	3	3	2	4		3	2	1	1	4	1	2	2	2	4
B_intermediate	ENSG00000291003	15:22590171:C:A	28	23	-0.232871	0.0209567	1.09699e-28	3	3	4	4	4	2	4	3	3	2	3	3	4	2	3	3	4	3		3	3	3	3	3	4	2	3	2	4
B_intermediate	ENSG00000291027	15:84570198:C:A	28	18	0.248579	0.0288971	7.81975e-18	3	3	3	3	3	2	3	3	2	2	3	3	3	2	3	3	2	4		3	2	4	3	3	2	2	2	2	4
B_intermediate	ENSG00000291053	15:43813508:CT:C	28	16	-0.152531	0.0325906	2.86582e-06	3	4	4	2	3	2	3	2	2	2	3	3	4	2	3	3	2	3		4	2	2	3	3	3	2	2	2	4
B_intermediate	ENSG00000291082	15:28677662:TC:T	28	18	-0.391435	0.0695617	1.83194e-08	3	3	3	3	3	2	3	3	2	2	3	3	3	2	3	3	2	3		3	2	3	3	3	2	2	2	2	3
B_intermediate	ENSG00000291159	15:84634066:G:A	28	21	0.166795	0.0157689	3.79189e-26	3	3	3	3	3	4	4	3	2	2	3	3	3	2	4	4	2	3		3	4	3	3	3	2	2	3	2	4
B_intermediate	ENSG00000291212	15:85346091:T:C	10	3	-0.0991584	0.0183902	6.97096e-08	1	1	1	1	1	2	1	1	2	1	1	1	1	2	1	1	2	3		3	2	1	1	1	2	1	1	2	3
B_intermediate	ENSG00000291225	15:101784253:T:C	25	15	-0.165616	0.0278773	2.83456e-09	3	4	4	3	3	2	3	3	2	2	3	3	3	2	3	3	2	3		3	2	1	1	1	2	2	2	2	4
B_intermediate	ENSG00000291259	15:28633215:G:A	28	18	-0.291159	0.0424889	7.25269e-12	4	4	4	3	4	2	4	3	2	2	4	4	3	2	4	3	2	4		4	2	4	3	4	2	2	2	2	4
B_intermediate	ENSG00000004779	16:23512700:CT:C	28	2	-0.0398072	0.00966813	3.83226e-05	3	2	2	2	2	2	2	2	2	2	2	2	2	2	2	2	2	2		2	2	2	2	2	2	2	2	2	3
B_intermediate	ENSG00000006194	16:3252783:CAA:C	28	6	0.0918264	0.0199848	4.33147e-06	4	3	2	2	2	2	2	2	2	2	4	3	2	2	4	2	2	2		2	2	2	2	2	2	2	2	2	4
B_intermediate	ENSG00000007038	16:2817449:G:C	18	11	-0.303984	0.0456769	2.83123e-11	1	1	1	4	1	2	3	3	1	1	4	4	3	2	1	3	2	1		1	2	4	3	1	2	2	2	3	4	0.09705
B_intermediate	ENSG00000007392	16:199465:C:T	28	8	-0.0307155	0.00705872	1.35253e-05	3	3	3	2	2	2	2	2	2	2	3	2	3	2	4	2	2	2		3	2	2	2	2	2	2	2	2	4
B_intermediate	ENSG00000007516	16:1331916:C:A	13	9	-0.362841	0.0591678	8.65601e-10	4	1	4	1	1	2	4	4	1	3	1	1	4	2	1	4	1	1		4	2	1	1	1	1	1	2	1	4
B_intermediate	ENSG00000007541	16:673838:C:A	28	6	0.231485	0.0703961	0.00100787	3	2	2	2	2	2	2	2	2	2	3	3	2	2	3	2	2	2		2	2	3	2	2	2	2	2	2	3
B_intermediate	ENSG00000008710	16:2095786:A:C	27	10	-0.0912398	0.0215348	2.2667e-05	3	3	3	2	2	2	2	4	2	2	3	3	2	2	3	2	2	2		2	2	4	3	2	1	2	2	2	4
B_intermediate	ENSG00000010539	16:3235507:G:C	28	9	0.151685	0.0307487	8.09574e-07	3	3	2	2	3	2	3	2	2	2	3	2	3	2	3	2	2	3		2	2	2	2	2	2	2	2	2	3	0.0245
B_intermediate	ENSG00000011638	16:21167696:G:GTTTTTTTTTTTTTTT	28	16	0.0612175	0.0177827	0.000576308	3	3	3	4	3	2	3	4	2	2	3	3	3	2	3	2	2	3		3	2	3	3	2	2	2	2	2	4
B_intermediate	ENSG00000034713	16:75599074:CT:C	28	10	-0.0626871	0.0166315	0.000163786	3	2	3	3	2	2	3	3	2	2	2	2	4	2	3	2	2	2		2	2	2	3	3	2	2	2	2	4
B_intermediate	ENSG00000038532	16:10923871:G:C	26	9	-0.130497	0.0156664	8.09962e-17	3	3	2	2	2	2	2	1	2	2	3	2	2	2	3	2	2	4		4	2	4	2	3	1	2	2	2	4
B_intermediate	ENSG00000040199	16:71697817:C:T	28	17	-0.102186	0.0148615	6.16042e-12	3	2	4	3	4	2	3	3	2	2	3	2	2	2	4	3	2	3		3	3	3	3	3	3	2	2	2	4
B_intermediate	ENSG00000048462	16:11964760:G:A	6	3	0.161313	0.0304824	1.20992e-07	1	1	1	1	1	2	1	1	1	1	1	1	1	1	1	1	1	4		2	2	1	1	1	3	1	1	1	4	-0.03625
B_intermediate	ENSG00000048471	16:11976565:T:C	28	15	0.0518611	0.00683174	3.16978e-14	3	3	4	3	2	2	2	2	2	2	3	3	3	2	3	2	2	3		3	3	3	3	2	3	2	2	2	4	-0.02445
B_intermediate	ENSG00000051108	16:56921159:A:G	28	14	-0.0537663	0.0104972	3.0241e-07	3	3	3	2	3	2	2	3	2	2	3	3	3	2	3	3	2	4		4	2	2	2	2	3	2	2	2	4
B_intermediate	ENSG00000051523	16:88651549:G:A	28	18	-0.0497777	0.00529426	5.34304e-21	3	3	3	3	4	2	3	2	2	2	3	4	3	2	3	3	2	4		4	2	3	3	3	2	3	2	2	4	-0.16565
B_intermediate	ENSG00000059122	16:2937073:G:GCTCTGAGAGCTGGTGTCCGCTGCTCCTCCCCTCCCATTTCTC	28	17	0.127419	0.0173451	2.04051e-13	5	4	5	3	5	2	3	5	2	2	3	5	5	2	4	2	2	5		5	2	5	3	3	2	2	2	2	5
B_intermediate	ENSG00000059145	16:1445486:G:GC	28	3	0.125508	0.0241097	1.93253e-07	2	2	2	2	2	2	2	2	2	2	2	2	3	2	2	2	2	3		2	2	2	2	2	2	2	2	2	3
B_intermediate	ENSG00000063854	16:1831144:G:C	28	21	0.184487	0.0122964	6.9814e-51	4	4	4	3	3	2	4	3	3	2	3	4	3	2	3	4	3	4		4	2	4	3	4	3	2	2	2	4
B_intermediate	ENSG00000065457	16:75627186:G:T	28	19	0.109159	0.0172445	2.45041e-10	3	4	3	3	4	2	3	3	2	2	3	3	4	2	3	3	2	4		3	2	4	3	3	3	2	2	2	4
B_intermediate	ENSG00000067836	16:4869613:G:A	28	11	0.179858	0.0384228	2.85463e-06	3	3	2	2	2	2	2	2	2	2	3	3	2	2	3	2	2	3		3	2	3	3	3	2	2	2	2	3
B_intermediate	ENSG00000069345	16:47052753:AAAAAC:A	28	4	-0.0325124	0.00923431	0.000430202	3	2	2	2	2	2	2	2	2	2	3	2	2	2	3	2	2	2		2	2	2	2	2	2	2	2	2	3
B_intermediate	ENSG00000070761	16:58125984:A:G	28	21	-0.240221	0.030203	1.81256e-15	4	4	4	4	4	2	4	4	4	2	4	4	3	2	4	4	2	4		4	2	3	3	3	4	2	2	4	4
B_intermediate	ENSG00000070915	16:56871338:C:T	7	3	-0.401506	0.067493	2.70027e-09	1	1	1	1	1	1	1	1	1	1	1	1	1	1	1	1	1	1		3	2	1	1	2	3	2	1	2	3
B_intermediate	ENSG00000072736	16:68184004:C:CA	27	15	0.0896649	0.0121903	1.90276e-13	3	3	3	3	3	2	3	2	3	2	3	4	3	2	3	2	2	3		3	2	2	3	2	1	2	2	2	4
B_intermediate	ENSG00000074071	16:1865431:C:CAAA	27	11	-0.0348474	0.00997729	0.000478207	3	3	3	2	3	2	2	2	2	1	3	3	3	2	3	2	2	2		3	2	2	2	3	2	2	2	2	3
B_intermediate	ENSG00000075399	16:89750488:AAAAC:A	28	19	0.191772	0.0214455	3.81206e-19	3	3	3	3	3	2	3	3	3	2	3	3	3	2	3	3	2	4		3	2	3	3	3	2	2	2	2	4
B_intermediate	ENSG00000077238	16:27328441:T:G	28	14	-0.0835036	0.0174236	1.64666e-06	3	3	3	2	2	2	2	2	2	2	3	3	3	2	3	3	2	3		3	2	3	3	3	2	2	2	2	3
B_intermediate	ENSG00000085644	16:3118012:C:CTTT	27	16	0.121304	0.0242687	5.78146e-07	3	3	3	4	3	2	3	3	2	1	3	3	3	2	3	3	3	3		3	2	2	2	2	2	2	2	2	4
B_intermediate	ENSG00000085721	16:15119417:G:T	28	18	-0.0635023	0.0107196	3.14274e-09	3	3	4	3	3	2	4	3	2	2	3	3	3	2	3	4	2	3		3	2	3	3	3	2	2	2	2	4
B_intermediate	ENSG00000086504	16:322597:A:G	28	11	-0.0633311	0.0129066	9.25433e-07	5	5	5	5	2	2	2	2	2	2	3	3	2	2	3	3	2	3		2	2	2	2	3	2	2	2	2	5
B_intermediate	ENSG00000087258	16:56227687:C:CAA	14	9	0.541105	0.0435136	1.68096e-35	3	1	3	3	1	2	3	3	1	1	3	1	3	2	3	1	2	1		1	2	1	1	1	1	2	1	1	3
B_intermediate	ENSG00000088682	16:57368591:C:CAAA	28	5	-0.0869856	0.0198278	1.14895e-05	3	3	2	2	2	2	2	2	2	2	3	2	2	2	3	2	2	2		2	2	2	2	2	2	2	2	2	3
B_intermediate	ENSG00000089280	16:31188050:C:G	28	4	-0.08611	0.0230384	0.000185737	2	2	2	2	2	2	2	2	2	2	3	2	2	2	2	2	2	3		2	2	3	2	2	2	2	2	2	3
B_intermediate	ENSG00000089486	16:4530033:G:A	28	15	0.0942275	0.0170126	3.04759e-08	5	5	5	2	5	2	2	2	3	2	2	5	3	2	2	2	2	3		4	3	3	4	2	3	2	3	2	5
B_intermediate	ENSG00000090238	16:30096460:A:G	28	16	0.0515796	0.00684693	4.94911e-14	4	4	3	3	3	2	3	3	3	2	3	3	2	2	3	3	2	4		4	2	2	5	2	2	2	2	2	5	-0.2756
B_intermediate	ENSG00000090581	16:1355536:C:T	28	17	0.0707913	0.0109556	1.03545e-10	4	4	4	3	3	2	4	3	2	2	4	4	3	2	4	4	2	4		4	2	3	3	2	2	2	2	2	4
B_intermediate	ENSG00000090857	16:70143674:G:A	28	23	-0.219072	0.0189884	8.57081e-31	4	4	4	3	4	2	4	4	3	2	4	4	4	2	4	4	3	3		4	4	4	3	4	3	2	3	2	4
B_intermediate	ENSG00000090863	16:74529809:G:GT	27	15	-0.0236845	0.00618674	0.000129049	2	3	2	3	2	2	3	1	2	2	3	3	2	2	3	3	3	3		3	2	3	3	3	3	2	2	2	3
B_intermediate	ENSG00000090905	16:24782797:G:A	28	20	-0.0388344	0.00813838	1.82627e-06	3	3	3	4	3	2	4	3	2	2	3	3	3	2	3	4	3	3		4	2	3	4	4	4	2	2	2	4
B_intermediate	ENSG00000099385	16:30735136:ATTTTTTTTTTT:A	27	11	-0.0336127	0.00988313	0.000671348	4	4	2	4	3	2	2	2	2	2	3	4	4	2	3	2	2	3		2	1	4	2	2	2	2	2	2	4
B_intermediate	ENSG00000102858	16:4624148:G:T	27	12	-0.0544012	0.0147744	0.000231307	3	3	3	2	1	3	2	3	2	2	3	3	3	2	2	2	2	2		3	2	3	3	2	2	2	2	2	3
B_intermediate	ENSG00000102879	16:30169324:TG:T	28	15	-0.114047	0.0258986	1.06476e-05	3	4	2	2	3	2	3	2	2	2	3	3	4	2	3	3	2	4		2	2	3	3	3	2	3	2	2	4
B_intermediate	ENSG00000102882	16:30120682:CT:C	28	19	0.0931008	0.0159758	5.62226e-09	4	4	4	2	3	2	3	3	2	2	3	3	3	2	3	3	3	3		4	4	3	4	3	2	2	2	2	4
B_intermediate	ENSG00000102893	16:47492722:C:T	28	9	-0.0916268	0.0162305	1.64853e-08	3	3	2	2	4	2	2	2	2	2	2	3	2	2	3	2	2	3		4	2	2	3	2	2	2	2	2	4
B_intermediate	ENSG00000102897	16:20920941:T:TATAA	28	11	-0.0815522	0.0122921	3.2554e-11	5	5	3	2	2	2	2	2	2	2	3	2	2	2	3	2	2	3		4	2	4	3	3	2	2	2	2	5
B_intermediate	ENSG00000102898	16:67817772:T:TCCCAG	28	11	-0.0466597	0.0139228	0.000804308	3	3	2	3	2	2	2	3	2	2	3	4	2	2	3	2	2	4		4	2	3	2	2	2	2	2	2	4
B_intermediate	ENSG00000102900	16:56825304:C:T	28	9	0.0523953	0.0123931	2.3602e-05	4	4	2	2	4	2	2	2	2	2	3	3	4	2	2	2	2	4		4	2	2	2	2	2	2	2	2	4
B_intermediate	ENSG00000102908	16:69469464:C:T	28	12	-0.0439259	0.00752599	5.32886e-09	3	3	4	2	3	2	3	2	2	2	4	4	2	2	3	4	2	4		3	2	2	2	2	2	2	2	2	4
B_intermediate	ENSG00000102910	16:48356601:G:T	28	17	0.036381	0.0059303	8.52861e-10	4	4	4	3	4	2	3	4	2	2	4	3	4	2	4	2	2	3		3	2	4	3	3	2	2	2	2	4
B_intermediate	ENSG00000102967	16:72071945:G:A	27	11	-0.0951128	0.0235459	5.35715e-05	3	3	3	2	2	2	3	3	2	2	4	2	3	2	3	1	2	3		2	2	2	3	2	2	2	2	2	4
B_intermediate	ENSG00000103018	16:69307878:A:G	28	9	-0.0568076	0.0124762	5.28211e-06	3	3	3	2	2	2	2	2	2	2	2	2	2	2	3	2	2	3		3	2	3	3	2	2	2	2	2	3
B_intermediate	ENSG00000103021	16:58309673:T:C	10	2	0.200417	0.058046	0.000554949	1	1	1	1	1	2	1	1	1	1	1	1	1	2	1	1	2	1		2	2	1	1	3	1	2	2	2	3
B_intermediate	ENSG00000103034	16:58470907:C:A	2	1	0.225902	0.0543144	3.19413e-05	1	1	1	1	1	1	1	1	1	1	1	1	1	1	1	1	1	1		1	1	1	1	1	1	1	2	1	2
B_intermediate	ENSG00000103037	16:58598397:CAA:C	28	17	0.174209	0.0179063	2.2704e-22	3	3	3	4	3	2	3	3	2	2	3	3	3	2	3	3	2	3		3	2	4	3	2	2	2	2	2	4
B_intermediate	ENSG00000103043	16:70794366:C:T	28	4	0.0981817	0.0155264	2.55668e-10	2	3	2	2	2	2	2	2	2	2	2	2	2	2	3	2	2	2		3	2	2	2	2	2	2	2	2	3
B_intermediate	ENSG00000103056	16:68310460:A:C	18	10	0.599063	0.0474425	1.49639e-36	1	1	1	3	3	2	3	1	1	1	3	1	1	2	3	1	2	1		4	2	2	3	2	3	2	2	3	4
B_intermediate	ENSG00000103061	16:68279170:T:TA	28	14	0.0424103	0.0119691	0.000395124	3	4	3	2	3	2	2	2	2	2	3	3	2	2	4	2	2	3		3	2	4	4	3	3	2	2	2	4
B_intermediate	ENSG00000103064	16:68263686:T:C	26	19	0.0480876	0.0124309	0.000109548	3	3	3	3	2	2	3	3	2	2	3	3	3	2	3	1	1	4		3	2	3	3	3	3	3	2	3	4
B_intermediate	ENSG00000103066	16:68184433:G:A	28	4	0.106677	0.0290155	0.000236412	4	2	2	2	2	2	2	2	2	2	2	3	2	2	2	2	2	3		2	2	2	2	2	2	2	2	2	4
B_intermediate	ENSG00000103111	16:77190930:C:T	28	18	-0.0691394	0.0164782	2.71894e-05	4	4	4	4	3	3	3	4	2	2	4	4	4	2	4	2	2	4		4	2	4	3	4	2	2	2	2	4	-0.0255
B_intermediate	ENSG00000103148	16:138304:AGAGGAGGACGGAGCCGGAGGCGGAGGGGGCCT:A	27	17	-0.0792392	0.0125691	2.89556e-10	4	4	3	4	4	2	2	1	2	2	4	4	4	2	3	3	2	4		3	2	3	3	3	3	2	2	2	4
B_intermediate	ENSG00000103160	16:84107552:T:C	28	9	0.112132	0.0233975	1.64735e-06	3	4	2	2	2	2	2	2	2	2	3	2	2	2	4	2	2	4		3	2	3	3	2	2	2	2	2	4
B_intermediate	ENSG00000103168	16:84174840:AT:A	27	16	-0.157339	0.0220673	1.00417e-12	4	4	4	4	4	2	4	3	2	2	4	3	4	2	4	1	2	3		4	2	4	4	2	2	2	2	2	4
B_intermediate	ENSG00000103187	16:84592598:TA:T	28	17	0.040988	0.00902889	5.63469e-06	3	3	3	3	3	2	3	3	2	2	3	3	3	2	3	3	2	3		3	3	2	3	2	2	2	2	2	3
B_intermediate	ENSG00000103199	16:4766238:C:T	28	12	0.130524	0.031087	2.68501e-05	3	3	3	2	2	2	2	2	2	2	4	3	2	2	3	2	2	3		2	3	3	3	3	2	2	2	2	4
B_intermediate	ENSG00000103202	16:396095:T:G	28	22	0.358648	0.0159513	5.97084e-112	4	3	4	4	4	3	3	3	2	3	4	3	4	2	4	4	4	3		4	4	3	3	3	2	2	2	2	4
B_intermediate	ENSG00000103226	16:16227048:G:A	28	14	-0.224009	0.0534656	2.79237e-05	3	4	2	3	2	2	4	4	2	2	3	3	2	2	3	3	2	4		2	2	3	4	3	2	2	2	2	4
B_intermediate	ENSG00000103227	16:954554:C:T	28	19	0.0609074	0.0121302	5.13699e-07	3	3	3	3	3	2	3	3	2	2	3	4	4	2	3	2	2	4		3	4	3	4	3	3	2	2	2	4
B_intermediate	ENSG00000103245	16:733173:T:C	28	16	0.162318	0.021354	2.93189e-14	3	3	3	2	3	2	3	3	2	2	3	4	3	2	4	2	2	3		4	2	4	3	2	3	2	2	2	4
B_intermediate	ENSG00000103248	16:86536783:C:T	27	10	0.102815	0.0259658	7.50609e-05	3	3	2	2	2	2	2	1	2	2	3	3	2	2	3	3	2	3		3	2	3	2	2	2	2	2	2	3
B_intermediate	ENSG00000103249	16:1445474:G:A	28	13	0.189878	0.0240548	2.93748e-15	3	3	3	2	2	2	2	3	2	2	3	2	2	2	4	2	3	3		4	2	3	3	3	2	2	2	2	4
B_intermediate	ENSG00000103253	16:742190:A:G	27	18	0.258283	0.0202973	4.29758e-37	4	3	3	3	3	2	3	2	2	2	3	4	3	2	4	3	2	3		3	2	4	1	3	2	2	3	3	4
B_intermediate	ENSG00000103254	16:728820:G:A	28	15	0.0551782	0.0124705	9.65709e-06	4	3	4	3	3	2	3	3	2	2	4	3	4	2	3	2	2	4		3	2	2	2	2	4	2	2	2	4
B_intermediate	ENSG00000103257	16:87810463:G:C	28	22	0.122033	0.0256458	1.95139e-06	3	3	3	3	3	2	3	3	2	2	3	3	3	3	3	3	3	3		3	3	3	3	3	2	2	3	2	3
B_intermediate	ENSG00000103260	16:740647:G:T	27	17	0.145205	0.0275682	1.38582e-07	3	3	4	3	1	2	3	3	2	2	3	3	3	2	3	3	3	4		3	2	3	3	2	2	2	2	2	4
B_intermediate	ENSG00000103275	16:1299208:T:C	28	19	0.0375997	0.00655113	9.50009e-09	3	3	3	2	4	2	3	3	2	2	3	3	3	2	4	4	2	3		3	2	4	4	3	3	2	2	3	4
B_intermediate	ENSG00000103326	16:530229:C:G	27	15	-0.119227	0.0270288	1.02836e-05	4	4	3	3	3	2	4	4	2	2	4	2	4	2	4	1	2	4		4	2	2	3	3	2	2	2	2	4
B_intermediate	ENSG00000103335	16:88791838:C:T	27	18	-0.104389	0.0138371	4.55199e-14	3	4	3	3	3	2	3	3	4	2	3	4	3	2	3	3	1	3		3	2	3	3	2	2	2	2	2	4
B_intermediate	ENSG00000103351	16:3540600:A:C	28	16	0.0965249	0.0193954	6.46825e-07	3	3	3	3	3	2	3	5	2	2	3	3	3	2	3	3	4	3		2	2	3	2	2	2	2	2	2	5
B_intermediate	ENSG00000103365	16:23446445:CT:C	28	19	-0.0773646	0.0110749	2.83667e-12	4	3	4	3	3	2	4	4	2	2	4	2	3	2	3	2	2	4		4	3	4	3	4	4	2	3	2	4
B_intermediate	ENSG00000103381	16:12807872:CA:C	28	21	0.177126	0.018732	3.20551e-21	3	3	3	3	3	2	3	3	3	2	3	3	3	2	3	3	3	3		3	2	3	4	4	2	2	3	2	4
B_intermediate	ENSG00000103415	16:4481348:C:CA	27	16	0.0731936	0.0128476	1.21899e-08	3	3	4	2	1	2	4	4	2	2	4	4	3	2	3	3	2	3		3	2	4	3	4	2	2	2	2	4
B_intermediate	ENSG00000103423	16:4423903:T:C	28	24	0.890996	0.0510655	3.55858e-68	4	4	4	4	4	3	4	4	2	2	4	4	4	4	4	4	4	4		4	3	4	4	4	4	2	3	2	4
B_intermediate	ENSG00000103489	16:17460431:G:A	26	18	0.071109	0.0126414	1.85414e-08	3	3	3	3	3	2	3	3	2	2	3	3	3	2	3	3	1	3		3	2	1	3	3	3	2	2	2	3
B_intermediate	ENSG00000103512	16:14928206:G:C	28	16	-0.104523	0.0232429	6.89267e-06	3	3	3	3	3	2	2	2	2	2	3	3	3	2	3	2	2	3		3	3	3	3	3	2	2	2	2	3
B_intermediate	ENSG00000103522	16:27417661:A:ATTGC	26	15	-0.118035	0.0240184	8.90787e-07	3	3	3	2	3	2	3	3	2	2	3	3	3	2	3	1	2	3		2	1	3	3	2	3	2	2	2	3
B_intermediate	ENSG00000103528	16:19218340:T:G	6	4	-0.219791	0.0369906	2.81927e-09	1	1	1	1	1	1	1	1	1	1	1	1	1	1	1	1	1	3		3	1	2	3	2	1	1	1	1	3
B_intermediate	ENSG00000103550	16:19786647:G:A	28	21	0.205638	0.0202236	2.7483e-24	4	3	3	2	4	2	3	3	2	2	3	3	3	3	3	3	3	3		3	2	3	3	3	3	2	3	2	4
B_intermediate	ENSG00000104731	16:87730661:A:T	28	23	0.223211	0.0122795	7.78482e-74	4	4	4	4	4	2	4	4	4	2	4	4	4	2	4	4	4	4		4	4	4	4	4	4	2	4	2	4
B_intermediate	ENSG00000118557	16:72046369:C:CATTATTATT	16	4	-0.1511	0.036978	4.38466e-05	1	1	1	1	1	2	1	1	2	1	1	2	1	2	1	1	2	3		2	2	3	2	3	2	2	2	2	3
B_intermediate	ENSG00000121270	16:48238934:T:TAAAA	26	2	-0.314774	0.0728562	1.55686e-05	2	3	2	2	2	2	2	2	2	1	2	2	2	2	2	2	2	2		2	2	1	2	2	2	2	2	2	3
B_intermediate	ENSG00000121274	16:50325014:G:C	28	18	0.0649994	0.0132429	9.19023e-07	4	4	4	4	4	2	4	3	2	2	4	3	4	2	3	3	3	3		3	2	3	3	2	2	2	2	2	4
B_intermediate	ENSG00000121281	16:50366361:A:G	28	19	0.188701	0.0157947	6.72528e-33	3	3	3	3	3	2	3	3	3	2	3	3	3	2	3	3	3	3		3	2	3	3	2	2	2	2	2	3
B_intermediate	ENSG00000122299	16:11749619:A:AG	28	14	0.0559351	0.0134826	3.34372e-05	3	3	3	3	3	2	3	3	2	2	3	3	2	2	3	3	2	3		3	2	2	2	2	2	2	2	2	3
B_intermediate	ENSG00000122390	16:3469230:CCCCAGCACTGCCCTGGTACCCATCCTGTTTAGAGGGCTCAGAGCAGAGAGCACCTGCCTGGCAGGGCCCGTCTCTGACTTTGCCTTGCTGCTCCT:C	28	14	-0.126299	0.033535	0.000165754	3	3	2	2	3	2	2	3	2	2	4	3	3	2	4	4	2	3		3	2	3	3	2	2	2	2	2	4
B_intermediate	ENSG00000125124	16:56382509:TAAA:T	28	22	-0.156618	0.0149065	8.04463e-26	4	4	4	4	4	2	4	3	4	2	4	4	3	2	3	4	4	3		3	2	4	4	3	4	2	4	2	4
B_intermediate	ENSG00000125148	16:56616206:CAAAAAAAAAA:C	28	21	-0.125333	0.0238227	1.43217e-07	3	3	3	3	3	3	3	3	3	2	3	3	3	3	3	3	3	2		3	2	3	3	3	2	2	2	2	3
B_intermediate	ENSG00000125166	16:58668643:T:C	28	9	0.0722857	0.0156671	3.9526e-06	3	3	3	2	2	3	2	2	2	2	3	3	2	2	3	2	2	2		2	2	4	2	2	2	2	2	2	4
B_intermediate	ENSG00000126602	16:3678516:C:T	28	14	0.0603489	0.0141461	1.98907e-05	4	4	4	3	2	2	3	2	2	2	4	4	3	2	4	2	2	3		4	2	3	3	2	2	2	2	2	4
B_intermediate	ENSG00000127554	16:1985906:T:C	28	11	-0.130471	0.0265004	8.50746e-07	3	3	2	2	2	2	2	2	2	2	3	3	3	2	3	2	2	3		3	2	3	3	2	2	2	2	2	3
B_intermediate	ENSG00000127561	16:2011978:C:CA	3	2	0.281754	0.0494304	1.19794e-08	1	1	1	1	1	1	1	1	1	1	1	1	1	1	1	2	1	1		3	1	1	1	1	1	1	1	1	3
B_intermediate	ENSG00000129993	16:88906146:G:A	14	3	-0.0578872	0.010675	5.87141e-08	1	1	1	1	1	2	1	1	1	2	1	1	1	1	1	1	2	4		3	2	2	2	2	2	2	2	2	4
B_intermediate	ENSG00000130731	16:636337:G:A	27	19	0.190468	0.015323	1.79204e-35	4	4	4	4	4	2	4	4	2	2	4	4	4	2	4	1	2	4		4	2	4	4	4	4	4	2	2	4	0.2153
B_intermediate	ENSG00000131143	16:85799671:G:A	28	17	-0.0976902	0.0159079	8.20126e-10	4	4	3	2	3	2	3	3	2	2	3	4	3	2	3	4	2	4		4	2	3	2	3	3	2	2	2	4	-0.26555
B_intermediate	ENSG00000131153	16:85700697:C:CAA	21	14	0.147051	0.0344821	2.00297e-05	3	1	1	3	3	3	3	1	2	2	3	1	1	2	3	2	3	3		3	3	1	3	3	1	2	2	2	3
B_intermediate	ENSG00000131634	16:1533633:T:C	26	23	1.42547	0.0711713	3.09713e-89	4	4	4	4	4	4	4	4	4	4	4	4	4	2	4	4	4	4		4	3	1	4	4	1	2	3	2	4	0.20085
B_intermediate	ENSG00000132600	16:68355869:C:T	28	14	-0.0631372	0.0130277	1.25728e-06	4	3	4	4	4	2	2	3	2	2	4	3	3	2	4	2	2	4		4	2	2	3	2	2	2	2	2	4
B_intermediate	ENSG00000132612	16:69317709:C:T	26	10	0.0464715	0.012649	0.000238855	3	4	2	2	2	2	2	1	2	1	3	3	2	2	4	2	2	3		2	2	3	2	3	2	3	2	2	4
B_intermediate	ENSG00000132613	16:70753011:G:GT	27	4	0.199645	0.0370825	7.29303e-08	2	2	2	3	1	2	2	2	3	2	2	3	2	2	2	2	2	2		2	2	2	2	2	2	2	2	2	3
B_intermediate	ENSG00000133392	16:15727006:C:T	28	23	0.297517	0.016249	6.9121e-75	4	4	4	3	4	2	4	4	4	2	4	4	4	2	4	3	4	4		4	3	4	4	4	2	3	3	2	4
B_intermediate	ENSG00000133393	16:15839672:C:T	28	18	0.205942	0.028388	4.03026e-13	4	4	3	3	4	2	4	3	2	2	4	4	4	2	3	4	2	4		3	2	4	4	2	4	2	2	2	4
B_intermediate	ENSG00000135686	16:84661112:T:C	27	9	0.0534842	0.0105367	3.85441e-07	3	3	3	2	2	2	2	2	2	2	3	3	3	2	2	2	2	3		2	1	3	2	2	2	2	2	2	3
B_intermediate	ENSG00000135698	16:82170181:C:G	28	24	-0.229244	0.0156803	2.09847e-48	4	4	4	4	4	2	4	4	4	3	4	4	4	2	4	4	4	4		4	3	4	4	4	4	2	3	2	4	-0.33055
B_intermediate	ENSG00000135736	16:57500346:A:C	23	12	-0.123635	0.0328664	0.00016873	3	3	3	3	1	2	3	3	2	2	3	3	3	2	3	2	2	3		2	2	1	1	1	2	1	2	2	3
B_intermediate	ENSG00000140650	16:8875747:G:A	28	15	0.163402	0.0418116	9.3039e-05	3	3	3	3	3	2	2	3	2	2	3	2	3	2	3	2	2	3		3	2	3	3	3	2	2	2	2	3
B_intermediate	ENSG00000140678	16:31359131:C:T	17	10	0.107783	0.0171186	3.0485e-10	1	1	1	1	1	2	3	1	1	2	3	1	1	2	3	3	1	1		3	2	3	3	3	2	3	2	2	3
B_intermediate	ENSG00000140691	16:31554708:T:C	28	4	-0.0895122	0.0243929	0.000242929	3	3	2	2	2	2	2	2	2	2	3	2	2	2	2	2	2	2		2	2	2	2	2	2	2	2	2	3
B_intermediate	ENSG00000140694	16:14570321:CA:C	28	9	0.024287	0.00616123	8.08392e-05	3	3	2	2	2	2	3	2	2	2	3	3	2	2	3	2	2	3		2	2	3	2	2	2	2	2	2	3
B_intermediate	ENSG00000140740	16:22083157:A:G	28	8	-0.044852	0.0132699	0.000724904	3	3	2	2	2	2	2	2	2	2	3	3	3	2	2	2	2	2		2	2	2	3	3	2	2	2	2	3
B_intermediate	ENSG00000140876	16:77727214:T:G	27	19	0.292909	0.0697087	2.64675e-05	3	3	3	2	3	2	2	3	2	1	3	3	3	2	3	3	2	3		3	3	3	3	3	3	2	3	2	3
B_intermediate	ENSG00000140905	16:81094418:G:T	28	12	-0.23805	0.0355723	2.20119e-11	3	3	2	2	2	3	2	2	2	2	3	3	3	2	2	2	2	3		3	2	3	3	3	2	2	2	2	3
B_intermediate	ENSG00000140941	16:87392701:T:C	28	17	-0.0340977	0.00707215	1.42553e-06	3	3	3	4	3	2	3	2	2	2	4	3	3	2	4	3	2	3		3	2	3	3	3	2	2	2	2	4	-0.2202
B_intermediate	ENSG00000140943	16:84053172:G:GA	27	18	0.0454568	0.00863801	1.42176e-07	4	4	3	4	3	2	3	3	2	2	4	4	3	2	4	1	2	4		3	3	3	3	2	3	2	2	2	4
B_intermediate	ENSG00000140950	16:84566989:T:C	28	19	0.174488	0.0206884	3.3375e-17	3	3	3	3	3	3	2	3	3	2	3	3	3	2	3	4	2	3		4	2	4	4	4	2	2	2	2	4
B_intermediate	ENSG00000140968	16:85902783:T:TGGTGGCTGCA	23	7	-0.0423457	0.00791661	8.84552e-08	1	3	1	1	1	2	2	2	2	2	3	2	1	2	4	2	2	4		4	2	3	2	2	2	2	2	2	4
B_intermediate	ENSG00000140987	16:3333097:T:C	28	6	0.094911	0.0207947	5.01425e-06	3	2	2	2	2	2	2	2	2	2	3	2	2	2	3	2	2	3		2	2	2	3	2	2	2	2	2	3
B_intermediate	ENSG00000140988	16:1960477:C:G	28	24	0.0658604	0.00797053	1.42071e-16	4	3	4	3	3	3	3	3	4	2	3	4	4	2	3	4	2	4		4	2	3	3	3	4	3	4	3	4
B_intermediate	ENSG00000140990	16:1958542:CA:C	28	14	0.0543497	0.00933016	5.70578e-09	4	3	3	2	4	2	3	3	2	2	4	4	4	2	4	2	2	2		3	2	2	4	4	2	2	2	2	4
B_intermediate	ENSG00000140995	16:90014771:A:G	27	12	0.105472	0.017822	3.25742e-09	3	3	3	2	2	2	2	2	2	1	3	3	3	2	3	2	2	3		4	2	3	3	2	2	2	2	2	4
B_intermediate	ENSG00000141002	16:89848906:G:GTTCCAGGGCCTTCTGCAGTGTTTCTGCAGGACAGATGAGGCAGT	28	16	0.0320801	0.00779881	3.89758e-05	4	3	3	3	3	2	3	2	2	2	3	3	3	2	3	3	3	3		4	2	3	2	2	2	2	2	2	4
B_intermediate	ENSG00000141013	16:90095345:T:C	20	7	0.276921	0.0460457	1.80935e-09	3	3	3	1	2	2	1	1	2	1	1	3	3	2	1	1	2	3		1	2	2	2	2	2	2	2	2	3
B_intermediate	ENSG00000141076	16:69175374:T:TCA	28	17	0.150487	0.027706	5.58655e-08	3	3	3	3	3	2	3	3	2	2	4	3	4	2	4	2	2	3		3	2	3	3	3	2	2	2	2	4
B_intermediate	ENSG00000149929	16:29937719:C:CT	28	3	0.0621834	0.0189689	0.0010448	3	2	2	2	2	2	2	3	2	2	2	2	2	2	2	2	2	2		2	2	2	2	2	2	2	2	2	3
B_intermediate	ENSG00000153048	16:8869288:C:G	28	21	0.124083	0.0213369	6.0491e-09	3	3	3	3	3	2	3	3	3	2	3	3	3	2	3	3	3	4		3	2	3	3	3	3	2	2	2	4	0.021
B_intermediate	ENSG00000153406	16:4484460:CT:C	28	22	-0.285407	0.0330301	5.58175e-18	3	3	3	3	3	2	3	3	4	2	3	3	3	2	3	4	3	3		3	3	3	3	3	3	2	2	2	4
B_intermediate	ENSG00000153786	16:85011497:G:A	28	21	0.234446	0.0190848	1.09775e-34	4	4	4	3	3	2	3	3	3	2	4	3	3	2	4	3	4	3		4	3	3	3	3	2	2	2	2	4	0.3609
B_intermediate	ENSG00000153815	16:81477929:T:A	27	11	-0.0419371	0.0080951	2.21235e-07	3	3	2	2	1	2	2	2	2	2	2	2	2	2	3	3	2	4		3	2	3	3	3	3	2	2	2	4
B_intermediate	ENSG00000154102	16:85759361:A:G	26	11	-0.32833	0.0183576	1.53819e-71	3	3	2	1	2	2	2	2	2	2	3	2	3	2	3	2	2	4		4	2	4	4	4	1	2	2	2	4
B_intermediate	ENSG00000155330	16:46788179:ATGACAGC:A	28	4	-0.158853	0.0400939	7.43191e-05	2	3	2	2	2	2	2	2	2	2	2	3	2	2	2	2	2	2		3	2	2	2	2	2	2	2	2	3
B_intermediate	ENSG00000155393	16:50075313:C:CA	27	22	0.166112	0.0197591	4.21132e-17	3	4	3	3	3	2	3	3	3	2	3	3	3	2	3	3	3	4		3	1	3	4	3	3	2	2	4	4
B_intermediate	ENSG00000156860	16:30641959:G:GCTC	28	10	0.0311565	0.00942101	0.000942556	3	4	3	2	2	2	3	2	2	2	3	2	2	2	3	2	2	3		3	2	3	2	2	2	2	2	2	4
B_intermediate	ENSG00000157045	16:15097938:C:CT	28	14	-0.0529716	0.0132218	6.1657e-05	3	3	3	2	3	2	2	3	2	2	4	4	3	2	3	2	2	2		3	2	3	3	3	2	2	2	2	4
B_intermediate	ENSG00000157106	16:18848659:G:T	28	16	-0.0607211	0.00623814	2.16254e-22	3	3	3	3	3	2	3	3	2	2	3	3	3	2	4	3	2	3		4	2	2	2	3	2	2	2	2	4
B_intermediate	ENSG00000157315	16:69352369:CT:C	25	5	-0.144989	0.0347721	3.04998e-05	3	3	2	2	2	2	2	1	2	1	2	2	2	2	3	2	2	2		2	2	3	1	2	2	2	2	2	3
B_intermediate	ENSG00000157429	16:71526250:T:C	28	15	0.140615	0.0279855	5.04523e-07	3	3	3	3	2	2	2	3	2	2	4	3	3	2	3	2	2	3		4	2	4	3	3	2	2	2	2	4
B_intermediate	ENSG00000158486	16:21149226:C:CA	24	6	0.143476	0.0248285	7.52859e-09	3	3	2	2	2	2	2	1	2	1	1	3	2	2	3	1	2	2		3	2	2	2	2	2	2	2	2	3
B_intermediate	ENSG00000158717	16:88710091:G:T	28	22	-0.138627	0.0145227	1.35429e-21	3	4	3	3	3	3	3	3	3	2	3	3	3	2	3	3	3	4		3	3	3	3	3	2	2	2	2	4
B_intermediate	ENSG00000158792	16:89615942:A:G	28	15	-0.0673977	0.017788	0.000151286	3	3	3	3	2	2	3	3	2	2	3	2	3	2	3	3	3	3		2	2	3	3	2	2	2	2	2	3
B_intermediate	ENSG00000158805	16:89801343:CA:C	28	19	0.0467395	0.0121532	0.000120139	3	3	3	4	3	2	3	3	2	2	3	3	4	2	3	3	3	3		3	2	3	3	3	2	2	2	2	4
B_intermediate	ENSG00000158865	16:24833308:A:G	26	22	0.483642	0.0341703	1.76751e-45	3	3	3	3	3	3	3	4	2	1	3	3	3	4	3	1	4	3		4	3	3	3	4	3	2	2	2	4
B_intermediate	ENSG00000159461	16:56520101:C:T	26	13	-0.107502	0.0102939	1.57368e-25	3	3	2	2	2	2	3	1	2	2	3	3	3	2	2	2	1	3		3	3	3	3	4	2	2	2	2	4
B_intermediate	ENSG00000159593	16:66874809:C:CTT	28	9	-0.0369381	0.00978165	0.0001592	2	3	3	2	2	3	3	2	2	2	3	2	2	2	3	2	2	3		3	2	2	2	2	2	2	2	2	3
B_intermediate	ENSG00000159618	16:57542646:GAAGCTAC:G	24	17	-0.169357	0.0148516	4.02655e-30	3	1	3	3	1	2	4	3	1	2	4	4	3	2	3	3	4	4		3	3	4	1	4	2	2	2	2	4
B_intermediate	ENSG00000159720	16:67425175:C:G	28	16	-0.180959	0.0211895	1.34208e-17	5	5	5	5	5	2	2	3	2	2	5	5	5	2	5	2	2	4		4	2	4	3	3	2	2	2	2	5
B_intermediate	ENSG00000161980	16:78180:T:C	27	17	0.0844288	0.0225383	0.000179662	3	3	3	3	3	2	3	1	2	2	3	3	3	2	3	3	2	2		3	2	3	3	3	2	3	2	2	3
B_intermediate	ENSG00000161981	16:49353:A:G	28	22	-0.316034	0.015834	1.24523e-88	3	3	3	3	3	5	3	3	2	2	3	3	3	5	3	3	5	3		3	2	4	3	4	3	2	2	2	5
B_intermediate	ENSG00000162066	16:2520607:CGGGCGGGGTGCAGGGTGCGGGGCCGGGGACA:C	28	9	0.0807373	0.0177809	5.60737e-06	4	4	2	2	2	2	2	2	2	2	3	2	2	2	4	2	2	4		2	2	3	4	3	2	2	2	2	4
B_intermediate	ENSG00000162076	16:2878715:G:C	28	18	-0.0672099	0.0159352	2.46795e-05	3	3	4	3	3	2	4	2	2	2	3	4	3	2	3	2	3	4		3	3	3	3	3	2	2	2	2	4
B_intermediate	ENSG00000162104	16:4075569:G:C	28	19	-0.244923	0.0593227	3.64888e-05	3	3	3	3	2	2	3	3	3	2	3	3	3	2	3	3	3	3		2	2	3	4	3	2	2	2	3	4
B_intermediate	ENSG00000166123	16:46884020:C:T	11	3	0.594072	0.0718274	1.3304e-16	1	1	1	1	1	2	1	1	1	1	1	1	1	2	1	1	2	1		4	2	4	1	2	1	2	2	2	4	-0.0434
B_intermediate	ENSG00000166164	16:50337552:T:G	28	23	0.247717	0.0109571	3.61377e-113	3	3	3	4	3	4	3	4	3	3	3	4	3	4	3	4	4	4		4	2	3	4	3	2	2	2	2	4
B_intermediate	ENSG00000166446	16:80657784:G:C	27	13	0.0853538	0.0207155	3.78389e-05	3	3	3	3	3	2	2	3	2	2	3	3	3	2	3	2	2	1		2	2	3	4	2	2	2	2	2	4
B_intermediate	ENSG00000166454	16:81095101:GAA:G	27	15	-0.0949562	0.0211253	6.9603e-06	3	4	3	3	2	2	3	2	2	2	3	3	3	2	3	2	1	4		3	2	3	4	3	2	2	2	2	4
B_intermediate	ENSG00000166501	16:23868061:C:T	28	19	-0.0203097	0.00449952	6.36938e-06	3	3	3	3	3	2	3	3	3	2	3	3	3	2	3	3	2	4		4	2	3	3	3	2	2	2	2	4
B_intermediate	ENSG00000166669	16:10439049:C:CAA	27	19	0.0604006	0.0108053	2.27171e-08	4	3	3	3	3	2	3	3	3	2	4	3	4	2	3	3	1	4		4	2	2	2	3	3	2	3	2	4
B_intermediate	ENSG00000166676	16:10888750:G:A	13	4	-0.262229	0.040072	5.99148e-11	1	1	1	1	1	2	1	1	1	1	1	1	1	2	1	1	2	3		3	3	2	1	2	2	2	2	2	3
B_intermediate	ENSG00000166747	16:71797019:T:C	27	14	-0.0353652	0.00810857	1.29194e-05	3	4	3	3	2	2	3	3	2	2	4	2	3	2	3	2	1	4		4	2	3	3	2	2	2	2	2	4
B_intermediate	ENSG00000166780	16:15390891:TAAAAAAAAA:T	28	11	0.063261	0.0154389	4.17612e-05	3	3	3	2	2	2	2	2	2	2	3	3	3	2	3	2	2	3		2	2	3	3	2	2	2	2	2	3
B_intermediate	ENSG00000166783	16:15690357:T:TC	28	7	-0.0560078	0.0146176	0.000127342	3	2	3	2	2	2	2	2	2	2	3	2	2	2	3	2	2	3		3	2	2	2	2	2	2	2	2	3
B_intermediate	ENSG00000166847	16:23642022:C:T	28	25	0.197117	0.0147616	1.13231e-40	4	4	4	4	4	4	4	4	4	3	4	4	4	4	4	4	4	4		4	4	4	4	4	4	2	2	2	4
B_intermediate	ENSG00000166848	16:75582291:AAAAG:A	28	12	0.0919259	0.026343	0.000483796	4	3	4	3	4	2	3	3	2	2	4	2	4	2	2	2	2	3		2	2	2	3	2	2	2	2	2	4
B_intermediate	ENSG00000167005	16:56495790:GTA:G	28	7	0.143893	0.0378642	0.000144553	2	3	2	2	2	2	3	2	2	2	3	2	2	2	2	3	2	3		3	2	2	2	2	2	2	2	2	3
B_intermediate	ENSG00000167186	16:18982215:CTT:C	28	14	-0.0665281	0.016917	8.40257e-05	3	3	3	2	3	2	3	3	2	2	3	3	3	2	3	2	2	3		4	2	2	3	2	2	2	2	2	4
B_intermediate	ENSG00000167261	16:67956835:T:C	27	13	0.0511771	0.0108527	2.4097e-06	3	4	3	3	2	2	2	2	2	2	3	3	3	2	3	2	2	4		4	2	4	3	2	1	2	2	2	4
B_intermediate	ENSG00000167264	16:68027268:T:C	28	11	0.0880459	0.0123747	1.11911e-12	3	3	2	2	2	2	2	2	2	2	3	3	2	2	3	2	2	4		4	2	4	3	4	2	2	2	2	4
B_intermediate	ENSG00000167377	16:71503647:G:A	27	13	-0.0656454	0.0192911	0.00066678	3	3	3	3	1	2	2	3	2	2	3	3	3	2	3	2	2	3		3	2	3	2	2	2	2	2	2	3
B_intermediate	ENSG00000167397	16:31102977:CA:C	28	9	-0.0559634	0.016865	0.000905639	3	3	2	2	2	2	2	2	2	2	3	2	2	2	3	2	2	3		2	2	3	3	3	2	2	2	2	3
B_intermediate	ENSG00000167508	16:88679581:GA:G	28	18	-0.147574	0.0266246	2.9774e-08	3	3	3	3	2	2	3	3	2	2	3	3	3	2	3	3	3	3		4	2	3	3	2	3	2	2	2	4
B_intermediate	ENSG00000167515	16:88860813:T:C	28	20	-0.104194	0.0124743	6.673e-17	4	4	4	3	4	2	3	3	2	2	4	4	4	2	4	3	3	4		4	2	4	4	4	4	2	2	2	4
B_intermediate	ENSG00000167522	16:89580434:A:G	28	7	0.0289087	0.00677729	1.99433e-05	3	2	2	2	2	2	2	2	2	2	2	2	2	2	2	2	2	3		4	2	3	3	3	2	2	2	2	4
B_intermediate	ENSG00000167523	16:89618970:TGCCCCCCCGCTCCCCTCCCTG:T	28	19	0.0896108	0.0212455	2.46614e-05	3	3	3	3	3	2	3	3	2	2	3	3	3	2	3	3	3	3		3	2	3	3	3	2	2	2	2	3
B_intermediate	ENSG00000167526	16:89563372:G:A	27	23	-0.036695	0.00568597	1.09219e-10	3	3	3	3	3	2	3	3	3	2	4	3	3	2	4	1	3	4		3	2	3	3	3	3	3	4	3	4
B_intermediate	ENSG00000167930	16:248138:A:C	28	10	-0.145359	0.0292723	6.84329e-07	4	4	3	2	2	2	2	2	2	2	4	3	2	2	3	2	2	3		2	2	4	3	2	2	2	2	2	4
B_intermediate	ENSG00000167965	16:2210934:G:A	28	13	0.070102	0.0175848	6.705e-05	3	3	5	3	3	2	2	3	2	2	3	3	3	2	4	2	2	3		2	2	2	3	2	2	2	2	2	5
B_intermediate	ENSG00000167969	16:2251519:G:C	27	12	-0.0634412	0.0135843	3.00944e-06	3	4	4	3	1	2	2	2	2	2	3	4	2	2	3	2	2	3		3	2	4	3	2	2	2	2	2	4	0.0452
B_intermediate	ENSG00000167984	16:3605359:C:G	28	15	0.136015	0.0201433	1.45429e-11	3	3	4	3	3	2	3	3	2	2	3	3	3	2	3	3	2	3		3	2	2	2	2	2	2	2	2	4
B_intermediate	ENSG00000168140	16:4418341:CA:C	28	15	0.119836	0.0317487	0.000160326	4	4	4	4	4	2	2	4	2	2	4	4	4	2	3	2	2	3		3	3	2	2	2	2	2	3	2	4
B_intermediate	ENSG00000168404	16:74701250:G:A	28	17	0.171608	0.0188832	1.01022e-19	4	4	4	4	4	2	4	4	2	2	4	4	4	2	4	3	2	4		4	2	2	4	4	2	2	2	2	4	0.2091
B_intermediate	ENSG00000168411	16:74663061:C:T	27	22	0.118882	0.012465	1.46687e-21	3	3	3	3	4	4	3	3	3	1	4	3	3	2	4	4	4	3		3	2	4	4	4	3	2	2	2	4
B_intermediate	ENSG00000168488	16:28780133:CGGCCGGGCAGAGGGGCTCCTCACTTCCCAGTAGGGGT:C	28	13	0.0445077	0.0108277	3.94746e-05	3	3	3	2	2	2	2	3	2	2	3	3	3	2	3	2	2	3		3	2	2	2	3	2	3	2	2	3
B_intermediate	ENSG00000168701	16:67315325:T:G	28	3	0.177695	0.0422149	2.56161e-05	2	2	2	2	2	2	2	2	2	2	3	2	2	2	3	2	2	2		2	2	2	2	2	2	2	2	2	3
B_intermediate	ENSG00000169189	16:27137884:A:G	28	8	0.0773441	0.0198295	9.6008e-05	3	3	3	3	2	2	2	2	2	2	3	2	2	2	3	2	2	2		2	2	2	3	2	2	2	2	2	3
B_intermediate	ENSG00000169203	16:29570828:C:G	28	24	-0.306023	0.0269086	5.71964e-30	4	4	4	4	4	2	4	4	4	2	4	4	4	2	4	4	4	4		4	3	4	4	3	4	2	4	5	5
B_intermediate	ENSG00000169246	16:21372121:C:T	27	12	0.235092	0.0392799	2.16323e-09	3	3	3	2	3	2	2	2	2	2	3	2	3	2	3	2	2	4		3	1	3	3	2	2	2	2	2	4
B_intermediate	ENSG00000169592	16:30004016:A:G	28	18	-0.0728487	0.0130268	2.24188e-08	3	3	5	3	5	2	3	3	2	2	3	4	4	2	4	4	2	4		2	2	3	3	3	3	2	2	2	5
B_intermediate	ENSG00000169682	16:28998000:CAAAAA:C	28	20	0.233395	0.0636829	0.000247374	3	3	3	3	3	2	3	3	2	2	3	3	3	2	3	2	2	3		3	3	3	3	3	3	3	2	2	3
B_intermediate	ENSG00000169896	16:31245232:CT:C	24	10	-0.0872624	0.0170894	3.28634e-07	3	1	3	2	2	2	2	2	1	2	3	1	3	2	2	3	2	3		3	2	2	5	2	1	2	3	2	5
B_intermediate	ENSG00000172530	16:88150866:C:T	28	15	0.144419	0.0320627	6.66048e-06	3	3	3	3	3	2	3	2	2	2	3	3	2	2	3	2	2	3		2	2	3	3	3	3	2	2	2	3
B_intermediate	ENSG00000172775	16:57133318:G:A	28	12	0.0539306	0.0159877	0.000742858	4	3	4	2	2	2	2	2	2	2	4	3	4	2	4	2	2	4		4	2	4	4	2	2	2	2	2	4
B_intermediate	ENSG00000174109	16:1339992:T:C	28	2	-0.0789523	0.0185712	2.12496e-05	2	2	2	2	2	2	2	2	2	2	2	2	2	2	2	2	2	3		2	2	2	2	2	2	2	2	2	3
B_intermediate	ENSG00000175643	16:11265995:G:A	28	19	0.241914	0.0308268	4.24282e-15	3	4	3	4	4	5	3	3	2	2	4	4	3	2	3	3	3	4		3	2	4	3	2	2	2	2	2	5
B_intermediate	ENSG00000175938	16:30940245:C:G	28	6	-0.0449509	0.0141127	0.0014468	3	3	2	2	2	2	2	2	2	2	3	3	2	2	3	2	2	2		2	2	2	2	2	2	2	2	2	3
B_intermediate	ENSG00000176476	16:28553948:GA:G	28	16	-0.0871137	0.0147841	3.80611e-09	3	3	3	3	4	2	5	3	2	2	3	3	5	2	3	2	2	5		3	2	4	3	2	2	2	2	2	5
B_intermediate	ENSG00000176715	16:89104610:C:G	28	18	-0.0537273	0.0118459	5.74652e-06	4	3	3	4	4	2	3	3	3	2	4	3	4	2	3	3	2	3		3	2	2	5	4	2	2	2	2	5
B_intermediate	ENSG00000177200	16:53058863:TG:T	28	14	0.0547949	0.00924943	3.13932e-09	3	3	3	2	3	2	3	2	2	2	3	3	3	2	3	2	2	4		2	2	3	3	3	2	2	2	2	4
B_intermediate	ENSG00000178188	16:28973784:TG:T	28	8	-0.0536902	0.0148761	0.000307187	3	3	2	2	2	2	2	2	2	2	3	2	3	2	3	2	2	2		3	2	2	3	2	2	2	2	2	3
B_intermediate	ENSG00000178952	16:28826194:T:C	28	27	0.24073	0.0105903	2.20017e-114	4	4	4	4	4	4	4	4	3	4	4	4	4	2	4	4	3	4		4	4	4	4	4	4	4	4	4	4
B_intermediate	ENSG00000179583	16:10923871:G:C	25	16	-0.107698	0.0154815	3.48789e-12	3	1	3	3	3	2	3	3	2	2	3	1	3	2	3	3	1	3		4	2	2	3	4	3	2	2	2	4
B_intermediate	ENSG00000179889	16:15016878:G:T	28	21	-0.12225	0.0132619	3.02401e-20	3	3	3	3	3	2	3	3	3	2	3	3	3	2	3	3	3	3		3	3	3	3	3	2	2	2	2	3
B_intermediate	ENSG00000180096	16:30340564:CA:C	28	16	-0.0396339	0.00905794	1.21101e-05	4	4	4	4	2	2	4	3	2	2	4	3	3	2	3	2	2	4		4	2	4	4	4	2	2	2	2	4
B_intermediate	ENSG00000180185	16:1820036:TGGGCTGCCTGCTGAGCTGAGG:T	28	18	-0.107918	0.022964	2.60867e-06	4	4	3	4	4	2	3	4	2	2	4	4	3	2	3	2	2	4		3	2	3	3	3	2	2	3	2	4
B_intermediate	ENSG00000183044	16:8729991:A:G	28	17	-0.134417	0.0146888	5.64034e-20	3	3	3	3	3	2	3	3	2	2	3	3	3	2	3	2	2	4		4	2	3	4	3	2	2	2	2	4
B_intermediate	ENSG00000183426	16:15042718:C:CTATTTATT	28	17	0.173525	0.0268851	1.08712e-10	3	3	3	3	3	2	2	3	2	2	3	3	3	2	3	2	2	3		3	3	3	2	3	3	2	2	2	3
B_intermediate	ENSG00000183751	16:1957263:C:A	28	7	-0.103737	0.0249461	3.20431e-05	3	3	2	2	3	2	2	2	2	2	2	3	2	2	3	2	2	2		2	2	3	2	2	2	2	2	2	3
B_intermediate	ENSG00000184110	16:28797230:CAT:C	28	12	-0.315945	0.0773378	4.40273e-05	3	4	3	2	2	2	2	2	2	2	4	4	2	2	4	2	2	4		2	2	3	3	3	2	2	2	3	4
B_intermediate	ENSG00000184207	16:2216172:T:C	28	16	-0.0868717	0.0122391	1.26668e-12	3	3	3	4	3	2	4	3	2	2	4	3	3	2	4	2	2	3		4	2	3	3	2	2	2	2	2	4
B_intermediate	ENSG00000184517	16:75140823:G:T	28	16	-0.134404	0.0239944	2.12528e-08	4	4	4	4	4	2	4	3	2	2	4	4	4	2	4	2	2	4		3	2	3	4	2	2	2	2	2	4
B_intermediate	ENSG00000184939	16:68529606:T:C	28	24	0.22178	0.0137222	9.31918e-59	4	4	3	4	4	3	4	3	3	2	3	3	4	2	3	3	3	4		4	3	4	3	3	3	2	4	2	4
B_intermediate	ENSG00000185164	16:18341154:T:A	27	16	0.246788	0.0649076	0.000143451	3	3	3	2	3	2	2	3	2	1	3	3	3	2	3	2	3	3		3	2	3	3	3	2	2	2	2	3
B_intermediate	ENSG00000185324	16:89686659:GGGCCGTCCGCGTCTGCGCCTGCGCGCAAGAGA:G	27	18	-0.365858	0.0330409	1.69838e-28	4	4	4	4	4	2	4	4	2	2	4	4	4	2	4	1	2	4		4	2	4	4	3	4	2	2	2	4
B_intermediate	ENSG00000185338	16:11272146:G:C	28	16	-0.0715518	0.0183523	9.66756e-05	3	3	3	3	3	2	3	3	2	2	3	3	3	2	3	2	3	3		2	2	3	3	2	2	2	2	2	3
B_intermediate	ENSG00000185669	16:88696743:G:A	27	18	-0.185494	0.0279986	3.47032e-11	3	3	3	3	3	2	3	3	2	2	3	3	3	2	3	3	1	3		3	2	3	3	3	2	2	2	2	3
B_intermediate	ENSG00000185716	16:22134658:G:GTGTTTGTT	28	2	0.120017	0.0309417	0.000104961	2	2	2	2	3	2	2	2	2	2	2	2	2	2	2	2	2	2		2	2	2	2	2	2	2	2	2	3
B_intermediate	ENSG00000185864	16:21860989:T:C	28	20	0.153672	0.0176053	2.57544e-18	4	4	4	4	4	2	4	3	3	2	4	4	4	2	4	4	2	4		4	2	4	4	4	3	2	2	2	4
B_intermediate	ENSG00000185905	16:29806532:T:C	28	13	-0.15511	0.0368884	2.61254e-05	3	3	3	3	4	2	3	3	2	2	3	3	3	2	3	2	2	3		2	2	2	2	2	2	2	2	2	4
B_intermediate	ENSG00000186153	16:78147675:C:CT	28	19	-0.0920296	0.0117316	4.34422e-15	3	3	3	3	3	2	3	3	2	2	3	3	3	3	3	3	3	3		3	2	3	3	2	2	2	2	2	3
B_intermediate	ENSG00000187193	16:56685245:T:C	27	20	-0.164077	0.0267635	8.75413e-10	3	3	3	3	3	3	3	3	3	2	3	3	3	2	3	5	2	1		4	3	3	4	4	2	2	2	2	5
B_intermediate	ENSG00000187535	16:1531769:A:G	28	16	0.181214	0.0358928	4.44672e-07	4	4	4	4	4	2	4	3	2	2	4	4	4	2	4	3	2	4		4	2	2	4	2	2	2	2	2	4
B_intermediate	ENSG00000187555	16:8937247:T:C	28	9	0.0769811	0.0161947	1.9995e-06	2	3	2	2	2	2	3	2	2	2	3	2	3	2	3	2	2	4		2	2	3	2	2	4	2	2	2	4
B_intermediate	ENSG00000187741	16:89816740:A:AGGCCTTGCGTCGT	28	18	0.124843	0.0178167	2.43358e-12	3	4	3	3	4	2	3	3	2	2	3	4	3	2	3	3	2	3		4	2	3	3	2	3	2	2	2	4
B_intermediate	ENSG00000188603	16:28594107:TG:T	28	15	0.205604	0.0568042	0.000295138	3	3	3	3	3	2	2	3	2	2	3	3	3	2	3	2	2	3		2	2	3	3	3	2	2	2	2	3
B_intermediate	ENSG00000189067	16:11580526:T:G	28	20	0.0510005	0.00978684	1.87692e-07	3	3	3	3	4	2	3	3	2	2	3	3	3	2	3	3	2	4		3	3	3	3	3	2	2	3	2	4
B_intermediate	ENSG00000189091	16:70523627:G:GTT	28	5	-0.0364262	0.0108714	0.000806271	3	3	3	2	2	2	2	2	2	2	2	2	2	2	2	2	2	3		2	2	2	2	2	2	2	2	2	3
B_intermediate	ENSG00000196296	16:28887472:T:C	28	13	0.145773	0.0199273	2.56895e-13	3	3	3	2	2	2	3	3	2	2	3	4	2	2	3	3	2	4		4	2	2	2	2	2	2	3	2	4
B_intermediate	ENSG00000196436	16:74410463:C:T	28	22	0.730397	0.062845	3.17831e-31	3	3	3	4	3	2	3	4	3	2	3	3	3	2	3	3	3	3		3	3	3	3	4	2	2	3	2	4
B_intermediate	ENSG00000196470	16:48428427:T:C	28	5	-0.0754584	0.0157663	1.701e-06	2	3	2	2	2	2	2	2	2	2	3	2	2	2	2	2	2	4		3	2	2	2	2	2	2	2	2	4
B_intermediate	ENSG00000197302	16:31774345:A:G	28	15	0.0395075	0.0108515	0.000271872	3	3	3	3	3	2	2	3	2	2	3	3	3	2	3	2	2	3		3	2	3	3	2	2	2	2	2	3
B_intermediate	ENSG00000197599	16:1445474:G:A	10	7	0.518557	0.0694115	7.97323e-14	1	1	1	1	1	1	1	1	1	1	1	3	1	1	1	1	1	3		4	1	3	3	3	1	2	2	2	4
B_intermediate	ENSG00000197912	16:89529108:G:A	28	24	0.0819798	0.00799619	1.15494e-24	3	3	3	4	4	4	3	4	4	2	4	3	3	2	4	4	4	4		3	3	4	3	3	4	2	3	2	4
B_intermediate	ENSG00000198064	16:30309743:C:A	27	24	0.127059	0.00824331	1.32557e-53	4	4	4	5	4	3	4	4	4	2	4	4	4	2	4	3	3	4		3	4	4	3	4	1	2	4	3	5
B_intermediate	ENSG00000198373	16:69763289:T:A	28	19	0.101286	0.00919308	3.14181e-28	3	3	3	3	3	2	3	2	2	2	3	3	3	2	3	3	2	4		3	2	3	3	3	2	3	2	3	4
B_intermediate	ENSG00000198931	16:88811949:G:T	28	13	-0.0553012	0.012926	1.88341e-05	4	4	2	3	2	2	2	2	3	2	3	4	3	2	4	2	2	4		2	2	4	3	4	2	2	2	2	4	-0.13405
B_intermediate	ENSG00000204991	16:89843681:GTTT:G	24	14	0.146248	0.0366582	6.62108e-05	3	3	1	3	1	2	3	3	1	1	3	3	3	2	3	3	3	3		2	2	3	2	2	2	2	2	2	3
B_intermediate	ENSG00000205078	16:77213607:C:T	28	19	0.179964	0.0286149	3.19161e-10	3	3	3	3	3	2	3	3	2	2	3	3	3	2	3	3	3	3		2	2	3	3	3	3	2	2	2	3
B_intermediate	ENSG00000205084	16:75518692:TC:T	25	8	0.136449	0.0273792	6.2389e-07	4	4	3	2	2	2	2	2	2	2	3	4	3	2	1	2	2	2		3	2	1	1	2	2	2	2	2	4
B_intermediate	ENSG00000213918	16:3620921:C:A	27	14	-0.0972352	0.018816	2.36998e-07	3	3	3	3	3	2	3	2	2	2	3	3	2	2	3	1	2	3		3	2	3	3	2	2	2	2	2	3
B_intermediate	ENSG00000217555	16:66549744:A:G	28	12	0.0645638	0.0174239	0.000210994	3	3	4	3	2	2	2	3	2	2	4	3	2	2	4	2	2	3		3	2	2	2	5	2	2	2	2	5
B_intermediate	ENSG00000217930	16:4343375:A:C	28	11	-0.0607229	0.0164438	0.000221839	3	4	3	2	2	2	2	2	2	2	4	4	3	2	3	2	2	4		3	2	2	2	3	2	2	2	2	4
B_intermediate	ENSG00000223496	16:70282008:T:C	28	24	-0.123804	0.00891117	6.96945e-44	4	4	4	4	4	2	4	4	3	2	4	4	4	2	4	3	2	4		4	3	3	3	3	3	4	4	3	4
B_intermediate	ENSG00000224470	16:71925011:AT:A	28	9	0.140201	0.0316429	9.39115e-06	3	3	2	2	2	2	2	2	2	2	3	2	3	2	3	2	2	3		3	2	3	2	2	2	2	2	2	3
B_intermediate	ENSG00000229809	16:30590139:CAA:C	28	2	0.0576189	0.0158264	0.000271903	2	2	2	2	2	2	2	2	2	2	2	2	2	2	2	2	2	2		2	2	2	3	2	2	2	2	2	3
B_intermediate	ENSG00000231439	16:33807:G:C	4	4	-0.693278	0.0503069	3.31683e-43	1	1	1	1	1	1	1	1	1	1	1	1	1	1	1	1	1	4		4	1	1	1	1	1	1	3	1	4
B_intermediate	ENSG00000234719	16:11976565:T:C	28	23	-0.479141	0.0299037	8.85479e-58	4	4	4	4	4	2	4	4	4	4	4	4	4	2	4	4	2	4		4	2	4	4	4	4	4	4	2	4	-0.28395
B_intermediate	ENSG00000242612	16:445662:T:C	15	8	-0.253732	0.0388257	6.35426e-11	1	3	1	1	1	2	1	1	1	1	1	3	1	3	3	1	3	1		1	2	3	3	2	2	2	2	2	3
B_intermediate	ENSG00000243716	16:22388292:A:G	28	18	-0.252659	0.0458796	3.65019e-08	4	3	4	4	3	2	3	3	2	2	4	3	4	2	4	4	2	4		4	2	4	4	4	2	2	2	2	4
B_intermediate	ENSG00000247228	16:70155000:C:T	28	19	0.329415	0.0388788	2.39391e-17	3	4	3	3	3	2	3	3	2	2	3	4	3	2	3	3	3	3		4	2	3	3	3	2	2	2	2	4
B_intermediate	ENSG00000254206	16:29328778:T:C	28	16	0.176866	0.0213013	1.01471e-16	3	3	3	2	3	2	3	3	2	2	3	3	3	2	3	3	2	4		3	2	3	3	2	2	2	2	2	4
B_intermediate	ENSG00000255198	16:1964978:G:T	28	11	0.0597227	0.0128966	3.6408e-06	4	4	4	2	4	2	2	4	2	2	4	4	4	2	2	2	2	2		2	3	2	2	2	3	2	2	2	4
B_intermediate	ENSG00000258839	16:89976561:G:GTTTTT	28	10	0.278004	0.0624924	8.64308e-06	3	3	2	3	2	2	3	2	2	2	3	2	3	2	3	2	3	2		2	3	2	2	2	2	2	2	2	3
B_intermediate	ENSG00000259768	16:72747139:G:A	28	7	-0.229668	0.053222	1.59397e-05	3	3	2	2	2	2	4	2	2	2	3	3	2	2	2	2	2	3		2	2	2	2	2	2	2	2	2	4
B_intermediate	ENSG00000259807	16:29207661:T:C	23	9	0.17044	0.0413372	3.73722e-05	3	1	3	2	2	2	2	1	2	2	4	1	3	2	4	2	2	1		1	2	3	3	3	2	2	2	2	4
B_intermediate	ENSG00000259972	16:74384662:T:C	27	14	0.0595839	0.0146202	4.59228e-05	3	3	3	2	2	2	2	3	2	1	3	3	3	2	3	3	2	3		2	2	3	3	3	2	2	2	2	3
B_intermediate	ENSG00000259995	16:76736655:T:G	6	1	-0.301323	0.069575	1.48495e-05	1	1	1	1	1	1	1	1	1	1	1	1	1	1	1	1	2	1		2	2	1	1	1	2	1	2	1	2
B_intermediate	ENSG00000260018	16:84177330:C:T	19	5	0.163037	0.0415176	8.60323e-05	3	3	1	1	1	2	1	1	2	2	1	2	2	2	1	2	2	3		2	2	4	2	2	1	2	2	1	4
B_intermediate	ENSG00000260136	16:23457005:CA:C	19	3	0.148496	0.040058	0.000209715	1	1	1	1	1	2	2	1	2	2	2	1	1	2	3	2	1	2		2	2	2	4	2	2	2	2	2	4
B_intermediate	ENSG00000260145	16:57106230:C:G	23	13	0.109403	0.026793	4.44061e-05	3	3	3	3	3	2	3	3	2	1	3	3	3	2	3	2	2	1		3	2	1	2	2	1	2	1	2	3
B_intermediate	ENSG00000260185	16:71574581:C:CA	11	5	0.193338	0.0479317	5.49248e-05	1	1	1	1	1	2	1	1	1	1	1	1	1	1	1	1	1	3		3	2	1	3	2	3	2	2	2	3
B_intermediate	ENSG00000260186	16:58436470:CA:C	3	1	-0.143863	0.0364853	8.04514e-05	1	1	1	1	1	2	1	1	1	1	1	1	1	1	1	1	1	1		1	1	1	1	2	1	1	1	1	2
B_intermediate	ENSG00000260228	16:83772813:A:G	7	2	-0.517133	0.0888369	5.84441e-09	1	1	1	1	1	1	1	1	1	1	1	1	1	1	1	1	1	1		2	1	2	3	2	2	1	1	2	3
B_intermediate	ENSG00000260349	16:9056563:C:CA	28	9	0.0718033	0.0186148	0.000114634	3	2	3	2	2	2	3	3	2	2	3	2	3	2	4	2	2	2		2	2	2	3	2	2	2	2	2	4
B_intermediate	ENSG00000260352	16:18841397:CAA:C	27	7	-0.162221	0.0324352	5.69144e-07	3	3	2	2	2	2	2	1	2	2	3	2	3	2	3	2	2	2		2	2	3	2	2	2	2	2	2	3
B_intermediate	ENSG00000260378	16:12748432:T:G	14	6	0.173972	0.0390504	8.38678e-06	1	1	1	2	1	2	1	1	1	1	1	1	1	2	1	1	2	1		4	2	4	3	3	2	2	3	2	4
B_intermediate	ENSG00000260425	16:1413243:CAAAAAAAAAAAAAAAA:C	27	3	-0.126501	0.032785	0.000114078	2	2	2	2	2	2	2	2	2	1	2	2	2	2	3	2	2	3		2	2	2	2	2	2	2	2	2	3
B_intermediate	ENSG00000260510	16:20692682:G:T	12	5	-0.111208	0.0304434	0.000259256	1	3	1	1	1	2	1	1	2	1	1	3	1	1	1	1	2	3		1	2	4	1	2	2	1	2	1	4
B_intermediate	ENSG00000260528	16:90178212:C:T	27	21	0.479442	0.046948	1.74852e-24	3	3	3	4	3	3	3	3	2	1	3	3	3	2	3	3	2	4		3	2	3	3	4	2	3	3	2	4
B_intermediate	ENSG00000260565	16:2658701:T:C	28	19	0.173231	0.0156639	1.97678e-28	3	4	3	3	4	2	3	3	2	2	3	4	3	2	3	3	2	4		4	2	3	3	3	3	2	2	2	4
B_intermediate	ENSG00000260616	16:50699948:C:G	26	9	0.0900002	0.0271429	0.000913826	5	5	3	2	2	2	2	2	2	1	3	2	2	2	3	1	2	4		2	2	3	4	2	2	2	2	2	5
B_intermediate	ENSG00000260621	16:56471197:C:CA	27	8	-0.0769941	0.016278	2.24577e-06	3	3	2	2	2	2	2	2	2	2	2	2	2	2	3	2	2	3		3	2	3	3	2	1	2	2	2	3
B_intermediate	ENSG00000260630	16:88666967:AT:A	28	13	-0.261138	0.0374061	2.92719e-12	3	3	3	2	2	2	3	2	2	2	3	3	3	2	3	2	2	3		3	2	4	3	2	2	2	2	2	4
B_intermediate	ENSG00000260733	16:78476680:T:C	28	12	-0.239539	0.0582242	3.88743e-05	3	3	3	3	2	2	3	2	2	2	3	3	3	2	3	2	2	3		2	2	3	2	2	2	2	2	2	3
B_intermediate	ENSG00000260744	16:47217546:G:T	8	1	-0.412679	0.0961802	1.78124e-05	1	1	1	1	1	2	1	1	1	1	1	1	1	2	1	1	1	1		1	2	1	1	2	2	1	2	2	2
B_intermediate	ENSG00000260778	16:2271207:G:T	26	12	0.154967	0.0372526	3.18399e-05	4	4	1	3	2	2	2	3	2	2	3	3	3	2	4	3	2	1		2	2	4	4	2	2	2	2	2	4
B_intermediate	ENSG00000260886	16:71566074:G:A	8	4	0.308396	0.053335	7.37099e-09	1	1	1	1	1	2	1	1	1	1	1	1	1	1	1	1	1	3		4	2	1	1	4	1	2	1	2	4
B_intermediate	ENSG00000260891	16:68143133:G:C	28	12	0.166436	0.0366503	5.59359e-06	3	3	3	3	2	2	2	2	2	2	3	4	4	2	3	2	2	3		3	2	3	2	2	2	2	2	2	4
B_intermediate	ENSG00000260896	16:80959935:A:T	3	2	0.186679	0.0491467	0.000145635	1	1	1	1	1	1	1	1	1	1	1	1	1	1	1	1	1	1		3	2	1	1	1	1	1	1	1	3
B_intermediate	ENSG00000260927	16:58180066:G:A	28	28	-0.360813	0.026156	2.74467e-43	3	4	4	3	4	4	3	4	4	3	4	4	3	3	3	3	4	4		4	3	3	3	3	4	4	3	3	4
B_intermediate	ENSG00000260979	16:8881728:C:G	16	7	-0.230969	0.0486862	2.09498e-06	4	2	3	1	2	2	1	1	2	1	1	2	2	3	1	1	1	4		4	2	1	1	1	4	2	1	2	4
B_intermediate	ENSG00000260999	16:68980383:T:TCTCTCTC	27	11	-0.158908	0.0453826	0.000462631	3	3	3	2	3	2	2	2	2	1	3	3	3	2	3	2	2	3		2	2	2	3	2	2	2	2	2	3
B_intermediate	ENSG00000261079	16:74358458:G:T	26	15	0.455894	0.0707454	1.16253e-10	3	3	4	3	3	2	3	3	2	1	3	3	3	2	3	2	2	3		3	2	1	3	2	2	2	2	2	4
B_intermediate	ENSG00000261173	16:47026455:G:A	24	4	0.629378	0.160551	8.85121e-05	3	3	2	2	2	2	2	2	2	2	2	2	2	2	3	2	2	2		2	2	1	1	1	2	1	2	2	3
B_intermediate	ENSG00000261193	16:88048298:C:G	27	18	-0.234884	0.0355317	3.82945e-11	4	1	4	3	4	2	3	3	2	2	3	3	3	2	3	4	2	3		3	2	3	3	3	3	2	2	2	4
B_intermediate	ENSG00000261216	16:11857892:C:G	26	22	0.615553	0.0399419	1.37642e-53	4	4	4	4	4	4	4	4	4	2	4	4	4	2	4	4	4	1		4	4	1	4	4	2	4	4	2	4
B_intermediate	ENSG00000261218	16:81739398:G:A	11	6	0.350175	0.0162095	1.67936e-103	1	1	1	1	1	1	1	1	1	1	1	1	1	1	1	1	1	4		4	2	4	4	2	4	2	2	2	4
B_intermediate	ENSG00000261231	16:47729910:C:T	25	16	0.350573	0.0415854	3.45111e-17	3	1	3	3	3	2	4	2	2	1	3	1	3	2	3	3	2	3		3	3	3	3	3	2	2	2	2	4
B_intermediate	ENSG00000261267	16:48608755:T:TA	27	6	0.0955667	0.0264984	0.000310345	3	2	2	2	2	2	2	2	2	2	2	3	2	2	4	2	2	3		4	1	2	2	2	2	2	2	2	4
B_intermediate	ENSG00000261369	16:47285490:A:G	27	10	-0.314033	0.0709553	9.60912e-06	3	4	4	2	1	2	2	2	2	2	3	4	4	2	4	2	2	4		3	2	2	2	2	2	2	2	2	4
B_intermediate	ENSG00000261399	16:1716310:C:CT	2	2	0.230544	0.0657614	0.000455293	1	1	1	1	1	1	1	1	1	1	1	1	1	1	1	1	1	1		3	1	1	1	1	1	1	1	1	3
B_intermediate	ENSG00000261448	16:17158165:A:G	27	14	0.0749211	0.0148615	4.6241e-07	3	3	2	2	3	2	3	3	2	2	3	3	2	2	3	3	2	3		4	2	3	3	2	2	1	2	2	4
B_intermediate	ENSG00000261505	16:1326385:G:C	28	19	-0.209549	0.0263564	1.85594e-15	3	3	3	3	3	2	3	3	2	2	3	3	3	2	3	4	3	3		3	2	3	3	3	2	2	2	2	4
B_intermediate	ENSG00000261592	16:87380296:C:CA	28	6	-0.101195	0.0246941	4.16815e-05	3	2	2	2	2	2	2	2	2	2	2	2	2	2	3	2	2	2		2	2	4	3	3	2	2	2	2	4
B_intermediate	ENSG00000261644	16:50740427:AAAG:A	28	15	0.30325	0.0328609	2.74959e-20	3	4	4	2	4	2	4	2	2	2	3	4	2	2	4	3	2	4		4	2	4	4	4	2	2	2	2	4
B_intermediate	ENSG00000261669	16:24819518:G:T	27	17	0.0923687	0.0178456	2.26702e-07	3	4	3	3	3	2	4	4	2	1	4	4	3	2	4	2	2	4		3	2	4	3	2	3	2	2	2	4
B_intermediate	ENSG00000261971	16:3074865:C:CA	28	17	-0.151947	0.0310046	9.54525e-07	3	3	3	3	3	2	3	3	2	2	3	4	3	2	3	3	2	4		4	2	3	2	3	2	2	2	2	4
B_intermediate	ENSG00000262151	16:10888488:G:C	9	3	-0.352976	0.0227764	3.6082e-54	1	1	1	1	1	2	1	1	1	1	1	1	1	1	1	1	1	4		4	1	2	1	2	1	2	2	2	4
B_intermediate	ENSG00000262155	16:25035876:A:G	28	19	-0.200619	0.0319553	3.42686e-10	3	3	3	3	3	2	4	3	2	2	3	4	3	2	4	3	2	3		3	2	3	3	2	3	2	3	2	4
B_intermediate	ENSG00000262246	16:4430597:G:C	28	18	0.0546438	0.0090305	1.43928e-09	3	3	3	3	2	3	3	4	3	2	3	3	3	2	4	2	3	2		3	3	3	3	2	2	2	2	2	4
B_intermediate	ENSG00000262454	16:14312035:G:A	3	2	0.200116	0.0475239	2.54424e-05	1	1	1	1	1	1	1	1	1	1	1	1	1	1	1	1	1	1		1	2	1	1	1	3	1	1	1	3
B_intermediate	ENSG00000263072	16:3135736:T:C	28	18	0.0927341	0.0163653	1.4574e-08	3	3	3	3	3	2	3	3	2	2	3	3	3	2	3	3	2	3		3	2	3	3	3	2	2	2	2	3
B_intermediate	ENSG00000263307	16:11959459:G:T	27	14	0.127327	0.0318435	6.37424e-05	3	3	3	2	2	2	3	2	2	2	3	3	3	2	3	1	2	3		3	2	3	3	3	2	2	2	2	3
B_intermediate	ENSG00000263331	16:21171989:C:T	6	3	0.130128	0.0268594	1.26756e-06	1	3	1	1	1	1	1	1	1	1	1	2	1	1	1	1	1	1		3	2	1	1	1	2	1	1	1	3
B_intermediate	ENSG00000268218	16:89259454:G:GT	27	15	-0.0896787	0.0233848	0.000125605	3	3	4	3	1	2	3	4	2	2	3	3	3	2	3	3	2	3		2	2	3	3	2	2	2	2	2	4
B_intermediate	ENSG00000269898	16:85759361:A:G	5	3	-0.303586	0.0377568	8.94257e-16	1	1	1	1	1	1	1	1	1	1	1	1	1	1	1	1	1	4		4	2	1	1	2	1	1	1	1	4
B_intermediate	ENSG00000274925	16:25235210:T:C	27	10	-0.135098	0.0337114	6.13641e-05	3	3	2	2	2	2	2	1	3	2	3	3	3	2	3	2	2	2		3	2	4	2	2	2	2	2	2	4
B_intermediate	ENSG00000275393	16:85700697:C:CAA	2	1	-0.230034	0.0527358	1.28881e-05	1	1	1	1	1	1	1	1	1	1	1	1	1	1	1	1	1	1		1	2	1	1	1	1	1	1	1	2
B_intermediate	ENSG00000275807	16:28759154:CTT:C	27	7	0.25395	0.0671745	0.000156545	3	3	3	2	2	2	2	2	2	2	2	2	2	2	3	2	2	1		2	2	3	2	3	2	2	2	2	3
B_intermediate	ENSG00000276075	16:67505345:C:CA	8	1	0.19723	0.0526278	0.000178506	1	1	1	1	1	1	1	1	1	1	1	1	1	1	1	1	1	2		2	2	1	1	1	2	2	2	2	2
B_intermediate	ENSG00000280206	16:15625983:A:C	28	3	0.469423	0.105307	8.28494e-06	3	2	2	2	2	2	2	2	2	2	2	2	2	2	2	2	2	3		2	2	2	2	2	2	2	2	2	3
B_intermediate	ENSG00000280789	16:29839783:C:CA	27	10	-0.0557639	0.0140026	6.82257e-05	3	3	2	2	3	2	3	3	2	2	3	2	2	2	3	2	2	3		2	1	3	2	2	2	2	2	2	3
B_intermediate	ENSG00000284484	16:75668462:C:T	25	9	-0.46085	0.126705	0.000275643	3	3	2	2	2	2	2	2	2	2	4	3	3	2	3	2	2	3		3	2	1	1	2	1	2	2	2	4
B_intermediate	ENSG00000284685	16:29066998:C:CA	28	21	-0.0701526	0.0144605	1.22642e-06	5	5	4	3	5	2	5	3	3	2	5	3	5	2	5	3	2	3		3	2	3	3	3	3	3	2	2	5
B_intermediate	ENSG00000287125	16:85759361:A:G	12	6	-0.291732	0.0308508	3.19279e-21	1	3	1	1	2	1	1	1	2	1	1	2	1	1	1	2	1	4		4	2	4	1	3	1	1	2	1	4
B_intermediate	ENSG00000287351	16:89452779:C:CA	28	22	0.0717829	0.0153596	2.96123e-06	3	3	3	3	3	3	3	3	3	2	3	3	3	2	3	3	2	3		3	2	5	3	3	3	2	3	2	5
B_intermediate	ENSG00000287855	16:852322:C:T	28	16	-0.088317	0.0212356	3.19768e-05	4	5	3	4	5	2	3	5	2	2	4	5	3	2	3	2	2	5		3	2	3	3	2	2	2	2	2	5
B_intermediate	ENSG00000288983	16:30647304:A:C	28	8	-0.121917	0.0274184	8.72596e-06	2	2	2	2	3	2	2	2	2	2	2	2	2	2	3	2	2	3		3	2	3	3	3	2	2	2	2	3
B_intermediate	ENSG00000289023	16:10375042:C:A	12	3	0.327505	0.0950199	0.00056747	1	4	2	1	1	2	1	2	2	1	1	4	2	1	1	1	1	2		2	1	1	1	2	1	1	2	1	4
B_intermediate	ENSG00000289640	16:21195498:A:C	4	3	0.170661	0.0460678	0.000211753	1	3	1	1	1	1	1	1	1	1	1	1	1	1	1	1	1	1		3	2	1	1	1	1	1	1	1	3
B_intermediate	ENSG00000290183	16:3272714:CT:C	27	12	0.0915994	0.0218129	2.67714e-05	3	4	3	4	3	2	2	1	2	2	4	2	3	2	4	2	2	4		2	2	4	4	2	2	2	2	2	4
B_intermediate	ENSG00000290192	16:21389986:T:C	28	16	-0.142232	0.0259101	4.03229e-08	3	3	3	3	3	2	3	3	3	2	3	3	3	2	3	3	2	3		3	2	2	2	2	2	2	2	2	3
B_intermediate	ENSG00000290383	16:18343599:G:A	27	10	-0.13017	0.0296401	1.12475e-05	4	4	2	2	2	2	2	2	2	2	4	3	4	2	4	2	1	3		3	2	2	3	2	2	2	2	2	4
B_intermediate	ENSG00000290396	16:15189255:G:A	28	15	-0.226179	0.0402202	1.87098e-08	3	3	3	2	2	2	2	3	2	2	3	3	3	2	3	2	2	3		3	3	3	3	3	2	2	2	2	3
B_intermediate	ENSG00000290459	16:70043009:GA:G	28	15	-0.0850903	0.0183493	3.53092e-06	4	3	4	4	4	2	3	2	2	2	4	4	3	2	3	3	2	4		4	2	3	2	2	2	2	2	2	4
B_intermediate	ENSG00000290680	16:29337488:A:G	28	13	0.19439	0.0151973	1.83997e-37	3	3	3	2	2	2	3	2	2	2	3	3	2	2	3	2	2	3		3	2	3	3	3	2	2	2	2	3
B_intermediate	ENSG00000290709	16:69949348:G:A	27	8	0.0546191	0.0128595	2.16287e-05	4	3	2	3	4	2	2	2	2	2	3	3	2	2	2	2	2	2		4	1	2	2	2	2	2	2	2	4
B_intermediate	ENSG00000290728	16:2601813:C:G	9	5	0.320624	0.0666759	1.51924e-06	1	1	1	1	1	1	1	1	1	1	1	1	1	1	1	1	1	1		1	2	3	3	3	3	2	2	2	3
B_intermediate	ENSG00000290927	16:31736517:C:CT	24	21	-0.0531618	0.0142807	0.000197162	3	3	3	4	4	4	3	3	4	3	4	3	3	2	4	4	3	3		3	2	1	1	1	2	1	3	3	4
B_intermediate	ENSG00000291047	16:30327305:A:AAAAC	28	20	0.211744	0.028006	4.01007e-14	3	4	3	3	3	2	3	3	3	2	3	3	3	2	3	3	2	3		3	3	3	3	3	2	2	2	2	4
B_intermediate	ENSG00000291060	16:22545670:A:T	28	19	-0.150521	0.0232449	9.45402e-11	3	4	3	4	3	2	4	4	2	2	4	4	4	2	4	3	4	3		3	2	4	3	3	2	2	2	2	4
B_intermediate	ENSG00000291066	16:21697037:CT:C	28	18	-0.0616902	0.0133231	3.65125e-06	3	3	3	3	3	2	3	3	2	2	3	3	3	2	3	3	3	3		3	2	3	3	2	2	2	2	2	3
B_intermediate	ENSG00000291073	16:21373726:G:T	28	20	-0.295342	0.0473219	4.34426e-10	3	3	3	3	4	2	3	3	3	2	3	3	3	2	3	3	2	3		4	2	3	4	3	3	2	2	2	4
B_intermediate	ENSG00000291188	16:29147726:A:C	28	20	-0.113137	0.0138339	2.87915e-16	3	3	3	3	3	2	3	3	3	2	3	3	3	2	3	4	3	3		4	2	3	3	3	2	2	2	2	4
B_intermediate	ENSG00000291228	16:2684792:G:A	28	23	0.70574	0.0687968	1.08565e-24	4	4	4	4	4	4	4	4	4	2	4	4	4	2	4	4	3	4		4	2	4	4	4	3	2	4	2	4
B_intermediate	ENSG00000291262	16:21986788:A:G	19	12	0.919447	0.156298	4.03747e-09	3	1	4	1	3	2	4	1	3	1	3	1	4	2	1	1	2	1		4	3	4	1	3	2	2	2	2	4
B_intermediate	ENSG00000291263	16:70202396:G:T	13	4	-0.197048	0.049275	6.36262e-05	1	1	1	1	1	2	1	1	2	1	1	1	4	2	1	1	2	1		2	1	3	1	4	2	2	2	2	4
B_intermediate	ENSG00000291266	16:30325319:T:TA	28	22	0.0851851	0.0150368	1.46933e-08	3	3	4	3	4	3	3	3	2	2	4	3	4	2	4	3	3	3		3	3	3	3	4	4	2	2	2	4
B_intermediate	ENSG00000002834	17:38832141:CT:C	28	9	-0.0452427	0.0111585	5.0232e-05	3	3	2	2	3	2	2	2	2	2	3	3	2	2	3	2	2	2		2	2	3	3	2	2	2	2	2	3
B_intermediate	ENSG00000002919	17:48223063:CA:C	28	13	-0.0798446	0.01916	3.08293e-05	3	3	3	2	2	2	2	2	2	2	3	3	3	2	3	2	2	3		3	2	3	3	3	2	2	2	2	3
B_intermediate	ENSG00000004139	17:28309949:A:AT	28	14	-0.127602	0.0258138	7.68563e-07	4	4	3	2	3	2	2	2	2	2	4	3	3	2	4	3	2	4		4	2	3	3	2	2	2	2	2	4
B_intermediate	ENSG00000004660	17:3904738:A:G	25	16	0.175865	0.0297155	3.25305e-09	3	3	3	3	3	2	3	3	1	2	3	3	3	2	1	1	2	3		3	2	3	3	3	2	2	2	2	3
B_intermediate	ENSG00000005100	17:5409766:T:C	28	3	0.109901	0.0292337	0.000170332	3	2	2	2	2	2	2	2	2	2	2	2	2	2	3	2	2	2		2	2	2	2	2	2	2	2	2	3
B_intermediate	ENSG00000005156	17:34982963:CT:C	28	11	-0.0657183	0.0152843	1.71016e-05	3	4	3	3	2	2	2	2	2	2	3	3	2	2	2	4	2	5		2	2	4	3	2	2	2	2	2	5
B_intermediate	ENSG00000005882	17:50106413:A:AT	28	17	-0.135953	0.0208976	7.73541e-11	4	3	3	3	4	2	2	4	2	2	3	4	3	2	4	4	2	4		4	2	3	3	2	4	2	2	2	4
B_intermediate	ENSG00000006125	17:35596519:C:CT	28	17	0.0274318	0.00627908	1.24953e-05	3	3	3	3	4	2	4	3	2	2	3	3	3	2	3	2	2	3		3	2	3	2	2	5	2	2	3	5
B_intermediate	ENSG00000006282	17:50548567:C:G	28	25	-0.493745	0.0270135	1.2451e-74	3	3	4	3	3	2	3	3	4	2	3	4	4	2	3	4	4	3		3	4	3	3	3	3	4	4	3	4
B_intermediate	ENSG00000006695	17:14181545:C:T	28	16	-0.0725562	0.0145529	6.17427e-07	3	3	3	2	3	2	3	2	2	3	3	3	3	2	3	3	2	3		4	2	3	3	2	2	2	2	2	4
B_intermediate	ENSG00000006740	17:12978036:C:CAAAA	8	1	0.534394	0.12545	2.04605e-05	1	1	1	1	1	2	1	1	1	1	1	1	1	1	1	1	1	1		2	2	1	1	1	2	2	2	2	2
B_intermediate	ENSG00000007168	17:2562248:TAAAG:T	28	10	-0.0257397	0.0069256	0.000201919	3	3	2	2	2	2	2	2	2	2	3	3	2	2	3	3	2	3		3	2	2	3	2	2	2	2	2	3
B_intermediate	ENSG00000007237	17:10115425:A:G	27	12	-0.206279	0.0234511	1.4161e-18	3	1	2	3	2	2	3	3	3	2	3	2	2	2	3	2	2	4		4	2	3	3	2	2	2	2	2	4
B_intermediate	ENSG00000007312	17:63933267:A:G	28	17	0.0437897	0.00878901	6.28264e-07	3	3	3	3	2	2	3	3	2	2	3	3	3	2	3	3	2	4		4	2	3	3	3	2	2	2	2	4
B_intermediate	ENSG00000008294	17:51092696:T:C	28	12	0.0625204	0.00821675	2.76441e-14	4	3	2	2	2	2	3	3	2	2	3	2	4	2	3	2	2	3		4	2	3	3	2	2	2	2	2	4
B_intermediate	ENSG00000010244	17:32435681:C:G	28	5	-0.0750219	0.01712	1.17533e-05	3	2	2	2	3	2	2	2	2	2	3	2	2	2	2	2	2	2		2	2	3	2	2	2	2	2	2	3
B_intermediate	ENSG00000011143	17:58217547:G:A	27	7	0.254481	0.0657196	0.000107846	3	3	2	2	2	2	2	2	2	2	3	2	2	2	3	2	3	1		2	2	3	2	2	2	2	2	2	3
B_intermediate	ENSG00000011258	17:51215927:A:AT	28	12	0.0416931	0.00816826	3.32053e-07	5	3	2	3	2	2	5	3	2	2	5	3	2	2	3	3	2	3		2	2	3	2	2	2	2	2	2	5
B_intermediate	ENSG00000011260	17:51368793:A:G	28	11	0.0406479	0.0101186	5.89063e-05	4	4	2	2	2	2	4	2	2	2	4	4	3	2	4	2	2	3		2	2	3	3	2	2	2	2	2	4
B_intermediate	ENSG00000011295	17:16140997:C:CAAAAAAAAAAAAAAAAAAA	28	19	-0.0851634	0.0254181	0.000806668	3	3	3	3	3	2	3	3	3	2	3	3	3	2	3	3	2	3		3	2	3	3	3	2	2	2	2	3
B_intermediate	ENSG00000013306	17:44340128:G:A	28	9	-0.0590908	0.0132611	8.3522e-06	3	3	2	2	2	2	2	2	2	2	3	3	2	2	3	2	2	3		3	2	2	3	2	2	2	2	2	3
B_intermediate	ENSG00000015532	17:50348606:T:G	28	22	-0.179303	0.0181419	4.91477e-23	4	4	4	3	4	3	4	3	2	3	4	4	4	2	4	4	2	4		3	4	4	3	4	2	2	3	2	4
B_intermediate	ENSG00000029725	17:5235009:C:T	28	13	0.0627767	0.00888677	1.6171e-12	3	3	2	2	2	2	3	2	2	2	3	3	2	2	3	3	2	3		4	2	3	4	3	2	2	2	2	4
B_intermediate	ENSG00000035862	17:78922890:A:G	22	14	0.216874	0.028267	1.68911e-14	3	3	3	1	3	2	1	1	1	2	1	3	2	2	1	3	2	3		4	2	3	3	3	3	2	2	3	4
B_intermediate	ENSG00000037042	17:42752122:G:A	24	18	0.853052	0.176914	1.42247e-06	3	3	4	3	2	4	3	3	2	1	3	4	3	2	3	1	3	1		3	3	3	1	3	3	2	2	2	4
B_intermediate	ENSG00000040633	17:7330435:A:G	28	5	-0.0709185	0.0188567	0.000169292	3	3	2	2	2	2	2	2	2	2	2	2	3	2	3	2	2	2		2	2	2	2	2	2	2	2	2	3
B_intermediate	ENSG00000055483	17:78923396:TG:T	28	13	0.0348996	0.00945776	0.000224213	3	3	3	3	2	2	3	3	2	2	3	3	3	2	3	3	2	2		2	2	2	3	2	2	2	2	2	3
B_intermediate	ENSG00000068079	17:42912303:T:C	28	5	0.101463	0.0299277	0.000698208	3	3	2	2	2	2	2	2	2	2	3	2	2	2	3	2	2	2		2	2	2	2	2	2	2	2	2	3
B_intermediate	ENSG00000068097	17:60079066:G:A	28	22	0.177658	0.0224585	2.56364e-15	4	4	4	3	4	2	4	4	3	2	3	3	3	2	4	4	2	3		3	4	3	3	3	4	2	3	2	4	-0.01855
B_intermediate	ENSG00000069188	17:73591438:G:A	22	16	-0.775157	0.0288582	6.2959e-159	4	4	4	1	4	2	4	1	4	2	1	4	4	1	1	3	1	4		4	2	2	3	3	3	2	4	2	4
B_intermediate	ENSG00000070444	17:2367483:T:C	28	13	-0.0672247	0.0144299	3.18223e-06	3	3	3	2	2	2	3	3	2	2	3	2	3	2	3	2	3	3		3	2	2	3	2	2	2	2	2	3
B_intermediate	ENSG00000070540	17:68521328:C:G	28	17	-0.156766	0.029682	1.28115e-07	3	3	2	3	2	2	3	3	2	2	3	3	3	2	3	3	2	3		3	2	3	3	3	3	2	2	2	3
B_intermediate	ENSG00000072134	17:19350300:C:T	27	14	-0.0631479	0.0159884	7.82819e-05	3	3	3	3	2	2	3	3	2	2	3	3	3	2	3	1	2	3		3	2	2	3	2	2	2	2	2	3
B_intermediate	ENSG00000072210	17:19674827:T:C	28	20	0.375689	0.0222555	6.24024e-64	3	3	3	3	3	3	3	3	4	2	3	3	3	2	4	4	2	4		4	3	4	4	2	2	2	2	2	4
B_intermediate	ENSG00000072310	17:17760325:T:C	28	8	-0.283531	0.0761765	0.000197633	3	3	2	2	2	2	2	2	2	2	3	3	3	2	2	2	2	2		2	2	3	3	2	2	2	2	2	3
B_intermediate	ENSG00000072818	17:7337072:C:T	28	18	-0.0434103	0.00799954	5.74376e-08	3	3	3	2	3	2	4	3	4	2	3	3	3	2	4	2	2	4		4	2	3	5	3	2	2	4	2	5
B_intermediate	ENSG00000073350	17:75577012:G:C	28	13	-0.0963501	0.0173975	3.05691e-08	3	3	2	2	2	2	3	2	2	2	3	2	2	2	3	2	2	3		3	3	3	3	3	3	2	2	2	3
B_intermediate	ENSG00000073584	17:40626865:A:ACTCCAACTCAAAAAAAAAAAAAAAAAAAGC	28	16	-0.0545758	0.0080905	1.52328e-11	3	3	3	3	3	2	3	2	2	2	3	3	3	2	3	3	2	3		3	2	4	2	5	2	2	2	2	5
B_intermediate	ENSG00000073605	17:39872867:C:G	28	19	-0.445037	0.0202803	9.81756e-107	3	3	3	4	5	2	4	4	3	2	3	3	3	3	5	5	5	4		4	2	2	2	2	4	2	2	2	5
B_intermediate	ENSG00000073969	17:46491871:T:C	28	24	-0.127737	0.0099118	5.30332e-38	3	3	4	3	4	4	3	3	3	2	3	5	3	2	4	4	3	4		4	4	4	4	5	5	3	2	2	5
B_intermediate	ENSG00000074370	17:3926130:G:A	28	18	-0.0545561	0.0110648	8.19811e-07	4	4	4	4	4	2	4	3	4	2	4	4	4	2	4	2	2	4		4	2	3	3	2	3	2	2	2	4
B_intermediate	ENSG00000076604	17:28766524:G:A	28	2	0.0587117	0.0152899	0.000123079	2	2	2	2	2	2	2	2	2	2	2	2	2	2	2	2	2	2		2	2	3	2	2	2	2	2	2	3
B_intermediate	ENSG00000078687	17:78062601:A:T	28	11	-0.0360954	0.00904143	6.54557e-05	3	3	2	3	2	2	2	3	2	2	3	3	2	2	3	2	2	2		3	2	3	3	2	2	2	2	2	3
B_intermediate	ENSG00000083454	17:3678531:T:C	26	15	-0.0860543	0.00845189	2.3943e-24	3	3	3	3	2	2	3	2	2	2	3	3	3	2	3	1	2	4		3	3	3	1	2	2	2	3	2	4
B_intermediate	ENSG00000083457	17:3727327:G:A	28	15	0.066212	0.00879253	5.05543e-14	3	3	3	3	2	2	3	2	2	2	3	2	3	2	3	3	3	3		3	2	2	3	2	2	2	3	2	3
B_intermediate	ENSG00000087157	17:78428923:TTAAAA:T	28	9	-0.0660527	0.0157732	2.81867e-05	3	3	2	2	2	2	2	2	2	2	4	2	2	2	3	2	2	4		2	2	3	3	3	2	2	2	2	4
B_intermediate	ENSG00000091592	17:5584501:C:G	28	16	0.157144	0.0186552	3.65131e-17	4	4	4	2	4	2	3	3	3	2	4	4	4	2	4	4	2	3		4	2	3	2	2	2	2	2	2	4	-0.0367
B_intermediate	ENSG00000091640	17:5037916:T:TTC	28	17	0.0526522	0.0124814	2.45995e-05	3	3	3	3	3	2	3	2	2	2	3	3	3	2	3	2	3	3		4	2	3	3	3	2	2	2	2	4
B_intermediate	ENSG00000091947	17:44014960:A:G	28	18	-0.323289	0.0390999	1.35897e-16	4	4	4	3	4	2	3	4	2	2	4	4	4	2	4	3	2	4		4	2	4	4	4	2	2	2	2	4	-0.02525
B_intermediate	ENSG00000108262	17:29577693:G:A	28	16	-0.15659	0.0162966	7.34478e-22	4	4	3	4	4	2	3	3	2	2	4	4	4	2	4	2	2	4		4	2	3	3	2	2	2	2	2	4
B_intermediate	ENSG00000108344	17:40021029:T:C	28	13	0.0463255	0.0116033	6.53953e-05	3	3	4	2	2	2	2	3	2	2	3	3	4	2	3	2	2	3		2	2	3	3	3	2	2	2	2	4
B_intermediate	ENSG00000108352	17:40217879:G:T	28	13	0.470332	0.100085	2.60994e-06	3	4	3	2	3	2	2	2	2	2	3	4	3	2	3	3	2	4		3	2	3	2	2	2	2	2	2	4
B_intermediate	ENSG00000108375	17:58292070:TA:T	27	15	0.107251	0.0293325	0.000255793	3	3	3	3	3	2	3	4	2	2	3	3	3	2	3	3	2	3		2	2	1	3	2	2	2	2	2	4
B_intermediate	ENSG00000108379	17:46716261:C:CT	2	1	-0.242202	0.0515166	2.58351e-06	1	1	1	1	1	1	1	1	2	1	1	1	1	1	1	1	1	1		1	1	1	1	1	1	1	1	1	2
B_intermediate	ENSG00000108384	17:58636696:C:T	28	23	0.245481	0.0181744	1.42282e-41	4	3	4	4	3	4	4	4	4	2	4	4	4	2	4	4	3	4		4	4	4	4	3	3	2	2	2	4
B_intermediate	ENSG00000108389	17:58577489:A:T	28	6	-0.0335251	0.0106736	0.0016841	3	3	2	2	2	2	2	2	2	2	3	2	2	2	3	2	2	2		2	2	2	2	3	2	2	2	2	3
B_intermediate	ENSG00000108395	17:59116164:A:G	28	18	0.0648505	0.0100566	1.12916e-10	3	3	3	4	3	2	3	4	2	2	3	3	3	2	3	3	2	3		4	2	3	3	3	2	2	2	2	4
B_intermediate	ENSG00000108405	17:3905419:T:C	14	7	0.256188	0.0233175	4.41555e-28	1	1	1	1	1	2	1	1	1	2	1	1	1	1	1	1	2	3		3	2	3	3	3	4	2	2	2	4
B_intermediate	ENSG00000108423	17:59899206:G:A	28	14	-0.0731674	0.014249	2.82292e-07	3	3	2	3	3	2	2	3	2	2	3	3	3	2	3	2	2	3		4	2	3	3	2	2	2	2	2	4
B_intermediate	ENSG00000108424	17:47610845:C:CT	28	12	0.0394594	0.00959556	3.91813e-05	3	3	3	2	3	2	2	2	2	2	3	3	3	2	3	2	2	3		2	2	3	3	2	2	2	2	2	3
B_intermediate	ENSG00000108443	17:59875073:C:CTT	28	12	-0.0447183	0.0100005	7.76395e-06	3	3	3	2	3	2	2	3	2	2	3	3	3	2	4	2	2	4		3	2	2	2	2	2	2	2	2	4
B_intermediate	ENSG00000108465	17:47988461:CA:C	28	18	0.0496038	0.0102547	1.31693e-06	3	3	2	3	3	2	3	3	2	2	3	3	3	2	3	3	3	3		3	2	3	4	2	2	2	3	2	4
B_intermediate	ENSG00000108468	17:48158567:C:CAAA	28	15	0.0865687	0.0163769	1.25001e-07	3	3	3	3	2	2	3	3	2	2	4	3	3	2	3	2	2	3		3	2	3	3	2	2	2	2	2	4
B_intermediate	ENSG00000108479	17:75855032:C:A	28	3	-0.141367	0.0327553	1.5898e-05	2	4	2	2	2	2	2	2	2	2	2	2	2	2	2	2	2	2		2	2	2	3	2	2	2	2	2	4
B_intermediate	ENSG00000108509	17:5040957:A:G	28	15	-0.07887	0.0164387	1.60388e-06	3	3	3	3	3	2	3	3	2	2	3	3	3	2	3	2	2	3		2	2	3	3	2	2	2	2	2	3
B_intermediate	ENSG00000108556	17:4972271:T:C	28	18	-0.133466	0.0197548	1.41736e-11	3	3	3	3	3	2	4	3	2	2	3	3	3	2	3	3	2	3		3	2	3	3	3	2	2	2	2	4
B_intermediate	ENSG00000108557	17:17639800:C:T	28	16	-0.097224	0.0255444	0.00014119	3	3	3	3	3	2	3	3	2	2	3	3	3	2	3	2	2	3		3	2	3	3	2	2	2	2	2	3
B_intermediate	ENSG00000108559	17:5265868:A:G	28	13	-0.166472	0.0337483	8.1079e-07	3	3	3	3	2	3	2	2	2	2	3	2	3	2	3	2	2	3		3	3	3	2	2	2	2	2	2	3
B_intermediate	ENSG00000108561	17:5431553:GA:G	28	11	-0.03965	0.00960182	3.63675e-05	3	3	3	2	2	2	2	2	2	2	3	3	2	2	3	3	2	3		2	2	2	2	4	2	2	3	2	4
B_intermediate	ENSG00000108578	17:30319039:A:G	28	15	-0.0748816	0.0191805	9.4593e-05	4	4	4	3	4	2	4	4	2	2	4	4	4	2	4	3	2	3		4	2	2	2	2	2	2	2	2	4
B_intermediate	ENSG00000108588	17:63797352:C:CA	28	16	0.0471389	0.00890727	1.20869e-07	3	3	3	3	3	2	3	2	2	2	3	3	3	2	3	3	2	3		3	2	3	2	3	2	2	2	2	3
B_intermediate	ENSG00000108590	17:6570508:T:C	28	9	-0.0724683	0.0142429	3.61809e-07	4	4	2	2	2	2	2	3	2	2	4	3	4	2	3	2	2	4		2	2	2	2	2	2	2	2	2	4
B_intermediate	ENSG00000108592	17:63754891:G:GA	28	18	0.123908	0.0186507	3.06036e-11	3	3	3	3	3	2	3	3	2	2	3	3	3	2	3	3	2	3		3	2	3	3	3	2	2	2	2	3
B_intermediate	ENSG00000108639	17:78158078:T:C	28	13	-0.0327117	0.00711211	4.23639e-06	4	4	3	2	2	2	2	2	2	2	3	4	3	2	3	2	2	3		4	2	3	3	3	2	2	2	2	4
B_intermediate	ENSG00000108654	17:64506317:A:G	28	23	-0.0648441	0.00665411	1.93839e-22	4	4	4	4	4	2	4	4	4	4	4	4	4	2	4	4	2	4		4	4	4	4	4	4	3	2	2	4	-0.2242
B_intermediate	ENSG00000108771	17:42112643:C:G	28	14	-0.195244	0.0354852	3.75247e-08	3	4	3	2	4	2	4	2	2	2	4	3	4	2	4	2	2	3		4	2	4	2	4	2	2	2	2	4	-0.35405
B_intermediate	ENSG00000108773	17:42057513:C:T	28	3	0.0816974	0.0233985	0.00048019	2	2	2	2	2	2	2	3	2	2	2	2	2	2	3	2	2	2		2	2	2	2	2	2	2	2	2	3
B_intermediate	ENSG00000108797	17:42630065:T:G	27	5	-0.126101	0.0323227	9.56701e-05	3	2	2	1	2	2	2	2	2	2	2	2	3	2	2	2	2	2		4	2	2	2	2	4	2	2	2	4
B_intermediate	ENSG00000108826	17:50352930:C:T	28	11	-0.0441954	0.0114686	0.000116392	4	3	2	2	2	2	3	2	2	2	4	3	4	2	3	2	2	4		3	2	3	2	2	2	2	2	2	4
B_intermediate	ENSG00000108861	17:43770990:ATGTGTG:A	28	9	-0.0924838	0.0234964	8.28214e-05	3	5	2	2	2	2	2	2	2	2	4	3	2	2	4	3	2	2		2	2	2	4	3	2	2	2	2	5
B_intermediate	ENSG00000108932	17:68182435:CTT:C	28	13	0.196494	0.0487966	5.65401e-05	3	3	2	3	3	2	3	2	2	2	3	3	2	2	3	2	2	2		3	2	3	3	3	2	2	2	2	3
B_intermediate	ENSG00000108946	17:68486386:CTCTTTCTT:C	28	4	-0.0488713	0.01263	0.000109075	2	3	2	2	2	2	2	3	2	2	2	2	2	2	2	2	2	2		2	2	3	2	2	2	2	2	2	3
B_intermediate	ENSG00000108960	17:55442075:C:CT	28	7	-0.0826282	0.0137676	1.95356e-09	2	3	2	2	2	2	2	2	2	2	2	3	3	2	3	2	2	3		3	2	2	2	2	2	2	2	2	3
B_intermediate	ENSG00000108961	17:8199461:AT:A	28	7	-0.0504053	0.0137814	0.000254705	3	3	3	2	2	2	2	2	2	2	3	3	2	2	3	2	2	2		2	2	2	2	2	2	2	2	2	3
B_intermediate	ENSG00000108963	17:2045307:C:T	28	20	-0.156226	0.0171884	9.99126e-20	3	3	3	3	3	2	3	3	2	2	3	3	4	2	3	3	2	3		3	3	3	3	3	3	2	2	2	4
B_intermediate	ENSG00000109046	17:27351751:T:TA	28	12	-0.0470437	0.00727587	1.0082e-10	3	3	2	2	2	3	3	2	4	2	2	3	2	2	3	2	2	3		4	2	3	3	2	2	2	2	2	4
B_intermediate	ENSG00000109084	17:28396647:C:A	28	17	-0.139527	0.029934	3.14433e-06	3	3	3	3	3	2	3	3	2	2	3	3	3	2	3	2	2	3		3	2	3	3	3	2	2	2	2	3
B_intermediate	ENSG00000109113	17:28790915:T:TTTTTTTA	24	15	0.595344	0.114673	2.08435e-07	3	3	4	4	3	2	3	1	2	1	3	3	3	2	1	1	3	4		3	2	3	4	2	2	2	2	2	4
B_intermediate	ENSG00000120063	17:64966066:C:T	28	15	0.0742705	0.0158876	2.94303e-06	3	3	3	4	3	2	2	2	2	2	4	4	4	2	4	2	2	3		2	3	2	3	3	3	2	2	2	4
B_intermediate	ENSG00000120071	17:45980506:T:TA	28	28	-0.168974	0.00759519	1.19296e-109	4	4	4	4	4	5	4	4	4	4	4	4	4	4	4	3	4	4		4	3	4	4	4	3	3	3	4	5
B_intermediate	ENSG00000121101	17:58686861:CTT:C	27	16	0.131643	0.0263153	5.65884e-07	1	3	3	3	3	2	3	3	2	2	3	3	3	2	3	3	2	3		3	2	3	2	2	3	2	2	2	3
B_intermediate	ENSG00000124422	17:21042344:G:T	28	18	0.0494357	0.00854955	7.37046e-09	4	3	4	4	3	2	4	3	2	2	3	3	3	2	3	3	2	3		3	2	3	3	3	2	2	2	2	4
B_intermediate	ENSG00000125319	17:44208092:ATTTTTTTTTT:A	13	3	-0.198259	0.0468826	2.34907e-05	1	1	1	1	1	2	1	1	2	1	1	1	1	2	1	1	2	3		3	2	1	1	2	2	2	2	2	3
B_intermediate	ENSG00000125430	17:14350772:T:C	27	18	0.322172	0.0314577	1.29316e-24	3	3	3	3	3	2	3	3	2	2	3	3	3	2	3	3	2	4		1	2	3	3	3	3	2	2	2	4
B_intermediate	ENSG00000125445	17:75334232:G:A	28	7	-0.0668535	0.0167332	6.46226e-05	3	2	2	2	2	2	2	2	2	2	2	2	2	2	3	2	2	2		2	2	3	3	3	3	2	2	2	3
B_intermediate	ENSG00000125454	17:75307300:AT:A	28	9	-0.0738925	0.0172999	1.94364e-05	3	2	3	2	2	2	2	2	2	2	3	3	2	2	3	2	2	2		2	2	5	3	3	2	2	2	2	5
B_intermediate	ENSG00000125457	17:75276849:GT:G	28	14	0.0994364	0.0197373	4.70424e-07	3	3	2	2	3	2	2	2	2	2	3	3	3	2	3	3	2	4		2	2	3	3	3	3	2	2	2	4
B_intermediate	ENSG00000125458	17:75131122:G:C	28	19	0.0805709	0.00790344	2.10035e-24	4	4	4	4	4	2	4	4	4	2	4	4	4	2	4	4	2	4		3	2	3	4	2	3	2	2	2	4
B_intermediate	ENSG00000126581	17:42924615:CAAA:C	28	6	0.0369806	0.0105146	0.000436349	3	3	2	2	2	2	2	2	2	2	3	2	2	2	3	2	2	3		2	2	2	2	2	2	2	2	2	3
B_intermediate	ENSG00000126653	17:30252533:C:CAA	28	10	-0.0520571	0.0104813	6.81184e-07	3	3	3	2	2	2	2	2	2	2	2	3	2	2	3	2	2	3		2	2	3	3	3	2	2	2	2	3
B_intermediate	ENSG00000126860	17:31315412:T:C	28	24	0.219661	0.0159247	2.77988e-43	4	4	3	3	4	4	3	3	3	2	4	4	3	2	4	3	4	3		4	3	4	3	4	4	2	3	2	4
B_intermediate	ENSG00000126861	17:31380511:G:GA	28	16	0.0874308	0.021911	6.60007e-05	4	4	3	3	3	2	4	3	2	2	3	4	3	2	3	3	2	3		3	2	2	2	4	2	2	2	2	4
B_intermediate	ENSG00000128487	17:19986638:AT:A	28	17	0.211354	0.0313247	1.50716e-11	3	3	3	3	2	2	3	3	2	2	3	2	3	2	3	3	3	3		3	2	3	3	3	2	2	2	2	3
B_intermediate	ENSG00000129197	17:5431484:T:TAAAAAAAAAA	28	13	0.0393121	0.00995307	7.82338e-05	3	3	3	2	3	2	2	2	2	2	3	3	3	2	3	3	2	3		2	2	3	3	2	2	2	2	2	3
B_intermediate	ENSG00000129219	17:4802814:T:C	28	20	0.174006	0.0329177	1.24952e-07	4	4	4	4	4	2	4	4	2	2	4	4	4	2	4	4	4	4		4	2	3	4	3	2	2	4	2	4
B_intermediate	ENSG00000129226	17:7559238:G:A	14	7	-0.145265	0.0301695	1.47229e-06	1	1	1	1	1	2	1	1	2	1	1	1	1	1	1	1	2	3		3	2	4	4	4	4	2	2	2	4
B_intermediate	ENSG00000129235	17:6646792:C:A	28	12	0.0980296	0.0240792	4.67858e-05	3	3	2	2	2	2	2	3	2	2	3	3	2	2	3	2	2	3		3	2	3	3	3	2	2	2	2	3
B_intermediate	ENSG00000129250	17:4999269:T:C	28	6	0.317941	0.0339056	6.77285e-21	3	3	2	2	2	2	2	2	2	2	3	2	2	2	2	2	2	3		3	2	2	2	2	2	2	2	2	3
B_intermediate	ENSG00000129255	17:7607318:C:CA	28	17	0.162493	0.0221365	2.12754e-13	4	3	3	3	4	2	3	3	2	2	3	3	4	2	4	3	2	3		4	2	3	4	2	2	2	2	2	4
B_intermediate	ENSG00000129646	17:76389588:G:A	25	11	0.532314	0.127131	2.82516e-05	3	3	3	1	2	2	3	2	2	1	3	2	3	2	3	2	2	3		2	2	3	1	3	2	2	2	2	3
B_intermediate	ENSG00000129657	17:77150827:C:G	28	15	0.0750289	0.0130316	8.5384e-09	3	3	3	3	3	2	3	3	2	2	3	3	3	2	3	2	2	3		4	2	2	3	2	2	2	2	2	4
B_intermediate	ENSG00000129667	17:76479963:G:C	28	12	0.0544263	0.0085862	2.31541e-10	3	2	3	3	2	2	2	2	2	2	3	2	2	2	3	3	2	3		3	2	2	3	3	3	2	2	2	3
B_intermediate	ENSG00000130935	17:67690038:C:T	28	3	0.0506708	0.0128067	7.60281e-05	2	2	3	2	2	2	2	2	2	2	2	2	2	2	2	2	2	3		2	2	2	2	2	2	2	2	2	3
B_intermediate	ENSG00000131473	17:41866043:AT:A	28	6	0.0907242	0.0208156	1.30977e-05	2	3	2	2	2	2	2	3	2	2	3	2	2	2	3	2	2	2		2	2	2	3	2	2	2	2	2	3
B_intermediate	ENSG00000132141	17:35073043:C:CAAA	28	17	-0.0657928	0.0174374	0.000161239	3	3	3	3	3	2	3	3	2	2	3	3	3	2	3	2	3	3		3	2	2	3	3	2	2	2	2	3
B_intermediate	ENSG00000132359	17:2812990:C:CA	28	7	-0.218784	0.0140086	5.50444e-55	5	2	2	2	2	2	2	2	2	2	3	2	2	2	3	3	2	4		4	2	2	2	2	2	2	2	2	5
B_intermediate	ENSG00000132376	17:1500367:G:GT	28	13	-0.0688358	0.0171168	5.78218e-05	3	3	3	2	3	2	2	2	2	2	3	3	3	2	3	2	3	3		3	2	3	2	2	2	2	2	2	3
B_intermediate	ENSG00000132382	17:4574879:T:TC	28	8	-0.0740041	0.0213717	0.000534759	3	3	3	2	2	2	3	2	2	2	3	3	2	2	3	2	2	2		2	2	2	2	2	2	2	2	2	3
B_intermediate	ENSG00000132383	17:1910606:C:G	28	14	0.0713644	0.0166142	1.74381e-05	3	3	3	3	3	2	3	2	2	2	3	3	3	2	3	2	2	3		2	3	2	2	2	3	2	2	2	3
B_intermediate	ENSG00000132386	17:1787458:G:A	17	11	0.267436	0.029924	3.99185e-19	1	3	1	1	1	2	1	1	2	1	1	3	3	2	1	1	2	1		3	3	3	3	3	3	2	2	3	3
B_intermediate	ENSG00000132388	17:4395092:G:C	28	12	-0.0961919	0.0112215	1.01603e-17	3	3	3	3	2	2	3	2	2	2	3	3	3	2	3	2	2	4		4	2	2	2	2	2	2	2	2	4
B_intermediate	ENSG00000132471	17:75846811:C:T	28	16	0.10149	0.0207337	9.83323e-07	3	3	3	3	3	2	3	3	2	2	3	3	3	2	3	2	2	3		3	2	3	3	2	2	2	2	2	3
B_intermediate	ENSG00000132507	17:7312217:T:C	28	26	-0.105478	0.00769895	1.01036e-42	4	4	4	3	3	3	4	4	3	2	4	4	4	4	4	4	4	4		4	3	4	4	4	4	4	3	2	4
B_intermediate	ENSG00000132510	17:7838958:G:GAGAC	27	7	0.133123	0.0371284	0.000336446	3	3	2	2	2	2	2	2	2	2	3	2	2	2	2	2	2	3		3	2	1	3	2	2	2	2	2	3
B_intermediate	ENSG00000133026	17:8536798:C:CAA	28	11	-0.0715129	0.0162983	1.14532e-05	3	3	3	2	2	2	3	3	2	2	3	3	2	2	3	2	2	3		3	2	2	2	2	2	2	2	2	3
B_intermediate	ENSG00000133028	17:10789276:A:G	28	8	0.0503285	0.0119847	2.67621e-05	3	3	2	2	2	2	2	2	2	2	3	3	2	2	3	2	2	2		2	2	3	3	2	2	2	2	2	3
B_intermediate	ENSG00000133030	17:17047569:C:G	28	17	-0.0534132	0.0127092	2.63746e-05	3	3	3	3	2	2	3	3	2	2	3	3	3	2	3	2	2	3		3	3	3	3	3	2	2	2	2	3
B_intermediate	ENSG00000133195	17:73092704:C:T	28	19	0.283449	0.0301781	5.85546e-21	4	4	4	4	4	2	4	4	4	2	4	4	4	2	4	4	2	4		4	2	4	4	4	2	2	2	2	4	0.4535
B_intermediate	ENSG00000136436	17:48855863:C:CA	28	11	-0.0989425	0.0190926	2.19246e-07	3	3	3	2	2	2	2	2	2	2	3	3	2	2	3	2	2	3		3	2	2	3	2	3	2	2	2	3
B_intermediate	ENSG00000136492	17:61823757:AACACACACACAC:A	27	11	0.361647	0.0894664	5.29382e-05	3	3	3	2	2	2	3	2	2	2	3	3	3	2	3	2	2	3		3	2	2	1	2	2	2	2	2	3
B_intermediate	ENSG00000136504	17:49786567:A:G	28	4	0.0485704	0.0108541	7.64678e-06	2	3	2	2	2	2	2	2	2	2	2	2	2	2	2	2	2	4		2	2	3	2	2	2	2	2	2	4
B_intermediate	ENSG00000141027	17:16301355:C:G	28	8	-0.0364502	0.00421751	5.49466e-18	2	3	2	2	2	2	2	2	2	2	4	2	2	2	2	2	2	4		3	2	3	3	3	2	2	2	2	4
B_intermediate	ENSG00000141068	17:27449745:T:C	28	8	0.0825799	0.0245307	0.000761605	3	2	2	2	2	2	2	2	2	2	3	2	2	2	2	2	2	3		3	2	3	3	3	2	2	2	2	3
B_intermediate	ENSG00000141127	17:18943212:A:T	28	16	-0.0637418	0.0109208	5.32301e-09	3	3	3	3	3	2	3	2	2	2	3	3	3	2	3	2	2	2		3	3	3	3	3	2	2	2	2	3
B_intermediate	ENSG00000141198	17:54944594:A:G	28	19	0.254022	0.0293081	4.42583e-18	3	3	4	3	4	2	3	4	2	2	3	3	3	2	3	3	3	3		3	2	3	4	3	2	2	2	2	4
B_intermediate	ENSG00000141252	17:665275:C:T	28	21	-0.0799851	0.00838115	1.38157e-21	4	3	3	3	3	3	3	3	3	2	3	4	3	2	3	4	3	4		3	2	4	3	3	2	2	2	2	4
B_intermediate	ENSG00000141279	17:47535242:CA:C	28	12	-0.0660934	0.0103026	1.40653e-10	3	3	2	2	2	2	3	3	2	2	3	2	3	2	3	2	2	3		4	2	3	3	2	2	2	2	2	4
B_intermediate	ENSG00000141293	17:48409667:CA:C	28	19	-0.18313	0.0229837	1.61471e-15	3	3	3	3	3	2	3	4	2	3	3	3	3	2	3	3	3	4		3	2	2	2	2	2	3	3	2	4
B_intermediate	ENSG00000141295	17:47851803:C:T	28	18	-0.147063	0.0243814	1.62175e-09	3	3	3	3	3	2	3	3	2	2	3	4	4	2	3	3	2	4		3	2	3	3	3	2	2	2	2	4
B_intermediate	ENSG00000141298	17:29931607:GACTGTGTTTTCCCCAGA:G	28	18	0.0554808	0.0127044	1.25929e-05	3	3	3	3	3	2	2	3	2	2	3	3	3	2	3	3	2	4		3	2	3	3	3	3	2	2	2	4
B_intermediate	ENSG00000141337	17:68263309:C:T	27	12	-0.22422	0.0561716	6.56031e-05	3	3	3	3	2	2	3	3	2	2	3	2	2	2	3	3	2	3		2	2	1	2	3	2	2	2	2	3
B_intermediate	ENSG00000141376	17:60677901:C:A	28	18	-0.0789967	0.0126413	4.12799e-10	4	4	4	4	4	2	4	4	2	2	4	4	4	2	4	4	2	4		4	2	4	4	4	2	2	2	2	4	-0.2164
B_intermediate	ENSG00000141378	17:59618631:A:G	28	13	-0.0865955	0.0170492	3.7914e-07	3	3	4	4	2	2	3	2	2	2	4	3	4	2	4	2	2	4		4	2	2	3	2	2	2	2	2	4
B_intermediate	ENSG00000141503	17:4835663:C:T	28	18	-0.0778858	0.0126128	6.60943e-10	4	4	4	4	4	4	4	4	4	2	4	4	4	4	4	4	2	4		4	2	2	2	2	2	2	2	2	4
B_intermediate	ENSG00000141504	17:7621094:CAAA:C	28	19	0.0665293	0.00936659	1.22225e-12	3	4	3	4	3	2	3	3	2	2	3	4	4	2	3	3	2	4		3	3	3	3	3	2	2	2	2	4
B_intermediate	ENSG00000141506	17:8912751:C:G	28	16	-0.0874251	0.0176587	7.39015e-07	4	3	4	4	3	2	4	4	2	2	4	4	3	2	4	3	2	3		4	2	2	3	2	2	2	2	2	4
B_intermediate	ENSG00000141510	17:7679288:TTTTTATTTTA:T	28	3	-0.105213	0.0251228	2.81515e-05	3	3	2	2	2	2	2	2	2	2	2	2	2	2	2	2	2	2		2	2	2	2	2	2	2	2	2	3
B_intermediate	ENSG00000141542	17:82713419:T:C	28	9	0.160973	0.0367507	1.186e-05	3	3	2	2	2	3	2	2	2	2	2	2	2	2	3	2	2	3		2	2	3	2	3	3	2	2	2	3
B_intermediate	ENSG00000141543	17:80132118:C:CA	28	9	0.375371	0.0638005	4.01657e-09	3	4	2	2	2	2	2	2	2	2	2	4	3	2	3	2	2	4		2	2	3	3	2	2	2	2	2	4
B_intermediate	ENSG00000141556	17:82985540:C:G	28	17	-0.0878546	0.0137345	1.5884e-10	3	3	3	2	3	2	3	3	2	2	3	3	3	2	3	2	3	3		3	2	3	3	3	2	2	2	2	3
B_intermediate	ENSG00000141560	17:82721166:T:C	28	17	0.0733492	0.0151434	1.27483e-06	4	4	3	4	4	2	4	4	2	2	4	3	3	2	4	2	3	3		2	2	3	3	4	2	2	2	2	4
B_intermediate	ENSG00000141562	17:82436204:G:A	28	17	-0.0522502	0.0114983	5.51578e-06	4	4	3	2	4	2	3	2	4	2	2	4	3	2	5	5	2	2		3	2	4	4	3	3	2	3	2	5
B_intermediate	ENSG00000141568	17:82635982:G:A	28	18	0.0730851	0.00889957	2.17163e-16	4	4	4	3	3	2	3	3	2	2	3	4	4	2	3	3	2	4		4	2	3	3	4	2	2	2	2	4
B_intermediate	ENSG00000141569	17:75838829:G:A	28	14	-0.146844	0.033819	1.41163e-05	4	4	4	2	2	2	4	4	2	2	4	4	4	2	4	2	2	3		4	2	4	3	2	2	2	2	2	4
B_intermediate	ENSG00000141580	17:82649954:C:A	28	22	0.168164	0.0106228	1.91685e-56	4	4	4	3	4	2	3	3	3	2	3	3	3	2	4	4	3	4		4	2	4	3	4	4	2	3	2	4
B_intermediate	ENSG00000141698	17:41830502:T:C	28	27	-0.227607	0.0171527	3.48163e-40	4	4	3	4	4	4	3	3	3	2	3	4	4	3	4	4	4	4		3	3	4	4	4	4	4	3	3	4
B_intermediate	ENSG00000141741	17:39691546:T:TA	28	7	-0.0400562	0.0105629	0.00014934	3	3	2	2	2	2	2	2	2	2	3	2	2	2	2	2	2	3		3	2	4	2	2	2	2	2	2	4
B_intermediate	ENSG00000142494	17:19650069:A:G	13	6	-0.202198	0.053928	0.000177254	1	1	1	1	1	1	3	1	1	1	3	1	1	2	3	1	2	1		1	2	3	2	2	3	2	1	2	3
B_intermediate	ENSG00000153933	17:56805971:C:CT	28	18	0.0784454	0.0179283	1.21149e-05	4	4	3	3	4	2	4	3	2	2	3	4	4	2	3	2	3	3		3	2	3	3	3	2	2	2	2	4
B_intermediate	ENSG00000153944	17:57252198:C:T	28	12	-0.0420918	0.00830245	3.98214e-07	3	3	2	2	2	2	3	2	2	2	3	2	3	2	3	3	2	3		4	2	3	3	2	2	2	2	2	4
B_intermediate	ENSG00000153982	17:59222505:C:CTTTTTTTTTTTTTTTT	28	7	-0.201908	0.0611272	0.000956273	3	2	2	2	2	2	2	2	2	2	3	2	2	2	3	2	2	2		3	2	3	3	2	2	2	2	2	3
B_intermediate	ENSG00000154016	17:19071656:T:G	27	13	0.0872581	0.0193097	6.21658e-06	3	3	3	2	3	2	3	3	2	2	3	3	2	3	3	3	2	2		2	2	4	1	2	2	2	2	2	4
B_intermediate	ENSG00000154217	17:67321055:C:CAAA	28	20	0.343994	0.0787203	1.24344e-05	3	3	3	2	3	2	3	3	3	3	3	3	3	2	3	3	3	3		3	2	3	3	3	2	2	2	2	3
B_intermediate	ENSG00000154229	17:66286135:AT:A	28	22	0.329551	0.0276933	1.18295e-32	3	3	3	3	3	2	3	5	3	2	3	3	3	2	3	4	3	4		4	4	3	3	3	3	2	2	2	5
B_intermediate	ENSG00000154240	17:66155204:T:C	26	17	-0.184741	0.0346903	1.00707e-07	3	3	3	3	3	2	3	3	2	2	3	3	3	2	3	3	2	4		3	2	1	1	3	3	2	2	2	4
B_intermediate	ENSG00000154262	17:69000386:C:T	7	1	-0.688385	0.178563	0.000115662	1	1	1	1	1	1	1	1	1	1	1	1	1	1	1	1	1	1		1	2	2	1	2	2	1	2	2	2
B_intermediate	ENSG00000154265	17:69288719:GAAGAAAGA:G	28	16	0.0961369	0.0152363	2.79534e-10	4	4	3	4	4	2	4	2	2	2	3	3	4	2	4	4	2	4		3	2	4	3	2	2	2	2	2	4
B_intermediate	ENSG00000154760	17:35448042:A:ATATTATTATTAT	27	16	-0.195478	0.0379331	2.56028e-07	3	3	3	3	3	2	3	3	2	2	3	3	3	2	3	3	2	3		3	2	3	1	2	2	2	2	2	3
B_intermediate	ENSG00000154803	17:17199995:C:A	28	15	0.108106	0.0188823	1.03265e-08	3	3	3	3	2	2	3	2	2	2	3	3	3	2	3	2	2	3		3	2	3	3	3	2	2	2	2	3
B_intermediate	ENSG00000157637	17:81230891:C:CTCCCAGACACCAGAGCCCTGTCTTCACCGCCTTACACCCCGGA	28	19	0.0967202	0.0176628	4.35252e-08	4	4	3	4	4	2	4	3	2	2	4	4	3	2	4	4	2	4		3	3	4	4	4	2	2	2	2	4
B_intermediate	ENSG00000159199	17:48949335:AT:A	28	13	-0.0409297	0.0101801	5.8062e-05	4	3	3	3	2	2	3	3	2	2	3	2	2	2	3	2	3	2		2	2	3	3	3	2	2	2	2	4
B_intermediate	ENSG00000159202	17:48897228:CA:C	28	20	-0.0875375	0.00958854	6.88881e-20	4	3	4	3	3	2	5	4	2	2	4	3	4	2	4	3	4	4		4	2	4	4	4	3	2	2	2	5
B_intermediate	ENSG00000159640	17:63485839:C:A	11	6	-0.268988	0.0414213	8.36136e-11	3	1	3	1	1	2	2	3	1	1	1	1	4	2	1	1	1	1		1	1	1	3	1	1	2	2	1	4
B_intermediate	ENSG00000159842	17:1181230:G:A	28	14	0.139451	0.0291259	1.68564e-06	3	3	2	3	3	2	3	3	2	2	3	3	2	2	3	3	2	4		3	2	3	2	2	2	2	2	2	4
B_intermediate	ENSG00000160551	17:29473428:G:A	28	17	-0.0491819	0.00913687	7.3336e-08	3	3	3	4	4	2	2	4	2	2	3	3	4	2	4	3	2	4		3	2	4	3	3	2	2	2	2	4
B_intermediate	ENSG00000160602	17:28787826:C:CTTTTTT	28	9	-0.0822994	0.0178779	4.15624e-06	3	3	2	2	2	2	2	2	2	2	2	3	2	2	3	2	2	3		3	2	4	3	2	2	2	2	2	4
B_intermediate	ENSG00000160606	17:28692281:A:G	21	2	0.304479	0.0845065	0.000314528	2	2	2	1	3	2	1	2	2	2	1	2	2	2	1	2	2	1		2	2	1	1	2	2	2	2	2	3
B_intermediate	ENSG00000161542	17:76298517:T:C	28	9	-0.0642712	0.0153573	2.85095e-05	4	4	2	2	3	2	2	2	2	2	2	4	3	2	3	2	2	4		2	2	3	2	2	2	2	2	2	4
B_intermediate	ENSG00000161547	17:76730689:C:T	28	20	-0.0581307	0.00767081	3.5046e-14	4	4	4	4	4	2	4	4	3	2	4	4	4	2	4	4	2	4		4	2	3	3	3	3	2	2	2	4
B_intermediate	ENSG00000161692	17:44715581:G:A	28	17	-0.194328	0.033101	4.33843e-09	4	3	2	3	4	2	3	2	2	2	3	3	4	2	3	4	2	3		3	2	4	4	4	3	2	2	2	4
B_intermediate	ENSG00000161921	17:4733518:A:G	11	5	0.169807	0.0346635	9.6466e-07	1	1	1	1	1	1	1	1	1	1	1	1	2	1	1	1	1	4		3	2	2	3	3	2	2	1	2	4
B_intermediate	ENSG00000161929	17:5231988:G:A	25	15	0.119567	0.0148207	7.17052e-16	3	3	2	1	1	2	3	3	2	1	3	3	2	2	4	3	2	3		3	2	3	3	3	3	2	2	2	4
B_intermediate	ENSG00000161955	17:7534733:A:G	25	17	-0.102263	0.0237769	1.70063e-05	3	3	3	3	3	2	3	3	1	2	3	3	3	2	3	1	2	3		4	1	3	3	3	2	2	2	2	4
B_intermediate	ENSG00000163597	17:76542384:A:C	28	18	0.0619889	0.0125645	8.07111e-07	3	4	4	4	3	2	4	4	2	2	4	4	3	2	3	4	2	3		4	2	3	4	3	2	2	2	2	4
B_intermediate	ENSG00000166260	17:54921479:T:C	28	15	-0.0564549	0.0110378	3.14282e-07	4	4	4	4	4	2	2	3	2	2	4	4	4	2	4	4	2	3		2	2	3	2	3	2	2	2	2	4
B_intermediate	ENSG00000166263	17:54966723:G:T	28	20	0.133292	0.0192899	4.84916e-12	4	4	4	4	4	2	4	4	4	2	4	4	4	2	4	4	3	4		4	2	3	3	2	4	2	2	2	4
B_intermediate	ENSG00000166579	17:8575268:CAAT:C	28	19	-0.0546153	0.00747452	2.73449e-13	3	3	3	3	3	2	3	3	2	2	3	3	3	2	3	3	2	3		3	2	3	3	3	2	2	3	2	3
B_intermediate	ENSG00000166582	17:16257154:T:C	28	18	-0.107022	0.0145752	2.09339e-13	5	5	4	5	2	2	5	5	2	2	3	3	4	2	5	3	2	4		3	2	3	4	4	3	2	2	2	5
B_intermediate	ENSG00000166685	17:73225030:G:GACAGCACAGCACAGGACAACAGCACAGCACAGCATAGGATAGGACACGACAGGACAGGACAGGACAGGACAGGACAGGACAGCACAGCATAGCACAGCACAACAGCACAGCACAGCATAGGACAGGACAGGACAGGACAGGACCACACAGC	28	12	-0.0745392	0.0139238	8.63343e-08	3	3	2	2	2	2	2	3	2	2	3	2	2	2	3	3	2	5		5	2	3	4	3	2	2	2	2	5
B_intermediate	ENSG00000166750	17:35244527:G:A	27	25	0.362492	0.0294198	6.94959e-35	3	3	3	3	3	3	3	3	3	3	3	3	3	3	3	3	3	4		3	5	1	3	3	4	3	2	2	5
B_intermediate	ENSG00000167083	17:49180702:A:AT	21	6	0.119242	0.0331416	0.00032074	1	1	2	3	1	2	2	3	2	1	4	2	2	2	4	2	2	2		1	2	2	4	2	1	2	1	2	4
B_intermediate	ENSG00000167107	17:50430614:G:A	28	4	-0.1147	0.0294815	0.000100008	3	2	2	2	2	2	2	2	2	2	2	2	2	2	3	2	2	2		2	2	3	2	2	2	2	2	2	3
B_intermediate	ENSG00000167258	17:39481728:CTTT:C	28	4	-0.0350525	0.00913934	0.000125391	3	2	2	2	2	2	2	2	2	2	3	2	2	2	3	2	2	2		2	2	2	2	2	2	2	2	2	3
B_intermediate	ENSG00000167280	17:79081987:G:A	28	14	-0.292298	0.0466734	3.78547e-10	4	3	4	2	4	2	2	2	2	2	4	4	4	2	4	2	2	4		2	2	3	3	3	3	2	2	2	4
B_intermediate	ENSG00000167543	17:29580295:A:G	28	4	0.0485425	0.0132139	0.000239174	2	2	2	2	2	3	2	2	2	2	2	2	2	2	2	2	2	2		2	2	3	3	2	2	2	2	2	3
B_intermediate	ENSG00000167695	17:783056:GT:G	11	2	-0.169268	0.0385281	1.11613e-05	1	1	1	1	1	2	1	1	2	1	1	1	1	2	1	1	2	1		2	2	1	1	2	1	2	2	3	3
B_intermediate	ENSG00000167716	17:1733283:G:T	28	15	0.145751	0.0168089	4.28057e-18	3	3	3	3	3	2	2	2	2	2	4	3	3	2	4	2	2	4		3	2	3	4	3	2	2	2	2	4
B_intermediate	ENSG00000167720	17:2304032:G:A	28	19	-0.125215	0.0214585	5.37126e-09	4	4	4	4	4	3	3	3	2	2	4	4	3	2	4	2	3	4		3	2	4	3	4	2	2	2	2	4	-0.04805
B_intermediate	ENSG00000167723	17:3557863:C:T	5	3	-0.604305	0.0456617	5.55266e-40	1	1	1	1	1	1	1	1	1	1	1	1	1	1	3	1	2	1		4	2	1	1	1	1	1	1	1	4	-0.6246
B_intermediate	ENSG00000167840	17:5085323:A:T	28	16	0.342209	0.090528	0.000156738	3	3	2	2	3	2	3	2	3	2	3	3	3	2	3	2	2	3		3	2	3	3	2	3	2	3	2	3
B_intermediate	ENSG00000167851	17:74460757:A:G	26	20	0.235061	0.0422068	2.55826e-08	3	3	3	3	1	2	3	3	3	2	3	3	3	3	3	3	3	1		3	3	3	3	3	2	2	2	2	3
B_intermediate	ENSG00000167895	17:78122372:G:C	28	19	-0.0592171	0.00926601	1.65034e-10	4	4	4	4	4	2	4	4	2	3	4	4	4	2	4	4	2	4		3	2	4	4	3	2	2	2	2	4
B_intermediate	ENSG00000167900	17:78244809:CTT:C	15	7	-0.174929	0.0448822	9.71846e-05	1	1	1	1	1	3	1	1	2	1	1	1	1	2	1	1	3	3		3	2	3	3	2	2	2	2	2	3
B_intermediate	ENSG00000167920	17:40844010:GCACA:G	28	18	0.579914	0.140849	3.83381e-05	3	3	3	3	3	2	3	3	2	2	3	3	3	2	3	3	2	3		3	2	3	3	3	2	2	2	2	3
B_intermediate	ENSG00000168259	17:42112107:A:T	28	3	0.0347255	0.00892656	0.000100191	2	3	2	2	2	2	2	2	2	2	2	2	2	2	3	2	2	2		2	2	2	2	2	2	2	2	2	3
B_intermediate	ENSG00000168646	17:65564173:AAAATC:A	19	9	1.02097	0.0568435	3.9316e-72	3	3	3	2	3	2	2	2	2	2	3	3	3	2	1	2	2	4		1	2	1	1	1	1	1	1	1	4
B_intermediate	ENSG00000168961	17:27631065:A:G	28	17	-0.138914	0.0126291	3.8419e-28	4	4	4	4	3	2	2	2	2	2	4	2	4	2	4	4	4	4		4	2	4	4	4	2	3	2	2	4	-0.0547
B_intermediate	ENSG00000169660	17:82441317:C:T	28	16	0.0984269	0.0101287	2.5369e-22	4	3	3	3	4	2	4	3	2	2	3	2	2	2	3	2	3	3		3	3	3	3	2	2	2	2	2	4
B_intermediate	ENSG00000169689	17:82013189:C:T	28	15	0.0682906	0.0116146	4.10995e-09	4	4	4	2	2	2	4	4	2	2	4	4	4	2	4	4	2	4		4	2	4	2	4	2	2	2	2	4
B_intermediate	ENSG00000169738	17:82037444:A:G	28	26	0.364167	0.0178023	5.28688e-93	4	4	4	4	4	2	4	4	3	3	4	4	4	2	4	4	3	4		4	3	4	4	4	3	3	4	4	4	0.2871
B_intermediate	ENSG00000170037	17:7991499:C:A	28	11	-0.123436	0.0233053	1.18064e-07	3	3	2	2	3	2	3	2	2	2	3	2	2	2	3	2	2	4		3	2	4	2	3	2	2	2	2	4
B_intermediate	ENSG00000170160	17:16843567:C:T	27	25	0.799328	0.0563435	1.1076e-45	4	4	4	4	4	4	4	4	4	4	4	4	4	2	4	4	4	1		4	4	4	4	4	4	4	4	2	4
B_intermediate	ENSG00000170175	17:7455542:T:C	28	15	0.151388	0.0290917	1.9523e-07	3	2	3	3	2	2	3	3	2	2	3	2	3	2	4	3	2	3		3	2	3	3	3	2	2	2	2	4
B_intermediate	ENSG00000170222	17:10702058:A:C	28	16	-0.0612113	0.0153374	6.57995e-05	4	4	4	2	3	2	2	4	2	2	3	4	4	2	3	3	2	4		2	2	3	3	3	2	2	4	2	4
B_intermediate	ENSG00000170291	17:7254884:T:G	28	26	-0.170153	0.0124337	1.25073e-42	4	3	3	4	3	3	3	4	3	2	4	3	4	4	4	3	3	4		4	3	4	4	4	4	4	3	2	4
B_intermediate	ENSG00000170310	17:9575837:C:T	28	17	-0.314413	0.0381624	1.73927e-16	4	4	4	4	4	2	4	4	2	2	4	4	4	2	3	3	2	4		4	2	3	4	2	2	2	2	2	4	-0.63565
B_intermediate	ENSG00000170315	17:16406140:C:T	28	5	-0.0247387	0.00564015	1.15365e-05	2	2	2	2	2	2	2	2	2	2	2	3	2	2	3	2	2	3		2	2	2	3	2	2	2	2	2	3
B_intermediate	ENSG00000170921	17:63060620:CA:C	28	19	0.221487	0.0179429	5.24703e-35	3	3	4	5	3	2	3	3	4	2	4	4	3	2	3	4	2	3		4	2	3	4	4	2	2	2	2	5
B_intermediate	ENSG00000171298	17:80102109:G:C	28	24	-0.389786	0.0274089	6.77139e-46	3	3	3	3	3	2	3	3	2	2	3	3	3	2	3	3	3	4		3	4	3	4	3	4	3	3	3	4
B_intermediate	ENSG00000171634	17:67776550:G:A	28	4	-0.0417391	0.00761786	4.27461e-08	2	2	2	2	2	2	2	2	2	2	2	2	2	2	2	2	2	3		2	3	2	2	2	2	2	3	2	3
B_intermediate	ENSG00000171928	17:18777062:G:GT	28	22	-0.192248	0.0163347	5.61701e-32	4	3	4	4	4	2	4	3	2	2	4	3	4	3	4	3	2	3		4	5	4	3	4	3	2	3	2	5
B_intermediate	ENSG00000171953	17:18066451:A:AGTGT	28	3	0.0713969	0.016237	1.09675e-05	2	2	2	2	2	2	2	2	2	2	2	2	2	2	2	2	2	3		2	2	3	2	2	2	2	2	2	3
B_intermediate	ENSG00000172057	17:39872867:C:G	28	22	-0.457725	0.0182923	3.45306e-138	3	3	4	5	4	4	3	4	4	2	4	3	4	4	5	4	4	4		4	2	2	3	3	3	2	2	2	5
B_intermediate	ENSG00000172123	17:35388368:T:G	28	19	-0.132764	0.0314414	2.41506e-05	3	3	3	3	3	2	3	3	2	2	3	3	3	2	3	3	3	5		3	2	3	3	3	2	2	2	2	5
B_intermediate	ENSG00000172301	17:31865226:T:G	28	15	0.116481	0.021509	6.114e-08	3	3	3	3	2	2	4	4	2	2	4	4	3	2	3	3	2	4		3	2	3	2	2	2	2	2	2	4
B_intermediate	ENSG00000172716	17:35351808:A:G	28	16	-0.188157	0.0330355	1.22924e-08	3	3	3	2	3	2	2	3	2	2	3	3	3	2	3	2	2	3		3	2	3	3	3	3	2	2	2	3
B_intermediate	ENSG00000172992	17:45101617:CA:C	28	15	-0.0820642	0.0189989	1.56447e-05	3	3	3	2	3	2	3	2	2	2	3	3	3	2	3	3	2	3		3	2	3	3	2	2	2	2	2	3
B_intermediate	ENSG00000173065	17:28797897:C:CA	28	11	-0.0752614	0.0120552	4.29016e-10	3	3	2	2	2	2	3	2	2	2	4	2	3	2	3	3	2	3		4	2	4	2	2	2	2	2	2	4
B_intermediate	ENSG00000173801	17:41786197:C:T	13	7	-0.933497	0.0504027	1.40394e-76	1	1	1	1	1	2	1	1	1	2	1	1	1	1	1	1	1	4		3	2	4	4	4	2	2	2	4	4
B_intermediate	ENSG00000173812	17:41741857:C:T	27	6	-0.066816	0.0145251	4.22388e-06	2	2	2	2	2	2	2	2	2	2	3	2	3	2	3	3	2	2		3	2	1	2	2	2	2	2	2	3
B_intermediate	ENSG00000173821	17:80261661:A:G	28	15	0.0278114	0.0061882	6.98097e-06	3	3	3	2	3	2	5	3	3	2	4	3	2	2	5	4	5	3		2	2	2	4	2	2	2	2	2	5
B_intermediate	ENSG00000173917	17:48502428:T:A	27	24	0.44651	0.0558714	1.33032e-15	4	4	4	4	4	3	5	4	3	2	3	4	4	3	3	4	3	4		1	3	3	3	3	3	3	2	2	5
B_intermediate	ENSG00000174282	17:7555973:G:GTTTTTTT	28	8	0.11558	0.0345968	0.000835447	3	3	2	2	2	2	2	2	2	2	3	2	3	2	3	2	2	2		2	2	3	3	2	2	2	2	2	3
B_intermediate	ENSG00000174326	17:7132592:C:T	13	8	-0.366178	0.0464812	3.32686e-15	1	4	1	1	1	1	2	2	1	1	3	2	3	2	3	3	2	4		4	1	1	1	1	1	1	1	1	4
B_intermediate	ENSG00000175061	17:16453348:GCACACACA:G	28	23	0.0876726	0.00705506	1.867e-35	3	3	4	3	3	3	3	3	3	2	3	3	3	4	3	3	2	3		3	3	2	3	3	3	3	2	2	4
B_intermediate	ENSG00000175106	17:15543537:G:A	28	20	0.206999	0.0290655	1.06499e-12	3	3	3	3	3	2	3	3	3	2	3	3	3	2	3	3	2	3		3	2	3	4	4	2	2	3	2	4
B_intermediate	ENSG00000175155	17:59405105:G:A	28	12	-0.0571097	0.0126286	6.11891e-06	3	3	3	2	2	2	2	3	2	2	3	3	3	2	3	2	2	4		3	2	2	3	2	2	2	2	2	4
B_intermediate	ENSG00000175175	17:59037557:CAAA:C	23	7	-0.263248	0.0555333	2.13333e-06	3	3	2	2	2	2	2	2	2	1	3	3	3	2	1	1	2	3		2	2	1	1	2	2	2	2	2	3
B_intermediate	ENSG00000175711	17:83051760:T:G	28	22	-0.159118	0.027247	5.22537e-09	3	3	3	3	3	2	3	3	3	2	3	3	3	2	3	3	3	4		3	2	3	3	3	2	3	3	2	4	0.00195
B_intermediate	ENSG00000175906	17:43407236:AGTGGGGAG:A	26	11	0.105371	0.0252834	3.07856e-05	3	3	2	2	2	2	3	3	2	1	3	3	3	2	3	2	2	3		2	2	1	4	2	2	2	2	2	4
B_intermediate	ENSG00000176160	17:58537829:C:CA	26	3	-0.0749164	0.0202398	0.000214373	2	2	3	2	2	2	2	2	2	2	2	2	2	2	3	2	2	2		2	2	1	1	2	2	2	2	2	3
B_intermediate	ENSG00000176390	17:30792743:C:CAA	28	12	-0.0294951	0.00725135	4.75134e-05	3	3	2	3	3	2	2	3	2	2	3	2	2	2	4	4	3	3		2	2	2	2	2	3	2	2	2	4
B_intermediate	ENSG00000176658	17:32826048:T:TA	28	21	-0.0934425	0.0129957	6.46793e-13	3	3	3	3	3	2	3	3	2	2	3	3	3	2	3	3	2	3		4	2	3	3	3	3	3	3	2	4
B_intermediate	ENSG00000176681	17:46417020:C:T	28	24	-0.144352	0.016203	5.15084e-19	3	3	3	3	3	3	3	3	3	2	3	3	3	2	3	3	3	3		3	3	4	3	3	3	2	3	2	4
B_intermediate	ENSG00000176749	17:32506144:C:T	23	15	0.113306	0.0281795	5.79866e-05	5	5	5	1	5	2	5	5	2	2	1	5	5	2	5	5	2	3		5	1	3	3	2	2	1	1	2	5
B_intermediate	ENSG00000176809	17:64923543:T:A	28	28	0.393378	0.0227096	3.20383e-67	4	4	4	4	4	3	4	4	4	4	4	4	4	3	4	4	4	4		4	3	4	4	4	4	3	4	4	4
B_intermediate	ENSG00000176845	17:83018469:T:A	26	14	-0.112627	0.0224331	5.15242e-07	3	1	3	4	3	2	4	3	2	2	3	1	3	2	3	3	2	3		3	2	3	2	2	2	2	2	2	4
B_intermediate	ENSG00000176927	17:29842453:CA:C	28	15	0.122899	0.0291435	2.47534e-05	3	5	5	2	3	2	4	3	2	2	5	4	3	2	4	3	2	3		4	2	3	2	2	2	2	2	2	5
B_intermediate	ENSG00000176974	17:18366444:G:A	28	24	0.247926	0.0234678	4.35184e-26	3	3	3	3	3	4	3	4	3	2	3	3	3	3	3	4	4	3		4	4	3	3	4	3	2	2	2	4
B_intermediate	ENSG00000176994	17:18305836:T:TCAAAA	28	10	0.14958	0.0346218	1.55748e-05	3	2	2	3	2	2	2	3	2	2	3	2	2	2	3	3	2	2		3	2	3	3	2	2	2	2	2	3
B_intermediate	ENSG00000177885	17:75337572:AT:A	28	16	-0.057272	0.00749519	2.15262e-14	4	4	3	3	3	2	2	2	2	2	4	4	3	2	3	2	2	4		4	2	3	3	3	3	2	2	2	4
B_intermediate	ENSG00000178852	17:47323969:T:C	28	20	-0.226112	0.020021	1.40906e-29	3	4	4	4	3	2	4	4	2	2	4	3	3	2	3	3	2	4		4	2	3	4	3	3	3	2	2	4	-0.27685
B_intermediate	ENSG00000178921	17:8163058:G:GGCGGGGCGCTGCGGGGCGCTGCGGGGCGCT	28	6	0.321871	0.0684596	2.581e-06	3	3	2	2	2	2	2	2	2	2	3	2	2	2	3	2	2	3		2	2	2	2	2	2	2	2	2	3
B_intermediate	ENSG00000178927	17:82482049:T:C	28	17	-0.0669523	0.0142689	2.70321e-06	3	3	3	3	3	2	2	3	2	2	3	3	3	2	3	3	2	3		3	2	3	3	3	2	2	2	2	3
B_intermediate	ENSG00000178971	17:8261034:A:C	28	21	-0.147658	0.0122865	2.85911e-33	3	3	3	3	3	3	3	4	3	2	3	3	4	2	3	3	4	3		3	2	3	3	4	2	2	2	2	4
B_intermediate	ENSG00000179029	17:8173337:C:T	28	19	0.0776269	0.021491	0.000303774	3	3	3	3	3	2	3	3	2	2	3	3	3	2	3	3	2	3		3	2	3	2	3	3	2	2	3	3
B_intermediate	ENSG00000179094	17:8160765:T:G	28	21	0.109571	0.0168291	7.47552e-11	3	3	3	3	3	2	3	3	3	3	3	3	3	2	3	3	3	3		3	2	3	3	2	3	2	2	2	3
B_intermediate	ENSG00000179598	17:17192330:T:C	17	11	0.666305	0.0763091	2.50966e-18	4	3	3	1	4	2	1	3	2	2	1	3	4	2	1	3	1	1		3	4	1	1	1	2	1	2	1	4
B_intermediate	ENSG00000181031	17:411341:A:T	28	18	0.168755	0.0407016	3.38109e-05	4	3	3	3	3	2	2	2	2	2	3	3	3	2	3	3	2	3		3	3	3	3	3	3	2	2	2	4
B_intermediate	ENSG00000181222	17:7433291:CAAAAA:C	28	19	0.0424325	0.00867387	9.98196e-07	4	4	4	3	4	2	3	4	3	2	3	3	3	2	3	3	4	3		4	2	3	3	2	2	2	2	2	4
B_intermediate	ENSG00000181350	17:16452432:ATTTT:A	28	13	0.0961262	0.0153939	4.25354e-10	3	3	3	2	3	2	2	3	2	2	3	3	3	2	3	3	2	3		3	2	2	2	2	2	2	2	2	3
B_intermediate	ENSG00000182173	17:75513931:A:T	28	20	-0.202362	0.0214358	3.71444e-21	3	3	3	4	3	2	3	3	2	2	4	3	3	2	4	4	4	3		4	2	4	4	3	3	2	2	2	4
B_intermediate	ENSG00000182446	17:81611959:CAA:C	28	10	0.239619	0.023532	2.36996e-24	3	3	3	2	2	2	2	2	2	2	3	2	2	2	2	2	2	3		4	4	3	2	2	3	2	2	2	4
B_intermediate	ENSG00000182473	17:76102794:G:T	28	7	0.0559676	0.0138321	5.20531e-05	3	3	2	2	2	2	4	2	2	2	3	2	2	2	3	2	2	2		2	2	3	2	2	2	2	2	2	4
B_intermediate	ENSG00000182534	17:76710142:T:C	27	26	-1.22492	0.0622596	3.57225e-86	4	4	4	4	3	3	3	4	3	2	4	4	3	4	4	3	4	4		4	3	4	1	4	3	3	4	4	4
B_intermediate	ENSG00000182742	17:48544333:GA:G	23	13	0.223984	0.051525	1.37947e-05	3	3	3	4	3	2	3	3	1	2	3	1	3	2	3	3	3	1		2	2	1	1	2	2	2	2	2	4
B_intermediate	ENSG00000183011	17:7829033:T:A	28	18	-0.0459412	0.00791476	6.45572e-09	3	3	3	2	3	3	4	3	2	2	4	3	3	2	3	3	3	3		2	2	3	3	3	2	2	2	2	4
B_intermediate	ENSG00000183688	17:409513:A:G	27	22	0.336309	0.0506581	3.16232e-11	3	3	3	3	3	3	3	3	3	2	3	3	3	2	3	3	3	1		3	2	3	3	3	3	3	2	2	3
B_intermediate	ENSG00000184009	17:81486748:AT:A	28	15	-0.0436072	0.0102788	2.21115e-05	3	3	3	3	4	2	2	3	2	2	3	3	2	2	3	3	2	3		2	2	3	3	3	2	2	2	2	4
B_intermediate	ENSG00000184640	17:77323908:A:G	28	18	0.0952158	0.00969642	9.26311e-23	3	3	3	3	3	2	3	3	2	2	3	3	3	2	3	3	2	3		4	2	3	3	3	2	2	2	2	4
B_intermediate	ENSG00000185262	17:76282467:G:C	28	9	-0.0401409	0.00907718	9.77116e-06	2	2	3	2	3	2	3	2	2	2	2	3	2	2	3	2	2	2		3	2	3	3	2	2	2	2	2	3
B_intermediate	ENSG00000185298	17:81700633:GCCAGCC:G	28	19	-0.155385	0.0218592	1.17328e-12	4	4	4	3	3	2	3	4	2	2	3	4	4	2	3	3	2	3		3	2	3	3	3	3	2	2	2	4
B_intermediate	ENSG00000185829	17:46493326:G:GTTT	27	27	0.414791	0.0171578	4.06961e-129	4	4	4	1	4	4	4	4	4	4	4	4	4	4	4	4	4	4		4	4	4	4	4	4	4	4	4	4
B_intermediate	ENSG00000185862	17:31336606:T:A	28	14	-0.0379001	0.00640673	3.3052e-09	2	4	3	4	2	2	2	3	2	2	4	4	3	2	3	3	2	3		3	2	3	3	2	2	2	2	2	4
B_intermediate	ENSG00000186395	17:40843816:A:C	28	20	0.114145	0.0101578	2.67966e-29	3	3	3	3	3	2	3	3	3	2	3	3	3	2	3	3	2	4		3	3	3	3	4	2	2	2	2	4
B_intermediate	ENSG00000186532	17:1762924:A:G	28	15	0.07391	0.0158389	3.06598e-06	3	3	3	3	3	2	4	2	2	2	4	2	3	2	4	2	2	3		3	2	3	4	3	2	2	2	2	4
B_intermediate	ENSG00000186834	17:45174848:A:AAAAAAAG	28	14	0.0640686	0.0139979	4.71672e-06	3	4	3	2	2	2	3	3	2	2	3	3	3	2	3	3	2	3		2	2	2	3	3	2	2	2	2	4
B_intermediate	ENSG00000187607	17:15704463:A:G	28	16	0.125792	0.0193764	8.46925e-11	3	3	3	2	3	2	3	3	2	2	3	3	3	2	3	3	2	3		3	2	3	2	2	3	2	2	2	3
B_intermediate	ENSG00000187624	17:410391:T:C	27	23	1.16402	0.0549348	1.20323e-99	3	4	3	4	4	2	4	3	3	3	4	3	3	2	3	4	4	1		3	3	3	4	3	3	3	2	2	4	-0.0135
B_intermediate	ENSG00000187688	17:16416434:C:G	28	8	0.267096	0.0523492	3.35731e-07	2	2	2	2	2	2	2	2	2	2	3	2	2	2	3	2	2	3		4	2	3	3	3	2	2	2	2	4
B_intermediate	ENSG00000187775	17:78415949:G:A	28	22	0.610202	0.0459264	2.77253e-40	4	4	4	4	4	2	4	4	3	2	4	4	4	2	4	4	4	4		4	3	4	4	4	4	2	2	2	4
B_intermediate	ENSG00000187824	17:10730323:G:GGAAAGAAAGAAAGGGCCGGGCGCAGTGACTCACGC	28	18	0.179246	0.0194937	3.74783e-20	3	3	3	2	3	2	2	2	3	2	3	3	3	2	3	4	2	3		3	3	3	3	3	2	3	2	2	4
B_intermediate	ENSG00000187838	17:7391752:T:C	28	14	0.133656	0.0212525	3.19582e-10	4	4	4	4	4	2	4	4	2	2	4	4	4	2	4	2	2	4		4	2	2	2	2	2	2	2	2	4
B_intermediate	ENSG00000188825	17:43333254:G:T	28	28	-0.519463	0.0382187	4.47729e-42	3	3	3	3	3	3	3	3	3	3	3	4	3	3	4	4	3	4		4	3	4	3	4	4	3	3	3	4
B_intermediate	ENSG00000188895	17:40196491:A:ATT	28	15	-0.072159	0.0144073	5.4857e-07	3	3	3	3	3	2	2	4	2	2	3	3	3	2	3	2	2	3		3	2	3	2	3	2	2	2	2	4
B_intermediate	ENSG00000189050	17:59964722:T:C	28	14	-0.134584	0.0362961	0.000208948	3	3	3	3	2	2	2	3	2	2	3	3	3	2	3	2	2	3		3	2	3	3	2	2	2	2	2	3	-0.04925
B_intermediate	ENSG00000189152	17:19242132:G:GA	18	12	-0.327465	0.0225094	6.01841e-48	4	4	4	1	4	2	1	1	3	1	1	3	4	2	1	1	1	4		4	2	4	1	2	1	2	2	3	4
B_intermediate	ENSG00000196535	17:29148337:A:C	28	10	0.0668692	0.0127927	1.72157e-07	3	3	2	2	2	2	2	2	2	2	3	2	2	2	3	3	2	3		3	2	3	3	2	2	2	2	2	3
B_intermediate	ENSG00000196704	17:68206229:A:G	28	19	0.0511106	0.0105513	1.27255e-06	3	3	3	3	3	2	3	3	2	2	3	3	4	2	3	4	2	3		3	2	3	3	3	2	2	3	2	4
B_intermediate	ENSG00000197566	17:16690549:C:G	28	13	0.372632	0.107235	0.000511053	3	3	3	3	2	2	3	3	2	2	3	2	2	2	3	2	2	3		2	2	3	3	2	2	2	2	3	3
B_intermediate	ENSG00000198231	17:63850695:C:A	28	25	0.109574	0.00983186	7.59292e-29	3	3	3	3	3	3	3	3	3	2	3	3	3	2	3	3	4	3		3	3	3	3	3	3	2	3	3	4
B_intermediate	ENSG00000198242	17:28723906:A:AAT	28	22	-0.0592337	0.0089206	3.13471e-11	3	4	3	3	3	2	3	3	4	2	4	4	3	2	4	4	2	3		3	2	3	3	4	2	3	3	3	4
B_intermediate	ENSG00000198496	17:43202179:G:GAA	28	17	-0.0790575	0.015444	3.07188e-07	3	3	3	3	2	2	3	3	3	2	3	3	4	2	3	2	2	3		3	2	4	3	4	2	2	2	2	4
B_intermediate	ENSG00000198740	17:49342554:AGGG:A	28	14	0.0349339	0.00727209	1.55657e-06	3	4	3	2	2	2	3	3	2	2	3	3	3	2	3	2	2	3		3	2	3	3	2	2	2	2	2	4
B_intermediate	ENSG00000198920	17:6610516:C:CTT	28	13	-0.0792048	0.0162384	1.0737e-06	3	3	3	2	2	2	2	2	2	2	3	4	3	2	3	2	2	3		3	2	3	3	3	2	2	2	2	4
B_intermediate	ENSG00000198933	17:47693671:G:A	19	14	-0.379754	0.035629	1.59031e-26	1	1	4	3	1	2	3	4	1	2	3	1	3	3	4	4	3	1		1	1	4	1	4	2	4	2	2	4	0.016
B_intermediate	ENSG00000204815	17:41874922:C:CA	28	4	0.0967194	0.0282726	0.000624016	3	2	2	2	2	2	2	2	2	2	2	2	2	2	3	2	2	2		2	2	3	2	2	2	2	2	2	3
B_intermediate	ENSG00000205045	17:35537811:T:A	28	20	0.329645	0.0317619	3.10108e-25	3	3	3	3	3	4	3	3	3	2	3	3	3	3	3	3	3	3		3	3	2	2	2	2	2	2	2	4	0.02015
B_intermediate	ENSG00000205544	17:7403784:ACC:A	28	15	-0.0320133	0.00876068	0.000257979	3	3	3	3	3	2	3	4	2	2	3	3	3	2	4	2	2	3		2	2	3	3	2	2	2	2	2	4
B_intermediate	ENSG00000213977	17:3637465:AT:A	28	11	-0.074479	0.0183815	5.0817e-05	3	3	2	3	2	2	2	2	2	2	3	2	2	2	3	2	2	4		4	2	3	3	2	3	2	2	2	4
B_intermediate	ENSG00000214087	17:81671538:G:C	28	28	-0.37917	0.019104	1.15474e-87	4	4	4	4	4	4	4	4	4	4	4	4	4	3	4	4	4	4		4	4	4	4	3	4	3	3	3	4
B_intermediate	ENSG00000214226	17:56833667:C:G	28	17	0.156627	0.0215186	3.37103e-13	4	3	4	4	4	2	3	3	2	2	4	4	4	2	3	4	2	3		4	2	3	4	2	2	2	2	2	4	-0.14755
B_intermediate	ENSG00000214401	17:46282705:A:C	28	28	0.803392	0.0293599	7.44079e-165	3	3	3	3	3	4	3	4	3	4	3	3	3	3	3	4	4	3		3	3	3	3	4	3	3	4	3	4
B_intermediate	ENSG00000214719	17:30593606:T:C	28	21	0.317082	0.0332435	1.4539e-21	4	3	4	3	4	2	3	4	4	2	4	3	4	2	3	3	3	4		4	2	3	3	3	4	2	2	2	4
B_intermediate	ENSG00000215067	17:7004413:TTTAA:T	28	18	-0.147955	0.0204405	4.54305e-13	3	3	3	2	3	2	3	4	2	2	3	3	3	2	3	3	2	3		3	2	3	3	3	2	2	3	2	4
B_intermediate	ENSG00000219200	17:7020923:C:G	28	19	0.0648605	0.00827553	4.5913e-15	3	3	3	3	3	2	3	3	2	2	3	3	3	2	3	3	2	3		3	2	3	3	3	3	2	2	2	3
B_intermediate	ENSG00000220205	17:8175711:G:C	28	23	0.152718	0.00921309	1.03521e-61	4	3	3	3	3	2	3	4	3	2	3	3	3	2	4	3	3	4		3	3	3	4	4	4	2	4	2	4
B_intermediate	ENSG00000221926	17:15676503:C:T	28	20	0.201118	0.0240862	6.8323e-17	4	4	4	3	3	2	4	5	2	2	4	4	4	2	4	4	2	4		4	4	5	4	4	3	2	2	2	5
B_intermediate	ENSG00000224877	17:81239341:C:T	28	23	0.129629	0.0165691	5.13611e-15	3	3	3	3	3	3	3	3	2	2	3	3	3	3	3	3	3	4		3	3	3	3	3	3	2	2	2	4	-0.0828
B_intermediate	ENSG00000225751	17:9465611:T:C	28	14	0.130233	0.0269775	1.38264e-06	4	3	2	3	2	2	2	3	2	2	3	4	3	2	3	2	2	3		4	3	3	4	2	2	2	2	2	4
B_intermediate	ENSG00000228157	17:19050125:AAAC:A	3	3	-0.434377	0.0717294	1.39742e-09	1	1	1	1	1	1	1	1	1	1	1	1	1	1	1	1	1	4		4	1	1	1	1	1	1	1	1	4
B_intermediate	ENSG00000228696	17:46274783:CTTTT:C	27	27	1.09863	0.0362241	4.7902e-202	4	4	4	1	4	3	4	4	4	3	4	4	4	4	4	4	4	4		4	4	4	4	4	4	3	4	3	4
B_intermediate	ENSG00000230709	17:16899302:T:TA	4	1	0.160106	0.0387916	3.66999e-05	1	1	1	1	1	1	1	1	1	1	1	1	1	1	1	1	1	1		2	2	1	1	1	2	1	1	1	2
B_intermediate	ENSG00000231749	17:69067601:AAAAG:A	4	2	0.24368	0.0636332	0.000128434	1	1	1	1	1	1	1	1	1	2	1	1	1	1	1	1	1	1		1	1	1	1	1	3	1	2	1	3
B_intermediate	ENSG00000232300	17:46545734:G:T	28	25	0.251642	0.0187985	7.27078e-41	4	4	4	4	4	3	4	4	4	3	4	4	4	2	4	4	3	4		3	3	3	3	4	3	2	4	2	4
B_intermediate	ENSG00000232859	17:27857519:A:AG	28	17	0.0978995	0.0181157	6.51271e-08	4	4	4	2	3	2	4	4	2	2	3	3	4	2	4	4	2	3		4	2	3	4	3	2	2	2	2	4
B_intermediate	ENSG00000233098	17:20770199:C:T	11	4	-0.208498	0.024218	7.3563e-18	1	1	1	1	1	2	1	1	1	1	1	1	1	1	4	2	2	4		3	2	1	1	2	1	2	2	1	4
B_intermediate	ENSG00000233223	17:7582265:C:T	28	17	-0.218792	0.0301515	3.97453e-13	4	4	4	3	3	2	3	4	2	2	3	4	3	2	4	2	2	4		4	2	4	3	3	2	2	2	2	4
B_intermediate	ENSG00000233635	17:63220703:CA:C	28	15	0.260616	0.0292609	5.26066e-19	3	4	3	3	3	2	3	2	2	2	3	4	3	2	3	2	2	4		3	2	3	3	2	2	2	2	2	4
B_intermediate	ENSG00000234327	17:5100415:T:G	28	20	-0.158546	0.0240983	4.73193e-11	4	4	4	3	4	2	4	3	2	2	4	4	4	2	4	4	3	4		4	2	3	3	4	4	2	2	2	4
B_intermediate	ENSG00000234494	17:47805104:GTT:G	28	7	-0.082076	0.0220616	0.000198976	3	3	3	3	2	2	2	2	2	2	3	2	2	2	3	2	2	2		2	2	2	2	2	2	2	2	2	3
B_intermediate	ENSG00000234912	17:77075939:A:T	28	16	0.10376	0.0222921	3.24683e-06	3	3	3	4	2	2	2	3	3	2	3	2	3	2	4	4	2	3		4	2	4	4	4	2	2	2	2	4
B_intermediate	ENSG00000235300	17:48406494:C:G	21	12	-0.138568	0.0353907	9.02568e-05	3	3	3	2	3	2	3	3	2	2	3	3	3	2	3	2	2	3		1	2	1	1	1	1	1	2	1	3
B_intermediate	ENSG00000235530	17:21214524:T:C	28	16	-0.330881	0.0488966	1.31519e-11	3	3	3	2	4	2	3	3	2	2	3	3	3	2	4	2	2	3		4	2	4	3	3	2	2	2	2	4
B_intermediate	ENSG00000236088	17:14039264:A:G	28	24	0.326398	0.019119	2.40207e-65	3	3	3	4	4	4	3	3	3	2	4	4	3	2	3	3	3	3		3	2	4	3	3	3	2	3	3	4
B_intermediate	ENSG00000236383	17:43307762:AACACACAC:A	28	20	0.0630134	0.0167441	0.000167677	3	3	3	3	3	2	3	3	3	2	3	3	3	2	3	3	2	3		3	2	3	3	3	2	2	3	2	3
B_intermediate	ENSG00000238083	17:46493326:G:GTT	28	26	-0.2567	0.0158279	3.74883e-59	4	4	4	4	4	3	4	4	4	2	4	4	4	3	3	3	3	3		3	3	3	3	4	3	2	3	3	4
B_intermediate	ENSG00000239672	17:51147922:T:C	28	21	0.183364	0.0145112	1.3364e-36	4	4	4	4	4	2	4	4	4	2	4	4	4	2	4	4	2	4		4	2	4	4	4	4	2	2	3	4
B_intermediate	ENSG00000239697	17:7564899:T:C	28	17	-0.0884219	0.0133431	3.43063e-11	3	3	3	3	2	2	2	3	2	2	3	3	3	2	3	3	3	3		3	2	3	3	3	2	2	2	2	3
B_intermediate	ENSG00000239704	17:15543537:G:A	28	13	0.326511	0.0672093	1.18502e-06	3	3	3	2	2	2	3	2	3	2	4	2	3	2	4	2	2	4		3	2	3	4	2	2	2	2	2	4
B_intermediate	ENSG00000243678	17:51166443:A:T	28	28	-0.128802	0.00703361	6.59888e-75	3	3	3	3	3	3	3	3	3	3	3	4	3	3	3	3	4	4		4	3	3	3	3	3	3	4	5	5	0.0257
B_intermediate	ENSG00000248714	17:49375994:CT:C	28	10	0.124477	0.0316659	8.46128e-05	3	2	3	3	2	2	2	2	2	2	3	2	2	3	3	2	2	3		2	2	3	2	3	2	2	2	2	3
B_intermediate	ENSG00000253347	17:47309895:GA:G	28	13	-0.139044	0.0229293	1.32771e-09	3	4	4	2	2	2	2	2	2	2	3	3	2	2	3	3	2	4		3	2	4	3	4	2	2	2	2	4
B_intermediate	ENSG00000256806	17:6663688:GA:G	18	11	0.316841	0.0315806	1.09393e-23	3	3	3	1	3	2	1	3	2	2	1	3	3	2	1	1	1	3		3	2	1	1	3	1	2	2	1	3
B_intermediate	ENSG00000257949	17:76005975:T:G	28	18	0.125247	0.014217	1.25513e-18	3	3	3	3	3	2	3	3	2	2	3	3	3	2	3	4	2	3		3	2	3	3	3	2	2	2	2	4
B_intermediate	ENSG00000258890	17:64527891:T:TAC	28	14	0.0405889	0.00980393	3.47203e-05	3	3	4	3	3	2	4	3	2	2	3	3	3	2	3	2	2	3		2	2	2	3	2	2	2	2	2	4
B_intermediate	ENSG00000260793	17:44222910:C:T	28	9	-0.0812008	0.022445	0.000297149	4	4	2	4	2	2	2	2	2	2	4	4	2	2	3	2	2	3		2	2	2	3	2	2	2	2	2	4
B_intermediate	ENSG00000261845	17:82603740:C:T	28	18	-0.233293	0.0390626	2.3396e-09	4	3	4	4	4	3	4	3	2	2	4	3	4	2	4	2	2	3		3	2	3	3	3	2	2	2	2	4
B_intermediate	ENSG00000261879	17:5213084:A:C	28	12	0.091252	0.019724	3.72005e-06	3	3	2	2	2	2	2	2	2	2	3	3	3	2	4	4	3	3		3	2	2	3	2	2	2	2	2	4
B_intermediate	ENSG00000262089	17:6994524:TC:T	9	2	0.292749	0.0445901	5.19177e-11	1	1	1	1	1	2	1	1	2	1	1	1	1	2	1	1	1	1		2	2	1	1	3	2	1	2	1	3
B_intermediate	ENSG00000262202	17:19014590:G:A	28	18	0.363722	0.0792622	4.45713e-06	3	3	3	2	3	2	3	3	2	2	3	3	3	2	3	3	2	3		3	2	4	4	3	3	2	2	2	4
B_intermediate	ENSG00000262292	17:19188274:A:G	1	1	-0.247019	0.0538292	4.45508e-06	1	1	1	1	1	1	1	1	1	1	1	1	1	1	1	1	1	1		1	1	1	1	1	1	1	1	1	1
B_intermediate	ENSG00000262580	17:80207333:T:C	25	19	-0.351794	0.0402292	2.23547e-18	4	3	4	4	4	2	4	4	4	2	4	3	3	2	4	4	2	4		4	2	3	3	4	1	1	1	2	4
B_intermediate	ENSG00000262810	17:2063626:C:T	28	12	-0.0857875	0.0193627	9.39955e-06	4	4	4	3	3	2	4	4	2	2	3	4	2	2	4	2	2	4		2	2	2	2	2	2	2	2	2	4
B_intermediate	ENSG00000262879	17:47028921:G:A	28	21	-0.0990346	0.00890836	1.03653e-28	4	4	3	4	3	2	4	4	4	2	4	4	4	2	4	3	4	4		4	2	3	3	3	3	2	2	2	4
B_intermediate	ENSG00000262967	17:50717042:C:CT	28	15	-0.139288	0.0309178	6.63369e-06	4	3	3	2	2	2	3	3	2	2	4	3	3	2	3	3	2	3		2	2	3	3	3	2	2	2	2	4
B_intermediate	ENSG00000263004	17:57083800:T:C	27	10	-0.155554	0.0297706	1.7409e-07	3	4	2	2	2	2	2	2	2	2	3	3	2	2	3	2	2	3		2	4	3	1	3	2	2	2	2	4
B_intermediate	ENSG00000263272	17:5434981:GAAAACAGACAAGGC:G	28	26	0.430471	0.035444	6.0911e-34	3	3	3	3	3	3	3	3	4	2	3	3	3	3	3	3	3	3		3	4	3	3	3	3	3	3	2	4
B_intermediate	ENSG00000263300	17:564345:C:CCTGA	28	13	-0.077168	0.0171264	6.61246e-06	3	3	2	2	3	2	3	3	2	2	3	3	3	2	3	2	2	3		2	2	3	4	2	2	2	2	2	4
B_intermediate	ENSG00000263394	17:19188274:A:G	2	2	-0.383961	0.0460536	7.6042e-17	1	1	1	1	1	1	1	1	1	1	1	1	1	1	1	1	1	1		4	1	1	1	1	1	1	1	1	4
B_intermediate	ENSG00000263400	17:10672998:CTTTT:C	14	7	0.689868	0.136979	4.74592e-07	1	3	1	1	1	1	1	1	1	2	1	3	1	1	3	2	2	3		1	2	3	1	3	1	2	2	2	3
B_intermediate	ENSG00000263624	17:17170194:A:T	26	7	0.238394	0.0410175	6.17259e-09	3	3	2	2	2	2	2	2	2	2	4	3	2	2	4	2	2	4		2	2	1	1	2	2	2	2	2	4
B_intermediate	ENSG00000263657	17:29784065:C:CAAAA	28	7	-0.087488	0.0225395	0.000103797	3	3	2	2	2	2	2	2	2	2	2	3	2	2	2	3	2	3		2	2	3	2	2	2	2	2	2	3
B_intermediate	ENSG00000263708	17:9207076:G:A	28	5	-0.0742403	0.0171713	1.53575e-05	2	2	2	2	3	2	2	2	2	2	3	2	3	2	3	2	2	2		2	2	2	2	2	2	2	2	2	3
B_intermediate	ENSG00000263787	17:48141373:G:GGTTTTT	23	16	-0.153434	0.0312262	8.94003e-07	3	3	3	3	3	2	3	3	2	2	3	3	3	2	3	3	2	3		3	2	1	1	1	1	3	2	1	3
B_intermediate	ENSG00000263843	17:75271380:G:C	25	12	-0.256767	0.0603645	2.10353e-05	4	4	3	2	3	2	4	2	2	2	4	4	4	2	4	2	2	1		3	2	1	1	3	2	2	2	2	4
B_intermediate	ENSG00000264112	17:57925835:C:T	28	2	0.195567	0.0511208	0.000130461	2	2	2	2	2	2	2	2	2	2	2	2	2	2	3	2	2	2		2	2	2	2	2	2	2	2	2	3
B_intermediate	ENSG00000264364	17:58083458:AGCGG:A	28	12	0.0934617	0.0253712	0.000229813	3	4	3	2	2	2	2	4	2	2	3	3	4	2	4	2	2	4		3	2	2	2	3	2	2	2	2	4
B_intermediate	ENSG00000264808	17:29346512:GCCATGTTGGCCAGGCTGGTCTCACCTGGCCAGGCTGGTCTGA:G	23	3	-0.444356	0.107686	3.68477e-05	2	3	2	2	2	2	2	2	2	1	2	2	2	2	2	2	2	3		2	2	1	1	1	2	1	2	2	3
B_intermediate	ENSG00000264920	17:47911680:T:C	28	24	0.298837	0.0256889	2.80388e-31	3	3	3	3	3	3	3	4	3	2	3	3	3	2	3	3	3	3		3	3	3	3	3	4	2	3	2	4
B_intermediate	ENSG00000265073	17:28719763:C:CA	6	1	0.250453	0.065678	0.000137098	1	1	1	1	1	1	1	1	1	1	1	1	1	1	1	1	1	1		2	2	1	1	1	2	1	2	2	2
B_intermediate	ENSG00000265148	17:58351733:A:G	28	22	-0.107035	0.0126863	3.253e-17	4	4	3	4	4	4	4	4	4	2	4	4	4	2	4	3	4	3		3	2	3	3	2	3	2	4	2	4
B_intermediate	ENSG00000265218	17:64906733:A:T	28	24	0.639177	0.0495804	5.01083e-38	3	3	3	3	4	3	3	3	3	2	3	4	4	2	3	3	3	4		3	2	3	3	3	4	3	3	2	4
B_intermediate	ENSG00000265334	17:30825210:C:G	28	16	-0.152619	0.0335876	5.52202e-06	4	3	4	3	4	2	3	4	2	2	4	4	4	2	4	4	2	3		4	2	3	2	2	2	2	2	2	4
B_intermediate	ENSG00000265458	17:82357573:C:A	28	15	-0.241885	0.0639491	0.000155289	3	3	3	3	3	2	3	3	2	2	3	3	3	2	3	3	2	3		3	2	2	2	2	2	2	2	2	3
B_intermediate	ENSG00000265739	17:30070949:CAAAA:C	28	15	-0.252139	0.0551708	4.87358e-06	4	3	4	3	2	2	3	3	2	2	4	3	4	2	4	2	2	3		4	2	4	3	2	2	2	2	2	4
B_intermediate	ENSG00000265987	17:75312544:C:G	28	13	0.0754108	0.023012	0.0010491	3	3	2	2	2	2	3	3	2	2	3	2	2	2	3	3	2	3		2	2	3	3	3	3	2	2	2	3
B_intermediate	ENSG00000266378	17:14351491:C:A	25	8	0.337047	0.0478271	1.82561e-12	3	2	3	2	3	2	2	3	2	2	3	2	2	2	2	2	2	4		1	1	2	3	2	2	2	1	2	4
B_intermediate	ENSG00000266385	17:32367239:T:TTATA	10	1	0.278375	0.0830481	0.000802362	1	2	1	1	2	2	1	1	2	1	1	2	1	1	2	2	1	1		1	1	1	1	1	2	1	2	1	2
B_intermediate	ENSG00000266538	17:15556896:A:C	28	17	-0.215693	0.0428323	4.7599e-07	3	3	4	3	3	2	4	3	2	2	4	3	3	2	3	4	2	4		2	2	3	2	4	2	2	3	2	4
B_intermediate	ENSG00000266714	17:75588360:G:C	28	25	0.571932	0.0302311	8.00632e-80	4	4	4	4	4	3	4	3	3	2	4	4	4	3	4	4	4	4		4	4	4	4	4	4	4	2	2	4
B_intermediate	ENSG00000266962	17:42471421:C:CA	23	5	0.178163	0.0406178	1.15276e-05	4	1	2	1	1	2	2	2	2	2	1	1	2	2	3	2	2	3		2	2	4	2	2	2	2	2	2	4
B_intermediate	ENSG00000266987	17:30144263:A:T	12	4	0.514097	0.047421	2.19728e-27	1	1	1	1	1	2	1	1	2	1	1	1	1	2	1	1	1	4		4	2	1	1	4	2	2	2	2	4
B_intermediate	ENSG00000267009	17:68540608:C:T	28	13	-0.118235	0.0321918	0.000239876	3	3	3	3	2	2	3	2	2	2	3	3	3	2	3	2	2	3		2	2	3	3	2	2	2	2	2	3
B_intermediate	ENSG00000267042	17:42713037:C:CAA	11	6	0.183575	0.0347769	1.30143e-07	2	1	1	1	3	2	1	1	1	1	1	1	3	2	1	1	1	1		3	2	1	1	1	3	1	2	3	3
B_intermediate	ENSG00000267080	17:44173010:G:T	28	17	-0.107151	0.0167201	1.46961e-10	4	4	3	3	4	2	3	3	2	2	3	4	3	2	3	4	2	3		4	2	3	3	2	2	2	2	2	4
B_intermediate	ENSG00000267198	17:45493009:GGAA:G	19	8	-0.339897	0.0464188	2.43578e-13	4	1	3	1	4	2	1	1	2	1	1	1	3	2	1	2	2	4		4	2	1	4	2	2	2	2	2	4
B_intermediate	ENSG00000267207	17:61063820:A:T	28	7	0.142981	0.0389812	0.000244508	3	3	2	2	2	2	2	2	2	2	3	2	2	2	3	2	2	2		3	2	3	2	2	2	2	2	2	3
B_intermediate	ENSG00000267302	17:59993197:T:C	28	11	0.239896	0.0523031	4.50431e-06	4	4	3	2	2	2	2	2	2	2	4	3	3	2	3	2	2	4		3	2	2	2	2	3	2	2	2	4
B_intermediate	ENSG00000267731	17:68194156:T:C	12	8	-0.26956	0.0405299	2.91318e-11	3	1	3	3	1	2	3	1	1	1	3	1	1	2	3	1	2	1		3	1	1	1	1	2	1	1	1	3
B_intermediate	ENSG00000267765	17:42726183:C:CT	28	12	0.151445	0.0296281	3.19529e-07	3	3	2	2	3	2	3	2	2	2	3	3	3	2	3	2	2	2		3	2	3	3	2	2	2	2	2	3
B_intermediate	ENSG00000271447	17:35707457:C:CT	15	6	-0.156137	0.0412809	0.00015538	1	3	1	1	3	2	2	3	2	1	3	3	2	1	1	1	1	1		2	1	1	2	1	2	2	2	1	3
B_intermediate	ENSG00000271503	17:35790060:CT:C	28	7	0.214497	0.0600674	0.000355704	2	2	2	2	2	2	3	3	2	2	3	2	2	2	3	3	2	3		2	2	2	2	2	2	2	2	2	3
B_intermediate	ENSG00000271605	17:64448998:C:T	11	7	-0.669193	0.0254424	1.80876e-152	1	1	1	1	1	1	1	1	1	1	1	1	1	1	1	1	1	4		4	2	3	4	3	2	3	2	2	4	-0.2614
B_intermediate	ENSG00000275302	17:36101030:T:C	27	15	0.262659	0.0402252	6.5893e-11	3	3	4	4	3	2	4	4	2	2	4	2	4	2	4	4	3	4		2	2	1	2	3	2	2	2	2	4
B_intermediate	ENSG00000275700	17:36968266:CTTTCTTTTTTTTTTTT:C	28	13	0.0401486	0.0106867	0.000172037	3	3	3	2	3	2	3	3	2	2	3	3	3	2	3	2	2	3		4	2	2	2	2	2	2	2	2	4
B_intermediate	ENSG00000276023	17:37496487:A:G	27	20	-0.270375	0.0318673	2.16846e-17	3	3	4	3	3	2	3	3	2	2	3	4	3	2	3	3	4	3		3	2	3	1	3	3	3	2	2	4
B_intermediate	ENSG00000276234	17:37487939:A:C	28	19	-0.135804	0.0125404	2.49924e-27	3	3	3	4	3	2	4	4	2	2	4	3	3	2	3	3	3	3		3	2	3	4	4	2	2	2	2	4
B_intermediate	ENSG00000277511	17:32123680:TTCTTTCTTTCTTTCTTTCTTTCTA:T	28	9	0.394747	0.111324	0.00039125	3	3	2	3	3	2	2	2	2	2	2	3	3	2	3	2	2	3		2	2	2	2	2	2	2	2	2	3
B_intermediate	ENSG00000277791	17:38835723:A:G	28	18	-0.0360738	0.00865904	3.09953e-05	3	3	3	2	3	3	3	2	2	2	3	3	3	2	3	3	2	3		3	2	3	3	3	3	2	2	2	3
B_intermediate	ENSG00000277969	17:38708700:G:A	26	7	0.203183	0.0434494	2.92089e-06	1	1	2	3	2	2	2	2	2	2	2	2	2	2	3	2	2	3		3	2	4	2	4	2	2	2	2	4
B_intermediate	ENSG00000277972	17:38733726:C:T	28	17	-0.0750971	0.017137	1.17502e-05	4	4	2	4	4	2	4	3	2	2	4	4	4	2	4	4	2	3		4	2	4	3	3	2	2	2	2	4
B_intermediate	ENSG00000278259	17:36557688:G:A	28	15	-0.0561029	0.012028	3.09609e-06	3	3	3	3	2	2	3	2	2	2	3	4	3	2	3	2	2	3		3	2	3	3	3	2	2	2	2	4
B_intermediate	ENSG00000278311	17:36527167:A:T	28	19	0.061596	0.00743381	1.17186e-16	4	3	3	5	4	4	5	3	2	2	5	4	4	2	5	3	3	4		4	2	3	5	2	2	2	2	2	5
B_intermediate	ENSG00000278540	17:37421433:T:C	28	10	0.0390892	0.0108754	0.000325304	4	3	2	2	3	2	3	2	2	2	3	2	3	2	3	2	2	3		2	2	2	3	2	2	2	2	2	4
B_intermediate	ENSG00000278730	17:68075068:G:A	28	18	-0.157779	0.0368298	1.83568e-05	3	3	3	3	3	2	3	3	3	2	4	3	3	2	3	2	2	4		3	2	3	3	3	2	2	2	2	4
B_intermediate	ENSG00000278740	17:68226894:T:C	18	12	-0.10842	0.0338073	0.00134135	3	1	3	2	3	2	3	3	2	1	3	1	3	2	3	3	2	3		3	1	1	1	1	2	1	1	1	3
B_intermediate	ENSG00000283045	17:44388351:CT:C	28	6	0.0869136	0.025176	0.000555962	3	4	2	2	2	2	3	2	2	2	2	2	2	2	3	2	3	2		2	2	2	2	2	2	2	2	2	4
B_intermediate	ENSG00000284526	17:76534097:CT:C	28	12	-0.108872	0.0275666	7.83386e-05	3	3	3	2	2	2	2	3	2	2	3	3	3	2	3	2	2	3		2	2	3	3	2	2	2	2	2	3
B_intermediate	ENSG00000285879	17:61969365:AC:A	28	18	-0.300425	0.0350007	9.21205e-18	4	4	4	4	4	2	4	4	2	2	4	4	4	2	4	4	2	4		3	2	4	4	3	2	2	2	2	4
B_intermediate	ENSG00000290039	17:58716544:C:G	27	15	0.434556	0.106394	4.41872e-05	3	3	3	2	3	2	3	3	2	2	3	1	3	2	3	3	2	3		3	2	3	3	2	2	2	2	2	3
B_intermediate	ENSG00000290366	17:6662647:C:T	15	11	0.328682	0.0243518	1.62341e-41	3	2	3	1	3	2	1	3	2	1	1	3	3	2	1	1	1	4		3	3	1	1	1	1	3	1	1	4
B_intermediate	ENSG00000290457	17:64923543:T:A	27	27	1.27954	0.0549984	1.00288e-119	4	4	4	4	4	4	4	4	4	3	1	4	4	4	4	4	4	4		4	3	4	4	4	4	4	4	4	4
B_intermediate	ENSG00000290646	17:68101564:C:T	28	17	-0.196941	0.0343058	9.42596e-09	3	3	3	3	3	2	3	3	2	2	3	3	3	2	3	2	2	3		3	2	3	3	3	2	2	2	2	3
B_intermediate	ENSG00000290687	17:18691114:A:C	25	12	0.20254	0.0324188	4.16778e-10	3	3	2	2	2	2	3	3	2	2	3	3	3	2	3	3	2	3		3	2	1	1	2	2	2	2	1	3
B_intermediate	ENSG00000290698	17:16937720:G:C	3	2	0.267577	0.0230772	4.37591e-31	1	1	1	1	1	1	1	1	1	1	1	1	1	1	1	1	1	1		3	2	1	1	1	1	1	1	1	3
B_intermediate	ENSG00000290793	17:68205892:AG:A	28	16	-0.106743	0.0223983	1.88215e-06	3	3	4	4	4	2	4	3	2	2	3	4	4	2	3	2	2	4		3	2	4	4	2	2	2	2	2	4
B_intermediate	ENSG00000290928	17:30756617:T:C	28	19	-0.0698417	0.0103827	1.73546e-11	3	3	3	3	3	2	3	3	2	2	3	3	4	2	3	3	2	4		3	2	3	3	3	3	2	2	2	4
B_intermediate	ENSG00000291074	17:20748949:A:G	6	3	-0.449302	0.0439216	1.46076e-24	1	1	1	1	1	1	1	1	1	1	1	1	1	1	3	3	2	1		1	1	1	1	1	1	2	2	1	3
B_intermediate	ENSG00000291084	17:7002039:C:T	28	18	-0.150881	0.0274855	4.03107e-08	3	3	3	2	3	2	3	3	2	2	3	3	3	2	3	3	3	3		3	2	3	3	2	2	2	3	2	3
B_intermediate	ENSG00000291088	17:38282893:T:A	28	15	-0.0979503	0.0243853	5.90012e-05	3	3	3	4	2	2	3	2	2	2	4	4	2	2	4	3	2	4		4	2	3	4	3	2	2	2	2	4
B_intermediate	ENSG00000291090	17:18597092:G:A	28	21	-0.288665	0.0341049	2.58285e-17	4	4	4	4	4	2	4	4	3	2	4	4	4	2	4	4	3	3		4	4	4	3	4	2	2	2	2	4
B_intermediate	ENSG00000291110	17:18717445:G:A	26	17	0.185163	0.0439216	2.48947e-05	3	3	3	3	3	2	3	2	1	2	3	3	4	2	3	4	2	3		3	2	3	3	4	1	2	2	2	4
B_intermediate	ENSG00000291117	17:64815246:A:C	28	20	-0.149772	0.0149426	1.2058e-23	4	4	4	4	4	2	4	4	2	2	4	4	4	2	4	4	2	4		4	3	4	4	3	4	2	2	2	4
B_intermediate	ENSG00000291120	17:47544711:C:CT	28	14	0.0554412	0.012022	3.99476e-06	3	3	3	3	2	2	2	5	2	2	3	3	2	2	3	2	2	3		2	3	3	3	3	2	2	2	2	5
B_intermediate	ENSG00000291140	17:64980637:AT:A	28	23	-0.347168	0.0423405	2.41517e-16	3	3	3	3	3	2	3	3	3	2	3	3	3	2	3	3	3	3		3	4	4	3	4	3	3	2	2	4
B_intermediate	ENSG00000291175	17:45638558:A:G	28	28	-0.389608	0.0143522	2.8103e-162	3	3	3	3	3	3	3	3	3	3	3	3	3	3	3	4	4	3		4	3	3	4	4	3	3	3	3	4
B_intermediate	ENSG00000291209	17:47033221:CAAAA:C	28	19	0.206891	0.0239647	5.96887e-18	4	4	4	4	4	2	4	4	2	2	4	4	4	2	4	4	4	4		3	2	4	4	4	2	2	2	2	4
B_intermediate	ENSG00000291214	17:68101564:C:T	28	20	-0.194788	0.0148062	1.57415e-39	3	3	3	4	3	3	3	3	3	2	3	3	3	2	3	2	2	3		3	3	3	3	3	2	2	2	2	4
B_intermediate	ENSG00000049759	18:58230488:A:G	28	16	-0.108433	0.0158786	8.55931e-12	3	3	2	3	3	2	3	3	2	2	3	3	3	2	3	2	2	3		3	2	3	3	3	2	2	2	2	3
B_intermediate	ENSG00000060069	18:79725743:G:A	28	21	0.0549901	0.0158185	0.000508369	3	3	3	3	3	2	3	3	2	2	3	3	3	2	3	3	3	2		3	2	3	3	3	3	2	3	3	3
B_intermediate	ENSG00000074657	18:58881720:G:A	28	18	0.111413	0.0199787	2.45283e-08	3	3	3	3	3	2	3	3	2	2	3	3	3	2	3	3	2	3		3	2	3	3	3	2	2	2	2	3
B_intermediate	ENSG00000074695	18:59312553:T:A	28	18	0.0765456	0.0097616	4.45198e-15	4	4	4	4	4	2	2	4	2	2	3	3	4	2	4	4	4	4		4	2	4	4	4	2	2	2	2	4
B_intermediate	ENSG00000075336	18:74160318:C:CA	28	4	-0.202766	0.0522058	0.000102765	2	3	2	2	2	2	2	2	2	2	3	2	2	2	2	2	2	3		2	2	2	2	2	2	2	2	2	3
B_intermediate	ENSG00000078043	18:46859427:CAA:C	28	12	0.0405767	0.00967423	2.73706e-05	3	3	5	2	2	2	2	2	2	2	5	2	3	2	5	2	2	3		4	2	5	3	3	2	2	2	2	5
B_intermediate	ENSG00000078142	18:42095647:CA:C	28	16	-0.0787579	0.0116457	1.35303e-11	3	3	3	3	3	2	3	3	2	2	4	3	3	2	3	3	2	3		3	2	3	2	2	2	2	2	2	4
B_intermediate	ENSG00000081913	18:62744331:G:A	28	17	0.36297	0.0296044	1.47216e-34	3	3	3	3	3	2	3	2	3	2	3	3	3	2	3	2	2	4		4	2	3	3	2	2	2	3	2	4
B_intermediate	ENSG00000081923	18:57646979:T:C	28	15	-0.0514913	0.0102963	5.70418e-07	3	3	3	3	2	2	3	2	2	2	3	3	3	2	3	2	2	3		3	2	3	3	3	2	2	2	2	3
B_intermediate	ENSG00000091157	18:56674688:A:ATC	28	11	0.0506399	0.0117168	1.54621e-05	2	3	2	3	2	2	3	2	2	2	2	2	2	2	3	3	2	4		3	2	3	3	3	2	2	2	2	4
B_intermediate	ENSG00000101493	18:76485916:A:AAAT	26	14	0.096418	0.0147929	7.1322e-11	4	4	3	1	3	2	3	4	2	2	1	4	4	2	3	2	2	4		4	2	3	3	2	2	2	2	2	4
B_intermediate	ENSG00000101546	18:80062261:G:GT	28	15	-0.0908444	0.0125263	4.09811e-13	3	3	3	2	2	2	4	4	2	2	3	3	3	2	3	2	2	3		3	4	3	3	2	2	2	2	2	4
B_intermediate	ENSG00000101574	18:2571412:A:G	28	11	0.0672822	0.0128176	1.52758e-07	3	3	2	2	3	2	2	2	2	2	3	3	2	2	3	2	2	4		4	2	3	3	2	2	2	2	2	4	-0.0404
B_intermediate	ENSG00000101577	18:3012557:A:G	28	19	-0.053017	0.0118496	7.67198e-06	3	3	3	3	3	2	3	3	3	3	3	3	3	2	3	3	2	4		3	2	3	3	2	2	2	2	2	4
B_intermediate	ENSG00000101605	18:3247258:A:C	28	19	0.220589	0.0263755	6.0927e-17	4	4	4	3	3	2	3	4	2	2	3	4	4	2	3	3	3	4		4	2	4	3	3	2	2	2	2	4
B_intermediate	ENSG00000101608	18:3333075:T:C	28	14	-0.0296682	0.00814847	0.000271633	3	3	3	3	2	2	3	3	2	2	3	2	2	2	3	3	3	2		2	2	3	3	3	2	2	2	2	3
B_intermediate	ENSG00000101639	18:12980843:C:T	28	17	-0.0278566	0.00743723	0.000179993	4	4	3	2	3	2	2	3	5	2	3	3	4	2	4	3	2	4		3	2	4	3	3	2	2	2	2	5
B_intermediate	ENSG00000101654	18:13719726:TAA:T	28	14	0.0480839	0.0119998	6.14836e-05	3	3	3	3	2	2	3	4	2	2	4	2	2	2	4	3	2	3		4	2	3	3	2	2	2	2	2	4
B_intermediate	ENSG00000101695	18:32056621:CAA:C	28	14	-0.0662748	0.0162176	4.37759e-05	3	3	3	3	2	2	3	3	3	2	3	2	2	2	3	3	2	3		3	2	3	2	2	2	2	2	2	3
B_intermediate	ENSG00000101751	18:54291217:T:A	28	21	-0.147094	0.0199249	1.55467e-13	4	3	3	3	4	2	3	3	3	2	4	3	3	2	3	3	2	4		3	2	3	3	3	3	3	2	2	4
B_intermediate	ENSG00000101773	18:23036465:CA:C	28	16	0.0570474	0.0135473	2.54274e-05	4	3	3	3	3	2	2	3	2	2	3	3	4	2	3	3	2	3		3	2	3	3	2	2	2	2	2	4
B_intermediate	ENSG00000119537	18:63367187:T:G	28	16	0.0823679	0.0155607	1.20102e-07	4	3	4	4	2	2	4	2	2	2	4	2	4	2	4	4	4	4		4	2	4	4	4	2	2	2	2	4	0.0742
B_intermediate	ENSG00000119541	18:63387061:CAT:C	28	12	-0.0224423	0.0064868	0.000540794	4	4	4	4	2	2	2	2	2	2	4	3	3	2	4	2	2	3		2	2	4	3	2	2	2	2	2	4
B_intermediate	ENSG00000122490	18:79961494:CT:C	28	9	0.0542736	0.00987603	3.89645e-08	3	3	2	2	2	2	2	2	2	2	2	3	3	2	3	2	2	3		4	2	3	2	2	2	2	2	2	4
B_intermediate	ENSG00000128789	18:12675077:T:TATATTTTGAG	28	10	-0.051807	0.00799815	9.33337e-11	3	3	3	2	2	2	2	2	2	2	3	3	2	2	2	2	2	4		3	2	3	2	3	2	2	2	2	4
B_intermediate	ENSG00000128791	18:9405447:C:CT	28	17	0.138899	0.0269221	2.4788e-07	3	3	3	3	3	2	2	3	2	2	3	3	3	2	3	2	2	3		3	2	3	3	3	2	2	3	2	3
B_intermediate	ENSG00000131196	18:79405991:G:C	28	17	0.0646805	0.00996267	8.45433e-11	3	3	3	5	3	2	3	3	2	2	3	3	3	2	5	2	2	4		4	2	5	5	3	2	2	2	2	5
B_intermediate	ENSG00000132199	18:717229:T:C	28	19	-0.450861	0.0209346	7.05908e-103	4	4	4	4	4	2	4	3	2	2	4	4	3	2	3	4	2	4		4	2	3	3	4	3	2	2	2	4
B_intermediate	ENSG00000132205	18:2843339:C:T	28	11	0.226647	0.0254469	5.25984e-19	3	3	3	2	2	2	2	2	2	2	3	3	3	2	3	2	2	4		4	2	2	3	2	2	2	2	2	4
B_intermediate	ENSG00000133313	18:74500567:G:A	28	17	-0.18135	0.0122763	2.20893e-49	3	3	3	2	3	2	2	2	2	2	3	2	3	2	3	3	2	4		4	3	4	4	4	2	4	2	4	4
B_intermediate	ENSG00000134265	18:10526416:T:C	28	22	-0.0957837	0.00916435	1.43815e-25	4	4	3	4	4	3	4	4	3	2	4	4	4	2	4	5	2	4		4	2	4	4	3	4	2	2	3	5	-0.13955
B_intermediate	ENSG00000134278	18:12593953:G:GA	27	19	0.290149	0.0432291	1.92134e-11	4	4	4	3	3	2	3	4	2	2	4	3	4	2	3	3	2	3		3	2	1	3	3	2	3	3	2	4
B_intermediate	ENSG00000134440	18:57592944:ATT:A	28	9	0.03857	0.00941237	4.17102e-05	3	3	3	2	2	2	2	3	2	2	3	3	3	2	3	2	2	2		2	2	2	2	2	2	2	2	2	3
B_intermediate	ENSG00000134444	18:62260193:C:CAAAAAAAAAA	28	13	0.033181	0.00802409	3.54679e-05	4	4	4	3	4	2	2	4	2	2	4	2	3	2	4	2	2	4		3	2	3	2	2	2	2	2	2	4
B_intermediate	ENSG00000134490	18:23344600:CT:C	28	13	-0.0694378	0.016194	1.80402e-05	3	2	2	3	2	2	3	3	3	2	3	2	3	2	3	3	3	3		2	2	3	2	2	2	2	2	2	3
B_intermediate	ENSG00000134758	18:32097938:GTA:G	28	15	-0.0403826	0.00862813	2.86401e-06	3	3	2	2	3	2	2	3	2	2	3	3	3	2	3	2	2	4		4	2	3	4	3	2	4	2	2	4
B_intermediate	ENSG00000134759	18:36131311:A:G	28	20	0.140009	0.00860734	1.71418e-59	3	3	2	2	3	2	3	3	2	2	3	3	3	2	3	3	2	4		4	2	4	4	4	4	4	4	4	4
B_intermediate	ENSG00000134779	18:36781799:G:C	28	22	-0.174853	0.0144652	1.22489e-33	4	4	4	4	4	4	4	4	4	2	4	4	4	2	4	4	4	4		4	2	4	4	4	2	2	4	2	4
B_intermediate	ENSG00000141380	18:26116753:T:TC	28	9	0.132836	0.0200075	3.15182e-11	3	2	2	2	2	2	4	2	2	2	4	2	2	2	3	2	2	3		4	3	3	2	2	2	2	2	2	4
B_intermediate	ENSG00000141384	18:26179948:TA:T	28	13	0.194125	0.0184992	9.23846e-26	3	3	3	3	2	2	4	2	2	2	4	2	3	2	3	3	2	4		3	3	2	2	2	2	2	2	2	4
B_intermediate	ENSG00000141391	18:12380391:T:C	11	1	0.238091	0.0529782	6.98526e-06	1	1	1	1	1	2	1	1	1	1	1	1	1	2	1	1	2	1		2	2	1	1	2	2	2	2	2	2
B_intermediate	ENSG00000141401	18:11964937:G:C	26	15	-0.209727	0.0280219	7.18826e-14	4	4	4	2	3	2	3	4	1	2	4	4	3	2	1	3	2	3		4	2	3	3	2	2	2	2	2	4
B_intermediate	ENSG00000141424	18:36050417:T:C	28	8	-0.22421	0.053331	2.62089e-05	3	3	2	2	2	2	2	2	2	2	2	2	2	2	3	2	2	3		2	2	3	3	3	2	2	2	2	3
B_intermediate	ENSG00000141429	18:35688658:GAA:G	28	16	0.121292	0.0316058	0.000124218	3	3	3	3	2	2	3	3	2	2	3	3	3	2	3	3	2	3		3	2	3	3	2	2	2	2	2	3
B_intermediate	ENSG00000141441	18:32509923:GA:G	28	3	-0.361899	0.082773	1.23012e-05	2	2	2	2	2	2	2	2	2	2	2	2	3	2	2	2	2	2		2	2	3	2	2	2	2	2	2	3
B_intermediate	ENSG00000141446	18:21520893:A:G	28	14	-0.0346704	0.00771628	7.01784e-06	3	3	2	2	3	2	3	2	2	2	3	3	3	2	3	3	2	4		4	2	2	3	3	2	2	2	2	4
B_intermediate	ENSG00000141458	18:23583106:C:CAA	28	15	0.0356709	0.00902461	7.72981e-05	3	3	3	3	3	2	3	3	2	2	3	3	3	2	3	3	3	3		2	2	2	2	2	2	2	2	2	3
B_intermediate	ENSG00000141469	18:45695974:G:A	23	19	0.39415	0.0226114	4.75846e-68	3	3	3	3	3	2	3	4	2	2	3	3	3	2	3	4	3	3		3	3	1	1	1	3	1	4	1	4
B_intermediate	ENSG00000141627	18:49339021:C:A	28	11	0.0207068	0.00538041	0.000118818	3	3	3	2	2	2	2	2	2	2	3	3	3	2	3	2	2	3		2	2	3	3	2	2	2	2	2	3
B_intermediate	ENSG00000141644	18:50278606:A:G	28	13	0.0484524	0.0113035	1.81502e-05	4	3	3	2	4	2	2	2	2	2	4	3	4	2	3	2	2	4		3	2	3	3	2	2	2	2	2	4
B_intermediate	ENSG00000141646	18:51154989:A:G	28	5	0.0473735	0.0142886	0.000914903	3	2	2	2	2	2	2	2	2	2	3	2	2	2	3	3	2	2		2	2	2	2	2	2	2	2	2	3
B_intermediate	ENSG00000141664	18:62475097:G:C	28	14	0.0457068	0.00903766	4.25077e-07	3	4	4	2	2	2	2	3	2	2	4	3	3	2	4	3	2	3		2	2	3	3	3	2	2	2	2	4
B_intermediate	ENSG00000141682	18:59899715:C:T	28	8	-0.0688051	0.0132635	2.13067e-07	3	2	2	2	3	2	2	2	2	2	3	2	2	2	2	2	2	3		3	2	3	3	2	2	2	2	2	3	-0.00995
B_intermediate	ENSG00000141759	18:79982214:AAGC:A	28	18	0.0593414	0.0103674	1.04125e-08	4	4	3	4	4	2	4	4	2	2	3	4	3	2	3	3	2	3		3	2	4	4	3	2	2	2	2	4
B_intermediate	ENSG00000150477	18:37010441:TAAAAAAAAAAAAA:T	28	18	0.0881379	0.0118798	1.17883e-13	3	3	4	3	3	2	4	4	3	2	4	4	3	2	4	4	2	3		3	2	3	3	2	2	2	2	2	4
B_intermediate	ENSG00000150637	18:69947438:TA:T	28	15	1.15374	0.146771	3.81513e-15	3	3	3	3	3	2	3	3	2	2	3	3	3	2	3	3	2	2		4	2	3	2	2	2	2	2	2	4
B_intermediate	ENSG00000150656	18:74499611:A:G	12	7	-0.323871	0.0475989	1.01629e-11	1	1	1	1	1	1	1	1	1	2	1	1	1	1	3	1	2	4		4	2	1	4	3	3	2	1	2	4
B_intermediate	ENSG00000152229	18:46013211:C:T	26	16	0.339984	0.0811178	2.77441e-05	3	3	3	3	3	2	3	3	2	2	3	3	3	2	3	3	3	1		1	2	3	3	2	2	2	2	2	3
B_intermediate	ENSG00000154611	18:26186248:CAA:C	19	7	0.491206	0.151644	0.00119864	1	3	1	1	1	2	2	3	2	1	3	3	3	2	3	2	2	2		2	2	1	1	1	2	2	1	2	3
B_intermediate	ENSG00000154655	18:6413599:A:G	25	18	-0.0807625	0.0177547	5.3952e-06	3	3	3	4	3	2	3	3	1	2	3	3	1	1	3	3	3	4		3	2	3	3	3	2	2	2	2	4
B_intermediate	ENSG00000154845	18:9614098:C:G	28	13	0.0589917	0.0134567	1.1662e-05	3	3	2	3	2	2	2	2	2	2	3	3	3	2	4	3	2	3		3	2	3	3	2	2	2	2	2	4	0.15745
B_intermediate	ENSG00000154889	18:11905954:C:T	28	18	-0.105575	0.0105471	1.37862e-23	4	4	4	4	4	2	4	4	2	2	4	4	4	2	4	4	2	4		4	2	4	4	4	2	2	2	2	4
B_intermediate	ENSG00000166342	18:72960301:G:A	3	3	-0.126416	0.0256978	8.6837e-07	1	1	1	1	1	1	1	1	1	1	1	1	1	1	1	1	1	3		4	1	1	1	1	1	1	1	1	4
B_intermediate	ENSG00000166347	18:74248820:C:T	28	19	-0.468154	0.0189551	1.12229e-134	3	3	3	3	3	2	3	3	2	2	3	3	3	2	3	2	3	3		3	2	3	3	3	5	2	2	2	5
B_intermediate	ENSG00000166377	18:79059843:T:A	28	21	0.0533383	0.006606	6.79129e-16	3	3	3	4	3	3	3	3	3	2	4	3	3	2	3	3	3	3		3	2	4	4	4	2	2	2	2	4
B_intermediate	ENSG00000166479	18:68727752:C:T	28	16	0.0620058	0.0151715	4.37005e-05	3	3	3	4	2	2	4	3	2	2	4	2	3	2	3	3	2	3		3	2	3	3	3	2	2	2	2	4
B_intermediate	ENSG00000166510	18:55044840:T:A	2	2	0.473892	0.0640784	1.40887e-13	1	1	1	1	1	1	1	1	1	1	1	1	1	1	1	1	1	1		1	1	1	3	1	1	1	1	1	3
B_intermediate	ENSG00000166562	18:59140540:C:T	28	15	-0.0547652	0.00850381	1.19416e-10	3	4	3	2	3	2	3	3	2	2	3	2	2	2	3	2	2	4		3	3	3	3	3	2	2	2	2	4
B_intermediate	ENSG00000167216	18:47097118:C:CAAAAAAAA	28	16	0.221959	0.0387825	1.04545e-08	4	4	4	4	3	2	4	4	2	2	3	4	3	2	4	3	2	4		3	2	3	2	2	2	2	2	2	4
B_intermediate	ENSG00000167306	18:50191680:TA:T	13	8	1.28496	0.0547657	9.78179e-122	1	3	1	3	1	2	3	3	1	1	1	3	1	2	3	2	2	1		4	2	1	1	1	1	1	1	1	4
B_intermediate	ENSG00000168461	18:9708630:C:T	18	14	-0.339469	0.0184174	7.27236e-76	1	1	1	1	1	2	1	1	5	3	1	1	1	5	3	3	2	4		3	3	3	3	3	3	2	2	3	5	-0.01695
B_intermediate	ENSG00000168502	18:8696388:C:T	11	3	0.88869	0.109837	5.91739e-16	1	1	1	1	1	1	1	1	1	2	1	1	1	1	1	2	2	4		3	2	1	1	1	2	2	2	2	4
B_intermediate	ENSG00000168675	18:13465271:C:T	28	17	0.110802	0.0116578	2.00909e-21	3	3	3	3	3	2	4	4	2	2	4	3	3	2	4	4	2	4		4	2	3	3	2	2	2	2	2	4
B_intermediate	ENSG00000172175	18:58787848:G:T	28	11	0.0634077	0.0166995	0.000146471	3	3	2	3	2	2	2	3	2	2	3	2	2	2	3	2	2	2		3	2	3	3	3	2	2	2	2	3
B_intermediate	ENSG00000175322	18:14140667:T:TA	28	18	-0.100188	0.016488	1.22912e-09	3	3	3	3	2	2	3	4	2	2	3	4	3	2	3	3	2	3		3	2	3	3	3	4	2	2	2	4
B_intermediate	ENSG00000175354	18:12784904:T:C	28	12	-0.0595573	0.0135453	1.09815e-05	3	3	3	3	2	2	3	3	2	2	3	2	3	2	3	3	2	3		2	2	2	2	2	2	2	2	2	3
B_intermediate	ENSG00000176014	18:12319034:G:C	28	17	-0.512796	0.0252981	2.35814e-91	3	3	2	2	2	2	2	2	2	2	2	2	3	2	3	3	3	4		3	3	4	3	4	3	3	3	4	4
B_intermediate	ENSG00000176105	18:826791:C:T	27	15	-0.194841	0.0427391	5.14368e-06	3	3	3	3	3	2	3	3	3	2	3	3	3	2	3	3	2	1		3	2	2	2	2	2	2	2	2	3
B_intermediate	ENSG00000177426	18:3448981:T:C	28	12	0.0628605	0.0126661	6.94529e-07	3	4	4	2	3	2	3	3	2	2	4	4	4	2	2	2	2	3		2	2	2	3	2	2	2	2	2	4
B_intermediate	ENSG00000177576	18:49498947:C:CA	28	12	0.0408255	0.00773377	1.29992e-07	3	3	3	2	4	2	4	2	2	2	3	2	2	2	3	2	2	3		3	2	3	5	2	2	2	2	2	5
B_intermediate	ENSG00000178127	18:9103323:C:T	28	16	-0.0403958	0.00766804	1.37864e-07	3	3	4	2	3	2	3	4	2	2	4	3	3	2	4	4	2	4		4	2	3	2	3	2	2	2	2	4
B_intermediate	ENSG00000178342	18:79825900:C:T	9	5	-0.271729	0.0420851	1.07042e-10	1	1	1	1	1	1	1	1	2	1	1	1	1	1	1	1	1	1		1	2	3	1	3	3	2	3	2	3
B_intermediate	ENSG00000179981	18:75264000:A:G	27	13	-0.1916	0.0150335	3.3288e-37	3	3	3	2	2	2	2	2	2	2	3	3	3	2	3	2	2	3		3	2	3	3	3	2	1	2	2	3
B_intermediate	ENSG00000180011	18:75194082:T:C	27	18	0.173688	0.0232279	7.57158e-14	3	3	3	3	3	2	3	3	2	2	3	4	3	3	3	2	2	4		3	2	3	3	3	2	1	2	2	4
B_intermediate	ENSG00000186814	18:35258869:CAAAAAAAA:C	27	13	0.182752	0.0510253	0.000341497	3	3	2	3	2	2	3	2	2	2	3	3	2	2	3	3	2	3		3	2	3	3	2	2	1	2	2	3
B_intermediate	ENSG00000196628	18:55135284:C:T	20	9	-0.0381278	0.0096875	8.29307e-05	1	1	1	3	2	1	2	1	1	2	3	2	1	2	3	3	2	3		4	2	3	3	2	2	1	2	2	4
B_intermediate	ENSG00000197563	18:62252521:AAAAT:A	27	19	-0.126108	0.0204411	6.85702e-10	3	3	3	3	4	2	3	4	2	2	3	3	3	2	3	3	4	3		3	2	4	3	3	2	1	2	2	4
B_intermediate	ENSG00000198081	18:5299803:G:A	27	5	-0.0674175	0.0174274	0.00010952	3	3	2	2	2	2	2	2	2	2	3	2	2	2	3	2	2	2		2	2	2	2	2	2	1	2	2	3
B_intermediate	ENSG00000206418	18:8637231:G:A	27	7	-0.0658875	0.0130915	4.83256e-07	2	3	2	2	2	2	2	2	2	2	3	2	2	2	3	4	2	3		3	2	2	2	2	2	1	2	2	4
B_intermediate	ENSG00000215421	18:74604370:CA:C	27	13	-0.0348631	0.00689996	4.35709e-07	4	3	3	3	2	2	3	2	2	2	4	3	2	2	3	2	2	3		3	2	2	3	3	2	1	2	2	4
B_intermediate	ENSG00000226742	18:79987542:T:C	27	22	-0.381063	0.0402367	2.78385e-21	3	3	3	4	4	2	3	3	3	2	3	3	3	2	4	3	3	3		3	4	3	3	3	3	1	2	2	4
B_intermediate	ENSG00000261126	18:80034297:C:T	13	6	-0.235037	0.0342417	6.69331e-12	1	4	1	1	1	2	1	1	1	1	1	4	1	2	1	1	2	4		4	2	1	1	2	3	1	2	2	4
B_intermediate	ENSG00000262001	18:3599767:C:T	21	11	0.183315	0.0343694	9.62442e-08	3	3	2	4	4	2	4	2	2	2	4	1	3	2	4	2	2	1		4	1	3	1	2	1	1	2	1	4
B_intermediate	ENSG00000263393	18:32137274:G:GA	27	18	-0.188166	0.0250788	6.23766e-14	3	3	4	3	3	2	3	4	2	3	3	3	3	2	3	2	2	4		3	2	3	3	3	2	1	2	2	4
B_intermediate	ENSG00000263753	18:5237824:G:A	27	20	0.147105	0.0180231	3.29509e-16	4	4	3	3	4	2	3	3	3	2	3	4	4	2	3	3	2	4		4	2	3	3	3	3	1	2	2	4
B_intermediate	ENSG00000263823	18:31981417:T:C	24	6	-0.262387	0.0670519	9.10806e-05	3	3	2	1	2	2	2	2	2	1	3	2	2	2	3	2	2	3		2	2	1	2	2	2	1	2	2	3
B_intermediate	ENSG00000263847	18:9116356:C:CCTT	27	23	-0.29342	0.0205154	2.11364e-46	4	4	4	4	4	2	4	4	4	2	4	4	4	2	4	4	4	4		4	3	4	4	4	3	1	3	2	4
B_intermediate	ENSG00000263924	18:31845193:T:A	13	7	0.623222	0.0630487	4.84654e-23	1	1	1	1	1	2	1	1	1	1	1	1	1	2	1	4	1	4		4	2	4	4	4	2	1	2	2	4
B_intermediate	ENSG00000264278	18:76790634:GAGAA:G	28	7	0.0746346	0.0170029	1.13603e-05	3	3	2	2	2	2	2	2	2	2	3	2	2	2	3	2	2	3		2	2	3	2	2	2	2	2	2	3
B_intermediate	ENSG00000265128	18:49063622:T:C	27	6	0.273038	0.0768681	0.000382258	3	3	2	2	2	2	2	2	2	2	3	2	2	2	2	2	2	3		2	2	1	3	2	2	2	2	2	3
B_intermediate	ENSG00000265204	18:24060313:GT:G	27	17	0.0858818	0.0229402	0.000181311	3	3	3	3	3	2	3	3	2	2	3	2	3	2	3	3	2	3		3	1	3	3	3	2	2	2	2	3
B_intermediate	ENSG00000265399	18:3248266:C:T	11	5	0.255744	0.0422206	1.38396e-09	1	4	1	1	1	2	1	1	1	1	1	3	1	1	1	1	1	3		3	1	1	1	2	2	2	2	2	4
B_intermediate	ENSG00000265681	18:49425873:G:A	27	14	-0.017402	0.00472774	0.000232469	1	3	3	3	2	2	3	3	2	2	3	3	3	2	4	4	2	2		3	2	2	2	4	3	2	2	2	4
B_intermediate	ENSG00000265943	18:23024040:A:AT	18	4	0.149088	0.0304532	9.79937e-07	1	1	1	1	2	2	1	1	2	2	1	1	1	2	1	2	2	3		3	2	3	2	2	2	2	2	2	3
B_intermediate	ENSG00000266053	18:9212773:T:G	28	8	0.128538	0.0299143	1.73209e-05	3	3	2	2	3	2	2	2	2	2	2	2	2	2	2	2	2	3		3	2	3	3	2	2	2	2	2	3
B_intermediate	ENSG00000266844	18:76971433:T:G	14	2	0.212192	0.0297002	9.03337e-13	1	1	1	1	1	2	1	1	2	1	1	1	1	2	1	1	2	1		4	2	2	2	2	2	2	2	2	4
B_intermediate	ENSG00000266957	18:47139464:CAA:C	28	18	0.36263	0.0486525	9.09185e-14	4	3	3	3	3	2	4	4	2	2	4	3	3	2	4	4	2	4		4	2	4	3	4	2	2	2	2	4
B_intermediate	ENSG00000267028	18:55365249:GTA:G	11	2	-0.324567	0.0876674	0.000213694	1	1	1	1	1	1	1	1	1	2	1	1	1	1	1	2	1	3		2	1	1	2	2	2	2	2	2	3
B_intermediate	ENSG00000267039	18:36926383:CTATTTATT:C	28	16	0.152827	0.0241025	2.28696e-10	3	4	3	3	3	2	3	3	2	2	3	3	3	2	3	2	2	3		3	2	4	3	2	2	2	2	2	4
B_intermediate	ENSG00000267040	18:57584178:CA:C	28	10	-0.0471524	0.0112352	2.70671e-05	3	3	3	2	2	2	2	3	2	2	3	3	3	2	2	2	2	3		2	2	3	2	2	2	2	2	2	3
B_intermediate	ENSG00000267322	18:49942692:G:A	28	17	0.202419	0.0534674	0.000153189	3	3	3	3	3	2	3	3	2	2	3	3	3	2	3	3	2	3		3	2	3	3	2	2	2	2	2	3
B_intermediate	ENSG00000267402	18:55518861:T:C	7	2	-0.159464	0.0428316	0.000196832	1	1	1	1	1	1	1	1	1	1	1	1	1	1	1	1	1	2		1	1	1	1	2	3	2	2	2	3
B_intermediate	ENSG00000267476	18:58827307:T:C	27	6	-0.0985269	0.0278045	0.000394756	3	3	2	2	2	2	2	2	2	2	3	2	2	2	3	2	3	2		2	2	1	2	2	2	2	2	2	3
B_intermediate	ENSG00000267787	18:57728721:A:AT	28	14	-0.0569621	0.0083063	6.99782e-12	3	3	3	2	3	2	3	3	2	2	3	3	3	2	3	2	2	3		4	2	3	2	2	2	2	2	2	4
B_intermediate	ENSG00000272688	18:3247258:A:C	28	18	0.27331	0.0297123	3.62843e-20	4	4	4	4	4	2	4	4	2	2	4	4	4	2	4	4	2	4		4	2	4	4	4	2	2	2	2	4
B_intermediate	ENSG00000277324	18:54250090:G:A	23	10	-0.166059	0.042677	9.98018e-05	1	1	4	2	4	2	2	2	1	2	3	1	4	2	1	4	2	4		3	2	4	4	2	2	2	2	2	4
B_intermediate	ENSG00000286186	18:79465154:A:G	26	20	0.378325	0.0235187	3.19302e-58	4	3	4	3	4	3	3	4	3	2	4	4	3	2	1	1	2	3		3	2	4	4	4	3	2	4	2	4
B_intermediate	ENSG00000288545	18:45688880:T:C	22	16	-0.341924	0.0355108	6.04737e-22	3	3	3	4	3	2	4	2	2	1	3	3	3	2	4	3	4	4		3	2	1	1	1	3	1	2	1	4
B_intermediate	ENSG00000288839	18:13725826:T:C	28	19	-0.191674	0.0181541	4.65793e-26	4	4	4	3	4	2	4	3	2	2	4	4	4	2	4	4	2	4		4	2	3	3	4	2	2	3	2	4
B_intermediate	ENSG00000006015	19:18587209:T:C	28	15	-0.111768	0.00807858	1.56528e-43	5	5	2	2	2	2	2	2	2	2	2	3	3	2	3	2	2	4		4	4	4	4	4	4	4	2	4	5
B_intermediate	ENSG00000007129	19:41590061:T:C	28	20	-0.121979	0.017445	2.70576e-12	3	3	3	3	3	2	3	3	3	2	3	3	3	2	3	3	3	3		3	2	3	3	3	2	2	2	2	3
B_intermediate	ENSG00000007255	19:45166515:C:CT	28	13	-0.0608015	0.0134083	5.77062e-06	3	4	3	2	3	2	2	2	2	2	3	3	3	2	3	2	2	3		3	2	2	3	4	2	2	2	2	4
B_intermediate	ENSG00000007264	19:3801558:A:C	28	15	0.433648	0.100832	1.70277e-05	3	3	3	3	3	2	3	3	2	2	3	3	3	2	3	3	2	3		3	2	2	2	2	2	2	2	2	3
B_intermediate	ENSG00000011332	19:38201441:G:A	11	4	0.15216	0.0249288	1.03591e-09	1	1	1	1	1	2	1	1	1	1	1	1	1	1	1	1	1	4		3	2	1	4	2	2	2	2	2	4
B_intermediate	ENSG00000011485	19:46344644:C:T	28	20	-0.165546	0.0158881	2.01935e-25	4	4	4	4	4	3	4	4	2	2	4	4	4	2	4	4	4	3		4	2	3	3	3	2	2	2	2	4
B_intermediate	ENSG00000012124	19:35316824:C:T	13	7	-0.0639867	0.00965512	3.42048e-11	1	1	1	1	1	3	1	1	1	1	1	1	1	1	1	1	2	4		3	2	3	3	3	2	2	2	2	4
B_intermediate	ENSG00000022556	19:54962842:G:A	26	24	0.569275	0.0377316	1.95722e-51	4	4	4	3	4	3	4	4	3	2	4	4	4	3	4	3	4	4		4	4	1	1	4	4	3	4	2	4
B_intermediate	ENSG00000037757	19:13768530:G:A	28	20	0.41418	0.0458945	1.80353e-19	3	3	3	3	4	2	3	3	2	2	3	3	3	2	3	4	3	3		4	3	3	3	3	2	2	2	2	4
B_intermediate	ENSG00000039650	19:49859572:CA:C	28	13	-0.110087	0.0310493	0.000391792	4	3	3	2	2	2	2	2	3	2	3	3	3	2	3	2	2	3		3	2	3	3	2	2	2	2	2	4
B_intermediate	ENSG00000042753	19:46834034:A:T	28	15	-0.0700941	0.0105138	2.61318e-11	4	4	4	4	2	2	2	4	2	2	4	4	4	2	4	2	2	4		4	2	3	3	4	2	2	2	2	4
B_intermediate	ENSG00000063127	19:49388023:A:G	28	12	-0.15673	0.0130752	4.16441e-33	3	3	2	3	2	2	2	2	2	2	3	2	2	2	3	3	3	3		3	2	3	3	2	2	2	2	2	3
B_intermediate	ENSG00000063177	19:48598570:C:T	28	4	-0.0360469	0.00899461	6.13352e-05	3	2	2	2	2	2	2	2	2	2	3	2	3	2	2	2	2	2		2	2	2	2	2	2	2	2	2	3
B_intermediate	ENSG00000063180	19:48609726:A:C	28	16	-0.162221	0.0304488	9.94804e-08	3	4	3	2	3	2	3	2	2	2	3	4	3	2	3	3	2	3		4	2	4	3	3	2	2	2	2	4
B_intermediate	ENSG00000063241	19:55418720:C:T	28	11	0.121985	0.0302044	5.37597e-05	3	3	3	3	2	2	2	2	2	2	3	3	2	2	3	2	2	3		3	2	3	2	2	2	2	2	2	3
B_intermediate	ENSG00000064490	19:19277251:C:G	28	13	-0.0583412	0.0163299	0.000353373	3	3	3	3	3	2	3	2	2	2	3	2	2	2	3	2	2	3		3	2	3	3	2	2	2	2	2	3
B_intermediate	ENSG00000064666	19:1047162:A:G	28	23	0.0508412	0.00778283	6.46877e-11	3	3	3	3	3	3	3	3	3	2	3	3	3	2	3	3	3	3		3	2	3	3	3	3	2	3	2	3
B_intermediate	ENSG00000064687	19:1038290:A:C	28	18	-0.18266	0.0181196	6.71814e-24	4	4	4	4	3	2	2	3	2	2	4	4	4	2	4	4	2	4		4	2	4	4	4	3	2	2	2	4
B_intermediate	ENSG00000065268	19:984682:C:G	28	21	0.315544	0.0309507	2.08634e-24	4	4	4	3	3	2	3	4	2	2	4	4	4	2	3	3	2	4		4	3	4	4	3	3	2	3	2	4	0.1725
B_intermediate	ENSG00000065989	19:10458207:G:C	26	14	0.557462	0.0847245	4.71404e-11	3	1	3	2	3	2	2	3	3	2	3	3	3	3	3	2	2	3		3	2	1	3	2	2	2	2	2	3
B_intermediate	ENSG00000070423	19:662327:G:C	28	13	-0.132237	0.0232166	1.22806e-08	4	4	4	4	4	2	4	4	2	2	4	2	4	2	4	4	2	4		2	2	2	2	2	2	2	2	2	4
B_intermediate	ENSG00000071564	19:1691762:C:T	28	8	0.0875443	0.0204009	1.77712e-05	2	3	3	2	2	2	2	2	2	2	3	2	2	2	3	2	2	2		2	2	3	3	3	2	2	2	2	3
B_intermediate	ENSG00000074219	19:49388023:A:G	3	3	-0.265377	0.0231954	2.6113e-30	1	1	1	1	1	1	1	1	1	1	1	1	1	1	1	1	1	3		3	1	1	1	1	1	1	1	1	3
B_intermediate	ENSG00000076662	19:10336221:C:A	28	17	-0.0532944	0.00911056	4.92353e-09	3	3	3	3	3	2	2	3	2	2	3	4	4	2	3	3	2	4		3	2	3	4	2	3	2	2	2	4
B_intermediate	ENSG00000077312	19:40722953:T:TTTTA	28	12	-0.0992565	0.0269461	0.000230033	4	3	4	4	2	2	2	2	2	2	3	3	4	2	3	2	2	3		3	2	2	3	2	2	2	2	2	4
B_intermediate	ENSG00000077348	19:41362371:C:CA	28	8	-0.0526792	0.0151781	0.000519033	3	4	2	2	2	2	2	2	2	2	3	2	2	2	3	2	2	3		2	3	2	2	2	3	2	2	2	4
B_intermediate	ENSG00000079805	19:10787752:C:CA	28	8	-0.0293997	0.00816441	0.00031705	2	3	2	2	2	2	2	2	2	2	2	2	2	2	3	3	2	3		3	2	3	3	2	2	2	2	2	3
B_intermediate	ENSG00000081665	19:19817432:TG:T	28	22	0.0854496	0.00803943	2.18874e-26	3	3	4	5	4	2	4	4	3	2	4	3	4	2	4	4	4	4		3	4	4	4	3	4	2	2	2	5
B_intermediate	ENSG00000083828	19:57775003:CT:C	28	28	-0.130392	0.00955432	2.08998e-42	4	4	4	4	3	3	4	4	4	3	4	4	4	3	4	3	4	4		4	3	4	4	4	3	4	4	3	4
B_intermediate	ENSG00000083838	19:58442161:C:CTTTTTTT	28	18	-0.225528	0.0327489	5.71544e-12	4	4	3	4	3	2	3	4	2	2	4	4	3	2	4	4	2	4		4	2	3	4	4	2	2	2	2	4
B_intermediate	ENSG00000083845	19:58387069:T:C	28	25	-0.104486	0.00581335	3.14223e-72	4	4	4	4	4	3	4	4	4	4	4	4	4	2	4	4	4	4		4	2	4	4	4	4	2	4	4	4	-0.1968
B_intermediate	ENSG00000087074	19:48868446:T:TTC	28	18	0.0574274	0.0122797	2.91681e-06	4	3	3	4	3	2	3	3	2	2	4	3	3	2	3	3	2	2		3	2	3	4	3	3	2	2	2	4
B_intermediate	ENSG00000087076	19:48835841:T:C	5	3	-0.535709	0.0510619	9.46618e-26	1	4	1	1	1	1	1	1	1	1	1	4	1	1	1	1	1	1		1	1	1	1	1	1	2	2	1	4
B_intermediate	ENSG00000088053	19:55006103:GAAGT:G	28	27	0.484844	0.0271633	2.93071e-71	4	3	3	4	3	3	4	4	3	2	3	3	4	3	3	4	4	3		3	3	4	3	4	3	3	3	3	4
B_intermediate	ENSG00000088256	19:3099557:A:G	10	6	-0.203955	0.0482645	2.38114e-05	1	3	1	1	1	1	1	1	1	1	1	1	1	1	1	1	1	3		1	2	3	3	3	2	2	2	1	3
B_intermediate	ENSG00000089327	19:35173904:G:A	28	21	-0.182363	0.00806483	3.29206e-113	3	3	3	3	3	2	3	2	2	3	3	3	3	2	3	3	3	3		3	4	3	3	3	3	2	2	2	4
B_intermediate	ENSG00000089335	19:34715055:T:A	28	22	-0.28075	0.01867	4.1714e-51	3	3	3	3	3	2	3	4	3	2	3	3	4	2	4	3	4	3		4	2	3	4	4	3	2	3	2	4
B_intermediate	ENSG00000089351	19:34999957:C:G	28	20	-0.0602877	0.0148911	5.15334e-05	3	5	3	3	5	2	3	3	3	2	3	5	3	2	3	3	2	3		4	2	3	3	4	3	2	2	2	5	-0.1016
B_intermediate	ENSG00000090006	19:40620542:A:G	28	18	-0.0771593	0.0160976	1.64123e-06	3	3	3	3	3	2	3	3	2	2	3	3	3	2	4	4	2	3		4	2	4	3	3	2	2	2	2	4
B_intermediate	ENSG00000090339	19:10175084:TAC:T	26	4	-0.0970012	0.0250764	0.000109627	2	1	2	2	2	2	2	2	1	2	2	2	2	2	3	2	2	2		3	2	3	2	2	2	2	2	2	3
B_intermediate	ENSG00000090661	19:8223911:C:T	28	21	-0.149498	0.0361974	3.62626e-05	3	3	3	3	3	2	3	3	3	2	3	3	3	2	3	3	3	3		3	2	3	3	3	3	2	2	2	3
B_intermediate	ENSG00000090924	19:39455925:CT:C	27	10	0.155219	0.0216703	7.90531e-13	3	3	3	2	2	2	1	3	2	2	2	2	3	2	3	3	2	3		3	2	2	2	2	2	2	2	2	3
B_intermediate	ENSG00000099326	19:58530209:G:GCACACACACA	28	19	0.0664547	0.0154816	1.76678e-05	4	4	3	4	3	2	3	4	4	2	4	3	3	2	4	3	2	3		4	2	3	3	2	2	2	3	2	4
B_intermediate	ENSG00000099330	19:17226746:C:A	28	18	-0.162629	0.022158	2.14334e-13	3	3	3	2	4	2	3	3	2	2	3	4	3	2	3	2	3	3		3	2	5	3	5	3	2	2	2	5
B_intermediate	ENSG00000099331	19:17108160:C:A	28	16	0.103776	0.0102701	5.27148e-24	3	3	3	2	2	2	3	3	2	2	3	3	3	2	3	3	2	3		3	2	3	3	3	2	2	2	2	3
B_intermediate	ENSG00000099338	19:38336502:CGGCCGGGAGCAAGAGCAGGGGCGG:C	28	21	0.556804	0.0483301	1.03579e-30	4	4	4	4	4	4	4	4	4	2	4	4	4	2	4	4	2	4		4	2	4	3	4	4	2	2	2	4
B_intermediate	ENSG00000099341	19:38344856:GACACACAC:G	28	12	0.115132	0.0279768	3.86695e-05	3	3	2	2	2	2	2	3	2	2	3	3	3	2	3	3	2	3		3	2	2	3	2	2	2	2	2	3
B_intermediate	ENSG00000099624	19:1242049:C:T	28	12	-0.0399142	0.00709257	1.82727e-08	3	3	4	2	3	2	2	2	2	2	4	3	2	2	4	2	2	3		3	2	4	2	4	2	2	2	2	4	-0.10295
B_intermediate	ENSG00000099785	19:8465003:A:T	28	22	0.152167	0.0152894	2.46077e-23	3	4	3	3	3	2	3	3	3	2	3	4	4	2	4	4	4	3		4	3	4	3	4	3	2	2	2	4
B_intermediate	ENSG00000099795	19:14485832:G:A	28	9	-0.102766	0.0249318	3.75779e-05	2	2	2	3	2	2	3	3	2	2	3	2	3	2	3	3	2	3		2	2	2	2	2	2	2	2	2	3
B_intermediate	ENSG00000099800	19:2426830:G:C	28	18	0.134324	0.0113243	1.87392e-32	4	4	4	4	3	2	4	4	2	2	4	4	3	2	4	3	2	4		3	2	3	4	2	3	2	2	2	4
B_intermediate	ENSG00000099817	19:1101068:G:A	28	16	0.0535254	0.0105624	4.03016e-07	3	3	3	3	3	2	3	3	2	2	3	3	3	2	3	2	2	3		3	2	2	3	3	2	2	2	2	3
B_intermediate	ENSG00000099875	19:2041033:T:C	28	18	-0.050589	0.00793469	1.82157e-10	3	3	3	3	4	2	3	4	2	2	3	3	4	2	3	3	2	4		4	2	3	3	3	2	2	2	2	4
B_intermediate	ENSG00000102575	19:11615518:G:A	27	17	0.0607204	0.0157852	0.000119739	3	3	3	3	3	2	3	2	2	1	3	3	3	2	3	2	3	3		3	2	3	3	3	2	2	2	2	3
B_intermediate	ENSG00000104783	19:43737272:C:CAATA	20	14	0.113797	0.0129813	1.84719e-18	3	3	3	3	3	2	1	1	2	1	3	3	3	2	1	1	2	3		4	2	3	3	3	1	1	2	1	4
B_intermediate	ENSG00000104804	19:48876069:T:C	26	11	0.324628	0.0485477	2.28133e-11	3	1	3	2	3	2	3	2	2	2	3	2	2	2	4	4	2	1		4	2	4	4	2	2	2	2	2	4
B_intermediate	ENSG00000104805	19:48886255:G:A	28	15	-0.130736	0.0171559	2.52816e-14	3	3	3	3	2	2	2	2	2	2	4	3	3	2	4	2	2	4		4	2	4	4	3	3	2	2	2	4
B_intermediate	ENSG00000104823	19:38832411:GC:G	28	20	0.072375	0.00974105	1.08685e-13	4	3	3	4	3	2	4	3	2	2	3	3	3	2	4	4	3	3		4	4	3	4	4	2	2	2	2	4
B_intermediate	ENSG00000104825	19:38905660:C:G	28	10	-0.0615823	0.0113266	5.4199e-08	4	3	2	2	2	2	3	3	2	2	4	2	2	2	4	4	2	4		2	2	3	2	2	2	2	2	2	4
B_intermediate	ENSG00000104833	19:6502591:G:A	5	1	-0.499011	0.0729412	7.84865e-12	1	1	1	1	1	2	1	1	1	1	1	1	1	2	1	1	2	1		1	1	1	1	1	1	1	2	1	2	-0.1856
B_intermediate	ENSG00000104835	19:38923070:A:AT	28	19	-0.200867	0.0228809	1.65192e-18	4	4	3	3	3	2	4	4	2	2	4	4	3	2	4	3	2	4		4	3	4	4	4	2	2	2	2	4
B_intermediate	ENSG00000104852	19:49085489:C:T	28	18	-0.0610216	0.00747458	3.24426e-16	4	4	4	4	3	2	4	4	2	2	4	4	4	2	4	3	2	4		4	2	4	4	4	2	2	2	2	4	-0.3206
B_intermediate	ENSG00000104856	19:45048706:A:T	26	4	-0.120488	0.0308416	9.35759e-05	3	2	2	1	2	2	2	2	2	2	4	1	2	2	2	2	2	3		2	2	2	2	2	2	2	2	2	4
B_intermediate	ENSG00000104863	19:49071578:C:G	28	7	0.206596	0.0508639	4.87072e-05	3	3	3	2	2	2	2	2	2	2	3	3	2	2	2	2	2	3		2	2	2	2	2	2	2	2	2	3
B_intermediate	ENSG00000104866	19:45184188:A:G	28	7	-0.123863	0.0375536	0.000972705	2	3	2	2	2	2	2	2	2	2	3	3	3	2	3	2	2	2		2	2	3	2	2	2	2	2	2	3
B_intermediate	ENSG00000104870	19:49622974:G:T	28	15	0.216256	0.0475858	5.50549e-06	3	3	3	3	3	2	2	2	2	2	3	3	3	2	3	3	2	3		3	2	3	3	2	2	2	2	2	3
B_intermediate	ENSG00000104881	19:45477675:A:G	26	6	0.437109	0.113122	0.000111527	3	3	3	2	2	2	2	2	2	1	2	2	2	2	3	1	2	2		2	2	3	2	2	2	2	2	2	3
B_intermediate	ENSG00000104883	19:7469291:G:A	28	16	0.148603	0.0200845	1.37311e-13	4	3	3	2	5	2	5	2	2	2	3	3	3	2	3	2	2	4		3	3	3	3	3	2	2	2	2	5
B_intermediate	ENSG00000104886	19:2221793:T:C	28	13	0.0795463	0.0128051	5.22898e-10	3	3	3	3	2	2	2	3	2	2	3	3	3	2	3	2	2	3		4	2	2	3	2	2	2	2	2	4
B_intermediate	ENSG00000104894	19:49333989:C:T	28	19	-0.093978	0.00573306	2.17092e-60	4	4	4	4	4	2	4	3	2	2	4	4	4	2	4	4	2	4		4	2	4	3	3	2	2	3	2	4
B_intermediate	ENSG00000104903	19:13090792:G:A	23	7	-0.146014	0.0221388	4.24147e-11	3	2	2	1	2	2	1	2	2	2	1	2	2	2	1	1	2	4		4	2	3	4	3	2	2	2	2	4
B_intermediate	ENSG00000104904	19:2263341:C:CA	28	10	-0.0282924	0.00721964	8.89844e-05	3	2	3	3	2	2	2	3	2	2	3	2	3	2	2	2	2	4		4	2	5	2	2	2	2	2	2	5
B_intermediate	ENSG00000104915	19:13150271:C:G	28	14	0.181547	0.0498454	0.000270318	3	3	3	3	3	2	2	2	2	2	3	3	3	2	3	2	2	3		3	2	4	2	4	2	2	2	2	4	0.0656
B_intermediate	ENSG00000104921	19:7694683:T:C	9	6	-0.271943	0.0154408	1.99403e-69	1	1	1	1	1	2	1	1	1	1	1	1	1	1	1	1	1	3		4	2	3	3	3	1	2	1	1	4
B_intermediate	ENSG00000104936	19:45792972:A:T	25	19	-0.178498	0.0221834	8.52185e-16	3	3	3	3	3	2	3	3	2	2	3	3	3	2	3	3	3	3		3	3	1	3	5	1	2	2	1	5
B_intermediate	ENSG00000104946	19:49885449:CAA:C	28	13	-0.0644021	0.0180695	0.000365056	3	3	4	3	2	2	2	3	2	2	3	3	2	2	3	2	2	3		2	2	3	3	3	2	2	2	2	4
B_intermediate	ENSG00000104957	19:13760597:A:T	28	15	0.0534521	0.0102503	1.84124e-07	3	4	4	3	2	2	3	4	2	2	4	3	3	2	4	2	2	4		3	2	3	3	2	2	2	2	2	4
B_intermediate	ENSG00000104964	19:3061356:C:T	28	16	-0.070826	0.00981782	5.43227e-13	3	2	3	2	2	2	5	3	2	2	5	3	3	2	5	5	2	3		4	2	3	3	3	3	2	2	2	5
B_intermediate	ENSG00000104969	19:2761934:G:T	28	8	-0.0780292	0.0180068	1.46886e-05	2	3	2	2	2	2	3	2	2	2	2	2	2	2	2	2	2	3		3	2	3	2	3	2	3	2	2	3
B_intermediate	ENSG00000104972	19:54618162:GA:G	18	12	-0.147584	0.00982836	5.7586e-51	1	1	1	3	1	2	3	1	1	1	3	1	1	2	3	1	2	4		4	5	3	3	3	3	2	2	2	5
B_intermediate	ENSG00000104980	19:8003355:CAA:C	28	10	0.0789361	0.0218686	0.00030672	3	4	2	2	3	2	2	2	2	2	3	3	2	2	4	2	2	2		4	2	3	2	4	2	2	2	2	4
B_intermediate	ENSG00000104998	19:14032204:G:A	28	16	-0.10871	0.0146568	1.19792e-13	3	3	3	3	3	2	3	3	2	2	3	3	3	2	3	2	2	3		3	2	3	3	2	2	2	2	2	3	0.1094
B_intermediate	ENSG00000105053	19:49964714:C:T	28	17	-0.068589	0.0129908	1.29313e-07	4	3	3	2	3	2	2	3	2	2	3	4	4	2	4	4	4	3		3	2	3	4	3	2	2	2	2	4
B_intermediate	ENSG00000105072	19:16453886:TA:T	24	10	0.116435	0.0330316	0.000423555	3	3	2	1	1	2	2	3	3	2	1	3	2	3	1	2	2	3		2	2	3	3	2	2	2	2	2	3
B_intermediate	ENSG00000105122	19:15458567:G:C	28	13	0.116379	0.0245941	2.22358e-06	4	4	4	2	4	2	4	2	2	2	4	4	4	2	4	2	3	3		4	2	2	2	2	2	2	2	2	4
B_intermediate	ENSG00000105173	19:29825629:G:C	18	5	-0.16556	0.0423433	9.23139e-05	3	2	1	1	2	2	1	1	2	1	1	2	2	2	1	1	2	1		3	2	1	3	2	2	2	3	2	3
B_intermediate	ENSG00000105176	19:29955556:A:G	28	9	-0.12893	0.0280202	4.19804e-06	3	3	2	2	2	2	2	2	2	2	3	3	2	2	3	2	2	4		3	2	2	3	2	2	2	2	2	4
B_intermediate	ENSG00000105185	19:32583708:A:C	28	20	0.0812769	0.0100298	5.33694e-16	3	4	4	3	3	2	3	3	2	2	3	3	3	2	3	3	2	3		3	4	3	3	3	3	2	2	2	4
B_intermediate	ENSG00000105186	19:32675345:G:GC	28	14	0.161668	0.0245423	4.47798e-11	4	4	3	2	2	2	2	2	2	2	3	4	2	2	3	3	2	4		3	3	4	3	4	2	2	2	2	4
B_intermediate	ENSG00000105193	19:39435961:C:T	28	22	0.0597853	0.00511809	1.59066e-31	4	3	4	4	4	3	4	4	3	2	4	2	4	2	4	4	2	4		4	4	4	4	4	2	4	3	2	4	0.03895
B_intermediate	ENSG00000105202	19:39846440:C:T	28	12	-0.0318707	0.00755592	2.46495e-05	3	4	2	2	3	2	2	3	2	2	4	3	4	2	3	2	2	3		3	2	2	3	2	2	2	2	2	4	0.13305
B_intermediate	ENSG00000105220	19:34440925:C:CA	28	6	0.0584348	0.0163093	0.000339796	3	2	2	2	2	2	2	2	2	2	3	3	2	2	3	2	2	3		2	2	2	2	2	2	2	2	2	3
B_intermediate	ENSG00000105223	19:40355994:C:T	28	15	0.0853547	0.0130174	5.49146e-11	3	3	3	3	2	2	2	3	2	2	3	3	3	2	3	2	2	3		3	2	3	4	3	2	2	2	2	4
B_intermediate	ENSG00000105245	19:40699634:C:A	24	10	0.143946	0.0316625	5.46052e-06	3	1	2	3	1	2	2	2	2	1	3	2	2	2	3	2	2	3		3	1	3	3	3	2	2	2	2	3
B_intermediate	ENSG00000105246	19:4256316:T:C	6	2	0.23716	0.0324858	2.86909e-13	1	1	1	1	1	2	1	1	1	1	1	1	1	1	1	1	1	1		3	2	1	2	2	1	1	1	1	3
B_intermediate	ENSG00000105254	19:36168474:C:T	28	12	0.0829528	0.0215532	0.000118728	3	3	3	2	3	2	2	3	2	2	3	3	2	2	3	2	2	3		2	2	3	3	2	2	2	2	2	3
B_intermediate	ENSG00000105258	19:36081025:T:A	28	20	-0.0732368	0.00980461	8.04163e-14	4	4	4	4	4	4	4	4	2	2	4	3	4	2	4	4	2	4		4	3	4	4	3	2	2	2	2	4
B_intermediate	ENSG00000105287	19:46777998:C:A	28	18	0.0729022	0.00978901	9.52347e-14	3	3	3	3	3	2	2	3	2	2	3	3	4	2	3	3	2	3		3	2	3	3	3	3	2	2	2	4
B_intermediate	ENSG00000105323	19:41236786:GA:G	28	19	0.0701793	0.00707419	3.39184e-23	4	4	4	3	3	2	4	4	2	2	4	4	4	2	4	4	3	4		4	2	3	3	3	2	2	2	2	4
B_intermediate	ENSG00000105329	19:41336953:A:AT	28	18	0.0809272	0.0112306	5.76359e-13	3	3	3	3	3	2	3	3	3	2	3	3	3	2	3	3	2	3		3	2	2	3	3	2	2	2	2	3
B_intermediate	ENSG00000105372	19:41817955:AT:A	28	18	-0.023708	0.00464017	3.23355e-07	3	3	4	5	3	2	4	3	2	2	4	3	5	2	4	3	2	3		3	2	5	4	5	2	2	2	2	5
B_intermediate	ENSG00000105373	19:47755321:A:G	28	22	-0.0408998	0.00566734	5.32456e-13	3	3	3	3	4	2	3	4	3	2	3	3	3	2	3	3	3	3		3	2	3	3	3	3	2	3	2	4
B_intermediate	ENSG00000105379	19:51366384:G:A	28	17	-0.128869	0.0235182	4.26458e-08	4	4	3	3	3	2	3	3	2	2	3	4	4	2	3	2	2	3		4	2	4	4	4	2	2	2	2	4	-0.0265
B_intermediate	ENSG00000105393	19:17278129:G:A	28	14	0.0415565	0.011941	0.000501151	3	3	3	3	2	2	3	4	2	2	3	3	3	2	3	2	2	3		2	2	3	3	2	2	2	2	2	4
B_intermediate	ENSG00000105402	19:47593111:CAA:C	28	8	-0.0441832	0.0120675	0.000250883	3	2	2	2	2	2	2	2	2	2	3	3	2	2	3	3	2	3		3	2	2	2	2	2	2	2	2	3
B_intermediate	ENSG00000105404	19:41959295:C:T	28	22	0.14187	0.00831449	2.79612e-65	4	4	3	4	4	3	3	3	4	2	3	4	3	2	4	3	4	4		4	2	3	2	4	4	2	4	2	4	0.25915
B_intermediate	ENSG00000105427	19:42316207:GT:G	13	5	-0.116009	0.0328377	0.000411156	1	1	1	1	1	2	1	1	1	1	1	1	1	2	3	1	2	3		3	2	2	1	3	1	2	2	2	3
B_intermediate	ENSG00000105447	19:48445721:C:A	28	13	0.0948217	0.0277528	0.000633967	4	4	3	3	2	2	2	2	2	2	4	4	3	2	4	2	2	4		2	2	3	4	4	2	2	2	2	4	0.01265
B_intermediate	ENSG00000105483	19:48252010:T:C	28	18	0.143562	0.0104886	1.20621e-42	4	4	4	3	4	2	3	3	2	2	3	4	4	2	3	4	2	4		4	2	3	3	3	2	2	2	2	4
B_intermediate	ENSG00000105492	19:51514686:C:T	7	3	-0.167397	0.0205006	3.20108e-16	1	1	1	1	1	1	1	1	1	1	1	1	1	1	1	1	1	1		3	2	1	1	3	2	1	2	2	3
B_intermediate	ENSG00000105499	19:48110531:T:TGCTCCGGAATCCGGTGCGGAGGCTTGGGCTCCGGAATCCGGTGCGGAGGCTTGG	16	12	1.05175	0.0568277	1.79042e-76	1	1	1	1	1	2	1	1	4	1	1	1	1	2	1	4	2	3		3	4	4	4	4	4	2	4	4	4
B_intermediate	ENSG00000105519	19:5873386:TA:T	28	12	0.0865521	0.0237835	0.00027353	4	4	4	4	4	2	2	2	2	2	4	4	4	2	4	2	2	4		4	2	2	2	2	2	2	2	2	4
B_intermediate	ENSG00000105568	19:52188065:G:A	28	10	0.0574093	0.0116843	8.9522e-07	3	4	2	2	2	2	2	2	2	2	3	3	2	2	2	3	2	4		3	2	2	3	3	2	2	2	2	4
B_intermediate	ENSG00000105583	19:12669390:T:C	28	18	-0.161631	0.0245397	4.50297e-11	4	4	4	4	4	2	4	3	2	2	4	4	3	2	4	4	2	3		4	2	4	4	4	2	2	2	2	4	-0.23075
B_intermediate	ENSG00000105607	19:12908276:CT:C	28	9	-0.0602044	0.0153739	9.00243e-05	3	5	2	2	3	2	2	2	2	2	3	3	3	2	3	2	2	2		2	2	2	2	3	2	2	2	2	5
B_intermediate	ENSG00000105640	19:17880217:CT:C	28	17	-0.0831451	0.0190495	1.27301e-05	3	3	3	3	3	2	3	3	2	2	3	4	3	2	3	3	2	3		3	2	3	2	3	2	2	2	2	4
B_intermediate	ENSG00000105649	19:18212185:AT:A	11	3	-0.360109	0.0468758	1.56375e-14	1	1	1	1	1	2	1	1	1	1	1	4	1	1	1	1	2	1		1	1	3	2	2	2	2	2	2	4
B_intermediate	ENSG00000105669	19:18930681:T:C	28	15	0.0336048	0.00626802	8.2621e-08	3	3	3	2	3	2	3	3	2	2	3	3	3	2	3	3	2	2		3	2	3	3	2	2	2	2	2	3
B_intermediate	ENSG00000105671	19:18937308:T:TAAA	28	4	0.0459931	0.0134783	0.000644006	3	3	2	2	2	2	2	2	2	2	2	2	2	2	2	2	2	3		2	2	2	2	2	2	2	2	2	3
B_intermediate	ENSG00000105698	19:35289948:A:G	28	16	0.035891	0.00799843	7.21468e-06	3	3	4	4	4	2	4	3	2	2	3	3	2	2	3	2	2	3		2	2	3	3	3	3	2	2	2	4
B_intermediate	ENSG00000105699	19:35328378:T:TCTTC	27	14	0.0957473	0.0235261	4.70462e-05	3	3	3	3	2	2	2	3	2	2	3	3	3	2	3	3	2	3		3	2	3	1	2	2	2	2	2	3
B_intermediate	ENSG00000105705	19:19265403:TATCC:T	28	6	-0.0645978	0.0183209	0.000422039	3	2	2	2	2	2	2	3	2	2	3	2	2	2	4	2	2	2		2	2	2	2	4	2	2	2	2	4
B_intermediate	ENSG00000105708	19:19709666:G:C	28	24	-0.208052	0.0142006	1.32789e-48	4	4	4	4	4	3	4	4	4	2	4	4	4	3	4	4	4	4		4	3	4	4	4	3	2	2	2	4
B_intermediate	ENSG00000105717	19:19557077:CA:C	28	13	-0.121105	0.026794	6.18852e-06	4	4	4	4	2	2	4	4	2	2	4	4	4	2	4	3	4	2		2	2	2	2	2	2	2	2	2	4
B_intermediate	ENSG00000105722	19:42243077:G:A	28	5	0.160222	0.0360074	8.59876e-06	3	2	3	2	2	2	2	2	2	2	3	2	2	2	2	2	2	3		2	2	2	2	2	2	2	2	2	3
B_intermediate	ENSG00000105738	19:38045713:G:T	28	6	0.0309334	0.00668172	3.66449e-06	2	2	2	2	2	2	2	2	2	2	2	2	2	2	3	2	2	3		3	2	3	3	2	2	2	2	2	3
B_intermediate	ENSG00000105750	19:20931620:CTT:C	28	24	0.391223	0.0273737	2.45678e-46	3	4	4	4	3	3	4	4	3	2	4	3	3	2	4	3	4	4		4	3	4	3	3	3	2	3	2	4
B_intermediate	ENSG00000105755	19:43513723:A:AT	28	18	-0.133286	0.0223722	2.55868e-09	3	3	4	3	3	2	3	2	2	2	4	3	3	2	4	2	3	4		4	3	3	3	3	2	2	2	2	4
B_intermediate	ENSG00000108107	19:55385959:A:G	28	27	-0.0787562	0.00454116	2.23827e-67	4	4	4	4	4	4	4	4	4	4	4	4	4	4	4	4	4	4		4	4	2	4	4	4	4	4	4	4	0.00675
B_intermediate	ENSG00000116017	19:958116:T:A	28	9	0.0936019	0.0174719	8.44878e-08	3	3	2	3	2	2	2	2	2	2	3	3	2	2	3	3	2	2		3	2	2	2	2	2	2	2	2	3
B_intermediate	ENSG00000117877	19:45320232:G:A	25	6	-0.245659	0.0608896	5.47201e-05	3	3	2	1	2	2	2	2	2	2	1	2	2	2	1	2	2	3		2	2	3	3	2	2	2	2	2	3
B_intermediate	ENSG00000118046	19:1207239:G:T	28	13	-0.124131	0.0161237	1.3746e-14	3	4	3	2	3	2	2	2	3	2	4	2	4	2	4	2	2	4		4	2	4	4	2	2	2	2	2	4
B_intermediate	ENSG00000118162	19:47499132:G:T	22	3	0.420356	0.0908525	3.71377e-06	3	3	1	1	1	2	2	2	2	1	1	2	2	2	1	2	2	2		2	2	2	2	2	2	2	2	2	3
B_intermediate	ENSG00000119559	19:1384691:G:A	28	2	0.0400486	0.0108737	0.00023045	2	2	2	2	2	2	2	2	2	2	2	2	2	2	3	2	2	2		2	2	2	2	2	2	2	2	2	3
B_intermediate	ENSG00000120784	19:37698715:T:C	28	18	0.173272	0.0190191	8.2068e-20	4	3	3	3	3	2	3	3	2	2	3	3	4	2	3	2	2	4		3	2	3	3	3	3	2	2	2	4
B_intermediate	ENSG00000121410	19:58347686:A:G	27	18	0.147763	0.0129786	4.95852e-30	4	3	4	3	4	2	3	4	2	2	4	4	4	2	3	4	2	4		4	2	1	3	3	2	3	2	2	4
B_intermediate	ENSG00000121413	19:58082089:AT:A	27	17	0.130957	0.0160701	3.66604e-16	4	4	3	1	3	2	3	4	2	2	3	4	3	2	4	4	2	4		3	2	3	3	4	2	2	2	2	4
B_intermediate	ENSG00000121417	19:57665045:G:A	28	8	0.0998144	0.0286659	0.00049771	3	3	3	2	2	2	2	2	2	2	3	3	2	2	3	2	2	3		2	2	2	2	2	2	2	2	2	3
B_intermediate	ENSG00000123143	19:14476167:C:T	28	12	0.0714944	0.0194113	0.000230389	3	3	2	3	2	2	3	3	2	2	3	3	3	2	3	3	2	3		2	2	2	2	2	2	2	2	2	3
B_intermediate	ENSG00000123159	19:14518338:G:A	28	15	0.0880937	0.0230349	0.00013111	3	3	3	2	2	2	3	2	2	2	4	3	3	2	3	3	2	3		3	2	3	3	3	2	2	2	2	4
B_intermediate	ENSG00000125648	19:6458598:A:T	26	17	-0.434202	0.062454	3.59276e-12	3	3	3	2	3	2	3	3	2	2	3	4	3	2	3	3	2	3		4	4	1	1	3	3	2	2	2	4
B_intermediate	ENSG00000125651	19:6377549:G:C	28	14	-0.0762136	0.0137738	3.14419e-08	3	3	4	3	2	2	2	3	2	2	4	3	3	2	3	2	2	4		3	2	3	3	2	2	2	2	2	4
B_intermediate	ENSG00000125652	19:6394740:CA:C	28	15	0.0726516	0.012957	2.05712e-08	4	4	4	3	3	2	4	4	2	2	3	4	4	2	4	3	2	3		3	2	2	2	2	2	2	2	2	4
B_intermediate	ENSG00000125657	19:6535069:T:C	18	5	0.11309	0.0191224	3.33937e-09	1	1	1	2	1	2	2	2	1	3	4	1	1	2	1	5	2	1		2	2	4	1	2	2	2	2	2	5
B_intermediate	ENSG00000125726	19:6602937:T:C	20	13	-0.194421	0.0260731	8.86555e-14	4	1	4	4	4	2	4	4	3	2	4	1	4	2	4	3	2	1		4	2	1	1	2	1	2	1	1	4
B_intermediate	ENSG00000125731	19:6768513:C:T	26	8	0.117349	0.0271189	1.51019e-05	3	2	2	2	2	2	2	2	2	2	3	2	3	2	3	2	2	3		3	2	1	1	2	2	2	2	3	3
B_intermediate	ENSG00000125733	19:6742632:A:G	15	4	-0.275883	0.0342574	8.06386e-16	1	1	1	1	1	2	1	1	1	2	1	1	1	2	1	2	2	4		4	2	3	1	2	2	2	2	2	4
B_intermediate	ENSG00000125743	19:45691793:G:GC	28	20	-0.0865707	0.0073684	7.15323e-32	4	4	4	4	4	2	4	4	4	2	4	4	4	2	4	3	2	4		4	2	4	4	4	2	2	4	2	4
B_intermediate	ENSG00000125753	19:45518720:A:C	28	18	-0.0678406	0.0133936	4.08055e-07	3	3	4	3	4	2	3	3	2	2	3	3	3	2	3	2	3	3		3	2	3	3	3	2	2	2	2	4
B_intermediate	ENSG00000125755	19:45861919:T:C	28	14	-0.087891	0.0132222	2.98701e-11	3	3	3	2	2	2	2	2	2	2	3	3	3	2	3	2	2	4		4	2	3	3	4	3	2	2	2	4
B_intermediate	ENSG00000125912	19:3206237:A:G	28	17	-0.0803322	0.0129326	5.24392e-10	4	4	3	3	3	2	3	4	2	2	3	3	3	2	3	3	2	3		3	2	3	3	2	2	2	2	2	4
B_intermediate	ENSG00000126246	19:35739273:T:C	28	27	-0.455915	0.0176293	1.81928e-147	4	4	4	4	4	4	4	4	4	2	4	4	4	4	4	4	4	4		4	4	4	4	4	4	3	4	4	4
B_intermediate	ENSG00000126249	19:34401026:CA:C	28	6	0.386984	0.0581124	2.75237e-11	3	3	2	2	2	2	2	2	2	2	2	2	2	2	2	2	2	2		4	2	2	3	4	2	2	2	2	4
B_intermediate	ENSG00000126254	19:35706228:CA:C	28	3	-0.0591687	0.0130942	6.22241e-06	3	2	2	2	2	2	2	2	2	2	2	2	2	2	2	2	2	2		3	2	2	2	2	2	2	2	2	3
B_intermediate	ENSG00000126261	19:34330748:T:TG	28	9	0.0816491	0.0195169	2.87048e-05	3	4	2	2	2	2	2	2	2	2	4	4	2	2	3	2	2	3		2	2	3	2	3	2	2	2	2	4
B_intermediate	ENSG00000126266	19:35346525:G:A	4	3	-0.145713	0.0266327	4.46966e-08	1	1	1	1	1	1	1	1	1	1	1	1	1	1	1	1	1	3		4	1	1	1	1	1	1	1	2	4
B_intermediate	ENSG00000126267	19:35658859:A:G	28	23	-0.0739262	0.00625564	3.16913e-32	4	4	4	4	4	2	4	4	2	3	4	4	4	2	4	4	4	4		4	3	4	4	4	3	2	4	2	4
B_intermediate	ENSG00000126453	19:49592445:T:G	28	3	0.233612	0.0604055	0.000110006	3	2	2	2	2	2	2	2	2	2	2	3	2	2	2	2	2	2		2	2	2	2	2	2	2	2	2	3
B_intermediate	ENSG00000127220	19:17298735:C:CT	28	10	0.142228	0.0369902	0.000120543	3	3	2	2	3	2	2	2	2	2	3	3	2	2	3	3	2	2		2	2	3	3	2	2	2	2	2	3
B_intermediate	ENSG00000127445	19:9756327:ATG:A	28	5	-0.129124	0.0292831	1.036e-05	3	2	2	2	2	2	2	2	2	2	2	3	2	2	3	2	2	2		2	2	2	3	2	2	2	2	2	3
B_intermediate	ENSG00000127526	19:16554404:C:T	28	13	0.0627012	0.0173726	0.00030715	3	3	3	2	2	2	2	3	2	2	3	3	3	2	3	2	2	3		2	2	3	3	2	3	2	2	2	3
B_intermediate	ENSG00000127527	19:16517015:C:G	28	12	-0.106506	0.0280672	0.000147828	3	3	2	3	3	2	2	2	2	2	3	2	2	2	3	2	2	3		3	2	3	3	3	2	2	2	2	3
B_intermediate	ENSG00000127528	19:16332907:TA:T	28	18	-0.0508359	0.0111918	5.56565e-06	3	3	4	3	4	2	4	3	3	2	3	3	4	2	3	2	2	3		3	3	2	3	2	2	2	3	2	4
B_intermediate	ENSG00000127540	19:1586989:G:T	28	15	0.0399849	0.00733663	5.03615e-08	4	4	4	4	3	2	4	4	2	2	4	4	4	2	4	2	2	4		4	2	2	2	4	2	2	2	2	4
B_intermediate	ENSG00000127616	19:10954820:C:CT	28	8	-0.0419167	0.0106986	8.92983e-05	3	3	2	2	2	2	2	2	2	2	3	2	2	2	3	2	2	5		2	2	2	4	3	2	2	2	2	5
B_intermediate	ENSG00000127663	19:5136240:C:T	28	18	0.201644	0.0180714	6.53066e-29	3	3	3	3	3	2	2	3	2	2	3	4	3	2	3	3	2	3		4	2	3	3	3	3	2	2	2	4
B_intermediate	ENSG00000127666	19:4829402:G:A	28	10	0.220597	0.0284611	9.12908e-15	3	3	2	2	2	2	2	2	2	2	3	2	2	2	3	2	2	3		3	2	3	3	3	2	2	2	2	3
B_intermediate	ENSG00000128000	19:40018965:C:T	28	7	-0.0967905	0.0294952	0.00103233	3	3	2	2	2	2	2	2	2	2	3	2	2	2	3	2	2	3		4	2	2	2	2	2	2	2	2	4
B_intermediate	ENSG00000128016	19:39393072:CTTTCTTTTCTTTTTTTTTTTTT:C	28	7	-0.129299	0.0364636	0.000391139	3	2	3	2	2	2	2	2	2	2	2	2	3	2	2	2	2	2		2	2	3	3	3	2	2	2	2	3
B_intermediate	ENSG00000129347	19:10575769:CT:C	28	15	0.0520027	0.0133296	9.56802e-05	3	3	3	3	3	2	3	4	2	2	3	3	3	2	3	2	2	3		2	2	3	3	2	2	2	2	2	4
B_intermediate	ENSG00000129351	19:10635773:C:CT	28	1	0.0609105	0.0142707	1.97033e-05	2	2	2	2	2	2	2	2	2	2	2	2	2	2	2	2	2	2		2	2	2	2	2	2	2	2	2	2
B_intermediate	ENSG00000129933	19:19258626:A:G	28	17	0.104333	0.0115617	1.81305e-19	4	4	4	4	4	2	3	3	2	2	4	4	3	2	4	3	2	4		4	2	4	3	2	2	2	2	2	4
B_intermediate	ENSG00000129990	19:55167634:A:AAAAAAAAAAAAAGAAAAAAG	12	5	-0.380607	0.0638414	2.4953e-09	1	1	1	1	1	2	2	1	1	2	1	3	1	2	3	2	2	4		3	1	1	1	1	1	1	2	1	4
B_intermediate	ENSG00000130005	19:1354715:G:A	26	5	0.382468	0.0980462	9.58368e-05	3	2	3	2	2	2	2	2	2	2	3	2	2	2	3	2	2	2		2	2	1	1	2	2	2	2	2	3
B_intermediate	ENSG00000130158	19:11291167:C:T	8	1	-0.191837	0.0477112	5.80034e-05	1	1	1	1	1	2	1	1	1	1	1	1	1	1	1	1	1	1		2	2	2	2	1	1	2	2	1	2
B_intermediate	ENSG00000130175	19:11450814:T:C	28	11	0.0881083	0.0168735	1.77291e-07	3	3	2	2	2	2	2	3	2	2	3	2	3	2	3	2	2	3		3	2	2	3	3	2	2	2	2	3
B_intermediate	ENSG00000130244	19:38362881:T:G	28	11	0.186331	0.0477837	9.64026e-05	3	3	3	2	4	2	2	4	2	2	4	3	2	2	3	3	2	2		4	2	2	2	2	2	2	2	2	4
B_intermediate	ENSG00000130255	19:5713475:G:A	28	21	-0.137334	0.0210846	7.34195e-11	4	3	4	3	3	2	4	4	2	2	3	3	3	2	3	3	3	4		4	3	3	3	3	2	2	3	2	4
B_intermediate	ENSG00000130303	19:17398651:G:A	28	18	0.0738609	0.0152906	1.36196e-06	3	3	3	3	2	4	2	3	4	2	3	3	3	2	3	3	2	3		3	2	3	2	3	3	2	2	2	4
B_intermediate	ENSG00000130307	19:17273194:C:A	28	17	-0.12836	0.0249576	2.70216e-07	3	3	4	3	3	2	2	3	2	2	4	3	4	2	3	2	3	3		3	2	3	3	3	2	2	2	2	4
B_intermediate	ENSG00000130309	19:17561829:C:A	28	10	-0.251352	0.0276339	9.39002e-20	3	2	2	3	2	2	2	2	2	2	2	2	2	2	3	3	2	3		3	2	2	3	3	3	2	2	2	3
B_intermediate	ENSG00000130311	19:17342915:CT:C	28	10	-0.0583692	0.0124049	2.53461e-06	3	3	3	2	2	2	2	3	2	2	2	4	3	2	2	3	2	4		3	2	2	2	2	2	2	2	2	4
B_intermediate	ENSG00000130312	19:17301853:G:A	28	24	0.113536	0.0111089	1.60819e-24	4	4	4	4	4	2	4	4	4	2	4	4	4	4	4	4	4	4		4	4	4	4	4	4	2	3	2	4
B_intermediate	ENSG00000130313	19:17519314:C:CA	28	14	0.0486219	0.00843273	8.12418e-09	3	3	4	4	2	2	3	4	2	2	4	3	3	2	3	3	2	4		3	2	2	2	2	2	2	2	2	4
B_intermediate	ENSG00000130332	19:2326898:C:T	28	20	0.113398	0.0060518	2.4336e-78	4	4	3	4	4	2	4	4	2	2	3	3	4	2	4	3	2	4		3	2	3	4	3	4	2	4	2	4
B_intermediate	ENSG00000130402	19:38753388:C:T	28	18	0.0366298	0.00998549	0.000244163	3	3	3	3	3	2	4	3	2	2	3	2	3	2	3	3	3	3		3	2	2	3	3	3	2	2	2	4
B_intermediate	ENSG00000130475	19:17744954:C:G	28	10	-0.0798549	0.0153135	1.84143e-07	3	3	2	2	2	2	2	2	2	2	3	2	2	2	3	2	2	4		2	2	4	4	3	3	2	2	2	4
B_intermediate	ENSG00000130511	19:18498954:AAAC:A	28	16	-0.0895382	0.009964	2.56009e-19	4	3	3	3	4	2	3	4	2	2	3	3	3	2	3	4	2	4		3	2	3	2	2	2	2	2	2	4
B_intermediate	ENSG00000130517	19:18332889:AAAC:A	28	16	-0.141808	0.0174129	3.82942e-16	3	3	3	4	4	2	3	3	2	2	4	3	3	2	3	3	2	3		3	2	2	4	2	2	2	2	2	4
B_intermediate	ENSG00000130518	19:18262110:T:C	28	18	-0.100539	0.0162289	5.8266e-10	3	3	3	3	3	2	3	3	2	2	4	3	3	2	3	3	3	3		3	2	2	4	3	2	2	2	2	4
B_intermediate	ENSG00000130520	19:18324878:TA:T	28	14	-0.0321557	0.00839395	0.000127715	3	3	2	3	2	2	3	2	2	2	3	3	3	2	3	3	2	3		2	2	3	3	3	2	2	2	2	3
B_intermediate	ENSG00000130725	19:58524633:C:T	28	10	0.0749	0.0190093	8.14223e-05	3	2	2	3	2	2	2	3	2	2	3	3	3	2	3	2	2	3		2	2	3	2	2	2	2	2	2	3
B_intermediate	ENSG00000130733	19:10851350:C:CT	28	3	-0.0685393	0.0192831	0.000378888	2	2	2	2	2	2	2	2	2	2	2	2	2	2	3	2	2	2		2	2	2	3	2	2	2	2	2	3
B_intermediate	ENSG00000130748	19:47117962:ATT:A	28	10	-0.116981	0.0310556	0.000165329	3	3	3	3	2	2	2	2	2	2	2	3	2	2	3	2	2	3		2	2	3	3	2	2	2	2	2	3
B_intermediate	ENSG00000130755	19:39339711:C:A	28	12	0.0489416	0.00926121	1.25993e-07	3	3	3	2	2	2	2	2	2	2	3	3	3	2	2	3	2	3		3	2	3	4	2	2	2	2	2	4
B_intermediate	ENSG00000130758	19:40190606:T:G	28	13	-0.0839975	0.0226613	0.000210022	4	2	4	3	3	2	4	3	2	2	3	2	2	2	3	2	2	3		3	2	4	4	2	2	2	2	2	4
B_intermediate	ENSG00000130811	19:10115101:A:G	28	19	0.0291442	0.00613561	2.03402e-06	4	3	5	3	3	2	5	3	5	2	3	4	4	2	3	5	3	4		4	2	3	2	4	2	2	2	2	5
B_intermediate	ENSG00000130812	19:10101623:C:G	10	3	-0.550585	0.10568	1.88913e-07	1	1	1	1	1	2	1	1	2	1	1	1	1	2	3	2	2	1		3	2	1	1	1	1	1	2	1	3
B_intermediate	ENSG00000130813	19:10101623:C:G	28	5	-0.178955	0.0371866	1.49177e-06	2	2	2	2	2	2	2	3	2	2	3	2	2	2	3	3	2	2		2	2	2	2	2	2	2	2	2	3
B_intermediate	ENSG00000130816	19:10259978:A:G	28	10	-0.0416762	0.0103522	5.67705e-05	3	3	3	2	3	2	2	3	2	2	2	3	3	2	3	2	2	2		2	2	3	2	2	2	2	2	2	3
B_intermediate	ENSG00000130844	19:53508635:T:C	27	13	-0.0638047	0.0152632	2.91129e-05	3	3	3	2	3	2	3	3	2	2	3	3	2	2	3	3	2	2		3	2	1	3	2	2	2	2	2	3
B_intermediate	ENSG00000131042	19:54296648:G:A	7	5	-0.287037	0.0397256	4.99277e-13	1	1	1	1	1	1	1	1	1	1	1	1	1	1	1	1	1	1		1	1	3	3	3	3	1	2	2	3
B_intermediate	ENSG00000131351	19:17092722:CAA:C	28	12	-0.0824512	0.0165126	5.93795e-07	3	3	3	2	2	2	2	2	2	2	3	2	3	2	3	2	2	3		3	2	3	4	3	2	2	2	2	4
B_intermediate	ENSG00000131355	19:14638921:T:A	15	5	0.20919	0.0355395	3.95359e-09	1	1	1	1	1	2	1	2	1	2	1	1	1	2	1	1	2	4		2	2	3	3	3	1	2	2	2	4
B_intermediate	ENSG00000131398	19:50345954:G:A	12	6	0.200984	0.0283337	1.30797e-12	1	1	1	1	1	2	1	1	1	1	1	1	1	1	1	1	1	4		4	2	3	3	3	2	2	2	2	4
B_intermediate	ENSG00000131408	19:50368157:CA:C	28	4	0.0341107	0.00827848	3.78203e-05	2	2	3	2	2	2	2	2	2	2	3	2	2	2	2	2	2	2		2	2	2	2	2	3	2	2	2	3
B_intermediate	ENSG00000131845	19:57353714:T:C	27	7	0.138382	0.0361427	0.000128791	4	4	2	1	2	2	2	2	2	2	2	3	3	2	4	2	2	3		2	2	2	2	2	2	2	2	2	4
B_intermediate	ENSG00000131941	19:33075391:C:A	7	3	-0.181906	0.0282964	1.28786e-10	1	1	1	1	1	2	1	1	1	1	1	1	1	2	1	1	1	3		3	2	1	1	1	1	1	1	2	3
B_intermediate	ENSG00000131944	19:32977254:A:C	28	13	0.184608	0.0436691	2.36375e-05	3	4	2	3	3	2	3	2	2	2	3	2	3	2	3	2	2	3		4	2	3	3	2	2	2	2	2	4
B_intermediate	ENSG00000132010	19:12067958:A:AGG	28	4	-0.116555	0.0289007	5.50826e-05	3	2	2	2	2	2	2	2	2	2	2	2	2	2	3	2	2	3		2	2	2	2	2	2	2	2	2	3
B_intermediate	ENSG00000133243	19:2015541:GGGCGGCGGCGGC:G	28	9	-0.0770445	0.018163	2.21705e-05	3	3	2	3	2	2	2	2	2	2	3	2	3	2	3	3	2	2		2	2	2	3	2	2	2	2	2	3
B_intermediate	ENSG00000133246	19:8435655:C:G	27	13	0.525051	0.138589	0.000151534	3	3	3	3	2	2	2	3	2	2	3	3	2	2	3	2	2	1		2	2	3	3	3	3	2	2	2	3
B_intermediate	ENSG00000133250	19:8510010:A:G	28	14	0.162058	0.0207877	6.39737e-15	4	3	3	2	3	2	4	4	2	2	4	3	4	2	4	2	2	3		4	2	3	2	2	2	2	2	2	4
B_intermediate	ENSG00000141837	19:13207858:CCTGCTG:C	28	12	-0.130845	0.0200077	6.16411e-11	3	3	2	2	2	2	2	2	2	3	3	4	2	2	3	3	2	3		3	2	3	3	2	2	2	2	2	4
B_intermediate	ENSG00000141873	19:2715558:G:C	28	8	0.0623358	0.0148307	2.63205e-05	2	2	2	2	3	2	2	2	2	2	2	3	2	2	2	2	2	4		3	2	3	3	3	2	2	2	2	4
B_intermediate	ENSG00000141933	19:520662:G:T	28	18	0.0873696	0.0144955	1.66672e-09	3	3	4	3	3	2	4	4	2	2	3	3	4	2	4	2	3	3		3	2	3	3	4	2	2	2	2	4
B_intermediate	ENSG00000141971	19:17426067:C:CT	28	7	0.0782403	0.0166089	2.46829e-06	3	3	2	2	2	2	2	2	2	2	2	2	2	2	3	2	2	3		2	2	4	2	2	3	2	2	2	4
B_intermediate	ENSG00000141985	19:4418409:CT:C	28	6	0.0540504	0.0126008	1.79134e-05	2	2	2	2	2	2	2	2	2	2	3	2	2	2	3	2	2	3		3	2	3	2	2	2	2	2	2	3
B_intermediate	ENSG00000141994	19:5777312:A:G	28	18	-0.102961	0.0171179	1.80078e-09	4	4	4	4	4	2	4	2	2	2	4	4	4	2	4	4	2	4		4	2	4	4	4	4	2	2	2	4
B_intermediate	ENSG00000142039	19:41255348:CTTCT:C	28	16	0.0547229	0.0125122	1.22241e-05	3	3	3	3	4	2	3	3	2	2	4	3	3	2	3	3	2	3		3	2	2	2	3	2	2	2	2	4
B_intermediate	ENSG00000142046	19:41372520:AT:A	28	13	-0.0665835	0.0142259	2.86277e-06	3	3	3	2	4	2	2	3	2	2	2	3	4	2	3	2	2	3		3	2	3	3	2	2	2	2	2	4
B_intermediate	ENSG00000142065	19:36413162:A:C	28	18	-0.0503338	0.0105529	1.84529e-06	3	3	3	3	3	2	3	3	2	2	3	3	3	2	3	3	2	3		3	2	3	3	3	2	2	2	2	3
B_intermediate	ENSG00000142227	19:48326493:A:ATT	28	19	-0.0443789	0.00665751	2.62881e-11	4	4	4	4	4	2	4	4	2	2	4	4	4	2	4	4	2	4		4	2	3	5	4	4	2	2	2	5
B_intermediate	ENSG00000142252	19:45090912:A:G	28	18	-0.128046	0.0160183	1.30918e-15	4	4	3	4	2	2	4	3	2	2	4	4	4	2	4	3	4	4		4	2	4	4	4	2	2	2	2	4
B_intermediate	ENSG00000142347	19:8571225:G:A	28	17	0.0762865	0.0172686	9.97862e-06	3	3	3	3	2	2	3	3	2	2	3	4	3	2	3	3	2	4		3	2	3	3	2	2	3	2	2	4
B_intermediate	ENSG00000142396	19:58305163:G:A	28	16	-0.0885899	0.0159759	2.93609e-08	3	4	3	2	4	2	3	3	2	2	3	3	3	2	3	2	2	3		4	2	4	3	3	2	2	2	2	4	-0.25715
B_intermediate	ENSG00000142453	19:10857366:A:T	28	11	-0.0797316	0.0228552	0.000485642	3	3	3	2	3	2	2	2	2	2	3	2	3	2	3	2	2	3		3	2	3	2	2	2	2	2	2	3
B_intermediate	ENSG00000142534	19:49502236:T:TG	28	20	-0.0711605	0.00868391	2.51582e-16	3	3	3	3	3	2	3	3	3	2	3	3	3	2	3	3	2	4		3	3	2	2	4	3	2	4	2	4
B_intermediate	ENSG00000142546	19:49575019:T:C	28	16	0.0577408	0.014764	9.19511e-05	3	3	3	3	3	2	2	3	2	2	3	3	3	2	3	2	2	3		2	2	3	3	3	3	2	2	2	3
B_intermediate	ENSG00000142556	19:51950266:GTATCTATC:G	28	5	-0.0778356	0.0194537	6.30568e-05	3	3	2	2	2	2	2	2	2	2	3	2	2	2	2	2	2	3		2	2	2	2	2	2	2	2	2	3
B_intermediate	ENSG00000152433	19:57355505:A:G	17	3	-0.189023	0.0521747	0.000291334	1	1	1	1	1	2	1	1	2	2	1	2	1	2	1	3	2	4		2	2	2	1	2	2	2	2	2	4
B_intermediate	ENSG00000159882	19:43978935:T:G	28	11	-0.105763	0.0293327	0.000311392	3	3	3	3	2	2	3	2	2	2	3	3	3	2	3	2	2	3		2	2	2	2	2	2	2	2	2	3
B_intermediate	ENSG00000160113	19:17236255:G:GGGGAA	23	13	0.238361	0.0367911	9.24788e-11	4	4	4	1	4	2	1	4	2	2	1	4	4	2	1	4	2	1		4	2	4	3	3	2	2	2	2	4
B_intermediate	ENSG00000160229	19:20811689:A:C	28	17	0.0825664	0.0127456	9.29288e-11	4	4	3	2	4	2	4	4	2	2	3	4	4	2	4	4	2	3		4	2	3	3	4	2	2	2	2	4
B_intermediate	ENSG00000160321	19:22043357:A:G	25	14	0.204944	0.0267795	1.96292e-14	3	3	3	2	3	2	3	4	2	2	4	3	3	2	3	3	2	4		3	2	1	1	1	2	2	2	2	4
B_intermediate	ENSG00000160336	19:53437733:C:G	28	17	0.226036	0.0362114	4.31683e-10	3	3	3	2	3	2	3	3	2	2	3	3	3	2	3	3	2	3		3	2	3	3	3	2	2	2	2	3
B_intermediate	ENSG00000160352	19:21082365:C:T	28	22	-0.101877	0.0221657	4.30296e-06	4	4	4	3	3	2	4	3	3	2	4	3	4	2	4	4	3	4		4	2	3	3	3	4	2	4	2	4	-0.07615
B_intermediate	ENSG00000160392	19:40275764:T:TGGGGG	28	7	0.300693	0.0658795	5.01187e-06	3	3	3	2	2	2	2	2	2	2	2	2	2	2	3	2	2	2		2	2	3	3	2	2	2	2	2	3
B_intermediate	ENSG00000160439	19:55029213:GTGTC:G	28	20	0.232856	0.0203277	2.21674e-30	4	4	4	4	4	2	4	4	2	3	4	4	4	2	4	3	2	4		4	3	3	3	5	2	2	2	2	5
B_intermediate	ENSG00000160961	19:14692517:TTA:T	28	18	-0.125229	0.0181731	5.54499e-12	3	3	3	3	3	2	4	3	2	2	3	3	3	2	3	4	2	3		3	2	4	3	3	2	2	2	2	4
B_intermediate	ENSG00000161265	19:35749816:A:AAAG	28	21	0.137225	0.01521	1.8458e-19	4	3	4	3	3	3	4	4	3	2	4	4	3	2	3	3	2	3		3	2	3	4	4	4	2	2	2	4
B_intermediate	ENSG00000161551	19:51857365:GGAAA:G	28	6	-0.0981005	0.0258605	0.000148565	2	3	2	2	2	2	2	2	2	2	2	2	2	2	3	2	2	3		2	2	3	3	2	2	2	2	2	3
B_intermediate	ENSG00000161558	19:48277795:GTGTGT:G	28	7	-0.385751	0.0981549	8.49385e-05	3	3	3	2	2	2	2	2	2	2	3	2	2	2	3	2	2	2		2	2	3	2	2	2	2	2	2	3
B_intermediate	ENSG00000161618	19:49442593:C:T	28	15	-0.108877	0.0142421	2.09385e-14	3	3	4	3	2	2	4	2	2	2	4	3	2	2	3	3	2	4		4	2	4	4	4	2	2	2	2	4
B_intermediate	ENSG00000166770	19:56481626:C:T	14	12	0.324428	0.0338799	1.01029e-21	1	3	1	1	3	1	1	1	1	4	1	3	1	1	1	4	3	4		3	1	1	1	4	4	2	3	2	4
B_intermediate	ENSG00000167232	19:23462772:C:G	28	16	0.0604294	0.00940525	1.31813e-10	3	3	3	3	2	2	3	3	2	2	3	2	3	2	3	3	3	3		3	2	3	3	2	2	2	2	2	3
B_intermediate	ENSG00000167380	19:44165808:G:T	28	13	-0.264342	0.0631508	2.8406e-05	4	4	3	2	4	2	2	2	2	2	4	4	4	2	4	2	2	4		4	2	4	2	3	2	2	2	2	4
B_intermediate	ENSG00000167414	19:46618171:C:T	4	4	-0.28762	0.0759175	0.000151507	1	3	1	1	3	1	1	1	1	1	1	1	1	1	1	1	1	3		1	1	1	1	1	1	1	1	1	3
B_intermediate	ENSG00000167460	19:16086510:T:C	27	19	-0.113014	0.0265709	2.1066e-05	3	3	3	3	3	2	3	3	2	2	3	3	3	2	4	3	4	3		3	2	1	4	3	3	2	2	2	4
B_intermediate	ENSG00000167468	19:1104079:G:A	28	20	0.0507454	0.00871555	5.80074e-09	3	3	3	3	3	2	3	3	2	2	3	3	3	2	3	3	4	4		3	2	3	3	3	2	2	3	2	4	-0.039
B_intermediate	ENSG00000167470	19:1242049:C:T	28	6	-0.0498211	0.01359	0.000246361	3	2	2	2	2	2	2	2	2	2	2	2	3	2	3	2	2	2		2	2	3	2	3	2	2	2	2	3
B_intermediate	ENSG00000167483	19:17529508:A:T	16	6	-0.153525	0.0217386	1.63762e-12	1	1	1	1	1	2	1	1	1	2	1	2	1	1	1	3	2	3		4	2	2	2	2	3	3	2	2	4
B_intermediate	ENSG00000167555	19:52409611:G:T	28	15	0.087741	0.0203637	1.64226e-05	3	3	3	3	2	2	3	3	2	2	4	3	3	2	4	2	2	3		3	2	4	4	2	2	2	2	2	4
B_intermediate	ENSG00000167562	19:52569528:TA:T	28	16	0.0760248	0.0151195	4.9498e-07	3	3	3	3	3	2	3	3	2	2	3	3	3	2	3	2	2	3		3	2	3	3	2	2	2	2	2	3
B_intermediate	ENSG00000167565	19:40435209:G:GT	28	18	-0.133971	0.0209897	1.73997e-10	4	3	4	3	2	2	4	4	2	2	4	3	4	2	3	3	2	3		4	2	3	4	4	2	2	3	2	4
B_intermediate	ENSG00000167578	19:40818927:T:C	28	11	-0.0417764	0.00938196	8.47392e-06	3	3	2	3	2	2	3	2	2	2	3	2	2	2	3	3	2	3		2	2	3	3	2	2	2	2	2	3
B_intermediate	ENSG00000167613	19:54361936:C:T	27	20	-0.157004	0.0233714	1.84533e-11	3	3	4	4	3	3	4	4	4	2	4	3	4	2	4	4	4	3		4	2	3	3	2	2	1	2	2	4
B_intermediate	ENSG00000167615	19:54413417:T:A	28	6	0.048009	0.0108149	9.03094e-06	2	2	2	2	4	2	2	2	2	2	3	3	2	2	3	2	2	2		2	2	2	2	2	3	2	2	2	4
B_intermediate	ENSG00000167637	19:43784171:T:TAGAG	28	11	-0.177957	0.0383939	3.56858e-06	4	3	4	2	2	3	2	2	2	2	3	3	2	2	3	3	2	3		2	2	4	2	2	2	2	2	2	4
B_intermediate	ENSG00000167641	19:38255927:C:G	10	4	0.0837211	0.0185403	6.31314e-06	1	1	1	1	1	2	1	1	1	1	1	1	1	1	1	1	1	3		3	2	1	1	4	2	2	2	2	4	0.0178
B_intermediate	ENSG00000167642	19:38245164:A:T	26	18	0.0502921	0.00961783	1.70385e-07	3	3	2	1	3	2	3	3	2	3	3	3	3	2	1	3	2	3		3	3	3	3	3	3	2	2	2	3
B_intermediate	ENSG00000167645	19:38345671:A:AT	28	13	0.16092	0.0236356	9.86951e-12	4	3	4	2	2	2	2	2	2	2	3	3	3	2	3	2	2	3		4	2	3	3	2	3	2	2	2	4
B_intermediate	ENSG00000167670	19:4423422:C:T	28	16	-0.116244	0.0191211	1.20673e-09	4	4	3	3	4	2	4	4	2	2	4	4	4	2	3	4	2	4		2	2	3	3	2	2	2	2	2	4
B_intermediate	ENSG00000167671	19:4360546:G:A	28	19	-0.108972	0.015042	4.34003e-13	4	4	4	3	4	2	3	3	2	2	4	4	3	2	3	2	2	4		4	4	3	3	3	3	2	2	2	4
B_intermediate	ENSG00000167748	19:50820245:A:G	4	2	0.247562	0.0233042	2.32837e-26	1	1	1	1	1	1	1	1	1	1	1	1	1	1	1	1	1	1		3	2	1	1	1	1	1	1	2	3
B_intermediate	ENSG00000167766	19:52618585:T:C	28	23	0.150529	0.00930508	7.31422e-59	3	3	4	4	3	2	3	3	3	2	3	3	3	2	3	3	3	4		3	3	3	3	3	3	2	4	2	4
B_intermediate	ENSG00000167775	19:8318663:CAAAAA:C	28	16	-0.273304	0.0528522	2.32706e-07	3	3	3	3	3	2	3	3	2	2	3	3	3	2	3	3	3	3		3	2	2	2	2	2	2	2	2	3
B_intermediate	ENSG00000167785	19:8734921:T:TA	28	4	0.320593	0.085707	0.000183601	3	3	2	2	2	2	2	2	2	2	2	2	2	2	3	2	2	2		2	2	2	2	2	2	2	2	2	3
B_intermediate	ENSG00000167815	19:12766150:G:C	28	25	0.184492	0.0124393	9.18315e-50	4	4	4	4	4	4	4	4	4	2	4	4	4	4	4	4	4	4		4	4	4	4	4	4	4	2	2	4
B_intermediate	ENSG00000168661	19:34877780:G:GA	26	10	-0.120025	0.030916	0.000103476	4	4	4	2	4	2	2	3	2	2	4	3	4	2	4	2	2	2		2	2	1	1	2	2	2	2	2	4
B_intermediate	ENSG00000168813	19:32386219:G:A	26	13	-0.11204	0.012367	1.30993e-19	3	3	3	2	2	2	3	2	2	2	3	3	2	2	3	3	2	4		3	2	1	1	3	3	2	2	2	4
B_intermediate	ENSG00000169136	19:49929189:TC:T	28	11	-0.101005	0.0217101	3.28022e-06	3	3	3	2	2	2	2	2	2	2	3	2	2	2	3	2	2	2		3	3	3	3	3	2	2	2	2	3
B_intermediate	ENSG00000170889	19:54210771:C:CA	27	25	-0.0820056	0.005203	5.75277e-56	1	4	3	3	3	2	3	4	3	4	3	4	3	2	3	3	3	4		4	3	4	4	4	3	3	3	3	4
B_intermediate	ENSG00000170892	19:54191122:A:C	28	11	0.0702863	0.0172516	4.61765e-05	3	3	2	2	2	2	2	2	2	2	3	2	3	2	3	2	2	4		2	2	3	3	3	3	2	2	2	4	-0.0095
B_intermediate	ENSG00000170906	19:54108427:A:G	28	25	0.17117	0.0178729	9.98318e-22	4	4	4	4	4	3	4	4	2	4	4	4	4	3	4	4	4	3		3	3	4	4	4	3	2	3	2	4
B_intermediate	ENSG00000170949	19:53113230:C:T	28	12	0.031635	0.00804003	8.33052e-05	3	3	3	2	3	2	2	2	2	2	3	3	3	2	3	2	2	3		2	2	3	3	2	2	2	2	2	3
B_intermediate	ENSG00000170954	19:53132309:C:G	8	4	0.279516	0.0497168	1.88579e-08	1	1	1	1	1	1	1	1	1	2	1	1	1	1	1	2	1	3		1	1	1	1	3	3	2	2	1	3
B_intermediate	ENSG00000171105	19:7302332:T:A	25	17	0.430813	0.0563698	2.12856e-14	3	3	3	3	1	2	3	3	1	2	1	3	3	2	3	3	2	3		3	2	3	3	3	2	3	2	2	3
B_intermediate	ENSG00000171291	19:11793069:T:TGA	28	13	-0.0398632	0.0103555	0.000118364	3	3	3	3	2	2	2	2	2	2	3	3	3	2	3	2	2	4		4	2	3	3	2	2	2	2	2	4
B_intermediate	ENSG00000171469	19:9606676:CAA:C	28	11	-0.093574	0.0202493	3.81699e-06	4	4	2	2	2	2	2	2	2	2	3	3	4	2	3	2	2	4		4	2	4	4	2	2	2	2	2	4
B_intermediate	ENSG00000171574	19:58401421:C:A	28	21	-0.234307	0.0301212	7.32211e-15	4	4	4	3	4	2	4	4	2	2	4	4	4	2	4	4	4	4		4	2	3	4	4	4	2	4	2	4
B_intermediate	ENSG00000171817	19:37642388:T:C	26	9	-0.219759	0.0617929	0.000375997	3	3	2	2	2	2	3	2	2	2	3	3	3	2	3	3	2	2		2	2	1	1	2	2	2	2	2	3
B_intermediate	ENSG00000171827	19:37532014:A:AT	28	7	-0.209204	0.0505758	3.52729e-05	3	3	2	2	3	2	2	2	2	2	3	2	3	2	2	2	2	3		2	2	2	2	2	2	2	2	2	3
B_intermediate	ENSG00000171970	19:2910702:T:C	18	5	-0.137593	0.0307421	7.61509e-06	1	1	1	2	1	2	2	1	2	1	3	1	1	2	3	2	2	1		1	2	5	3	2	2	2	2	2	5
B_intermediate	ENSG00000172081	19:2067243:CAA:C	28	12	-0.0424903	0.0100877	2.53019e-05	3	4	2	2	2	2	2	2	2	2	3	4	3	2	3	2	2	4		4	2	4	4	3	2	2	2	2	4
B_intermediate	ENSG00000172270	19:581633:G:A	28	18	0.114709	0.017101	1.97638e-11	4	3	3	3	3	2	3	3	2	2	3	3	3	2	3	3	2	3		4	2	3	3	3	2	2	2	2	4
B_intermediate	ENSG00000172687	19:21364742:CTTT:C	28	18	-0.0725286	0.01602	5.97165e-06	3	3	3	3	3	2	3	3	2	2	3	3	3	2	3	3	2	3		3	2	3	3	2	3	2	2	2	3
B_intermediate	ENSG00000173480	19:57898709:G:A	28	16	-0.0959213	0.0158715	1.50679e-09	4	4	4	3	3	2	4	4	2	2	4	3	3	2	4	2	2	3		4	2	3	4	2	2	2	2	2	4
B_intermediate	ENSG00000174652	19:9327136:C:T	28	21	0.171255	0.0125091	1.15924e-42	4	4	3	4	3	2	4	3	4	2	3	3	4	2	3	4	4	3		3	3	4	3	4	2	2	2	2	4
B_intermediate	ENSG00000174886	19:5892943:T:C	28	10	0.025398	0.00625307	4.87194e-05	3	3	2	3	2	2	3	2	2	2	3	2	3	3	3	2	2	2		2	2	2	2	2	3	2	2	2	3
B_intermediate	ENSG00000175221	19:888663:T:C	28	22	0.290669	0.01827	5.43084e-57	3	3	4	4	3	3	4	3	3	2	4	3	3	3	4	3	3	3		3	3	3	3	2	2	2	2	2	4
B_intermediate	ENSG00000175489	19:18400115:T:C	11	7	-0.376618	0.0323198	2.21912e-31	1	1	1	1	1	1	1	1	1	1	1	1	1	1	1	1	2	4		4	1	4	4	4	4	2	2	2	4
B_intermediate	ENSG00000176293	19:58059544:T:G	16	9	0.186634	0.0283337	4.48859e-11	1	4	1	1	3	1	1	1	2	2	1	3	1	1	3	3	2	4		3	1	1	1	3	2	2	2	2	4	0.10755
B_intermediate	ENSG00000176396	19:39465598:C:T	28	13	0.0740155	0.0191544	0.000111473	3	3	3	2	3	2	2	3	2	2	3	3	3	2	3	2	2	3		2	2	3	5	2	2	2	2	2	5
B_intermediate	ENSG00000176490	19:2711236:G:A	4	3	0.513048	0.0388691	8.84864e-40	1	1	1	1	1	1	1	1	1	1	1	1	1	1	1	1	1	4		4	1	1	1	1	1	1	2	1	4
B_intermediate	ENSG00000176531	19:43501175:CTT:C	28	21	-0.17293	0.0200906	7.46541e-18	3	3	3	3	3	3	3	3	2	2	3	3	3	2	3	3	2	3		3	3	3	3	3	3	2	2	2	3
B_intermediate	ENSG00000176533	19:2708184:C:T	28	9	0.09632	0.0105296	5.82445e-20	3	3	2	2	2	2	2	2	2	2	2	3	3	2	2	2	2	4		4	2	4	2	3	2	2	2	2	4
B_intermediate	ENSG00000176593	19:57972841:A:C	28	20	0.151834	0.0162677	1.02431e-20	4	4	4	3	4	2	3	4	2	2	4	4	4	2	4	4	3	3		4	2	3	3	4	4	2	2	2	4
B_intermediate	ENSG00000177025	19:57900839:A:ATTTTTTTTTT	17	4	0.19315	0.0486331	7.14013e-05	1	3	1	1	2	2	1	1	2	2	1	2	1	1	1	3	2	3		2	2	1	1	2	2	2	2	2	3
B_intermediate	ENSG00000177051	19:45740802:A:G	28	11	-0.0619384	0.0155899	7.09781e-05	3	3	2	3	2	2	3	2	2	2	3	2	3	2	3	2	2	3		2	2	3	3	2	2	2	2	2	3
B_intermediate	ENSG00000178229	19:57303916:C:CT	27	9	0.117956	0.0297538	7.35748e-05	3	3	3	1	2	2	2	2	2	2	3	2	3	2	3	2	2	3		2	2	2	2	2	3	2	2	2	3
B_intermediate	ENSG00000178935	19:57814633:A:G	28	18	-0.0680942	0.0141065	1.38511e-06	4	3	3	3	3	2	3	3	2	2	3	3	3	2	4	3	2	4		3	2	3	3	3	2	2	2	2	4	-0.0351
B_intermediate	ENSG00000178980	19:47774766:AT:A	28	18	0.0609245	0.00872405	2.87897e-12	4	4	4	4	4	2	4	4	2	2	4	4	4	2	4	2	2	3		3	2	3	3	3	3	2	2	2	4
B_intermediate	ENSG00000178982	19:38602957:C:CATACAT	28	18	0.0475114	0.00934674	3.71118e-07	3	3	3	4	3	2	3	4	2	2	3	3	3	2	3	4	2	3		3	2	3	3	3	2	2	2	2	4
B_intermediate	ENSG00000179115	19:12903421:T:C	28	12	0.158233	0.0194494	4.09817e-16	3	4	2	2	2	2	2	2	2	2	4	3	2	2	4	4	2	4		4	2	4	3	4	2	2	2	2	4
B_intermediate	ENSG00000179820	19:53924766:GGCTGGTCATTGGTGGACTTGCCTAGT:G	28	12	-0.327407	0.073306	7.95803e-06	3	3	3	2	2	2	2	3	3	2	3	2	2	2	3	2	2	3		3	2	3	3	2	2	2	2	2	3
B_intermediate	ENSG00000179909	19:57709211:G:GCC	24	13	0.303095	0.0526435	8.53666e-09	3	4	4	1	4	2	2	4	2	2	1	4	4	2	3	3	2	4		4	2	1	1	4	2	2	2	2	4
B_intermediate	ENSG00000179922	19:55640947:G:A	27	4	-0.193639	0.0449908	1.67763e-05	2	3	2	1	3	2	2	2	2	2	2	3	2	2	2	2	2	2		2	2	2	2	2	2	2	2	2	3
B_intermediate	ENSG00000180448	19:1076782:A:C	28	10	0.0309369	0.00766862	5.47848e-05	3	3	2	3	2	2	3	2	2	2	3	4	2	2	4	2	2	4		2	2	4	2	2	2	2	2	2	4
B_intermediate	ENSG00000180855	19:12443384:T:C	21	6	-0.146587	0.0445908	0.00101122	2	1	2	1	1	2	2	2	2	2	1	1	2	2	3	3	2	3		3	2	1	1	2	2	2	2	3	3
B_intermediate	ENSG00000181007	19:36412095:A:AGAGT	28	17	-0.0547865	0.016027	0.00062992	3	3	4	3	3	2	4	3	2	2	3	4	3	2	3	4	2	3		4	2	3	4	2	2	2	2	2	4
B_intermediate	ENSG00000181027	19:46718300:C:G	28	19	0.180175	0.0262847	7.14387e-12	3	3	3	3	3	2	3	3	2	2	3	3	3	2	3	3	2	3		3	2	3	3	3	3	2	2	2	3
B_intermediate	ENSG00000181029	19:7682559:G:A	28	21	0.0958419	0.0105963	1.49851e-19	4	4	4	4	4	2	4	4	3	2	4	4	4	2	4	4	2	4		4	2	4	4	4	2	4	3	2	4
B_intermediate	ENSG00000181666	19:37361925:CA:C	28	15	0.0483538	0.0102571	2.42681e-06	3	3	3	2	3	2	2	2	2	2	3	3	3	2	3	3	2	3		3	2	3	3	3	2	2	2	2	3
B_intermediate	ENSG00000181894	19:58159003:C:CT	28	15	-0.0707661	0.017636	6.00548e-05	3	3	3	3	2	2	3	3	2	2	3	3	3	2	3	4	2	3		2	2	3	3	2	2	2	2	2	4
B_intermediate	ENSG00000182087	19:1011216:G:A	28	14	0.0634286	0.0134975	2.61078e-06	4	4	3	2	4	2	2	3	2	2	3	3	3	2	4	2	2	4		4	2	4	3	2	2	2	2	2	4
B_intermediate	ENSG00000182141	19:21333432:C:CA	28	23	0.149082	0.0108021	2.50934e-43	4	4	4	4	3	2	3	3	3	2	3	4	3	2	3	4	3	3		3	4	3	3	3	4	2	4	2	4
B_intermediate	ENSG00000182310	19:51712063:G:A	28	13	0.174284	0.0335554	2.05934e-07	3	3	3	2	2	2	2	3	2	2	3	3	3	2	4	2	2	3		3	2	3	3	2	2	2	2	2	4
B_intermediate	ENSG00000182472	19:38729140:T:C	25	16	-0.238411	0.0177809	5.40634e-41	4	1	4	4	3	2	4	4	2	2	4	4	4	2	3	4	4	4		4	4	1	1	2	2	2	2	2	4
B_intermediate	ENSG00000182986	19:52897507:C:A	28	19	-0.132721	0.0164938	8.50564e-16	3	3	4	3	4	2	4	4	2	3	4	3	4	2	4	4	2	4		4	2	4	4	4	2	2	2	2	4	-0.3393
B_intermediate	ENSG00000183617	19:3763577:G:C	28	24	0.0753174	0.00789491	1.42845e-21	4	3	3	3	3	3	3	3	4	2	4	3	4	3	4	2	3	5		4	4	3	4	3	3	3	2	2	5
B_intermediate	ENSG00000185800	19:45765818:G:A	28	15	0.0789783	0.0178019	9.14315e-06	3	3	3	4	5	2	3	3	2	2	3	3	3	2	3	3	2	2		2	2	3	3	2	2	2	2	2	5
B_intermediate	ENSG00000186017	19:36508754:CA:C	28	16	-0.101795	0.0149096	8.64291e-12	3	3	3	3	3	2	2	3	2	2	3	3	3	2	3	3	2	3		4	2	3	3	2	2	2	2	2	4
B_intermediate	ENSG00000186020	19:36440496:A:G	28	12	0.0762949	0.0195215	9.29671e-05	3	3	2	2	2	2	2	2	2	2	3	3	3	2	3	3	2	3		3	2	3	3	2	2	2	2	2	3
B_intermediate	ENSG00000186111	19:3688526:C:T	28	11	0.496234	0.028705	5.8576e-67	3	3	2	2	2	2	3	2	2	2	3	2	2	2	4	3	2	4		4	3	3	2	2	2	2	2	2	4
B_intermediate	ENSG00000186230	19:57438168:T:C	28	26	0.387877	0.0228101	7.59186e-65	4	4	4	4	4	4	3	4	4	2	4	4	4	4	4	3	3	4		4	4	4	3	4	3	3	3	2	4
B_intermediate	ENSG00000187266	19:11397986:G:A	26	9	0.203743	0.0564522	0.000307237	2	2	3	3	2	2	3	2	2	2	3	3	2	2	2	2	2	2		3	2	3	3	2	1	2	2	1	3
B_intermediate	ENSG00000187912	19:14596443:C:A	9	8	0.0785976	0.0108373	4.09223e-13	1	1	1	1	1	1	1	1	1	1	1	1	1	1	1	1	1	4		4	2	3	3	3	1	3	1	3	4
B_intermediate	ENSG00000188033	19:12641216:AGGAGGGAG:A	28	17	-0.0533711	0.0122791	1.38324e-05	3	3	2	3	3	2	3	3	2	2	3	3	3	2	3	3	2	4		3	2	3	3	3	2	2	2	2	4
B_intermediate	ENSG00000188171	19:20663465:C:G	28	20	-0.0593188	0.0125558	2.30775e-06	3	3	3	3	3	2	3	3	2	2	3	3	3	2	3	3	3	4		4	2	3	3	3	2	2	4	2	4
B_intermediate	ENSG00000188227	19:37425318:ATT:A	26	19	0.245659	0.0257096	1.23382e-21	4	3	4	3	4	2	4	3	2	2	4	3	3	2	4	4	4	4		3	3	1	1	3	3	2	2	2	4
B_intermediate	ENSG00000188321	19:9324196:C:T	28	20	-0.317441	0.0288786	4.16512e-28	4	4	4	4	4	3	4	4	2	2	4	4	4	2	4	4	2	4		4	2	4	4	4	2	2	4	2	4	-0.7162
B_intermediate	ENSG00000188493	19:40738982:G:A	27	9	-0.140693	0.0369924	0.000142786	3	4	2	2	2	2	2	2	2	1	2	2	2	2	3	2	2	4		4	2	3	4	3	2	2	2	2	4
B_intermediate	ENSG00000188785	19:57406904:C:G	28	17	0.158033	0.0210957	6.82171e-14	3	3	3	3	4	2	3	3	2	2	4	3	3	2	3	3	2	3		3	2	3	2	3	2	2	2	2	4
B_intermediate	ENSG00000189042	19:36742368:AAAG:A	28	16	0.0906098	0.0134204	1.46201e-11	3	3	4	3	4	2	2	3	2	2	3	3	4	2	3	3	2	3		3	2	3	3	2	2	2	2	2	4
B_intermediate	ENSG00000189144	19:37881374:A:AAG	28	14	-0.0787288	0.0180127	1.23831e-05	3	3	2	3	2	2	3	3	2	2	3	3	3	2	3	2	2	3		3	2	3	3	2	2	2	2	2	3
B_intermediate	ENSG00000189190	19:52781958:T:G	28	21	-0.238968	0.0177449	2.45038e-41	3	3	3	3	3	2	3	3	3	2	3	3	3	2	3	3	3	3		4	2	3	3	3	3	2	2	2	4
B_intermediate	ENSG00000196172	19:23808262:T:G	26	8	0.110731	0.0294789	0.000172445	3	4	2	3	2	2	2	3	2	2	2	3	2	2	3	2	2	4		2	2	1	1	2	2	2	2	2	4
B_intermediate	ENSG00000196218	19:38494853:C:CT	28	11	0.317027	0.0746966	2.19376e-05	3	3	2	3	2	2	2	3	2	2	3	3	3	2	3	2	2	2		2	2	3	3	2	2	2	2	2	3
B_intermediate	ENSG00000196235	19:39455627:C:CT	28	15	0.104618	0.0103473	4.95417e-24	3	3	3	3	2	2	3	2	2	2	3	3	3	2	3	2	2	3		3	2	3	3	2	5	2	2	2	5
B_intermediate	ENSG00000196263	19:56507881:CCTT:C	10	3	0.634039	0.136194	3.23338e-06	1	1	1	1	1	1	1	1	1	2	1	3	1	1	1	2	1	3		1	1	1	1	2	2	2	2	2	3
B_intermediate	ENSG00000196267	19:52171624:T:G	28	8	0.0600549	0.0135296	9.04722e-06	4	4	3	2	2	2	2	2	2	2	3	2	2	2	2	3	2	3		2	2	3	2	2	2	2	2	2	4	0.0036
B_intermediate	ENSG00000196268	19:21357890:C:CTTG	28	18	0.073768	0.0123824	2.56174e-09	4	4	3	4	3	2	4	3	2	2	4	3	4	2	4	3	2	4		3	2	3	3	4	2	2	2	2	4
B_intermediate	ENSG00000196365	19:5637104:GGAGGCC:G	28	9	0.130788	0.0322347	4.96304e-05	3	3	2	2	2	2	3	2	2	2	3	2	2	2	3	2	2	3		3	2	3	2	2	2	2	2	2	3
B_intermediate	ENSG00000196417	19:53405903:CTATATATATATATATATATATATATATA:C	28	13	0.115377	0.019517	3.38793e-09	3	3	3	2	2	2	3	2	2	2	3	3	3	2	3	2	2	3		3	2	3	3	2	2	2	2	2	3
B_intermediate	ENSG00000196466	19:12447441:C:T	28	7	-0.103727	0.0290854	0.000362058	3	3	3	2	2	2	2	2	2	2	3	2	2	2	3	2	2	3		2	2	2	2	2	2	2	2	2	3
B_intermediate	ENSG00000196605	19:9790307:G:A	28	17	-0.249663	0.0347272	6.51405e-13	3	3	3	3	3	2	4	4	2	2	4	2	3	2	3	3	2	3		3	2	3	4	3	2	2	2	2	4
B_intermediate	ENSG00000196646	19:12275430:C:A	28	2	-0.0889206	0.0266309	0.000840807	2	2	2	2	2	2	2	2	2	2	2	2	2	2	3	2	2	2		2	2	2	2	2	2	2	2	2	3
B_intermediate	ENSG00000196705	19:21151200:C:T	28	22	0.384505	0.0295399	9.86151e-39	4	4	4	4	4	2	4	4	2	2	4	4	4	2	4	4	4	4		4	4	4	4	4	4	2	4	2	4
B_intermediate	ENSG00000196757	19:11942504:A:G	28	18	-0.261241	0.0323258	6.39868e-16	4	4	4	3	4	2	4	4	2	2	4	4	4	2	4	4	2	4		4	2	4	4	4	2	2	2	2	4
B_intermediate	ENSG00000196867	19:56499578:T:G	20	12	0.162107	0.0358894	6.27691e-06	4	4	4	1	3	3	1	4	1	2	1	4	4	1	4	2	2	3		4	1	1	1	2	2	2	2	2	4
B_intermediate	ENSG00000197013	19:21565265:C:CT	28	24	0.114472	0.0157276	3.37727e-13	3	3	3	3	3	3	3	3	3	2	3	3	3	2	3	3	3	3		3	3	3	3	3	3	2	3	2	3
B_intermediate	ENSG00000197019	19:40400592:C:CAAAAAAAAAAAAA	28	13	0.252738	0.0550584	4.42494e-06	3	3	2	3	3	2	3	3	2	2	3	2	3	2	3	3	2	2		3	2	2	3	2	2	2	2	2	3
B_intermediate	ENSG00000197020	19:21767600:T:C	28	24	-0.338842	0.0139031	3.41818e-131	4	4	4	4	4	2	3	4	4	3	4	4	4	2	4	4	3	4		4	3	4	4	3	4	2	4	2	4	-0.05685
B_intermediate	ENSG00000197044	19:11764680:GTTT:G	28	11	-0.0575033	0.0141767	4.98829e-05	4	4	4	2	3	2	2	4	2	2	4	4	2	2	4	2	2	3		3	2	2	2	2	2	2	2	2	4
B_intermediate	ENSG00000197050	19:36989225:T:C	28	9	0.0821823	0.015098	5.23126e-08	3	3	2	2	2	2	2	2	2	2	2	3	2	2	3	2	2	3		4	2	3	2	3	2	2	2	2	4
B_intermediate	ENSG00000197054	19:12048832:C:CA	28	12	-0.236791	0.0557649	2.17386e-05	3	3	3	2	2	2	2	3	2	2	3	3	3	2	3	2	2	3		3	2	3	2	2	2	2	2	2	3
B_intermediate	ENSG00000197124	19:20020062:AAG:A	28	12	-0.0772034	0.0176742	1.25307e-05	3	3	2	4	3	2	2	2	2	2	3	2	2	2	3	2	2	3		3	2	4	4	4	2	2	2	2	4
B_intermediate	ENSG00000197128	19:57483296:T:C	8	2	0.69086	0.181501	0.000141017	1	1	1	1	1	1	1	1	1	1	1	1	1	1	1	1	1	3		1	2	1	1	2	2	2	2	2	3
B_intermediate	ENSG00000197134	19:22062062:AT:A	28	23	-0.276472	0.0220599	4.93981e-36	4	4	3	3	4	3	4	4	3	2	3	3	3	2	4	3	3	3		3	3	3	3	3	3	2	2	2	4
B_intermediate	ENSG00000197372	19:23753753:C:T	28	19	0.191791	0.0197681	2.95535e-22	3	3	3	3	3	2	3	3	2	2	3	3	3	2	3	3	2	3		3	2	3	3	3	3	2	2	2	3
B_intermediate	ENSG00000197405	19:47253033:A:G	19	9	-0.21382	0.0400372	9.26769e-08	4	4	1	1	1	2	1	1	2	1	1	4	4	2	1	1	2	3		4	2	3	3	2	2	2	2	2	4
B_intermediate	ENSG00000197483	19:55477756:T:C	28	6	0.17528	0.0322734	5.60089e-08	3	4	2	2	2	2	2	2	2	2	2	4	2	2	2	2	2	3		2	2	2	3	2	2	2	2	2	4
B_intermediate	ENSG00000197540	19:529233:G:A	28	16	0.181001	0.0356208	3.74817e-07	3	3	3	3	3	2	3	3	3	2	3	3	3	2	3	3	3	2		2	2	2	2	2	3	2	2	2	3
B_intermediate	ENSG00000197647	19:11997007:C:T	28	11	0.56052	0.0904519	5.75919e-10	4	4	2	2	2	2	2	2	2	2	2	4	3	2	4	2	2	4		4	2	3	3	2	3	2	2	2	4
B_intermediate	ENSG00000197714	19:57278695:T:C	28	7	-0.0562965	0.0141943	7.30468e-05	3	4	2	2	2	2	2	2	2	2	3	3	2	2	2	2	2	4		4	2	2	2	2	2	2	2	2	4
B_intermediate	ENSG00000197766	19:875902:G:A	27	24	0.597505	0.0365585	4.81576e-60	4	3	3	4	3	4	3	3	3	2	3	3	3	4	4	1	3	4		3	4	3	3	3	2	3	2	3	4
B_intermediate	ENSG00000197782	19:40152992:T:C	28	19	0.160947	0.0270977	2.85869e-09	3	3	3	3	3	2	3	3	2	2	3	3	3	2	3	3	2	3		3	2	3	3	3	3	2	2	2	3
B_intermediate	ENSG00000197813	19:49331198:C:T	25	10	0.112878	0.0177244	1.90878e-10	3	3	1	2	1	3	2	2	2	2	3	2	2	2	3	3	2	5		4	2	1	5	2	2	2	2	2	5
B_intermediate	ENSG00000197841	19:34662504:A:AAC	28	13	-0.0870065	0.0229665	0.000151619	3	3	2	3	3	2	2	2	2	2	3	3	2	2	3	2	2	3		3	2	3	3	3	2	2	2	2	3
B_intermediate	ENSG00000197863	19:36772091:G:A	28	17	0.0734838	0.0163592	7.059e-06	4	4	4	3	3	2	2	4	2	2	4	4	3	2	3	3	2	4		4	2	3	3	2	2	2	4	2	4
B_intermediate	ENSG00000197928	19:53258338:T:G	27	19	-0.238062	0.0285967	8.44752e-17	4	4	4	4	4	2	3	3	2	2	4	4	4	2	4	3	2	4		4	1	4	3	4	4	2	2	2	4
B_intermediate	ENSG00000197933	19:11738921:C:T	28	19	0.402787	0.0616691	6.51514e-11	4	4	4	4	4	2	4	4	2	2	4	4	4	2	4	4	2	4		4	2	4	4	4	3	2	2	2	4	0.1729
B_intermediate	ENSG00000197951	19:56580598:CTT:C	28	9	0.0977588	0.0263885	0.000211732	3	3	2	2	3	2	2	2	2	2	3	3	2	2	3	2	2	2		3	2	3	2	2	2	2	2	2	3
B_intermediate	ENSG00000197961	19:9562886:TAAAA:T	28	20	0.140326	0.0180093	6.60139e-15	4	3	3	3	4	2	3	3	2	2	4	3	3	2	3	4	4	3		4	2	3	4	3	4	2	2	2	4
B_intermediate	ENSG00000198046	19:56552547:T:G	11	6	-0.269974	0.0420042	1.29878e-10	1	4	1	1	1	1	1	1	1	2	1	4	1	1	1	3	1	4		1	1	1	1	2	3	2	2	2	4
B_intermediate	ENSG00000198131	19:58258527:AGGTGTGAGGGTGCTGGGTGTGAGGGCACCAGGTGTGAGGGTGCTG:A	28	19	-0.0832819	0.00934646	5.07923e-19	3	3	3	3	3	2	3	3	3	2	3	3	3	2	3	5	2	3		3	2	3	3	3	2	2	2	2	5
B_intermediate	ENSG00000198346	19:53440141:A:AC	28	14	0.0652438	0.0167476	9.79133e-05	3	3	3	3	2	2	2	3	2	2	3	3	3	2	3	2	3	3		2	2	3	3	2	2	2	2	2	3
B_intermediate	ENSG00000198429	19:11824241:A:ATATGC	28	15	-0.469197	0.114696	4.2994e-05	4	4	4	3	3	2	3	3	2	2	4	4	4	2	4	2	2	3		2	2	3	2	3	2	2	2	2	4
B_intermediate	ENSG00000198453	19:36974896:A:G	28	20	0.0846935	0.0141866	2.37298e-09	3	4	4	2	4	2	4	4	2	2	4	4	4	2	3	3	4	4		4	4	3	4	4	4	2	2	2	4
B_intermediate	ENSG00000198464	19:52293604:ACTCTT:A	28	12	0.0723367	0.0185699	9.8047e-05	3	3	2	3	2	2	2	2	2	2	3	3	3	2	3	2	2	3		3	2	3	3	2	2	2	2	2	3
B_intermediate	ENSG00000198466	19:57849960:G:C	28	19	0.0741119	0.0132884	2.44416e-08	4	3	4	4	4	4	3	4	2	2	4	3	3	2	4	3	2	3		3	2	4	3	3	2	2	2	2	4	-0.03885
B_intermediate	ENSG00000198482	19:52493081:G:A	28	12	-0.0747258	0.0142371	1.53213e-07	3	3	2	4	2	2	3	2	2	2	3	2	2	2	3	3	2	3		3	2	3	3	2	2	2	2	2	4
B_intermediate	ENSG00000198521	19:21827662:A:AT	28	14	-0.0490432	0.00891163	3.72781e-08	4	4	4	2	4	2	3	3	2	2	3	2	3	2	4	2	2	3		3	2	3	3	2	2	2	2	2	4
B_intermediate	ENSG00000198538	19:52817551:G:T	28	16	0.0779324	0.0164791	2.25444e-06	4	4	4	3	3	2	3	2	2	2	3	4	3	2	3	3	2	3		3	2	3	3	2	2	2	2	2	4
B_intermediate	ENSG00000198723	19:7466381:CA:C	20	10	0.159803	0.0266864	2.12178e-09	5	3	3	1	2	2	2	2	2	1	1	3	2	1	1	1	1	4		5	2	3	3	3	2	1	2	2	5
B_intermediate	ENSG00000198858	19:881161:G:A	28	19	0.113936	0.0102752	1.4276e-28	4	3	3	4	4	3	4	4	2	2	4	4	3	2	4	3	4	3		3	2	3	4	2	2	2	2	2	4
B_intermediate	ENSG00000203326	19:53366427:G:A	28	20	-0.148359	0.0154806	9.37427e-22	3	3	3	4	4	2	3	3	3	2	4	4	3	2	3	3	2	3		3	3	3	3	3	2	2	2	2	4
B_intermediate	ENSG00000204519	19:57706833:C:T	28	14	0.155244	0.0160634	4.26864e-22	4	4	4	2	4	2	2	4	2	2	4	4	4	2	4	4	2	3		4	2	3	2	2	2	2	2	2	4
B_intermediate	ENSG00000204920	19:43984200:G:A	28	17	-0.254801	0.0472937	7.13968e-08	4	4	4	4	4	2	4	4	2	2	4	4	4	2	4	2	2	3		4	2	4	4	3	2	2	2	2	4	-0.8243
B_intermediate	ENSG00000205209	19:34694029:G:GGTTGTT	28	13	-0.203259	0.0399836	3.70439e-07	3	3	3	2	2	2	3	2	2	2	3	3	3	2	3	2	2	3		3	2	3	4	2	2	2	2	2	4
B_intermediate	ENSG00000205784	19:4913252:C:CTTT	28	17	0.123076	0.0210295	4.84156e-09	4	3	3	4	3	2	3	4	2	2	4	3	3	2	3	3	2	4		4	2	3	3	2	2	2	2	2	4
B_intermediate	ENSG00000205790	19:4756701:C:CA	23	1	0.236603	0.0668906	0.000404455	2	1	1	2	1	2	2	2	2	2	2	1	2	2	2	2	2	1		2	2	2	2	2	2	2	2	2	2
B_intermediate	ENSG00000213020	19:52730418:A:C	28	15	0.0467086	0.0108827	1.77069e-05	3	3	3	3	2	2	3	4	2	2	3	3	3	2	3	3	2	3		3	2	3	2	2	2	2	2	2	4
B_intermediate	ENSG00000213024	19:49881899:T:C	28	3	-0.179895	0.043085	2.97517e-05	3	2	2	2	2	2	2	2	2	2	3	2	2	2	2	2	2	2		2	2	2	2	2	2	2	2	2	3
B_intermediate	ENSG00000213096	19:24042326:T:A	28	16	0.191724	0.0116239	4.05714e-61	3	3	3	2	3	2	3	3	2	2	4	3	2	2	3	3	2	3		3	2	3	4	3	2	2	2	2	4
B_intermediate	ENSG00000213793	19:52917557:G:GC	28	16	-0.122758	0.0201406	1.09406e-09	3	3	4	3	3	2	4	3	2	2	3	3	3	2	4	2	2	4		3	2	4	2	3	2	2	2	2	4
B_intermediate	ENSG00000213965	19:32692446:G:C	28	19	0.126951	0.0190327	2.55583e-11	3	3	3	3	3	2	4	4	2	2	3	3	3	2	4	4	2	3		3	2	4	4	3	3	2	2	2	4
B_intermediate	ENSG00000213967	19:23903681:A:G	28	14	-0.252748	0.0508759	6.76711e-07	3	4	2	3	3	2	2	3	2	2	4	4	3	2	4	2	3	3		3	2	2	3	2	2	2	2	2	4
B_intermediate	ENSG00000213988	19:20118132:A:G	28	15	-0.15522	0.0365927	2.21702e-05	4	4	3	3	2	2	3	3	2	2	3	4	4	2	4	2	4	4		2	2	3	3	2	2	2	2	2	4
B_intermediate	ENSG00000213999	19:19185408:A:G	28	11	-0.0630723	0.016906	0.000190894	3	3	3	2	3	2	2	2	2	2	3	3	3	2	3	2	2	3		2	2	4	2	2	2	2	2	2	4
B_intermediate	ENSG00000216490	19:18174832:G:A	28	9	-0.100485	0.0150865	2.72774e-11	3	3	2	2	2	2	2	2	2	2	3	2	2	2	2	2	2	4		4	2	3	4	3	2	2	2	2	4
B_intermediate	ENSG00000219665	19:12031316:C:A	28	15	-0.129771	0.0287592	6.41242e-06	4	4	3	2	3	2	3	3	2	2	3	4	4	2	3	2	2	2		3	2	3	3	3	2	2	2	2	4
B_intermediate	ENSG00000220008	19:2296838:C:T	28	8	-0.0829899	0.0195789	2.24773e-05	3	3	2	3	2	2	2	3	2	2	2	2	2	2	2	2	2	3		3	2	2	3	2	2	2	2	2	3
B_intermediate	ENSG00000221923	19:52386003:A:G	28	21	0.138167	0.012897	8.82718e-27	3	3	3	2	4	4	3	3	2	2	3	3	3	2	3	4	3	3		3	2	3	3	3	3	3	2	2	4
B_intermediate	ENSG00000221946	19:35169605:G:A	27	18	-0.511923	0.0279025	3.5009e-75	3	3	4	4	3	2	4	2	2	4	4	3	4	2	4	4	4	4		4	2	3	3	2	2	1	2	2	4
B_intermediate	ENSG00000221983	19:18588679:T:C	28	10	-0.0158682	0.00407267	9.7687e-05	3	2	2	4	2	2	3	2	2	2	3	2	2	2	3	2	2	4		2	2	4	3	3	2	2	2	2	4
B_intermediate	ENSG00000225975	19:36721744:C:T	28	10	-0.086713	0.0240529	0.000312036	2	3	2	2	2	2	2	2	2	2	3	2	3	2	3	2	2	4		3	2	3	3	3	2	2	2	2	4
B_intermediate	ENSG00000226686	19:37364586:A:G	5	3	-0.385921	0.0362154	1.63021e-26	1	1	1	1	1	1	1	1	1	1	1	1	1	1	1	1	1	4		4	2	1	1	1	1	1	2	1	4
B_intermediate	ENSG00000226696	19:54524004:C:A	28	7	0.0753961	0.020364	0.000213552	3	3	3	2	2	2	2	2	2	2	3	2	2	2	3	2	2	3		2	2	2	2	2	2	2	2	2	3
B_intermediate	ENSG00000228300	19:1281301:T:TG	28	18	0.0642375	0.0106153	1.43569e-09	3	3	3	3	3	2	3	3	2	2	3	3	3	2	3	3	2	3		3	2	3	3	3	2	2	2	2	3
B_intermediate	ENSG00000229676	19:22647068:T:C	21	15	-0.579454	0.0644591	2.48393e-19	4	4	3	1	4	2	1	1	4	2	1	3	4	2	4	4	3	4		4	1	1	1	3	2	2	4	2	4
B_intermediate	ENSG00000229833	19:7610991:T:C	28	17	-0.0412712	0.0106806	0.000111493	4	4	4	2	4	2	4	3	2	3	4	4	4	2	4	2	2	4		4	2	3	4	4	2	2	2	2	4
B_intermediate	ENSG00000232677	19:36318559:C:CA	23	16	0.109531	0.0154911	1.54306e-12	3	1	3	3	3	2	3	1	3	2	3	1	3	2	3	3	3	3		3	2	1	1	3	3	2	2	2	3
B_intermediate	ENSG00000233493	19:55380672:G:A	28	11	0.103847	0.0262708	7.72032e-05	3	3	2	2	3	2	2	2	2	2	4	2	3	2	4	2	2	3		2	2	3	3	4	2	2	2	2	4
B_intermediate	ENSG00000233527	19:36501149:T:TTTTG	28	13	0.116305	0.0249862	3.24329e-06	3	3	2	2	3	2	3	2	2	2	3	3	3	2	3	3	2	3		3	2	4	2	2	2	2	2	2	4
B_intermediate	ENSG00000234848	19:12481910:T:TA	5	3	-0.168888	0.0394175	1.83072e-05	1	1	1	1	1	1	1	1	1	1	1	1	1	1	1	1	1	4		5	1	1	1	1	1	2	2	1	5
B_intermediate	ENSG00000237440	19:20557486:T:TAAA	28	15	0.104528	0.0119776	2.61477e-18	3	4	3	4	2	2	3	2	2	2	4	3	4	2	4	3	2	3		4	2	2	3	3	2	2	2	2	4
B_intermediate	ENSG00000239961	19:54339821:G:GC	7	6	0.291614	0.0283463	8.01961e-25	1	1	1	1	1	1	1	1	1	1	1	1	1	1	1	1	1	1		1	1	3	3	3	4	2	1	3	4
B_intermediate	ENSG00000242852	19:12576542:G:C	28	10	-0.0424002	0.0133047	0.00143824	3	3	2	2	2	2	2	2	2	2	3	3	2	2	3	2	2	3		3	2	3	3	2	2	2	2	2	3
B_intermediate	ENSG00000245680	19:37229634:A:G	28	14	0.0575731	0.0153251	0.000172109	3	3	2	3	3	2	3	3	2	2	3	3	3	2	3	2	2	3		2	2	3	2	2	3	2	2	2	3
B_intermediate	ENSG00000248098	19:41407950:ATTTT:A	28	11	0.0500567	0.014774	0.000703653	4	4	4	2	2	2	2	2	3	2	4	2	3	2	3	2	2	3		3	2	4	2	2	2	2	2	2	4
B_intermediate	ENSG00000253392	19:2935317:C:CTT	20	3	0.292348	0.0708672	3.70269e-05	1	1	1	1	1	2	2	1	2	2	3	1	1	2	3	2	2	2		2	2	2	2	2	2	2	2	2	3
B_intermediate	ENSG00000254415	19:51626895:T:TTTTTG	10	8	-0.658979	0.0367908	9.59171e-72	1	1	1	1	1	1	1	1	1	1	1	1	1	1	1	1	1	4		4	1	4	4	4	4	2	2	4	4
B_intermediate	ENSG00000254858	19:18197173:CGG:C	28	11	0.20358	0.0245321	1.05424e-16	3	3	2	2	2	2	2	2	2	2	2	3	2	2	3	2	2	3		3	2	3	3	3	3	2	2	2	3
B_intermediate	ENSG00000256060	19:57355505:A:G	28	18	-0.132016	0.0231933	1.25563e-08	4	4	4	3	3	2	3	3	2	2	3	3	3	2	3	3	2	4		4	2	3	3	3	2	2	2	2	4
B_intermediate	ENSG00000256229	19:20118132:A:G	28	17	-0.119277	0.0269257	9.42977e-06	4	4	4	3	4	2	2	2	2	2	3	4	4	2	4	3	2	4		4	3	3	3	4	2	2	2	2	4
B_intermediate	ENSG00000256771	19:19866179:G:A	28	19	-0.102392	0.0160083	1.59327e-10	3	3	4	2	3	2	4	3	2	2	4	4	3	2	4	3	4	3		3	2	3	3	3	3	2	2	2	4	-0.14835
B_intermediate	ENSG00000257103	19:34146663:G:C	28	16	0.0534478	0.00861105	5.40474e-10	4	4	4	3	3	2	3	3	2	2	4	4	4	2	4	2	2	4		4	2	4	4	2	2	2	2	2	4
B_intermediate	ENSG00000257704	19:47280981:CA:C	28	18	0.207993	0.0269127	1.08902e-14	3	3	3	3	3	2	3	2	2	2	3	3	3	2	3	3	3	3		3	2	3	3	3	2	2	2	2	3
B_intermediate	ENSG00000258405	19:52419248:C:T	4	2	-0.955079	0.203406	2.66042e-06	1	1	1	1	1	1	1	1	1	1	1	1	1	1	1	2	1	3		1	1	1	1	1	1	1	2	1	3
B_intermediate	ENSG00000266904	19:19815751:A:G	25	14	-0.145816	0.0368377	7.54763e-05	3	3	3	3	3	2	2	2	2	2	3	3	3	2	3	3	2	3		3	2	1	1	2	2	3	2	1	3
B_intermediate	ENSG00000266964	19:35173904:G:A	25	14	-0.257634	0.0194373	4.24559e-40	3	3	2	3	3	2	4	2	2	2	3	3	3	2	1	4	2	4		3	4	1	3	2	2	1	2	2	4
B_intermediate	ENSG00000266977	19:27772527:A:C	5	4	0.415823	0.0466097	4.60484e-19	1	1	1	1	1	1	1	1	1	1	1	1	1	1	1	1	1	3		3	1	1	1	1	4	1	2	1	4
B_intermediate	ENSG00000267041	19:36627681:A:AAC	28	11	0.1107	0.017762	4.59228e-10	4	4	2	3	2	2	2	2	2	2	3	3	4	2	3	2	2	4		3	2	2	3	2	2	2	2	2	4
B_intermediate	ENSG00000267053	19:36324722:CAAAA:C	14	7	-0.233818	0.0258613	1.54929e-19	1	1	1	1	1	1	1	1	2	1	1	1	1	2	3	3	3	4		3	2	1	1	3	2	2	2	2	4
B_intermediate	ENSG00000267100	19:10700917:C:T	28	19	0.191907	0.0343542	2.32175e-08	3	3	3	3	4	2	3	3	2	2	3	3	3	2	3	3	4	3		3	2	3	3	3	2	2	2	2	4
B_intermediate	ENSG00000267169	19:14163465:GGAGAGA:G	28	10	-0.168066	0.0311899	7.10612e-08	3	3	2	2	3	2	2	2	2	2	3	2	2	2	2	2	2	3		3	2	3	4	3	2	2	2	2	4
B_intermediate	ENSG00000267265	19:54962842:G:A	28	28	0.393347	0.0194516	6.28854e-91	3	3	3	4	3	4	3	3	3	3	3	3	4	3	3	4	3	4		4	4	4	4	4	4	3	3	4	4
B_intermediate	ENSG00000267275	19:16325042:C:T	28	14	0.29726	0.0318238	9.56138e-21	3	3	3	2	3	2	3	2	2	2	3	3	3	2	3	3	2	3		4	2	2	4	2	2	2	2	2	4
B_intermediate	ENSG00000267283	19:1986521:G:A	26	10	0.22634	0.0563731	5.94383e-05	3	3	3	2	1	2	2	1	2	2	3	3	2	2	3	2	2	4		2	2	4	3	2	2	2	2	2	4
B_intermediate	ENSG00000267348	19:45042617:C:CT	28	9	-0.31846	0.0596355	9.28932e-08	3	3	3	2	2	2	3	2	2	2	2	3	2	2	3	2	2	4		3	2	2	2	2	2	2	2	2	4
B_intermediate	ENSG00000267379	19:14403864:CTTTTTTTTTTTTTT:C	27	17	-0.229623	0.0308966	1.06988e-13	4	4	4	4	4	2	4	4	2	2	4	4	4	2	4	4	2	4		4	2	1	4	4	2	2	2	2	4
B_intermediate	ENSG00000267383	19:20173435:T:C	28	15	0.193233	0.0257745	6.52774e-14	3	3	3	4	3	2	2	2	2	2	4	4	3	2	4	2	4	4		4	2	4	4	2	2	2	2	2	4
B_intermediate	ENSG00000267412	19:2675198:A:T	9	3	-0.329933	0.0899366	0.000243966	1	1	1	1	1	1	1	1	1	1	1	1	1	1	1	1	1	3		2	2	1	1	2	2	2	3	2	3
B_intermediate	ENSG00000267454	19:56394543:G:A	14	11	-0.191482	0.0293026	6.37534e-11	3	4	4	1	1	1	1	4	1	2	1	4	3	1	4	5	1	3		4	1	1	1	1	2	1	2	1	5
B_intermediate	ENSG00000267481	19:19799247:G:C	11	5	0.252443	0.0439285	9.10137e-09	1	4	1	1	1	2	1	1	2	1	1	4	1	1	1	1	1	4		3	2	1	1	2	2	1	2	1	4
B_intermediate	ENSG00000267571	19:5912453:C:T	28	18	0.151981	0.0205585	1.43982e-13	3	3	3	3	3	2	3	3	2	2	3	3	3	2	3	4	2	3		3	2	4	4	3	2	2	2	2	4
B_intermediate	ENSG00000267575	19:27800608:G:GAGA	28	19	0.362343	0.0251171	3.54368e-47	3	3	3	3	3	2	3	3	2	2	3	3	3	2	3	3	2	3		3	2	4	3	4	4	2	2	2	4
B_intermediate	ENSG00000267605	19:37273548:A:AC	28	8	-0.17914	0.0360105	6.53645e-07	3	3	2	2	2	2	3	2	2	2	3	3	2	2	3	2	2	3		2	2	2	2	2	2	2	2	2	3
B_intermediate	ENSG00000267672	19:37085936:TTTATTATTA:T	28	15	0.158291	0.0404203	8.99818e-05	3	3	3	3	3	2	3	2	2	2	3	3	3	2	3	3	2	3		2	2	3	2	3	2	2	2	2	3
B_intermediate	ENSG00000267749	19:2644327:TTATATATATATATATATATATATATATATATATATATATATA:T	8	3	0.159977	0.0294339	5.47631e-08	1	1	1	1	1	1	1	1	1	1	1	1	1	1	1	1	1	3		3	2	1	1	2	2	2	1	2	3
B_intermediate	ENSG00000267757	19:45641767:G:T	25	19	-0.322461	0.0418501	1.30703e-14	4	1	4	4	4	2	4	4	2	2	4	4	4	2	4	4	4	1		4	4	4	4	4	1	2	4	2	4
B_intermediate	ENSG00000267855	19:8311320:G:A	28	17	-0.158393	0.0355548	8.39312e-06	3	3	3	3	3	2	3	3	2	2	3	3	3	2	4	2	2	3		3	2	4	4	4	2	2	2	2	4
B_intermediate	ENSG00000267858	19:58553371:G:GT	28	9	0.0787796	0.0203016	0.000104259	3	3	3	2	2	2	2	2	2	2	3	2	2	2	3	2	2	3		3	2	2	3	2	2	2	2	2	3
B_intermediate	ENSG00000268001	19:48255134:A:G	28	20	0.0779616	0.0177603	1.13528e-05	3	3	3	3	3	2	3	3	3	2	3	3	3	2	3	3	2	3		3	2	3	3	3	3	2	2	2	3
B_intermediate	ENSG00000268015	19:52239994:C:CT	28	15	-0.160307	0.0335527	1.77257e-06	3	3	3	3	3	2	2	3	2	2	3	3	3	2	3	2	2	3		3	2	3	3	2	2	2	2	2	3
B_intermediate	ENSG00000268027	19:41601070:G:A	26	16	-0.164269	0.0351999	3.06022e-06	3	3	3	3	3	2	3	3	2	2	3	3	3	2	3	3	3	3		3	2	1	1	2	2	2	2	2	3
B_intermediate	ENSG00000268030	19:18574215:C:CAA	28	17	-0.093987	0.0263556	0.00036232	3	3	3	3	3	2	3	4	2	2	3	3	3	2	3	3	2	3		3	2	3	2	3	2	2	2	2	4
B_intermediate	ENSG00000268056	19:17096917:T:TCTC	28	12	0.0909756	0.0187967	1.2985e-06	3	3	3	2	2	2	3	3	2	2	3	2	2	2	3	2	2	3		3	2	3	3	2	2	2	2	2	3
B_intermediate	ENSG00000268061	19:47546206:T:TA	28	6	0.127701	0.0252378	4.19466e-07	3	3	2	2	2	2	2	2	2	2	3	2	2	2	3	2	2	3		2	2	2	2	2	2	2	2	2	3
B_intermediate	ENSG00000268081	19:21552736:CT:C	28	25	0.448368	0.0268325	1.10991e-62	4	3	3	4	4	3	3	3	4	3	4	3	4	2	4	3	3	4		4	3	3	4	4	3	2	3	2	4
B_intermediate	ENSG00000268087	19:16674389:C:CA	28	2	-0.238873	0.0658514	0.000286225	2	2	2	2	2	2	2	2	2	2	2	2	2	2	2	2	2	2		2	2	3	2	2	2	2	2	2	3
B_intermediate	ENSG00000268112	19:17757915:CAA:C	28	10	0.131619	0.0338348	0.000100221	3	3	2	2	3	2	2	2	2	2	3	2	2	2	2	2	2	3		2	2	3	3	3	3	2	2	2	3
B_intermediate	ENSG00000268119	19:21506442:AC:A	16	11	-0.420908	0.0504945	7.70272e-17	1	1	1	1	1	3	1	1	4	2	1	1	1	2	3	4	3	3		4	4	1	1	3	3	2	2	2	4
B_intermediate	ENSG00000268157	19:49403153:C:G	1	1	-0.287592	0.0531759	6.36225e-08	1	1	1	1	1	1	1	1	1	1	1	1	1	1	1	1	1	1		1	1	1	1	1	1	1	1	1	1
B_intermediate	ENSG00000268289	19:17041360:C:CTT	18	3	-0.154317	0.0424073	0.000273784	4	1	2	1	2	2	1	1	2	1	1	2	2	2	1	1	2	1		2	2	1	4	2	2	2	2	2	4
B_intermediate	ENSG00000268362	19:24043449:A:T	28	20	0.457644	0.0231236	3.54318e-87	3	4	4	4	4	4	4	4	2	2	3	3	4	2	4	3	2	3		4	2	3	4	4	2	4	2	2	4
B_intermediate	ENSG00000268500	19:51630481:G:A	10	8	-0.3577	0.0258579	1.60423e-43	1	1	1	1	1	1	1	1	1	1	1	1	1	1	1	1	1	4		4	1	4	4	4	4	2	2	3	4
B_intermediate	ENSG00000268516	19:58288023:CTT:C	28	19	-0.145754	0.0184116	2.44425e-15	3	3	3	3	3	2	3	3	4	2	3	3	3	2	3	3	2	3		3	2	3	3	3	2	2	2	2	4
B_intermediate	ENSG00000268810	19:46353164:G:A	16	9	-0.195571	0.0461929	2.29782e-05	1	1	1	4	1	2	4	3	1	1	4	1	1	2	4	4	3	1		1	2	1	1	3	2	2	2	2	4
B_intermediate	ENSG00000268895	19:58352083:C:T	28	16	0.19774	0.0456115	1.45546e-05	4	3	3	3	2	2	4	2	2	2	4	3	3	2	3	3	2	3		4	2	3	3	3	2	2	2	2	4
B_intermediate	ENSG00000269043	19:20557486:T:TAAA	26	16	0.240179	0.0203658	4.23051e-32	4	4	4	3	4	2	4	5	2	2	4	4	4	2	4	3	3	4		4	2	1	1	2	2	2	2	2	5
B_intermediate	ENSG00000269054	19:58375270:GTATATATATATATATATATATATATA:G	12	1	0.282617	0.0753304	0.000175635	1	1	1	1	1	2	1	1	1	2	1	2	1	2	1	2	2	1		1	1	1	1	2	2	2	2	2	2
B_intermediate	ENSG00000269066	19:17046327:C:G	20	7	0.570218	0.14469	8.11541e-05	1	1	1	2	1	2	2	1	2	1	3	1	2	2	3	2	2	1		3	2	3	3	3	2	2	2	2	3
B_intermediate	ENSG00000269102	19:52329018:CAA:C	28	9	0.233387	0.0603063	0.00010882	3	3	2	3	2	2	2	2	2	2	3	3	2	2	3	2	2	3		2	2	2	3	2	2	2	2	2	3
B_intermediate	ENSG00000269145	19:18138208:GAAAAAAAAA:G	14	5	-0.231464	0.0468237	7.68074e-07	1	1	1	1	1	2	1	1	1	1	1	1	1	2	3	2	2	1		2	2	3	3	2	3	2	1	2	3
B_intermediate	ENSG00000269172	19:39126812:C:T	17	5	-0.201367	0.0430486	2.90142e-06	1	1	1	1	1	2	3	2	2	2	1	1	1	2	1	3	2	1		3	2	1	3	2	2	2	2	2	3
B_intermediate	ENSG00000269343	19:57769824:T:TC	28	18	-0.0794215	0.011086	7.82777e-13	4	3	3	3	3	2	4	4	2	2	4	4	3	2	4	3	2	4		3	2	4	3	4	2	2	2	2	4
B_intermediate	ENSG00000269481	19:17453089:T:TAATATATATATATATATATATA	28	11	0.466862	0.118988	8.7234e-05	3	3	3	2	2	2	3	2	2	2	3	3	3	2	3	2	2	2		2	2	3	3	2	2	2	2	2	3
B_intermediate	ENSG00000269535	19:52300416:CTG:C	28	9	-0.100643	0.0247289	4.70457e-05	3	3	2	2	2	2	2	2	2	2	3	2	2	2	3	2	3	3		2	2	3	3	2	2	2	2	2	3
B_intermediate	ENSG00000269604	19:4833457:CT:C	28	12	0.115464	0.024876	3.45775e-06	3	3	2	2	2	2	3	3	2	2	3	3	3	2	3	2	2	3		3	2	3	2	2	2	2	2	2	3
B_intermediate	ENSG00000269688	19:38844712:C:CT	28	15	0.127121	0.0222541	1.11489e-08	4	3	3	2	3	2	2	2	2	2	4	4	3	2	3	4	2	3		3	2	4	3	3	2	2	2	2	4
B_intermediate	ENSG00000269696	19:56539279:G:A	5	3	0.26121	0.0417587	3.96967e-10	1	1	1	1	1	1	1	1	1	1	1	1	1	1	1	1	1	4		4	1	1	1	1	2	1	2	1	4
B_intermediate	ENSG00000269825	19:52690517:A:G	27	16	-0.272269	0.0414013	4.8213e-11	4	4	4	3	4	2	2	3	2	2	4	4	4	2	4	3	2	4		4	3	3	1	2	2	2	2	2	4	-0.08235
B_intermediate	ENSG00000269834	19:52394860:GA:G	28	17	-0.289739	0.0352088	1.88523e-16	4	4	4	4	4	2	4	4	2	2	4	4	4	2	4	4	2	4		4	2	4	4	2	2	2	2	2	4
B_intermediate	ENSG00000269858	19:40799888:CTCTG:C	28	10	0.052597	0.0116552	6.39865e-06	2	2	2	2	2	2	2	2	2	2	3	2	3	2	3	3	2	4		3	2	4	4	4	2	2	2	2	4
B_intermediate	ENSG00000270164	19:41543459:G:A	12	5	0.199235	0.0312849	1.90983e-10	1	1	1	1	1	2	1	1	1	1	1	1	1	2	1	3	2	4		3	2	1	1	2	3	1	2	2	4
B_intermediate	ENSG00000271109	19:34852706:G:A	26	15	0.106353	0.0162132	5.39498e-11	3	3	3	3	3	2	3	3	2	2	3	3	3	2	3	4	2	4		4	2	1	1	2	2	2	2	2	4
B_intermediate	ENSG00000275395	19:40018965:C:T	19	16	0.840885	0.1087	1.02701e-14	3	3	3	1	1	2	3	3	3	2	3	3	3	2	3	3	3	3		1	1	1	3	3	1	1	1	1	3
B_intermediate	ENSG00000276043	19:4989756:G:A	28	9	0.126283	0.0333245	0.000150954	3	3	3	2	3	2	2	2	2	2	3	2	4	2	3	2	2	2		2	2	2	3	2	2	2	2	2	4
B_intermediate	ENSG00000282851	19:17417901:CT:C	28	17	0.140028	0.023301	1.86068e-09	3	3	3	3	3	2	3	3	2	2	3	3	4	2	3	3	2	4		3	2	2	3	2	2	2	2	3	4
B_intermediate	ENSG00000282951	19:40793580:T:G	26	15	-0.189908	0.0312736	1.2597e-09	3	1	5	4	2	2	3	3	2	2	3	3	3	2	4	3	2	3		3	1	3	2	4	2	2	2	2	5
B_intermediate	ENSG00000283103	19:58326586:TCACCCTCAGCCTCACACAGGCACCCTCAGCTCTCACACAGGCACCCTCAGCCCTCACACAGCCGCCCTCACCCTCAGCCTCACACAGG:T	28	18	0.20876	0.0302303	4.99729e-12	4	4	4	3	4	2	4	4	2	2	3	4	4	2	4	4	2	4		3	2	4	2	4	4	2	2	2	4
B_intermediate	ENSG00000286125	19:56577682:C:T	12	6	0.174533	0.0357457	1.0468e-06	1	3	1	1	1	1	1	1	1	2	1	3	1	1	4	2	2	3		4	1	1	1	1	2	2	2	1	4
B_intermediate	ENSG00000287533	19:19771416:T:G	21	14	0.383625	0.0689453	2.63376e-08	4	4	3	3	3	2	3	3	2	2	3	4	4	1	3	2	2	3		4	1	1	1	1	2	1	2	1	4
B_intermediate	ENSG00000287608	19:53455544:G:T	28	12	0.306449	0.0650544	2.46923e-06	3	3	3	2	3	2	2	2	2	2	3	3	2	2	3	3	2	3		3	2	3	2	2	2	2	2	2	3
B_intermediate	ENSG00000288827	19:47370044:G:T	28	10	0.229601	0.0478437	1.59475e-06	4	3	3	2	2	2	2	3	2	2	3	4	3	2	4	3	2	2		2	2	2	2	2	2	2	2	2	4
B_intermediate	ENSG00000288899	19:57291438:C:T	28	16	-0.0921852	0.0150061	8.08847e-10	3	3	4	3	4	2	3	4	2	2	3	3	3	2	4	4	2	4		3	2	2	4	2	2	2	2	2	4
B_intermediate	ENSG00000288919	19:39393072:CTTTCTTTTCTTTTTTTTTTTTTTT:C	17	5	-0.431457	0.117946	0.000254089	1	1	1	1	1	2	1	1	1	2	1	1	1	2	3	2	2	3		3	2	3	2	2	2	2	2	2	3
B_intermediate	ENSG00000288942	19:35289948:A:G	28	14	-0.098614	0.0205343	1.56767e-06	3	3	3	3	3	2	3	3	2	2	3	2	2	2	3	2	2	3		3	2	3	2	2	3	2	2	2	3
B_intermediate	ENSG00000289115	19:42085283:GT:G	28	19	-0.470972	0.0571184	1.64403e-16	3	3	3	3	3	2	4	4	2	2	3	3	3	2	3	4	2	3		4	2	3	3	3	3	2	2	2	4
B_intermediate	ENSG00000289298	19:41504089:CA:C	27	18	-0.490283	0.0679229	5.26678e-13	4	4	4	4	4	2	3	4	2	2	4	4	4	2	4	4	4	4		3	2	1	3	4	2	2	2	2	4
B_intermediate	ENSG00000290073	19:52619268:A:C	28	17	-0.0947089	0.016015	3.34384e-09	3	3	3	3	3	2	3	3	2	2	3	3	3	2	3	3	2	3		3	2	3	3	2	2	2	2	2	3
B_intermediate	ENSG00000290603	19:44567824:T:G	28	4	0.102409	0.0239984	1.97821e-05	2	2	3	2	2	2	2	2	2	2	2	2	2	2	2	2	2	2		2	2	2	2	2	2	3	2	3	3
B_intermediate	ENSG00000290720	19:56468508:A:G	25	5	0.146902	0.0361058	4.72838e-05	3	3	2	1	1	2	2	2	2	2	1	2	2	2	2	2	2	3		2	2	2	3	2	2	2	2	2	3
B_intermediate	ENSG00000290812	19:12078564:C:T	12	2	-0.216866	0.0455754	1.95131e-06	1	1	1	1	1	2	1	1	1	1	1	1	1	2	1	1	2	4		1	2	2	1	2	2	2	2	2	4
B_intermediate	ENSG00000290988	19:37662798:AG:A	19	15	0.171234	0.0473488	0.000298677	3	3	3	1	3	1	3	3	2	2	3	3	3	1	3	3	3	3		3	1	1	1	1	1	2	2	1	3
B_intermediate	ENSG00000291131	19:53204792:T:C	28	21	-0.225449	0.0182674	5.40556e-35	3	3	3	3	3	2	3	3	2	2	3	3	3	2	3	3	3	4		3	2	4	3	4	4	2	3	2	4
B_intermediate	ENSG00000291145	19:46601053:TGG:T	28	12	-0.141708	0.0328641	1.61824e-05	4	3	4	2	3	2	2	2	2	2	3	3	2	2	4	2	2	4		3	2	3	3	2	2	2	2	2	4
B_intermediate	ENSG00000291177	19:19832665:G:GTA	28	15	0.0465697	0.00995093	2.86958e-06	4	4	3	2	4	2	2	2	2	2	3	4	4	2	3	3	2	4		4	2	3	4	2	3	2	2	2	4
B_intermediate	ENSG00000291230	19:50325585:TC:T	13	6	0.0336928	0.0084741	7.00917e-05	1	1	1	1	1	2	1	1	1	1	1	1	1	1	1	1	2	3		2	2	3	3	3	3	2	2	2	3
B_intermediate	ENSG00000003393	2:201789909:TTTG:T	28	19	0.160023	0.024161	3.51525e-11	3	3	3	4	3	2	4	4	4	2	4	3	3	2	3	3	2	3		3	2	4	3	3	2	2	2	2	4
B_intermediate	ENSG00000003402	2:201167704:A:G	28	17	-0.0529034	0.00699935	4.08294e-14	3	4	3	3	4	2	3	3	2	2	3	3	4	2	3	3	2	3		3	2	3	3	2	2	2	2	2	4
B_intermediate	ENSG00000006607	2:241503095:A:G	28	20	0.0881316	0.0113793	9.56471e-15	3	3	3	3	3	2	3	3	2	2	3	3	3	2	3	3	3	3		4	2	3	3	3	3	2	2	2	4
B_intermediate	ENSG00000008869	2:37090314:A:C	28	10	0.151737	0.00881201	1.9019e-66	3	3	2	3	2	2	2	2	2	2	3	3	2	2	3	2	2	4		4	2	2	2	3	2	2	2	2	4
B_intermediate	ENSG00000011523	2:65052089:C:T	28	17	-0.0677806	0.0120207	1.71401e-08	4	4	4	3	3	2	3	2	2	2	4	4	4	2	4	2	2	3		3	2	3	3	2	3	2	3	2	4
B_intermediate	ENSG00000013016	2:31216566:T:C	16	5	0.197065	0.0172112	2.35733e-30	1	1	2	2	1	2	2	2	1	1	2	1	1	1	3	2	1	5		4	2	2	3	1	1	1	2	2	5
B_intermediate	ENSG00000018280	2:218378139:T:C	27	9	-0.0742053	0.0209309	0.00039223	3	3	2	2	2	2	2	2	2	2	3	2	3	2	3	2	2	1		3	2	3	3	2	2	2	2	2	3
B_intermediate	ENSG00000021574	2:32110738:G:A	28	6	-0.0470376	0.00984659	1.77884e-06	2	2	3	2	2	2	2	2	2	2	2	2	2	2	3	2	2	2		4	2	3	2	3	2	2	2	2	4
B_intermediate	ENSG00000030419	2:213033508:A:G	28	13	0.292329	0.0588902	6.90643e-07	3	3	3	2	2	2	3	3	3	2	2	3	3	2	3	3	2	4		3	2	2	2	2	2	2	2	2	4
B_intermediate	ENSG00000034510	2:84960188:A:AT	28	17	-0.0204803	0.00532217	0.000119033	3	3	3	3	2	2	3	3	2	2	3	3	3	2	3	3	2	2		2	2	3	2	3	3	3	2	3	3
B_intermediate	ENSG00000035115	2:264019:C:A	28	22	-0.180459	0.0130801	2.67429e-43	4	4	4	3	4	4	3	4	3	2	3	4	4	2	3	3	2	4		4	2	3	3	3	3	3	2	2	4	-0.2851
B_intermediate	ENSG00000040933	2:98491814:A:G	28	14	-0.0474846	0.0119658	7.23689e-05	3	3	3	2	2	2	2	3	2	2	2	3	3	2	3	3	2	3		2	2	3	3	3	3	2	2	2	3
B_intermediate	ENSG00000042445	2:85327310:C:T	28	6	0.411367	0.101818	5.33976e-05	3	2	2	2	2	2	2	2	2	2	3	2	2	2	2	2	3	2		2	2	3	3	2	2	2	2	2	3
B_intermediate	ENSG00000042493	2:85397704:AAAAG:A	27	25	0.153289	0.0115927	6.47056e-40	4	4	4	4	4	4	3	3	3	4	3	4	4	2	1	3	3	4		4	4	3	3	4	4	4	4	2	4
B_intermediate	ENSG00000054219	2:159904461:C:T	28	19	0.0999147	0.00853076	1.1027e-31	3	4	3	4	3	2	4	4	2	2	3	3	3	2	3	3	4	4		3	2	4	4	2	3	2	2	2	4	0.1985
B_intermediate	ENSG00000055332	2:37219887:G:A	28	13	0.129452	0.0278842	3.44257e-06	3	3	3	3	3	2	3	2	2	2	3	2	3	2	3	3	2	3		2	2	2	2	2	2	2	3	2	3
B_intermediate	ENSG00000055813	2:56358791:C:CT	1	1	0.97473	0.0528502	5.90628e-76	1	1	1	1	1	1	1	1	1	1	1	1	1	1	1	1	1	1		1	1	1	1	1	1	1	1	1	1
B_intermediate	ENSG00000057935	2:42599779:T:G	28	9	-0.156313	0.0114485	1.92122e-42	2	3	2	2	2	2	2	2	2	2	2	3	3	2	2	2	2	4		4	2	3	2	3	3	2	2	2	4
B_intermediate	ENSG00000064012	2:201318585:T:TA	28	15	-0.0771558	0.0202497	0.000138843	3	3	3	3	3	2	3	3	2	2	3	3	3	2	3	3	2	3		2	2	3	2	2	2	2	2	2	3
B_intermediate	ENSG00000065413	2:197206063:A:G	28	16	0.0297623	0.00542003	3.99283e-08	4	3	3	3	3	2	3	2	2	2	3	3	3	2	3	2	2	3		3	2	3	3	2	3	2	2	2	4
B_intermediate	ENSG00000067066	2:230472831:A:C	28	18	0.0333775	0.00578893	8.12932e-09	3	4	3	3	3	2	3	3	2	2	3	4	3	2	4	3	2	3		4	3	4	3	2	2	2	2	2	4
B_intermediate	ENSG00000068024	2:239401581:C:T	28	19	-0.0755714	0.0124241	1.18232e-09	3	3	3	3	3	2	3	3	2	2	3	3	3	2	3	2	3	3		3	2	3	3	3	3	2	2	2	3
B_intermediate	ENSG00000068654	2:86071175:G:GA	28	18	0.109163	0.0207581	1.45004e-07	4	3	3	4	4	2	3	3	2	2	4	4	4	2	3	4	2	4		4	2	4	3	3	2	2	2	2	4
B_intermediate	ENSG00000068724	2:46982583:C:G	28	11	0.0671476	0.0105226	1.75634e-10	3	3	3	2	3	2	2	3	2	2	2	2	2	2	3	2	2	3		3	2	3	3	2	2	2	2	2	3
B_intermediate	ENSG00000068784	2:45681288:C:CAA	28	8	0.0631748	0.0149387	2.34803e-05	3	3	2	2	3	2	2	2	2	2	3	3	3	2	3	2	2	2		2	2	2	2	2	2	2	2	2	3
B_intermediate	ENSG00000068878	2:54032340:T:G	28	18	-0.0646047	0.00695782	1.61402e-20	3	3	3	3	3	3	3	3	2	2	3	3	3	2	3	3	3	4		3	2	2	3	2	2	2	2	2	4
B_intermediate	ENSG00000071051	2:105796574:C:T	28	17	-0.089124	0.0131169	1.08612e-11	3	3	3	3	3	2	3	3	2	2	3	3	3	2	3	3	2	3		4	2	3	3	2	2	2	2	2	4
B_intermediate	ENSG00000071054	2:101681520:T:C	27	14	0.0497247	0.00681466	2.94865e-13	2	3	3	3	2	2	3	2	2	2	3	3	3	2	3	2	2	4		3	3	1	3	3	2	2	2	2	4
B_intermediate	ENSG00000071073	2:98720623:AGT:A	28	20	0.0809709	0.0178953	6.04773e-06	3	3	3	3	3	2	3	3	3	2	3	3	3	2	3	3	3	3		4	2	4	2	4	4	2	2	2	4
B_intermediate	ENSG00000071575	2:12828549:T:A	24	11	-0.131534	0.0359631	0.000254703	3	3	3	3	3	2	2	2	2	2	3	3	3	2	3	2	2	3		2	2	1	1	2	1	1	2	2	3
B_intermediate	ENSG00000071909	2:170172226:T:C	11	7	1.59151	0.0719365	1.8672e-108	1	1	1	5	1	2	3	1	1	1	3	1	1	2	1	1	1	4		4	4	1	1	1	1	2	2	1	5
B_intermediate	ENSG00000072135	2:130376700:A:ATC	28	10	-0.0862004	0.0125015	5.37905e-12	4	4	2	2	3	2	2	4	2	2	2	3	2	2	2	2	2	3		3	2	3	3	2	2	2	2	2	4
B_intermediate	ENSG00000072163	2:127620561:A:C	15	9	-0.379674	0.0249005	1.70707e-52	3	3	1	1	3	3	1	1	2	1	1	3	3	2	1	1	2	4		4	2	1	1	1	1	1	2	2	4
B_intermediate	ENSG00000074054	2:121693924:GT:G	28	10	-0.0470083	0.011446	4.00922e-05	3	3	2	2	2	2	2	3	2	2	3	2	3	2	3	2	2	3		3	3	2	2	2	2	2	2	2	3
B_intermediate	ENSG00000075292	2:71406145:T:C	28	17	-0.0625854	0.00608118	7.68444e-25	3	3	3	3	3	2	3	3	2	2	3	3	3	2	3	3	2	3		3	2	3	3	2	2	2	2	2	3
B_intermediate	ENSG00000075340	2:70767506:AGAGGGGAGGGGAGG:A	9	6	-0.295493	0.0357	1.26187e-16	1	3	1	1	1	2	1	1	1	1	1	3	1	1	1	1	1	4		4	1	1	3	1	1	2	2	1	4
B_intermediate	ENSG00000075568	2:97793993:CA:C	28	11	-0.0170489	0.00479486	0.000377032	3	3	3	2	2	2	2	2	2	2	3	3	3	2	3	3	2	2		2	2	3	2	2	3	2	2	2	3
B_intermediate	ENSG00000075884	2:143148146:T:C	28	20	0.0380591	0.00390369	1.85349e-22	3	3	3	3	3	2	3	3	3	2	3	3	3	2	3	3	3	3		4	3	3	3	2	2	2	2	2	4
B_intermediate	ENSG00000076003	2:135829830:A:AGTGTGT	28	16	-0.127108	0.0219266	6.75233e-09	4	3	4	3	3	2	4	4	2	2	3	3	4	2	4	2	2	4		3	2	4	2	2	4	2	2	2	4
B_intermediate	ENSG00000077044	2:233393702:TA:T	28	16	-0.0488148	0.0112904	1.5352e-05	3	3	3	3	2	2	3	3	2	2	3	3	2	2	3	3	3	3		3	3	3	2	2	2	2	2	2	3
B_intermediate	ENSG00000077232	2:182786706:C:T	28	14	0.0510594	0.00686485	1.02373e-13	3	3	3	3	3	2	4	3	2	2	4	4	4	2	3	2	2	3		3	2	2	2	2	2	2	2	2	4
B_intermediate	ENSG00000077380	2:171794590:G:GA	28	19	0.13736	0.0121521	1.26165e-29	4	4	4	3	3	2	3	4	2	2	4	4	4	2	4	3	2	4		3	2	4	3	2	4	2	3	2	4
B_intermediate	ENSG00000078018	2:209394097:C:T	5	3	0.253417	0.0324563	5.81323e-15	1	1	1	1	1	2	1	1	1	1	1	1	1	1	1	1	1	3		3	2	1	1	1	1	1	1	1	3
B_intermediate	ENSG00000079150	2:178506953:G:T	24	4	-0.427691	0.111081	0.000117996	1	2	1	1	2	2	2	2	2	2	3	2	2	2	3	2	2	4		2	2	2	1	2	2	2	2	2	4
B_intermediate	ENSG00000079246	2:216108009:G:T	28	19	-0.0427994	0.00533111	9.88944e-16	4	4	4	4	4	2	4	3	2	2	4	4	4	2	4	5	2	4		4	2	4	3	3	3	2	2	2	5
B_intermediate	ENSG00000079263	2:230251645:T:C	28	14	0.0501663	0.00754134	2.88787e-11	4	3	4	4	3	2	3	3	2	2	3	3	4	2	3	3	2	2		3	2	2	2	2	2	2	2	2	4
B_intermediate	ENSG00000079785	2:15608663:G:GTT	28	17	0.0411962	0.00920996	7.71268e-06	3	3	3	2	3	2	3	3	2	2	3	2	3	2	3	2	3	3		4	3	3	4	3	2	2	2	2	4
B_intermediate	ENSG00000081052	2:227222122:C:CTAA	23	6	-0.0839431	0.0193204	1.39415e-05	3	3	2	1	3	2	1	2	2	2	1	2	2	2	3	3	2	2		2	2	1	1	2	2	2	2	2	3
B_intermediate	ENSG00000081320	2:196242035:T:C	28	12	-0.0542394	0.0121883	8.58189e-06	4	3	2	2	2	2	2	2	2	2	2	3	3	2	2	2	2	3		2	2	3	3	3	3	3	2	3	4
B_intermediate	ENSG00000082146	2:201309925:A:AAAAAAAAAAAAAAAAAAAAAG	28	11	-0.16836	0.0370948	5.66157e-06	3	3	3	2	3	2	2	2	2	2	3	2	3	2	3	2	2	3		3	2	2	3	2	2	2	2	2	3
B_intermediate	ENSG00000082438	2:164771494:A:C	15	6	0.0597634	0.00978701	1.01899e-09	1	1	1	1	1	2	1	1	1	2	1	1	1	3	1	2	2	3		3	3	3	1	2	2	2	2	2	3
B_intermediate	ENSG00000082898	2:61554859:A:G	28	17	0.0323559	0.00645376	5.34478e-07	4	4	4	4	4	2	2	3	3	2	4	4	4	2	4	3	2	4		3	2	3	3	2	2	2	2	2	4
B_intermediate	ENSG00000084090	2:96173311:C:A	28	17	0.0735177	0.0105101	2.65358e-12	4	4	4	4	4	2	4	4	2	2	4	4	4	2	4	3	2	4		4	2	4	3	2	2	2	2	2	4
B_intermediate	ENSG00000084774	2:27166665:GA:G	28	7	-0.13255	0.0232941	1.26828e-08	3	4	2	2	2	2	2	2	2	2	3	2	2	2	2	2	2	4		4	3	2	2	2	2	2	2	2	4
B_intermediate	ENSG00000085978	2:233205343:CAA:C	28	12	0.12745	0.0204899	4.96741e-10	3	3	4	3	2	2	2	2	2	2	4	2	3	2	4	2	2	4		4	2	4	4	2	2	2	2	2	4
B_intermediate	ENSG00000085982	2:233566769:G:A	28	20	-0.352701	0.020083	4.7976e-69	4	4	4	4	3	2	4	4	4	2	4	4	4	2	4	3	4	4		3	3	3	2	3	2	2	2	2	4	0.08825
B_intermediate	ENSG00000087338	2:69748710:C:CT	28	16	0.0903056	0.0126755	1.04509e-12	3	3	3	3	3	2	3	3	2	2	3	3	3	2	3	3	2	4		3	2	2	2	2	3	2	2	2	4
B_intermediate	ENSG00000088179	2:119894965:TG:T	28	11	0.181295	0.0424158	1.91795e-05	3	3	3	3	3	2	2	2	2	2	2	3	3	2	3	2	2	2		2	2	2	3	3	2	2	2	2	3
B_intermediate	ENSG00000091106	2:32213811:G:T	16	4	0.172965	0.0331361	1.79086e-07	1	1	1	1	1	2	1	1	2	1	1	2	1	2	1	1	2	3		4	2	2	2	4	2	2	2	2	4
B_intermediate	ENSG00000091409	2:172583281:GT:G	28	10	0.30221	0.080658	0.000179102	2	2	2	3	3	2	3	2	2	2	3	3	2	2	3	3	2	3		2	2	3	2	2	2	2	2	2	3
B_intermediate	ENSG00000091436	2:173099272:TCTTC:T	26	21	-0.608588	0.0322146	1.33472e-79	3	1	3	3	3	2	4	3	2	2	3	1	3	3	3	3	3	3		4	4	4	4	3	4	4	2	2	4
B_intermediate	ENSG00000095002	2:47409926:C:T	28	18	0.112956	0.0202463	2.4177e-08	3	4	4	4	4	2	3	3	2	2	3	3	3	2	3	3	2	3		3	2	3	4	4	2	2	2	2	4
B_intermediate	ENSG00000114933	2:206073481:T:A	28	13	-0.034945	0.00724514	1.41244e-06	3	3	3	3	2	2	2	3	2	2	3	3	3	2	3	2	2	3		3	2	2	3	2	2	2	2	2	3
B_intermediate	ENSG00000114978	2:74173995:G:A	28	20	0.0876267	0.00952936	3.73456e-20	3	3	3	4	4	2	3	3	2	2	3	3	4	2	3	3	2	4		3	2	4	4	3	3	3	2	2	4
B_intermediate	ENSG00000115020	2:208264740:C:T	28	19	0.061719	0.00867087	1.09531e-12	3	3	3	3	3	2	3	3	3	2	3	3	3	2	3	2	2	3		4	3	5	5	2	3	2	2	2	5
B_intermediate	ENSG00000115073	2:97747815:GT:G	28	9	-0.0737795	0.0176734	2.98508e-05	3	3	3	2	2	2	2	2	2	2	3	3	3	2	3	2	2	2		2	2	2	2	3	2	2	2	2	3
B_intermediate	ENSG00000115091	2:113966625:C:T	28	14	0.0439552	0.0101729	1.55454e-05	3	3	3	2	2	2	2	3	2	2	4	3	3	2	3	2	2	3		2	4	3	3	4	2	2	2	2	4
B_intermediate	ENSG00000115109	2:120163591:GT:G	28	15	0.0683742	0.0145292	2.52647e-06	3	3	2	3	2	2	2	3	2	2	3	2	2	2	3	3	2	3		3	2	3	3	3	2	4	4	2	4
B_intermediate	ENSG00000115138	2:25161587:C:CGCCGCTGCT	28	22	0.500807	0.0407468	1.01604e-34	4	4	4	4	4	2	4	4	4	2	4	4	4	2	4	4	4	4		4	4	4	4	4	4	2	2	2	4
B_intermediate	ENSG00000115145	2:152018806:AACAC:A	28	12	-0.0356435	0.0102296	0.000493371	3	3	2	2	3	2	2	3	2	2	3	3	3	2	3	2	2	3		2	2	4	2	3	2	2	2	2	4
B_intermediate	ENSG00000115159	2:156464828:C:G	28	10	0.0447028	0.0114362	9.27186e-05	2	3	3	2	2	2	2	2	2	2	4	3	2	2	3	2	2	2		2	2	3	4	4	3	2	2	2	4
B_intermediate	ENSG00000115170	2:157905186:T:C	28	10	0.128938	0.0285438	6.26684e-06	3	3	4	2	2	2	2	2	2	2	4	3	3	2	4	2	2	4		4	2	2	2	2	2	2	2	2	4
B_intermediate	ENSG00000115207	2:27310248:A:C	28	7	0.104331	0.0321833	0.00118783	3	2	3	2	3	2	2	2	2	2	3	2	2	2	3	2	2	3		2	2	2	2	2	2	2	2	2	3
B_intermediate	ENSG00000115216	2:27467613:CA:C	28	10	-0.0395833	0.00921461	1.74135e-05	3	4	2	2	2	2	2	2	2	2	3	3	2	2	3	2	2	3		3	2	2	3	3	2	2	2	2	4
B_intermediate	ENSG00000115232	2:181446867:A:G	27	19	0.0600606	0.00845995	1.2529e-12	3	3	3	3	3	2	4	3	2	2	3	3	3	2	4	3	2	3		3	4	1	4	4	3	2	2	2	4
B_intermediate	ENSG00000115274	2:74371872:AAAG:A	28	20	-0.155558	0.028784	6.50566e-08	3	4	4	4	4	2	4	4	2	2	3	3	4	2	4	4	3	4		3	2	3	3	3	4	2	2	2	4
B_intermediate	ENSG00000115275	2:74528984:G:GA	28	18	0.114045	0.0158517	6.26977e-13	3	3	3	3	3	2	4	3	2	2	3	3	4	2	3	3	2	3		3	2	3	3	3	2	2	2	2	4
B_intermediate	ENSG00000115282	2:74422793:C:CA	28	6	0.105274	0.0333181	0.00157948	4	3	3	2	2	2	2	2	2	2	2	2	3	2	3	2	2	2		2	2	2	2	2	2	2	2	2	4
B_intermediate	ENSG00000115290	2:164503169:TA:T	11	1	0.240915	0.063984	0.000166392	1	1	1	1	1	2	1	1	1	1	1	1	1	2	1	1	1	1		2	2	2	1	2	2	2	2	2	2
B_intermediate	ENSG00000115306	2:54572469:T:C	28	21	0.109182	0.00924791	3.62872e-32	3	3	3	3	3	2	3	3	3	2	3	3	3	3	3	3	3	4		4	2	3	3	3	2	2	2	2	4
B_intermediate	ENSG00000115310	2:55141746:A:G	28	16	0.0339516	0.00824224	3.80157e-05	3	3	3	2	3	2	2	3	2	2	2	3	3	2	3	3	2	3		2	2	3	3	3	3	2	2	3	3
B_intermediate	ENSG00000115339	2:165869812:T:A	27	7	0.102493	0.0234535	1.2423e-05	3	1	3	2	3	2	2	2	2	2	3	3	3	2	2	2	2	2		2	2	2	2	2	2	2	2	2	3
B_intermediate	ENSG00000115350	2:74958729:G:T	28	21	0.103238	0.00838905	8.37442e-35	4	4	4	4	4	2	4	4	2	2	4	4	4	2	4	3	4	4		4	3	3	3	4	4	2	2	2	4	0.3287
B_intermediate	ENSG00000115353	2:74958729:G:T	28	15	0.204123	0.0196106	2.26019e-25	4	4	3	2	4	2	4	3	2	2	4	4	3	2	4	2	2	4		4	2	3	3	2	2	2	2	2	4
B_intermediate	ENSG00000115355	2:55373197:A:G	27	13	-0.411874	0.0192176	6.70744e-102	3	3	2	2	3	2	2	2	2	2	4	3	2	2	3	2	2	1		3	3	3	5	3	3	2	2	2	5
B_intermediate	ENSG00000115364	2:75673085:C:T	28	13	0.0437025	0.0116236	0.000170041	3	3	3	4	3	2	4	3	2	2	4	3	3	2	3	2	2	3		2	2	2	2	2	2	2	2	2	4
B_intermediate	ENSG00000115368	2:189495346:T:C	28	13	0.0339216	0.0117147	0.00378398	3	3	3	2	2	2	3	3	2	2	3	3	3	2	3	3	2	3		2	2	3	2	2	2	2	2	2	3
B_intermediate	ENSG00000115392	2:58241434:G:C	28	20	0.293411	0.0366659	1.2214e-15	4	4	4	4	4	4	3	4	3	2	4	4	4	2	4	4	2	4		4	2	4	4	4	2	2	2	2	4	0.07465
B_intermediate	ENSG00000115414	2:215373671:CTTTTTTTTTTTTTT:C	25	12	-0.13142	0.0299	1.1061e-05	3	3	3	2	3	2	3	2	2	3	3	3	3	2	1	2	2	3		3	2	1	1	2	2	2	2	2	3
B_intermediate	ENSG00000115419	2:190973788:G:A	28	16	0.0311422	0.00594094	1.58875e-07	4	3	3	3	3	2	3	2	2	2	3	3	3	2	4	2	2	3		2	2	3	3	2	2	3	3	2	4
B_intermediate	ENSG00000115423	2:84459633:A:G	26	18	-0.556152	0.0414678	5.16629e-41	4	3	4	2	4	2	4	4	2	2	4	3	3	2	4	4	3	4		4	4	1	1	2	4	2	4	2	4
B_intermediate	ENSG00000115425	2:216012292:G:A	27	8	0.0766213	0.0195435	8.83475e-05	4	4	2	2	2	2	2	2	2	2	3	3	2	2	4	2	2	4		2	2	2	3	2	1	2	2	2	4
B_intermediate	ENSG00000115459	2:85394936:T:C	28	12	-0.0960849	0.0116904	2.04992e-16	4	3	2	2	2	2	2	2	2	3	2	3	3	2	2	4	2	4		3	2	3	3	2	4	2	2	2	4
B_intermediate	ENSG00000115464	2:61467696:T:G	28	17	0.0321115	0.00511029	3.30606e-10	5	3	3	3	3	2	3	3	2	2	3	3	5	2	3	3	2	3		3	2	3	3	2	2	2	2	2	5
B_intermediate	ENSG00000115484	2:61828002:T:C	28	17	0.0453692	0.0101496	7.81995e-06	4	4	4	4	2	2	4	4	2	2	4	4	4	2	4	3	2	4		4	2	4	4	4	2	2	2	2	4
B_intermediate	ENSG00000115486	2:85559719:AAAAG:A	28	10	0.069284	0.0153884	6.7205e-06	4	3	2	2	2	2	2	2	2	2	3	4	2	2	3	2	2	3		2	2	4	3	3	2	2	2	2	4
B_intermediate	ENSG00000115520	2:197406652:T:C	28	5	-0.10321	0.0293211	0.000431547	3	2	3	2	2	2	2	2	2	2	2	2	2	2	3	2	2	2		2	2	2	3	2	2	2	2	2	3
B_intermediate	ENSG00000115523	2:85723109:A:C	27	18	0.109922	0.0270783	4.91948e-05	3	2	3	3	3	1	3	3	2	3	3	3	3	3	3	3	3	3		3	2	3	2	2	2	2	2	2	3
B_intermediate	ENSG00000115524	2:197331241:T:C	28	19	0.0285682	0.00570136	5.42142e-07	3	4	4	3	3	2	4	4	4	2	4	3	4	2	4	4	2	4		4	2	3	4	3	2	2	2	2	4
B_intermediate	ENSG00000115525	2:85998305:T:C	28	20	-0.0743684	0.013387	2.77163e-08	3	3	3	3	3	2	3	3	3	2	3	3	3	2	3	3	3	4		4	2	2	2	3	3	2	2	3	4
B_intermediate	ENSG00000115541	2:197440209:A:G	28	12	-0.044111	0.0115822	0.000139806	4	4	4	3	2	2	3	3	2	2	4	3	4	2	4	2	2	2		2	2	2	3	2	2	2	2	2	4
B_intermediate	ENSG00000115604	2:102362568:C:T	25	20	0.232721	0.0332702	2.65495e-12	4	4	3	3	4	2	3	3	3	3	3	4	4	2	3	3	3	1		4	2	1	1	3	3	3	2	2	4
B_intermediate	ENSG00000115649	2:219177953:G:A	28	11	0.137973	0.0103577	1.75185e-40	3	5	2	2	2	2	2	2	2	2	3	5	2	2	3	2	2	3		3	2	3	3	3	2	2	2	2	5
B_intermediate	ENSG00000115652	2:106227184:A:ATATATTT	28	10	0.238676	0.0577654	3.599e-05	3	3	3	2	2	2	2	3	2	2	3	2	3	2	3	3	2	3		2	2	2	2	2	2	2	2	2	3
B_intermediate	ENSG00000115685	2:241065450:A:G	28	4	0.0440392	0.0116289	0.000152451	3	3	2	2	2	2	2	2	2	2	2	3	2	2	2	2	2	2		2	2	2	2	2	2	2	2	2	3
B_intermediate	ENSG00000115687	2:241109540:AGGGAG:A	28	14	-0.151709	0.0289304	1.57192e-07	3	3	3	2	3	2	3	3	3	2	3	3	3	2	3	2	2	3		3	2	2	2	2	2	2	2	2	3
B_intermediate	ENSG00000115694	2:241503696:CAAAAAAAAAA:C	28	2	-0.0608084	0.0136695	8.64793e-06	2	2	2	2	2	2	2	2	2	2	2	2	2	2	3	2	2	2		2	2	2	2	2	2	2	2	2	3
B_intermediate	ENSG00000115750	2:9819982:C:T	28	24	0.0978875	0.0107729	1.02341e-19	4	4	4	4	4	4	4	4	4	2	4	4	4	2	3	4	3	4		4	4	4	4	4	4	2	4	2	4
B_intermediate	ENSG00000115756	2:10412801:T:C	28	16	-0.114358	0.0109452	1.4929e-25	3	3	3	3	3	2	3	3	2	2	3	3	3	2	3	2	2	3		3	2	3	3	2	2	2	2	2	3
B_intermediate	ENSG00000115758	2:10442553:A:G	28	13	-0.0445605	0.00743299	2.03536e-09	4	4	3	2	3	2	2	3	2	2	3	4	3	2	3	2	2	4		4	2	2	3	2	2	2	2	2	4
B_intermediate	ENSG00000115762	2:131105300:A:G	28	15	-0.142545	0.0315379	6.18954e-06	4	3	4	2	2	2	3	4	2	2	4	3	4	2	3	3	2	4		2	2	3	3	2	2	2	3	2	4	-0.527
B_intermediate	ENSG00000115816	2:37231568:G:A	28	23	-0.0944788	0.0078229	1.39352e-33	4	4	4	3	3	3	3	4	3	2	4	4	4	2	4	3	3	4		4	4	4	4	4	4	2	2	2	4	-0.1058
B_intermediate	ENSG00000115825	2:37194220:G:C	28	20	-0.0529377	0.00756403	2.58503e-12	3	3	3	3	3	2	3	3	2	2	3	3	3	3	3	3	2	4		3	3	3	3	2	2	2	2	3	4
B_intermediate	ENSG00000115827	2:171449638:G:A	28	8	-0.0631978	0.0155557	4.85128e-05	2	2	2	2	2	2	2	3	2	2	3	2	2	2	4	3	2	3		2	3	3	2	2	2	2	2	2	4
B_intermediate	ENSG00000115840	2:171925180:C:G	28	17	-0.0514223	0.0136344	0.000162257	3	3	3	3	3	2	3	3	2	2	3	4	4	2	4	3	2	3		4	2	3	3	2	2	2	2	2	4
B_intermediate	ENSG00000115841	2:38028157:AC:A	28	17	0.10552	0.0201991	1.75125e-07	3	3	3	3	3	2	3	2	2	2	3	3	3	2	3	3	2	3		3	2	4	3	3	2	2	2	2	4
B_intermediate	ENSG00000115866	2:136001809:A:G	28	20	0.0837304	0.0105691	2.33374e-15	3	3	3	3	3	2	3	3	2	2	3	4	3	2	3	3	2	3		3	3	3	3	4	2	2	2	3	4
B_intermediate	ENSG00000115875	2:38732285:T:C	28	13	-0.0346154	0.00701157	7.93775e-07	3	3	3	4	3	2	2	2	2	2	3	3	3	2	3	2	2	3		4	2	2	3	2	2	2	2	2	4
B_intermediate	ENSG00000115896	2:198042419:C:T	28	20	-0.152499	0.0348611	1.21721e-05	3	4	4	4	3	2	4	4	4	2	4	3	3	2	4	4	4	2		2	2	4	4	3	2	2	3	4	4
B_intermediate	ENSG00000115902	2:65023407:A:T	28	20	0.0884554	0.0218578	5.19093e-05	3	3	3	3	3	3	3	3	2	2	3	3	3	2	3	3	2	3		3	2	3	3	3	3	2	2	2	3
B_intermediate	ENSG00000115919	2:142877245:T:C	17	13	0.125851	0.0163255	1.26963e-14	1	1	1	3	1	2	1	1	1	3	3	1	1	2	1	4	4	4		4	3	1	4	4	3	2	4	2	4	0.02495
B_intermediate	ENSG00000115935	2:174574054:A:G	28	12	0.0298723	0.00588998	3.94229e-07	3	3	3	2	2	2	3	2	2	2	3	2	3	2	3	2	2	3		4	2	3	2	3	2	2	2	2	4
B_intermediate	ENSG00000115944	2:42350663:T:TAAATACACAC	28	20	-0.0385868	0.00698534	3.31433e-08	3	4	3	3	3	2	3	4	2	2	3	4	3	2	3	3	2	3		3	4	4	4	4	2	3	2	2	4
B_intermediate	ENSG00000115947	2:148020474:C:A	28	10	-0.110612	0.0259652	2.04408e-05	4	4	3	2	2	2	2	2	2	2	4	2	3	2	4	3	2	4		2	2	3	2	2	2	2	2	2	4	-0.18215
B_intermediate	ENSG00000115956	2:68402886:G:A	27	19	-0.269099	0.0156877	5.92061e-66	3	1	3	3	2	3	3	3	2	2	3	2	3	2	3	3	3	4		4	2	4	3	3	2	3	3	2	4
B_intermediate	ENSG00000115966	2:175078526:C:T	28	17	0.0434805	0.0115389	0.000164452	3	3	3	3	3	2	3	2	3	2	3	3	3	2	3	3	2	3		3	2	3	3	2	2	2	2	2	3
B_intermediate	ENSG00000116001	2:70328433:A:G	28	10	-0.0381637	0.0113958	0.000811296	3	3	2	2	2	2	2	3	2	2	3	3	3	2	3	3	2	2		2	2	2	2	3	2	2	2	2	3
B_intermediate	ENSG00000116062	2:47783515:C:G	28	14	0.114641	0.0140165	2.8623e-16	4	3	3	2	3	2	2	2	2	2	3	3	3	2	4	4	2	3		4	2	3	4	2	2	2	2	2	4	0.0177
B_intermediate	ENSG00000116095	2:178395926:A:G	28	11	-0.0539219	0.0106811	4.45698e-07	4	4	2	3	2	2	2	2	2	2	4	4	4	2	4	2	2	4		4	2	3	2	2	2	2	2	2	4
B_intermediate	ENSG00000116120	2:222653630:A:AT	28	12	0.14063	0.0368062	0.000133009	3	3	3	4	3	2	2	2	2	2	3	2	3	2	3	2	2	3		2	2	3	3	2	2	2	2	2	4
B_intermediate	ENSG00000116127	2:73384153:A:G	28	23	0.150906	0.0113023	1.15723e-40	4	4	4	3	3	3	4	4	3	2	4	3	3	2	4	3	3	4		3	4	3	3	3	3	2	2	2	4
B_intermediate	ENSG00000118242	2:216005407:T:TG	28	16	-0.194472	0.0241095	7.25187e-16	3	3	3	3	3	2	3	3	2	2	3	3	3	2	3	2	3	3		3	2	2	3	2	2	2	2	2	3
B_intermediate	ENSG00000118257	2:205679941:T:C	8	3	0.161505	0.0366218	1.03338e-05	1	1	1	1	1	2	1	1	1	1	1	1	1	1	1	1	1	5		2	1	2	3	2	1	1	2	1	5
B_intermediate	ENSG00000118263	2:207166747:C:T	28	20	0.169687	0.0150876	2.40253e-29	4	4	3	3	3	2	3	3	2	2	3	4	3	2	3	3	3	4		4	2	3	3	3	4	2	2	2	4
B_intermediate	ENSG00000118640	2:85578244:C:A	28	18	0.0625008	0.00894869	2.86165e-12	4	4	4	3	3	2	3	3	2	2	3	3	3	2	3	3	2	4		4	2	3	3	3	2	2	2	2	4
B_intermediate	ENSG00000118960	2:20618791:G:C	28	9	0.204579	0.0378227	6.34123e-08	4	4	2	2	2	2	2	2	2	2	3	2	3	2	4	2	2	2		3	2	4	3	2	2	2	2	2	4
B_intermediate	ENSG00000118961	2:20676230:A:G	28	9	-0.0727817	0.013679	1.03379e-07	3	3	2	2	2	2	3	2	2	2	2	2	2	2	2	3	2	4		4	2	3	3	2	2	2	2	2	4
B_intermediate	ENSG00000118965	2:19981620:C:G	28	14	-0.0734191	0.0156109	2.56274e-06	3	4	2	2	3	2	2	3	2	2	4	3	3	2	4	4	2	4		4	2	3	3	2	2	2	2	2	4
B_intermediate	ENSG00000118997	2:195964710:C:CAA	28	5	0.23063	0.0553112	3.05035e-05	2	3	2	2	3	2	2	2	2	2	2	2	2	2	2	2	2	2		3	2	2	3	2	2	2	2	2	3
B_intermediate	ENSG00000119041	2:196799713:C:T	28	17	-0.229403	0.0272907	4.24597e-17	4	4	3	4	4	2	4	4	2	2	4	4	4	2	4	4	2	4		4	2	4	4	2	2	2	2	2	4	-0.2273
B_intermediate	ENSG00000119185	2:9408522:T:G	28	20	0.0947755	0.0102799	2.98597e-20	3	3	3	3	2	3	3	3	2	2	3	3	3	2	3	2	3	4		4	2	3	3	3	2	4	2	3	4
B_intermediate	ENSG00000119203	2:9489725:CAAAAA:C	28	12	0.0945106	0.0256629	0.000230715	3	3	2	2	2	2	3	3	2	2	3	3	3	2	4	2	2	3		3	2	3	2	2	2	2	2	2	4
B_intermediate	ENSG00000119729	2:46529774:G:A	28	10	-0.0310408	0.00724252	1.81986e-05	3	3	3	2	2	2	2	3	2	2	3	3	2	2	3	3	2	4		2	2	2	2	2	2	2	2	2	4
B_intermediate	ENSG00000119771	2:23386088:T:G	28	9	-0.125507	0.021166	3.03614e-09	4	4	2	2	2	2	2	2	2	2	3	3	2	2	2	3	2	3		3	2	2	3	2	2	2	2	2	4
B_intermediate	ENSG00000119801	2:30107123:CA:C	28	5	-0.0311309	0.00790945	8.28828e-05	2	2	2	2	2	2	2	2	2	2	2	2	2	2	3	2	2	4		3	3	2	2	2	2	2	2	2	4
B_intermediate	ENSG00000119844	2:64526542:T:C	28	10	0.0555142	0.0107912	2.68421e-07	3	3	2	2	2	2	3	2	2	2	3	2	2	2	3	2	2	4		4	2	3	3	2	2	2	2	2	4
B_intermediate	ENSG00000119866	2:60353959:T:C	14	5	0.0308259	0.00669793	4.17857e-06	1	1	1	1	1	2	1	1	1	2	1	1	1	1	1	1	2	4		4	2	3	3	2	2	2	2	2	4
B_intermediate	ENSG00000119878	2:46605463:C:T	28	12	-0.0537848	0.010089	9.76579e-08	5	5	3	2	3	2	3	2	2	2	3	5	3	2	3	2	2	5		3	2	2	2	2	2	2	2	2	5
B_intermediate	ENSG00000121989	2:147937557:T:G	28	19	0.175879	0.0248901	1.59205e-12	4	4	3	3	3	2	3	3	2	2	4	4	4	2	4	4	2	4		3	2	4	3	4	3	2	2	2	4
B_intermediate	ENSG00000122085	2:241121386:A:G	28	16	-0.0943993	0.0113246	7.69841e-17	3	3	3	2	3	2	3	3	3	2	3	3	3	2	3	2	2	3		3	2	3	3	2	2	2	2	2	3
B_intermediate	ENSG00000123600	2:171325782:G:A	28	6	-0.306649	0.0146223	1.19745e-97	3	2	2	2	3	2	2	2	2	2	2	2	2	2	3	2	2	4		4	2	2	2	2	2	2	2	2	4
B_intermediate	ENSG00000123609	2:151280592:C:T	28	23	0.16077	0.0116434	2.2857e-43	4	4	3	4	3	2	4	3	3	4	4	3	4	2	4	4	3	4		3	3	4	3	3	3	2	2	2	4
B_intermediate	ENSG00000123636	2:159570181:TG:T	28	17	-0.0588503	0.0109052	6.7937e-08	5	5	3	3	3	2	3	3	2	2	3	3	5	2	3	4	2	4		5	2	4	5	2	2	2	2	2	5
B_intermediate	ENSG00000123992	2:219431567:CCTTCCTTCCTTCCTTCCTTCCTT:C	28	14	-0.247499	0.0498521	6.88164e-07	3	3	3	2	3	2	2	3	2	2	3	3	3	2	3	2	2	3		3	2	3	2	3	2	2	2	2	3
B_intermediate	ENSG00000124357	2:71071208:C:T	28	15	-0.199336	0.0154652	5.16897e-38	3	3	3	2	3	2	2	2	2	2	4	3	2	2	3	2	2	4		4	2	3	3	3	3	3	2	2	4
B_intermediate	ENSG00000124370	2:71146334:C:CT	28	14	0.0738667	0.0149375	7.61277e-07	3	3	3	3	3	2	2	2	2	2	3	3	2	2	4	4	2	3		3	2	3	3	2	2	2	2	2	4
B_intermediate	ENSG00000124374	2:71285585:T:G	27	8	0.157763	0.0362621	1.35748e-05	4	3	2	2	2	2	2	3	2	2	3	2	2	2	2	2	2	4		4	2	1	2	2	3	2	2	2	4
B_intermediate	ENSG00000124380	2:69798605:C:T	28	16	-0.0704401	0.0125772	2.13604e-08	3	3	3	3	2	2	3	3	2	2	3	3	3	2	4	2	2	3		3	2	3	4	3	2	2	2	2	4
B_intermediate	ENSG00000124383	2:71129496:G:GA	28	16	-0.0521507	0.0106333	9.36708e-07	4	4	4	4	2	2	4	3	2	2	4	4	4	2	4	4	2	4		4	2	4	2	3	2	2	2	2	4
B_intermediate	ENSG00000124831	2:237677999:C:T	28	16	-0.159516	0.0085135	2.47891e-78	2	3	2	3	2	2	3	3	2	2	3	3	2	2	3	3	3	4		4	2	4	4	4	3	2	2	2	4
B_intermediate	ENSG00000125611	2:112503403:G:GTATATATA	28	11	-0.0790772	0.021408	0.000220917	3	3	2	2	2	2	2	3	2	2	3	3	3	2	3	2	2	3		3	2	3	2	2	2	2	2	2	3
B_intermediate	ENSG00000125618	2:113235767:A:C	17	13	-0.768422	0.0496774	5.68322e-54	1	1	1	1	1	2	1	1	3	1	1	3	1	3	1	3	4	4		4	2	4	3	3	3	2	4	2	4
B_intermediate	ENSG00000125629	2:118132802:C:T	28	14	-0.112139	0.0271416	3.60216e-05	3	3	3	2	2	2	3	3	2	2	3	3	2	2	3	3	2	3		3	2	3	2	2	3	2	2	2	3
B_intermediate	ENSG00000125630	2:112551045:C:T	28	17	-0.0988004	0.0153702	1.29241e-10	3	3	3	3	4	2	4	4	2	2	4	4	3	2	4	3	2	4		3	2	3	2	3	2	2	2	2	4
B_intermediate	ENSG00000125637	2:113185893:A:G	28	21	0.135947	0.0124052	6.02429e-28	4	4	4	4	4	2	4	4	4	2	4	4	4	2	4	4	4	4		4	2	4	4	4	4	2	2	2	4
B_intermediate	ENSG00000127831	2:218393474:ATT:A	17	3	-0.156543	0.0389824	5.92625e-05	3	3	2	1	1	2	1	1	1	1	1	2	2	2	1	1	2	2		2	2	1	1	2	2	2	2	2	3
B_intermediate	ENSG00000128641	2:191265187:GTT:G	6	3	-0.287892	0.0384563	7.08987e-14	1	1	1	1	1	1	1	1	1	1	1	1	1	1	1	1	1	4		3	1	1	1	1	2	1	2	2	4
B_intermediate	ENSG00000130414	2:239960810:G:A	28	21	-0.0921981	0.00959574	7.3804e-22	3	4	3	4	3	4	4	3	2	2	4	3	3	2	4	4	2	3		3	2	3	4	3	2	4	4	2	4
B_intermediate	ENSG00000132305	2:86195673:A:AGCT	28	27	-0.0935352	0.00891103	8.95738e-26	4	4	4	4	4	3	3	3	3	2	3	4	4	3	4	3	3	3		3	3	4	4	3	3	5	3	3	5
B_intermediate	ENSG00000132313	2:86213840:G:A	28	10	-0.192346	0.0320471	1.94905e-09	3	3	4	2	2	2	2	2	2	2	3	2	3	2	3	2	2	3		4	2	2	2	2	2	2	3	2	4
B_intermediate	ENSG00000132323	2:238211779:A:C	28	15	-0.0498695	0.0104026	1.63533e-06	4	4	4	3	3	2	3	3	2	2	3	4	3	2	3	3	2	4		3	2	2	2	2	2	2	2	2	4
B_intermediate	ENSG00000132330	2:238053986:ATATATATACATATATATATATATATATATGTATATATATGTATATATATATATATATATATGTATATATATGTATATATATATATGTATATATATG:A	28	11	0.0592105	0.0161613	0.000248567	3	3	2	3	2	2	3	2	2	2	3	3	3	2	3	2	2	3		2	2	3	2	2	2	2	2	2	3
B_intermediate	ENSG00000134308	2:9520951:T:C	28	14	0.0258845	0.00689052	0.000172281	3	3	3	3	3	2	3	2	2	2	3	2	3	2	3	3	2	4		3	2	3	2	2	2	2	2	2	4
B_intermediate	ENSG00000134313	2:8806438:G:T	28	12	-0.0600054	0.0131659	5.1735e-06	3	3	2	2	2	2	2	3	2	2	3	3	3	2	3	2	2	3		3	2	3	3	2	2	2	2	2	3
B_intermediate	ENSG00000134318	2:11168716:G:A	28	11	0.0511649	0.0108333	2.32467e-06	3	3	2	2	2	2	2	2	2	2	3	2	2	2	3	3	2	3		3	2	4	3	3	2	2	2	2	4
B_intermediate	ENSG00000135617	2:73167407:GT:G	28	6	-0.124489	0.0330038	0.000161963	2	2	2	2	2	2	2	2	2	2	3	2	2	2	3	2	2	2		3	2	3	2	3	2	2	2	2	3
B_intermediate	ENSG00000135900	2:223914449:T:C	28	2	0.0573531	0.0126789	6.08249e-06	2	5	2	2	2	2	2	2	2	2	2	2	2	2	2	2	2	2		2	2	2	2	2	2	2	2	2	5
B_intermediate	ENSG00000135905	2:224894607:T:G	28	23	0.0363381	0.00549919	3.89823e-11	3	3	3	3	3	3	3	3	3	2	3	3	3	2	3	3	3	3		3	2	3	3	3	3	3	2	2	3
B_intermediate	ENSG00000135912	2:218751904:C:CT	28	12	0.131527	0.0257908	3.40043e-07	3	3	2	2	2	2	2	2	2	2	4	3	3	2	3	2	2	3		3	2	4	3	4	2	2	2	2	4
B_intermediate	ENSG00000135913	2:218654372:C:CTT	28	20	-0.121224	0.0130745	1.83047e-20	3	3	3	3	3	2	4	3	3	2	3	3	3	2	3	3	3	4		3	2	3	3	4	2	2	2	2	4
B_intermediate	ENSG00000135916	2:230878149:G:A	26	18	-0.307856	0.0192101	8.44897e-58	3	3	3	3	3	2	2	3	2	3	3	3	3	2	1	2	2	4		4	2	4	1	4	3	3	3	2	4
B_intermediate	ENSG00000135924	2:219315033:CT:C	28	4	-0.0751181	0.0187683	6.27036e-05	3	3	3	2	2	2	2	2	2	2	2	2	2	2	2	2	2	2		2	2	2	2	2	2	2	2	2	3
B_intermediate	ENSG00000135930	2:232559396:A:G	28	19	-0.0944889	0.0112969	6.0564e-17	4	4	3	4	4	2	4	4	2	2	3	4	3	2	3	2	2	4		3	2	4	4	4	4	2	3	2	4
B_intermediate	ENSG00000135932	2:230754305:T:TTTCTTCC	28	18	0.045387	0.00796373	1.20366e-08	3	3	3	3	3	2	3	3	2	2	4	3	3	2	4	3	2	4		3	2	4	3	2	2	2	3	2	4
B_intermediate	ENSG00000135951	2:99141557:G:GCGCAGGCGCACGCCCA	28	24	0.304293	0.0153849	4.5436e-87	4	4	4	4	4	2	4	4	4	2	4	4	4	2	4	4	4	4		4	3	4	4	4	4	4	4	2	4
B_intermediate	ENSG00000135956	2:96214409:G:T	28	17	0.0829514	0.0131185	2.56157e-10	3	3	4	3	3	2	4	3	2	2	4	4	4	2	4	2	2	4		4	2	3	4	4	2	2	2	2	4
B_intermediate	ENSG00000135968	2:108429182:T:C	28	24	0.110771	0.00721577	3.47677e-53	4	4	4	4	4	2	4	4	4	4	4	4	4	4	4	4	4	4		4	4	4	4	4	2	2	4	2	4
B_intermediate	ENSG00000135972	2:105078315:A:AGTGTGTGTGTGT	28	16	0.0450102	0.0129001	0.000484588	3	3	3	3	3	2	2	3	2	2	3	3	3	2	3	2	5	3		3	2	3	3	2	2	2	2	2	5
B_intermediate	ENSG00000135976	2:97286212:A:G	28	27	0.164459	0.00971859	3.09072e-64	4	4	4	4	4	4	4	4	4	2	4	4	4	4	4	4	4	4		4	4	3	3	3	3	4	4	3	4
B_intermediate	ENSG00000136536	2:159726218:GGTTTTGTTTTGTTTT:G	28	15	-0.0304898	0.0069294	1.0822e-05	3	4	3	3	2	2	3	3	2	2	3	3	2	2	3	2	2	4		3	2	3	3	3	2	2	2	2	4
B_intermediate	ENSG00000136682	2:113452443:C:T	28	23	-0.201985	0.0150144	2.96623e-41	4	4	4	3	4	2	4	3	3	2	3	3	4	2	4	3	3	4		3	4	4	4	3	4	2	4	2	4
B_intermediate	ENSG00000136699	2:130170458:C:CAAAAAAAAAAAAAAAA	28	11	0.0902815	0.020185	7.72359e-06	3	3	2	2	3	2	2	3	2	2	3	3	2	2	3	2	2	3		3	2	3	2	2	2	2	2	2	3
B_intermediate	ENSG00000136710	2:130266752:C:T	28	12	0.233358	0.0565051	3.62996e-05	3	3	2	3	2	2	2	3	2	2	3	4	3	2	3	3	2	3		2	2	3	2	2	2	2	2	2	4
B_intermediate	ENSG00000136717	2:127074235:T:C	28	22	0.100852	0.0113039	4.58351e-19	3	3	3	3	3	2	3	3	3	2	3	3	3	2	3	3	3	4		3	3	3	3	3	3	2	2	2	4
B_intermediate	ENSG00000136718	2:130353871:AAC:A	28	14	0.0565066	0.0129447	1.2699e-05	3	3	3	3	2	2	2	3	2	2	3	3	3	2	3	2	2	3		2	2	3	3	3	2	2	2	2	3
B_intermediate	ENSG00000136720	2:128288749:G:A	28	17	0.0984955	0.0210367	2.8398e-06	4	4	4	4	4	2	3	4	2	2	3	4	4	2	3	3	2	4		4	2	4	3	2	2	2	2	2	4
B_intermediate	ENSG00000136732	2:126662006:G:T	28	20	0.129123	0.00944611	1.5447e-42	3	3	3	3	3	2	3	3	2	2	3	3	3	2	3	3	2	3		4	3	3	3	3	3	2	2	2	4
B_intermediate	ENSG00000138018	2:26429361:G:T	28	9	-0.210316	0.0455374	3.86442e-06	3	3	2	2	2	2	2	2	2	2	3	2	2	2	3	3	2	3		2	2	3	3	2	2	2	2	2	3
B_intermediate	ENSG00000138029	2:26170127:C:T	28	15	-0.0401294	0.0100933	7.01285e-05	4	4	4	4	4	2	4	3	2	2	4	4	3	2	4	4	2	3		2	2	3	2	2	2	2	2	2	4
B_intermediate	ENSG00000138031	2:24899983:T:C	28	15	-0.16432	0.015885	4.44064e-25	4	4	4	3	3	2	2	2	2	2	4	3	4	2	2	3	2	3		3	4	3	3	2	2	2	2	2	4
B_intermediate	ENSG00000138032	2:44109799:T:G	28	8	-0.100233	0.0251956	6.94363e-05	4	3	2	2	2	2	2	3	2	2	3	2	2	2	3	2	2	3		2	2	2	3	2	2	2	2	2	4
B_intermediate	ENSG00000138036	2:43711786:C:T	28	17	-0.423598	0.0873024	1.22174e-06	4	4	4	2	2	2	3	3	2	2	4	4	4	2	4	4	2	4		4	2	4	3	4	3	2	2	2	4
B_intermediate	ENSG00000138050	2:39812568:T:G	28	10	0.0647907	0.0117834	3.83058e-08	3	3	2	2	2	2	2	2	2	2	4	3	2	2	4	2	2	3		3	2	3	3	2	2	2	2	2	4
B_intermediate	ENSG00000138071	2:65253151:C:T	28	19	-0.0297572	0.00606163	9.14911e-07	4	4	4	3	4	2	4	4	2	2	4	4	4	2	3	3	2	4		4	2	4	4	4	3	2	2	2	4
B_intermediate	ENSG00000138074	2:27189257:C:CA	28	8	-0.053811	0.0168259	0.00138331	2	3	4	2	2	2	3	4	2	2	3	2	2	2	4	2	2	2		3	2	2	2	2	2	2	2	2	4
B_intermediate	ENSG00000138078	2:44420581:T:A	28	5	-0.0753073	0.0212933	0.000405218	2	2	2	2	2	2	2	2	2	2	2	2	3	2	3	2	2	3		2	2	3	2	2	2	2	2	2	3
B_intermediate	ENSG00000138079	2:44303245:A:ATT	28	16	0.0976482	0.0180109	5.90594e-08	3	3	3	4	4	2	3	3	2	2	3	3	4	2	4	3	2	3		3	2	3	2	2	2	2	2	2	4
B_intermediate	ENSG00000138081	2:47858681:C:CA	28	7	-0.038734	0.0100213	0.000111015	2	3	2	2	2	2	2	2	2	2	3	2	2	2	3	2	2	3		3	2	2	3	2	2	2	2	2	3
B_intermediate	ENSG00000138092	2:24866351:T:C	28	11	-0.423678	0.113927	0.000200138	3	3	3	3	3	2	2	2	2	2	2	2	3	2	3	2	2	3		3	2	2	3	2	2	2	2	2	3
B_intermediate	ENSG00000138101	2:25403516:T:C	28	17	0.115145	0.00979407	6.53077e-32	3	3	3	3	3	2	3	3	2	2	3	3	3	2	3	3	2	3		3	2	3	3	2	2	2	2	2	3
B_intermediate	ENSG00000138376	2:214813622:G:A	28	18	-0.116597	0.0173684	1.90482e-11	3	3	4	4	3	2	4	3	2	2	3	3	3	2	3	3	2	3		3	2	3	3	3	2	2	2	2	4
B_intermediate	ENSG00000138378	2:191124073:ACATGACATTTGATC:A	28	18	-0.113029	0.0242824	3.24335e-06	3	3	3	2	3	2	3	3	2	2	3	3	3	2	3	3	2	3		3	2	3	3	3	3	2	2	2	3
B_intermediate	ENSG00000138380	2:202897908:A:ATATATATAT	28	12	0.0814104	0.0218045	0.000188725	3	3	2	2	3	2	2	2	2	2	3	3	3	2	3	3	2	3		3	2	3	2	2	2	2	2	2	3
B_intermediate	ENSG00000138381	2:189677116:AT:A	28	18	0.103595	0.0185511	2.34624e-08	3	4	4	3	3	2	3	3	4	2	3	3	3	2	3	4	2	4		4	2	3	3	2	2	2	2	2	4
B_intermediate	ENSG00000138385	2:169804823:C:CT	28	9	0.0735441	0.0107307	7.19951e-12	4	4	3	2	2	2	2	3	2	2	3	3	2	2	3	2	2	4		2	2	2	2	2	2	2	2	2	4
B_intermediate	ENSG00000138398	2:169584491:G:A	28	22	-0.101886	0.00865463	5.41108e-32	4	4	3	4	4	2	4	4	2	2	4	4	4	2	3	4	4	3		4	4	4	4	3	4	2	4	2	4	-0.3058
B_intermediate	ENSG00000138399	2:169570712:G:C	28	19	0.253993	0.022461	1.19519e-29	4	4	4	4	4	2	4	4	3	2	4	4	4	2	4	4	2	4		4	2	4	4	4	2	2	2	2	4
B_intermediate	ENSG00000138430	2:174146157:TA:T	28	15	-0.0390275	0.00723956	7.01211e-08	5	5	5	2	5	2	3	3	2	2	5	5	5	2	5	2	2	5		3	2	5	5	2	2	2	2	2	5
B_intermediate	ENSG00000138433	2:174276239:C:T	28	10	0.0249278	0.00699433	0.000365252	3	4	4	2	2	2	2	2	2	2	3	2	4	2	4	2	2	3		2	2	2	3	3	2	2	2	2	4
B_intermediate	ENSG00000138435	2:174881046:C:CA	7	4	0.501289	0.145452	0.00056806	1	1	3	1	1	2	1	1	1	1	1	1	3	2	1	1	1	1		2	3	1	1	1	1	1	1	1	3
B_intermediate	ENSG00000138439	2:202722007:A:AT	27	17	-0.0861418	0.00795787	2.62852e-27	3	3	3	2	2	2	3	3	3	2	3	3	3	2	3	3	2	3		3	2	1	3	3	2	2	2	3	3
B_intermediate	ENSG00000138448	2:186594770:C:G	28	5	0.16686	0.0445831	0.00018208	2	3	2	2	2	2	2	2	2	2	4	3	2	2	4	2	2	2		2	2	2	2	2	2	2	2	2	4
B_intermediate	ENSG00000143727	2:305557:T:C	28	18	-0.0329893	0.00802748	3.96439e-05	3	3	3	3	3	2	3	3	2	2	3	3	3	2	3	3	2	3		3	2	3	3	3	2	2	2	2	3
B_intermediate	ENSG00000143869	2:20676230:A:G	4	3	-0.369572	0.0290334	4.06948e-37	1	1	1	1	1	1	1	1	1	1	1	1	1	1	1	1	1	4		4	1	1	1	1	1	2	1	1	4
B_intermediate	ENSG00000143870	2:10784560:CT:C	28	18	-0.0696837	0.00850246	2.49117e-16	3	5	3	3	4	2	3	3	2	2	3	5	3	2	3	3	3	5		3	2	2	4	3	2	2	2	2	5
B_intermediate	ENSG00000143878	2:20415188:C:CTTT	28	13	0.24726	0.0567669	1.32638e-05	3	3	3	2	3	2	2	3	2	2	3	3	3	2	3	3	2	3		2	2	2	3	2	2	2	2	2	3
B_intermediate	ENSG00000143882	2:10745775:T:C	24	9	0.230045	0.0402458	1.09061e-08	3	1	3	2	1	2	3	2	1	2	3	1	2	2	3	2	2	4		4	2	3	2	2	2	2	2	2	4
B_intermediate	ENSG00000143919	2:44440826:AT:A	28	14	0.103903	0.0213059	1.07868e-06	3	3	3	3	4	2	2	2	2	2	3	3	3	2	3	2	2	3		4	2	3	3	2	2	2	2	2	4
B_intermediate	ENSG00000143924	2:42106205:G:A	27	23	-0.062793	0.00784814	1.23402e-15	4	4	4	3	4	3	4	3	3	2	4	4	4	2	4	3	4	4		4	3	1	3	3	3	2	2	3	4
B_intermediate	ENSG00000143933	2:47230255:C:CA	28	15	-0.0345315	0.00805068	1.79262e-05	3	3	3	3	3	2	2	2	2	2	3	3	3	2	3	3	2	3		3	2	3	3	2	2	2	2	2	3
B_intermediate	ENSG00000143947	2:55205894:CA:C	28	14	-0.0722016	0.0187768	0.000120425	3	3	3	3	3	2	3	3	2	2	3	3	3	2	3	3	2	2		2	2	2	2	3	2	2	2	2	3
B_intermediate	ENSG00000143951	2:63336895:C:CTT	28	8	0.0341481	0.010265	0.000878938	2	2	2	2	2	2	2	3	2	2	2	3	2	2	3	2	2	4		2	2	4	3	3	2	2	2	2	4
B_intermediate	ENSG00000144026	2:95235517:A:G	28	17	0.0990929	0.0191407	2.25403e-07	4	3	3	3	2	2	3	3	3	2	3	3	3	2	3	2	2	4		4	2	4	4	3	2	2	2	2	4
B_intermediate	ENSG00000144036	2:72214233:A:AAG	28	12	-0.106657	0.0265358	5.83564e-05	3	3	3	2	3	2	3	2	2	2	3	3	2	2	3	2	2	3		3	2	3	2	2	2	2	2	2	3
B_intermediate	ENSG00000144048	2:73829437:A:G	28	5	-0.0428172	0.0123047	0.000501909	2	3	2	3	2	2	2	2	2	2	3	2	2	2	2	2	2	2		2	2	3	2	2	2	2	2	2	3
B_intermediate	ENSG00000144120	2:119724011:C:G	25	12	0.23837	0.0492475	1.29675e-06	3	3	3	3	3	2	3	2	2	2	3	3	3	2	1	2	2	3		3	2	1	1	2	2	2	2	2	3
B_intermediate	ENSG00000144134	2:113627627:T:C	28	19	-0.134252	0.0155139	4.98835e-18	4	3	3	3	4	2	3	3	2	2	4	4	4	2	4	3	2	3		4	3	3	4	3	2	2	2	2	4	0.00655
B_intermediate	ENSG00000144182	2:99168978:T:TG	28	17	0.100415	0.0181501	3.15735e-08	3	3	4	3	3	2	3	3	2	2	3	3	4	2	3	3	2	3		3	2	4	3	2	2	2	2	2	4
B_intermediate	ENSG00000144199	2:97194792:G:A	26	7	-0.142214	0.0411977	0.000556457	3	2	2	2	2	2	2	2	2	2	3	2	2	2	3	3	2	3		3	2	1	1	2	2	2	2	2	3
B_intermediate	ENSG00000144218	2:100121253:A:G	27	20	-0.114768	0.00601082	2.85395e-81	3	3	3	2	3	2	3	1	3	2	3	3	3	2	3	3	2	3		3	2	3	3	3	3	3	3	2	3
B_intermediate	ENSG00000144231	2:127846658:A:T	28	14	-0.0547501	0.0140224	9.44359e-05	4	3	2	4	4	2	4	2	2	2	4	3	3	2	4	3	2	3		4	2	2	2	4	2	2	2	2	4
B_intermediate	ENSG00000144306	2:174377875:C:T	28	12	-0.0565826	0.0175058	0.00122834	4	4	3	2	4	2	2	4	2	2	3	3	3	2	3	2	2	4		4	2	2	2	2	2	2	2	2	4
B_intermediate	ENSG00000144320	2:176022408:T:C	28	21	0.155497	0.0345556	6.79816e-06	3	3	3	3	3	3	3	3	3	2	3	3	3	3	3	3	3	3		3	2	3	3	2	2	2	2	2	3
B_intermediate	ENSG00000144357	2:169869171:C:CT	28	17	0.0331164	0.00722028	4.50563e-06	3	3	3	2	3	2	2	3	2	2	3	2	3	2	3	3	2	3		3	3	3	3	3	3	2	2	2	3
B_intermediate	ENSG00000144362	2:169685852:A:G	26	15	-0.185877	0.0305981	1.24137e-09	4	4	4	3	3	2	2	3	2	2	3	3	4	2	4	3	2	4		4	2	1	1	2	2	2	3	2	4
B_intermediate	ENSG00000144381	2:197446860:TGG:T	27	16	-0.0429212	0.00995028	1.60644e-05	4	4	3	4	4	2	4	4	2	2	4	4	3	2	3	3	2	3		4	2	1	4	2	2	2	2	2	4
B_intermediate	ENSG00000144407	2:208264090:G:C	12	4	0.226602	0.0624747	0.000286628	1	1	1	1	1	2	1	1	1	1	1	1	1	1	3	1	2	1		3	2	1	3	2	2	2	2	2	3
B_intermediate	ENSG00000144460	2:225300295:A:G	5	3	-0.177336	0.0457584	0.000106414	1	1	1	1	1	1	1	1	1	1	1	1	1	1	1	1	1	1		3	2	1	1	1	3	2	1	1	3
B_intermediate	ENSG00000144468	2:226927334:G:GT	28	16	0.04529	0.00624434	4.07712e-13	3	3	3	3	3	2	3	2	2	2	3	3	2	2	3	2	2	3		3	4	3	3	4	2	2	2	2	4
B_intermediate	ENSG00000144485	2:238224251:AAAG:A	19	9	0.111115	0.031797	0.000474938	1	1	1	4	1	2	3	1	1	1	4	1	1	2	3	2	3	4		2	2	2	2	3	4	2	2	2	4
B_intermediate	ENSG00000144504	2:240521955:T:A	28	24	0.306642	0.0168847	1.05081e-73	4	4	4	4	4	2	4	4	4	4	4	4	4	2	4	4	4	4		4	2	4	4	4	4	3	4	2	4
B_intermediate	ENSG00000144580	2:218595404:CTTT:C	28	18	-0.0674692	0.00994743	1.18046e-11	3	3	3	3	3	2	3	3	3	2	3	3	4	2	3	2	3	3		3	2	2	3	2	3	2	2	2	4
B_intermediate	ENSG00000144591	2:219592496:C:CTTTTCTTTTTTTTTTTTTT	28	1	0.473801	0.119284	7.12637e-05	2	2	2	2	2	2	2	2	2	2	2	2	2	2	2	2	2	2		2	2	2	2	2	2	2	2	2	2
B_intermediate	ENSG00000150556	2:149041098:CA:C	4	3	0.174411	0.0367637	2.09421e-06	1	1	1	1	1	1	1	1	1	1	1	1	1	1	1	1	1	3		3	2	1	1	1	1	1	1	1	3
B_intermediate	ENSG00000150938	2:36409687:T:C	28	19	-0.390726	0.0330085	2.50937e-32	3	3	3	3	3	2	3	3	2	2	3	3	3	2	3	3	2	3		3	2	3	3	3	3	2	2	2	3
B_intermediate	ENSG00000151353	2:719889:G:A	28	20	-0.0607519	0.0126846	1.67273e-06	3	3	3	3	3	3	3	3	2	2	3	3	3	2	3	3	2	3		3	3	3	3	3	2	2	2	2	3
B_intermediate	ENSG00000151665	2:46591853:C:T	28	13	-0.0884297	0.012552	1.85391e-12	4	4	2	2	3	2	4	2	2	2	3	3	2	2	4	3	2	3		4	2	4	2	3	2	2	2	2	4
B_intermediate	ENSG00000151687	2:189636309:T:G	28	17	-0.0502386	0.0109859	4.80792e-06	3	3	4	4	3	2	3	3	2	2	4	3	3	2	3	2	3	3		4	2	4	3	2	2	2	2	2	4
B_intermediate	ENSG00000151689	2:190355124:G:T	28	17	-0.244234	0.0567461	1.67762e-05	3	4	3	4	4	2	4	4	2	2	4	2	3	2	3	3	2	3		3	2	3	3	3	2	2	2	2	4
B_intermediate	ENSG00000151690	2:190574015:A:C	28	20	-0.0698005	0.0100264	3.36336e-12	3	3	3	3	4	2	3	3	2	2	3	3	3	2	3	3	2	5		3	3	3	3	3	3	2	2	2	5
B_intermediate	ENSG00000151692	2:6906178:A:T	27	13	0.116887	0.0282169	3.43607e-05	3	3	4	2	3	2	3	3	2	2	3	3	4	2	3	2	2	1		2	2	3	2	3	2	2	2	2	4
B_intermediate	ENSG00000151694	2:9479795:CTTTTTTTTTTTTTT:C	28	13	0.0338438	0.00738924	4.64668e-06	2	2	2	2	2	2	4	4	2	2	3	2	2	2	3	3	2	3		3	3	3	3	3	2	2	3	2	4
B_intermediate	ENSG00000151779	2:15164930:C:T	28	9	-0.029149	0.00875509	0.000870418	3	3	2	2	2	2	3	2	2	2	3	2	2	2	3	2	2	3		3	2	2	2	2	3	2	2	2	3
B_intermediate	ENSG00000152056	2:223827936:A:G	28	19	0.220788	0.0103053	7.85353e-102	4	3	3	3	2	2	2	3	2	2	4	3	3	2	4	3	2	4		4	3	2	3	4	4	3	2	3	4
B_intermediate	ENSG00000152082	2:130138964:C:T	28	17	0.0368011	0.00553067	2.85232e-11	4	4	4	4	4	2	4	4	2	2	4	3	4	2	4	2	2	4		4	2	4	4	4	2	2	2	2	4
B_intermediate	ENSG00000152127	2:134274292:A:G	28	21	0.0665769	0.0121885	4.70055e-08	3	3	3	3	2	2	3	3	2	3	3	3	3	2	3	3	3	4		3	3	3	3	3	4	2	2	2	4
B_intermediate	ENSG00000152128	2:134758887:C:A	25	17	0.381576	0.0561217	1.05295e-11	3	3	3	3	3	2	3	3	1	2	3	1	3	3	3	3	3	4		4	2	3	1	2	2	2	2	2	4
B_intermediate	ENSG00000152133	2:37090314:A:C	28	13	0.226535	0.0128902	3.88289e-69	3	3	3	2	2	2	2	2	2	2	3	3	2	2	3	3	2	4		4	2	2	3	3	3	2	2	2	4
B_intermediate	ENSG00000152256	2:172479746:A:G	28	15	-0.0536764	0.0109611	9.73227e-07	3	3	3	2	3	2	2	2	2	2	3	3	3	2	3	2	2	4		3	2	4	4	3	2	2	4	2	4
B_intermediate	ENSG00000152291	2:85345100:A:T	28	15	0.0315752	0.00626885	4.73265e-07	3	3	3	2	2	2	3	2	2	2	3	3	3	2	3	3	2	3		3	2	3	3	3	2	2	2	2	3
B_intermediate	ENSG00000152689	2:33476728:C:CCT	28	17	0.0500266	0.0104389	1.64873e-06	3	3	3	2	3	2	3	3	2	2	3	3	3	2	3	2	2	2		2	3	3	3	4	2	3	2	3	4
B_intermediate	ENSG00000153086	2:134853167:T:TA	27	15	0.219653	0.0266995	1.92187e-16	3	3	3	2	3	2	3	4	2	2	3	3	3	2	3	4	2	4		4	2	1	2	2	4	2	2	2	4
B_intermediate	ENSG00000153094	2:111261340:G:T	28	11	-0.0854894	0.0184175	3.45489e-06	3	3	3	2	2	2	2	2	2	2	3	3	2	2	3	2	2	2		3	2	3	3	2	3	2	2	2	3
B_intermediate	ENSG00000153107	2:111770201:TTA:T	28	10	0.0357815	0.00819348	1.25928e-05	3	3	3	2	2	2	3	2	2	2	3	3	2	2	3	2	2	3		3	2	2	2	2	2	2	2	2	3
B_intermediate	ENSG00000153201	2:108813248:C:CAA	28	8	0.0439875	0.0123196	0.000356271	2	3	3	2	2	2	2	2	2	2	3	3	2	2	2	2	2	3		3	2	3	2	2	2	2	2	2	3
B_intermediate	ENSG00000153214	2:112058771:A:G	28	17	0.0597156	0.00948656	3.07877e-10	3	3	3	2	3	2	2	3	3	2	3	3	3	2	3	2	2	3		3	2	3	3	3	3	2	2	2	3
B_intermediate	ENSG00000153574	2:88780877:C:A	28	21	0.128473	0.0176538	3.40399e-13	3	3	3	3	3	3	3	3	2	2	3	3	3	3	3	3	2	4		4	2	3	3	3	3	2	2	2	4
B_intermediate	ENSG00000153827	2:229958216:A:AT	28	15	0.0225157	0.00550305	4.28593e-05	3	3	3	3	2	2	3	3	2	2	3	3	3	2	3	2	2	3		3	2	3	3	2	2	2	2	2	3
B_intermediate	ENSG00000154479	2:169722421:T:C	28	19	0.105827	0.0289571	0.00025756	3	3	3	3	3	2	3	3	3	2	3	3	3	2	3	3	2	4		3	2	3	3	3	2	2	2	2	4
B_intermediate	ENSG00000154518	2:175181687:G:A	28	18	-0.118038	0.0101041	1.57198e-31	4	3	4	4	4	2	4	4	2	2	4	4	4	2	4	3	2	3		4	2	4	4	4	2	2	2	2	4	-0.08435
B_intermediate	ENSG00000155368	2:119357597:C:CA	28	11	-0.0770215	0.00987151	6.07397e-15	2	2	2	2	2	2	2	2	2	2	3	2	2	2	3	2	2	3		3	2	3	4	3	3	2	3	3	4
B_intermediate	ENSG00000155657	2:178881923:A:T	28	12	0.133367	0.0168939	2.917e-15	3	3	3	2	2	2	3	3	2	2	3	3	3	2	3	2	2	3		3	2	2	2	2	2	2	2	2	3
B_intermediate	ENSG00000156973	2:231863981:C:T	28	6	0.213282	0.0478627	8.34511e-06	3	3	2	2	2	2	2	2	2	2	3	2	3	2	3	2	2	2		2	2	2	2	2	2	2	2	2	3
B_intermediate	ENSG00000157827	2:152470643:A:G	25	13	0.27895	0.0300284	1.54942e-20	3	3	3	3	2	2	2	2	2	2	1	3	3	2	1	3	2	3		3	2	1	3	2	3	2	2	3	3
B_intermediate	ENSG00000157992	2:27493627:G:A	28	15	0.265792	0.0278946	1.59641e-21	3	3	3	2	3	2	2	3	2	2	3	3	3	2	3	2	2	4		3	3	3	2	2	2	2	2	3	4
B_intermediate	ENSG00000158089	2:31215682:A:G	6	2	0.187077	0.0284385	4.75823e-11	1	1	1	1	1	2	1	1	1	1	1	1	1	1	1	1	1	3		2	2	1	1	1	1	1	2	1	3
B_intermediate	ENSG00000158411	2:99215678:GTGGA:G	28	6	-0.0601609	0.0116984	2.70859e-07	3	3	2	2	2	2	2	2	2	2	2	2	2	2	2	2	2	2		2	2	3	3	2	3	2	2	2	3
B_intermediate	ENSG00000158417	2:99307034:C:CT	28	6	0.0276927	0.00730589	0.000150364	2	3	2	2	2	2	2	2	2	2	2	3	2	2	3	2	2	3		2	2	2	3	2	2	2	2	2	3
B_intermediate	ENSG00000158435	2:101266584:A:G	28	17	-0.0431959	0.0101703	2.16419e-05	4	4	3	4	2	2	3	4	2	2	4	3	4	2	3	3	2	3		3	2	3	3	2	3	2	2	2	4
B_intermediate	ENSG00000162804	2:241034872:G:A	28	18	0.137439	0.0136332	6.69244e-24	3	3	5	3	3	2	4	4	3	2	4	3	5	2	3	3	2	3		4	2	3	3	2	2	2	2	2	5
B_intermediate	ENSG00000162869	2:48444627:A:G	28	15	0.202966	0.0122042	4.16798e-62	3	3	3	2	3	2	3	2	2	2	3	3	3	2	3	2	2	3		3	4	3	3	2	2	2	2	2	4
B_intermediate	ENSG00000162924	2:60879336:A:G	28	16	0.06274	0.00752477	7.56885e-17	3	4	4	2	4	2	4	2	2	2	3	4	4	2	3	2	2	3		4	2	3	3	3	2	2	3	2	4
B_intermediate	ENSG00000162929	2:61053817:C:CT	28	6	0.145774	0.0256099	1.25478e-08	3	3	2	2	2	2	2	2	2	2	3	2	2	2	3	2	2	4		2	2	2	2	2	2	2	2	2	4
B_intermediate	ENSG00000162971	2:200038363:G:GTTATTATTATTA	28	13	-0.132703	0.0291846	5.4406e-06	3	3	2	2	2	2	3	3	2	2	3	2	3	2	3	2	3	3		3	2	3	3	2	2	2	2	2	3
B_intermediate	ENSG00000162976	2:11164508:A:AT	28	20	0.179241	0.0206218	3.56693e-18	3	3	4	3	3	2	3	4	2	2	3	4	4	2	3	4	4	4		4	4	3	4	3	2	2	2	2	4
B_intermediate	ENSG00000162980	2:151719886:C:CAAA	28	16	-0.0252136	0.00757608	0.000874548	3	3	3	3	2	2	3	2	2	2	3	3	3	2	3	3	2	3		3	2	3	3	3	2	2	2	2	3
B_intermediate	ENSG00000162994	2:55232237:T:G	28	22	0.454174	0.0292368	2.03212e-54	4	4	4	4	4	2	4	4	3	2	4	4	4	2	4	4	4	4		4	2	4	4	4	4	2	4	2	4	0.12895
B_intermediate	ENSG00000163002	2:183095419:T:G	28	11	0.27463	0.070172	9.09056e-05	3	3	3	2	2	2	2	3	2	2	3	2	3	2	3	2	2	3		2	2	3	2	2	3	2	2	2	3
B_intermediate	ENSG00000163029	2:17757246:CT:C	28	11	-0.0784251	0.0110173	1.09212e-12	3	3	3	2	2	2	2	2	2	2	2	3	3	2	3	2	2	3		4	4	2	2	2	3	2	2	2	4
B_intermediate	ENSG00000163046	2:132099283:C:CTT	1	1	1.35471	0.369311	0.000244239	1	1	1	1	1	1	1	1	1	1	1	1	1	1	1	1	1	1		1	1	1	1	1	1	1	1	1	1
B_intermediate	ENSG00000163053	2:230056252:GT:G	11	3	-0.190122	0.0546306	0.000501151	1	1	1	1	1	2	1	1	1	1	1	1	1	2	1	1	3	1		2	2	1	1	2	2	2	3	2	3
B_intermediate	ENSG00000163126	2:96941931:A:G	28	9	-0.212778	0.0584997	0.000275565	3	3	2	2	2	2	2	3	2	2	3	2	3	2	3	2	2	2		2	2	3	3	2	2	2	2	2	3
B_intermediate	ENSG00000163214	2:38886953:C:CA	28	16	0.0564758	0.0125936	7.30879e-06	3	3	3	4	3	2	3	3	2	2	3	3	4	2	3	2	2	3		2	2	4	3	4	2	2	2	2	4
B_intermediate	ENSG00000163219	2:68777850:T:C	28	17	0.0375632	0.0087546	1.78128e-05	3	3	3	3	3	2	2	3	2	2	3	3	3	2	3	3	2	3		2	2	3	3	3	3	2	2	2	3
B_intermediate	ENSG00000163249	2:207672890:A:ACTT	28	8	-0.139637	0.0328484	2.1287e-05	3	3	2	2	2	2	2	2	2	2	2	2	3	2	2	2	2	3		2	2	3	3	3	2	2	2	2	3
B_intermediate	ENSG00000163328	2:174496092:C:T	28	12	0.123487	0.0205586	1.8946e-09	3	3	2	2	3	2	2	2	2	2	2	3	2	2	3	3	2	3		3	3	3	3	2	2	2	2	2	3
B_intermediate	ENSG00000163466	2:218238590:C:CT	28	16	-0.0210746	0.00451237	3.00613e-06	3	4	3	3	4	2	4	2	2	2	4	4	3	2	5	2	2	3		4	4	5	3	2	2	2	2	2	5
B_intermediate	ENSG00000163482	2:218625133:G:A	23	3	0.138036	0.0401357	0.000583377	3	1	2	2	1	2	2	2	2	1	2	1	4	2	2	2	2	1		2	2	2	2	2	2	2	2	2	4
B_intermediate	ENSG00000163492	2:179008413:C:T	22	14	0.28204	0.0163032	4.73425e-67	4	4	4	1	4	2	4	1	2	2	4	4	4	2	4	3	2	4		4	2	1	1	2	1	1	2	3	4
B_intermediate	ENSG00000163535	2:200583560:G:GT	28	4	0.181257	0.0434857	3.07019e-05	3	3	2	2	2	2	2	2	2	2	2	2	2	2	3	2	2	2		2	2	2	2	2	2	2	2	2	3
B_intermediate	ENSG00000163596	2:202720426:TGC:T	28	19	-0.0659499	0.0112089	4.01209e-09	3	3	3	3	3	2	3	2	3	2	3	3	3	2	3	3	2	3		3	2	3	3	3	2	2	3	2	3
B_intermediate	ENSG00000163798	2:27610376:A:T	28	12	-0.0390738	0.0112061	0.000488769	4	4	3	3	3	2	2	3	2	2	4	2	4	2	4	2	2	2		5	2	3	2	2	2	2	2	2	5
B_intermediate	ENSG00000168280	2:148875576:CCCCCCACCCATCCCCGTG:C	27	14	0.778266	0.0978343	1.79227e-15	4	4	4	4	4	2	4	2	2	2	4	4	3	2	4	2	2	3		4	2	1	3	2	2	2	2	2	4
B_intermediate	ENSG00000168385	2:241316356:G:GCCCGACAAACACTTAGAGCTTGTGTGGCCATCTTGTCTTT	28	28	0.270686	0.0133987	9.32213e-91	4	4	4	4	4	3	4	4	3	4	4	4	4	4	4	4	4	4		4	4	4	4	4	4	4	4	4	4
B_intermediate	ENSG00000168395	2:241691528:G:A	28	19	0.0435578	0.00876839	6.77889e-07	4	4	4	3	4	2	4	4	2	2	4	3	4	2	4	3	2	3		4	2	3	3	3	2	2	4	2	4
B_intermediate	ENSG00000168397	2:241638250:C:T	28	17	0.112364	0.0181966	6.61531e-10	4	4	4	4	4	2	4	4	2	2	4	4	4	2	4	4	2	4		4	4	3	2	2	2	2	2	2	4
B_intermediate	ENSG00000168894	2:85580964:C:T	28	14	0.0604472	0.0175238	0.000561765	3	3	2	2	2	2	3	3	3	2	3	3	2	2	3	3	2	3		2	2	3	3	3	2	2	2	2	3
B_intermediate	ENSG00000168899	2:85574863:T:TATTATTATGATTATG	28	23	-0.303904	0.024876	2.53042e-34	4	4	3	4	4	3	4	4	3	2	4	4	4	4	3	3	4	4		4	4	4	3	3	2	2	2	2	4
B_intermediate	ENSG00000168918	2:233065867:A:G	28	17	0.0493992	0.00873783	1.57227e-08	3	3	3	3	2	2	3	3	2	2	3	3	3	2	3	3	2	4		4	2	3	3	3	2	2	2	2	4
B_intermediate	ENSG00000168958	2:227339201:C:CA	28	19	-0.0633463	0.0112335	1.7101e-08	4	4	3	3	3	2	3	4	2	2	3	3	3	2	4	3	2	3		3	3	4	3	3	2	2	2	2	4
B_intermediate	ENSG00000169031	2:227207376:C:T	13	7	-0.0623468	0.00914552	9.28373e-12	1	1	1	1	1	2	1	3	1	2	1	3	1	1	1	3	2	3		3	2	1	1	1	2	3	2	1	3
B_intermediate	ENSG00000169507	2:164974408:A:G	3	2	0.19999	0.031009	1.12282e-10	1	1	1	1	1	1	1	1	1	1	1	1	1	1	1	1	1	1		3	1	1	1	1	2	1	1	1	3
B_intermediate	ENSG00000169629	2:112432634:A:T	28	27	-0.388787	0.0216741	5.97291e-72	3	3	3	4	4	3	4	3	3	3	3	3	4	3	3	4	4	4		3	3	4	4	4	4	3	4	2	4
B_intermediate	ENSG00000169756	2:108691637:ATT:A	28	21	0.072932	0.00945663	1.23603e-14	4	3	4	3	3	2	3	3	3	2	3	3	3	2	3	3	2	3		3	2	3	3	3	2	2	3	3	4
B_intermediate	ENSG00000169967	2:127235255:G:GGAAGGAAGGAAA	28	11	0.0659003	0.0148893	9.59926e-06	4	2	2	4	2	2	2	2	2	2	4	3	2	2	4	2	2	3		2	2	3	3	3	2	2	2	3	4
B_intermediate	ENSG00000169994	2:127617566:C:A	9	4	-0.739083	0.0428778	1.4027e-66	1	1	1	1	1	1	1	1	2	1	1	1	1	1	1	1	1	4		1	1	3	3	2	2	2	1	2	4
B_intermediate	ENSG00000170264	2:61842223:T:C	25	10	0.141602	0.0357733	7.54845e-05	3	3	3	2	2	2	2	3	2	2	3	3	2	2	1	2	3	3		3	2	1	1	2	2	2	2	2	3
B_intermediate	ENSG00000170396	2:184597742:A:G	12	6	0.117603	0.0250307	2.6225e-06	1	1	1	1	1	3	1	1	1	1	1	1	1	1	1	1	2	1		3	2	3	3	2	2	2	3	2	3
B_intermediate	ENSG00000170417	2:102963000:A:ATG	27	8	-0.0972814	0.0227892	1.96574e-05	3	3	2	2	2	2	2	2	2	2	3	3	2	2	3	2	2	3		3	2	1	2	2	2	2	2	2	3
B_intermediate	ENSG00000170634	2:53986626:G:A	28	21	-0.106455	0.0129485	2.01085e-16	3	3	3	3	3	2	3	3	3	2	3	3	3	2	3	3	3	3		3	2	4	3	2	3	2	3	2	4
B_intermediate	ENSG00000170802	2:48346756:G:C	27	15	0.0779726	0.0141385	3.48989e-08	3	3	3	3	4	2	4	4	2	2	3	4	3	2	4	2	2	4		4	2	1	3	2	2	2	2	2	4
B_intermediate	ENSG00000171055	2:36594686:G:A	28	16	-0.100199	0.0106616	5.55318e-21	4	4	3	4	4	2	2	3	2	2	3	3	3	2	3	2	2	3		3	2	3	3	3	2	2	2	2	4
B_intermediate	ENSG00000171132	2:45972217:G:A	28	12	0.0440898	0.00807502	4.76067e-08	3	3	3	3	2	2	2	2	2	2	3	2	3	2	3	3	2	3		3	2	2	3	2	2	2	2	2	3
B_intermediate	ENSG00000171150	2:46682925:A:C	28	5	0.259452	0.0190921	4.62446e-42	2	2	2	2	2	2	2	2	2	2	2	2	2	2	3	2	2	4		4	2	3	2	2	2	2	2	2	4
B_intermediate	ENSG00000171853	2:3379767:C:G	28	9	0.0413089	0.00936156	1.02134e-05	3	3	3	3	2	2	2	2	2	2	3	2	2	2	4	2	2	2		4	2	2	2	2	3	2	2	2	4	0.03615
B_intermediate	ENSG00000171863	2:3576293:C:T	28	21	-0.0968574	0.00912913	2.68569e-26	4	4	3	3	4	2	4	4	4	2	3	4	4	2	4	4	2	4		4	3	4	4	4	4	2	2	2	4
B_intermediate	ENSG00000172059	2:10029295:A:G	28	19	0.187187	0.0212359	1.20051e-18	4	3	4	3	3	2	4	4	2	2	4	3	4	2	3	3	3	3		3	2	3	3	2	3	2	2	2	4
B_intermediate	ENSG00000172086	2:88029854:A:ATTT	28	13	0.0439983	0.0124128	0.00039323	3	3	2	2	3	2	4	2	2	2	3	3	3	2	3	3	2	3		2	2	3	3	2	2	2	2	2	4
B_intermediate	ENSG00000172428	2:240185515:A:G	28	4	-0.0285499	0.00780032	0.000252119	3	2	2	2	2	2	2	2	2	2	3	2	2	2	2	2	2	2		2	2	2	2	3	2	2	2	2	3
B_intermediate	ENSG00000172845	2:173965478:G:A	28	16	-0.0711936	0.017882	6.85416e-05	3	3	3	3	2	2	2	3	2	2	3	3	3	2	3	2	3	3		4	2	3	3	2	3	2	2	2	4	0.06025
B_intermediate	ENSG00000172954	2:30448977:C:G	28	23	0.128511	0.0108918	3.95857e-32	3	4	4	4	4	3	4	3	3	2	4	4	4	2	4	4	4	4		4	3	3	3	4	3	2	2	2	4
B_intermediate	ENSG00000172965	2:111234698:C:CTTTTTTT	28	18	-0.199997	0.046866	1.97737e-05	3	3	3	3	3	2	3	3	2	2	3	3	3	2	3	2	3	3		2	2	3	3	3	3	2	2	2	3
B_intermediate	ENSG00000173163	2:61969143:T:G	28	5	-0.0309393	0.00816981	0.000152459	2	3	2	2	2	2	3	2	2	2	2	2	2	2	3	2	2	2		3	2	2	2	2	2	2	2	2	3
B_intermediate	ENSG00000173272	2:131513284:A:G	28	28	0.247729	0.0116049	4.15386e-101	3	3	3	3	3	3	3	3	3	3	3	3	3	3	3	3	3	3		3	3	3	3	3	3	3	3	3	3
B_intermediate	ENSG00000173559	2:191692141:C:T	28	15	0.054996	0.0141473	0.000101333	3	3	3	3	3	2	3	3	2	2	3	3	3	2	3	3	2	3		2	2	3	2	2	2	2	2	2	3
B_intermediate	ENSG00000173692	2:231034316:G:C	28	2	0.0409547	0.00975781	2.70335e-05	2	2	2	2	2	2	2	2	2	2	2	2	2	2	2	3	2	2		2	2	2	2	2	2	2	2	2	3
B_intermediate	ENSG00000173744	2:227459878:T:TA	28	11	-0.0533535	0.0115268	3.68065e-06	3	3	3	2	2	2	2	2	2	2	3	3	2	2	4	2	2	3		3	2	3	3	2	2	2	2	2	4
B_intermediate	ENSG00000174453	2:214662488:C:A	11	7	-0.634567	0.163673	0.00010573	4	1	1	1	4	1	4	1	1	2	4	1	4	1	1	2	1	1		4	2	1	1	1	1	1	2	1	4
B_intermediate	ENSG00000174501	2:95991827:A:G	28	19	0.0527533	0.00928683	1.34345e-08	3	3	3	3	3	2	3	3	2	2	3	3	4	2	3	3	2	4		3	2	3	4	3	2	2	4	2	4	-0.00505
B_intermediate	ENSG00000176946	2:241638250:C:T	28	23	0.464328	0.0307792	2.00807e-51	4	4	4	4	4	3	4	4	2	2	4	4	4	3	4	4	4	4		4	2	4	3	4	4	2	4	2	4
B_intermediate	ENSG00000177483	2:237778130:A:C	28	23	0.379407	0.038339	4.32768e-23	4	4	4	4	3	4	4	4	4	2	4	4	3	2	4	3	4	4		4	2	3	4	4	3	3	2	2	4
B_intermediate	ENSG00000177917	2:152823276:G:C	28	9	0.0750329	0.0198881	0.000161451	3	3	2	2	2	2	2	2	2	2	3	2	2	2	2	3	2	3		3	2	3	3	2	2	2	2	2	3
B_intermediate	ENSG00000178295	2:17691944:T:C	28	19	-0.327338	0.0311519	7.95308e-26	3	3	3	3	2	2	3	3	2	2	3	3	2	2	3	3	3	4		4	3	3	3	3	3	2	2	2	4
B_intermediate	ENSG00000178385	2:208003095:G:A	28	2	0.0492899	0.0115293	1.90975e-05	2	2	3	2	2	2	2	2	2	2	2	2	2	2	2	2	2	2		2	2	2	2	2	2	2	2	2	3
B_intermediate	ENSG00000178568	2:211980567:G:A	14	3	0.308766	0.0685052	6.56904e-06	1	1	1	1	2	2	2	3	1	1	1	1	1	2	1	3	2	1		1	2	1	1	2	2	2	2	2	3
B_intermediate	ENSG00000179818	2:70091061:C:CAAA	28	18	-0.0872918	0.0175459	6.52335e-07	3	4	4	4	4	2	4	4	2	2	4	3	4	2	4	4	2	4		3	2	3	3	3	2	2	2	2	4
B_intermediate	ENSG00000180228	2:178384292:G:A	28	18	0.135706	0.0269458	4.74746e-07	3	4	4	4	3	2	3	4	2	2	4	4	4	2	4	3	2	4		4	2	3	2	3	4	2	2	2	4
B_intermediate	ENSG00000180398	2:46897595:G:A	28	13	-0.113328	0.0258751	1.1878e-05	3	3	3	2	3	2	4	3	2	2	3	4	2	2	3	2	2	4		3	2	3	2	2	2	2	2	2	4
B_intermediate	ENSG00000180902	2:241771247:T:G	28	21	0.124211	0.0146791	2.63368e-17	3	3	3	3	3	3	3	3	2	2	3	3	3	2	3	3	3	3		3	2	3	3	3	3	2	2	2	3
B_intermediate	ENSG00000182551	2:3516474:CAA:C	28	19	-0.0533918	0.0103439	2.44792e-07	3	3	3	3	3	3	2	3	2	2	3	3	3	2	3	2	3	3		3	2	3	3	3	3	2	2	2	3
B_intermediate	ENSG00000182600	2:232949199:T:C	28	7	-0.121468	0.0317271	0.000128908	3	3	2	2	3	2	2	2	2	2	3	2	2	2	3	2	2	2		2	2	3	2	2	2	2	2	2	3
B_intermediate	ENSG00000183091	2:151830728:T:A	28	17	0.145447	0.0240011	1.36113e-09	3	3	3	3	3	2	3	3	2	2	3	3	3	2	3	2	2	3		3	2	3	3	3	2	2	2	2	3
B_intermediate	ENSG00000183281	2:87033386:C:T	28	22	0.343239	0.0252539	4.4954e-42	4	4	4	4	4	3	4	4	3	2	4	4	4	2	4	4	4	4		4	2	4	4	4	4	2	2	2	4
B_intermediate	ENSG00000183891	2:19957556:A:AT	28	20	0.219952	0.0200579	5.57626e-28	3	3	3	3	4	2	3	3	2	2	3	4	3	2	4	4	3	4		3	2	3	4	3	3	2	2	2	4
B_intermediate	ENSG00000184182	2:237892735:T:TTC	28	22	-0.101294	0.0122374	1.25902e-16	3	3	3	3	3	2	3	3	2	2	3	3	3	2	3	3	2	3		3	3	3	3	3	3	3	3	2	3
B_intermediate	ENSG00000184898	2:151234078:A:G	28	22	0.162343	0.0169851	1.20096e-21	4	4	4	4	4	2	4	4	4	4	4	4	4	2	4	4	4	5		4	2	3	3	4	2	2	4	2	5
B_intermediate	ENSG00000185404	2:230363728:A:AC	28	20	0.0744827	0.00736044	4.53494e-24	3	3	3	3	3	3	3	3	3	2	3	3	3	2	3	3	2	4		4	3	3	3	2	2	2	2	2	4
B_intermediate	ENSG00000186132	2:119327336:A:ATTT	28	7	-0.118033	0.0238393	7.37678e-07	2	2	2	2	2	2	2	2	2	2	2	2	2	2	3	3	2	3		2	2	3	2	3	3	2	2	2	3
B_intermediate	ENSG00000186281	2:96082306:A:G	9	2	-0.73325	0.12406	3.41172e-09	1	1	1	1	1	2	1	1	1	1	1	1	1	2	1	1	2	1		4	2	1	1	2	1	2	2	1	4
B_intermediate	ENSG00000186854	2:84878528:C:CA	28	17	0.169127	0.043904	0.00011706	3	3	3	3	3	2	3	3	2	2	3	3	3	2	4	4	2	4		3	2	2	3	3	2	2	2	2	4
B_intermediate	ENSG00000187231	2:179247914:C:G	27	19	0.341653	0.0178503	1.17548e-81	4	3	4	4	4	4	4	1	3	2	4	4	4	2	3	3	3	3		3	2	3	3	2	2	2	2	2	4
B_intermediate	ENSG00000187514	2:231695701:A:G	28	12	-0.0189579	0.00471137	5.72506e-05	4	4	4	2	3	2	2	4	2	2	3	4	2	2	2	5	2	4		4	2	2	3	2	2	2	2	2	5
B_intermediate	ENSG00000187605	2:74089080:CA:C	28	11	-0.0580802	0.0111894	2.09564e-07	3	3	2	3	2	2	3	2	2	2	3	2	2	2	3	3	2	3		3	2	2	3	2	2	2	2	2	3
B_intermediate	ENSG00000187627	2:87025880:C:T	28	20	0.355456	0.0500083	1.17783e-12	4	4	4	3	4	2	3	3	2	2	3	3	4	2	3	3	3	3		4	2	3	3	3	3	2	2	2	4
B_intermediate	ENSG00000188042	2:234426384:A:C	28	12	0.181094	0.0380511	1.94323e-06	3	3	3	2	3	2	2	2	2	2	2	3	3	2	2	2	2	3		2	2	3	3	3	3	2	2	2	3
B_intermediate	ENSG00000188177	2:112275894:G:A	28	12	-0.254114	0.0541218	2.66308e-06	4	4	4	4	2	2	2	2	2	2	4	4	4	2	4	2	2	4		4	2	4	2	2	2	2	2	2	4	-0.04335
B_intermediate	ENSG00000188452	2:181580417:A:T	28	17	-0.151767	0.0302885	5.42307e-07	3	3	3	3	2	2	3	3	2	2	4	3	3	2	4	3	2	3		3	2	3	3	3	2	2	2	2	4
B_intermediate	ENSG00000188687	2:74361478:G:A	28	16	0.272852	0.0505618	6.79899e-08	4	4	4	4	4	2	4	4	2	2	4	3	4	2	4	2	2	4		4	2	4	4	2	2	2	2	2	4
B_intermediate	ENSG00000188738	2:185880205:A:AT	18	8	0.125457	0.027683	5.84549e-06	4	3	1	1	2	2	1	1	2	2	1	3	4	1	1	2	1	3		3	2	1	1	2	3	2	2	2	4
B_intermediate	ENSG00000189223	2:113235767:A:C	28	28	-0.857191	0.0313872	3.20607e-164	4	4	4	4	4	4	4	3	3	3	4	4	4	3	4	4	4	4		4	3	4	4	4	3	4	4	4	4
B_intermediate	ENSG00000189362	2:190583231:CT:C	28	22	0.112537	0.0174175	1.03905e-10	3	3	3	3	3	2	3	3	3	2	3	3	3	2	3	3	3	3		3	2	3	4	3	3	2	3	2	4
B_intermediate	ENSG00000196141	2:200468278:T:C	25	17	-0.369512	0.0477041	9.48873e-15	3	3	3	3	3	3	3	3	2	2	3	1	3	2	3	3	3	1		1	2	3	3	3	2	2	2	2	3
B_intermediate	ENSG00000196151	2:159229277:T:C	28	23	-0.281246	0.0233302	1.8245e-33	3	3	3	3	3	3	3	3	3	2	3	3	3	2	3	3	2	3		4	3	3	3	3	3	2	3	2	4
B_intermediate	ENSG00000196290	2:200930506:CTT:C	28	4	-0.0554692	0.0166785	0.000881679	2	2	2	3	2	2	2	2	2	2	2	2	2	2	3	2	2	2		2	2	2	3	2	2	2	2	2	3
B_intermediate	ENSG00000196504	2:152660454:A:C	28	17	-0.0386237	0.00660432	4.96783e-09	4	4	4	4	4	2	3	4	2	2	4	4	4	2	4	2	2	4		4	2	4	4	4	2	2	2	2	4
B_intermediate	ENSG00000196843	2:96462883:TA:T	28	10	0.0630628	0.0145392	1.44154e-05	3	2	2	2	2	2	2	5	2	2	5	2	5	2	2	2	2	3		3	2	3	3	3	2	2	2	2	5
B_intermediate	ENSG00000196912	2:97550204:G:C	28	24	-0.250097	0.0119986	1.73306e-96	3	3	4	4	3	2	4	4	4	4	4	4	4	2	3	3	3	3		4	4	3	3	4	3	2	4	2	4
B_intermediate	ENSG00000196950	2:195563680:TA:T	28	17	0.0377383	0.00900513	2.78032e-05	3	3	3	3	3	2	3	3	2	2	3	3	3	2	3	3	2	3		2	2	3	3	3	2	2	2	2	3
B_intermediate	ENSG00000196975	2:69748710:C:CT	28	14	0.358262	0.0183468	6.43754e-85	3	3	3	3	2	2	2	3	2	2	3	2	3	2	3	2	2	4		3	2	3	3	3	2	2	2	2	4
B_intermediate	ENSG00000197121	2:196949851:T:C	28	12	-0.203193	0.0551427	0.000228823	3	3	3	2	3	2	3	2	2	2	2	2	2	2	3	2	2	3		3	2	3	3	3	2	2	2	2	3
B_intermediate	ENSG00000197585	2:214690533:A:G	24	15	-0.633623	0.16365	0.000108024	3	3	3	3	3	2	3	3	2	2	3	3	3	2	3	3	2	1		3	2	1	3	2	2	1	2	1	3
B_intermediate	ENSG00000197756	2:216499290:C:T	28	12	-0.0804136	0.0206581	9.91813e-05	3	3	3	2	3	2	2	3	2	2	3	3	3	2	2	2	2	3		3	2	2	3	2	2	2	2	2	3	-0.0754
B_intermediate	ENSG00000197872	2:16653610:G:GC	23	13	-0.062613	0.0160417	9.49557e-05	1	1	3	3	1	2	3	3	1	2	3	1	3	2	3	2	2	3		3	2	2	3	2	3	3	2	2	3
B_intermediate	ENSG00000198130	2:190278401:G:A	28	17	0.0507933	0.0100748	4.61667e-07	3	3	4	2	3	2	3	2	3	2	3	3	4	2	4	3	2	3		3	3	3	3	2	2	2	2	2	4
B_intermediate	ENSG00000198369	2:65493887:C:T	24	7	0.231755	0.049635	3.02382e-06	3	1	2	2	2	2	2	2	2	2	3	1	2	2	3	2	2	3		1	1	3	3	2	2	2	2	2	3
B_intermediate	ENSG00000198380	2:69371111:C:T	28	20	-0.0957677	0.0111172	7.03399e-18	4	4	3	4	4	2	3	3	4	2	4	3	3	2	4	4	2	3		3	2	3	4	4	3	2	2	2	4
B_intermediate	ENSG00000198586	2:171143506:CAAAAAAAAAAAAAAAAAAAAAAAAAAAAA:C	28	15	-0.0263347	0.00566025	3.27833e-06	3	3	3	2	3	2	2	3	2	2	3	3	3	2	3	2	2	3		3	2	3	4	3	2	2	2	2	4
B_intermediate	ENSG00000198648	2:168277286:A:G	28	19	-0.137346	0.0170196	7.03651e-16	3	3	4	3	3	2	3	3	2	2	4	3	3	2	3	3	2	3		3	3	3	3	3	2	2	2	2	4
B_intermediate	ENSG00000204186	2:206277455:TAAG:T	26	11	-0.0614637	0.0167014	0.000233101	4	4	3	2	5	2	2	2	2	2	3	2	3	2	5	5	2	2		4	4	1	1	2	2	2	2	2	5
B_intermediate	ENSG00000204217	2:202318796:C:CT	28	16	-0.181814	0.0428047	2.16144e-05	3	3	3	2	3	2	2	3	2	2	3	3	3	2	3	3	2	3		3	2	3	3	3	2	2	2	2	3
B_intermediate	ENSG00000204262	2:189083088:C:T	12	10	-1.07394	0.143604	7.5167e-14	1	4	1	1	1	2	1	1	4	1	1	4	1	1	1	4	1	4		4	4	1	1	1	3	1	3	2	4
B_intermediate	ENSG00000204406	2:148201939:A:G	28	16	0.0435166	0.00802546	5.88301e-08	3	3	3	2	3	2	3	3	2	2	3	3	3	2	3	2	2	3		3	2	3	3	3	2	2	2	2	3
B_intermediate	ENSG00000204634	2:101095323:C:CA	27	13	0.196743	0.0287012	7.13654e-12	3	3	3	3	2	2	2	2	2	2	3	3	3	2	3	2	2	3		2	2	1	3	4	4	2	2	2	4
B_intermediate	ENSG00000204792	2:74958729:G:T	10	10	1.22824	0.0532118	6.99523e-118	1	1	1	1	1	4	1	1	1	1	1	1	1	4	1	1	1	4		4	3	1	4	4	4	1	4	1	4
B_intermediate	ENSG00000205111	2:39333961:T:TTGTG	19	6	0.131137	0.036533	0.000331259	3	3	2	1	3	2	1	1	2	2	1	2	3	2	1	1	2	1		1	2	2	1	3	2	2	2	2	3
B_intermediate	ENSG00000212978	2:61213372:A:G	28	23	0.113138	0.0218403	2.21588e-07	3	3	3	3	3	3	3	3	3	2	3	2	3	3	3	3	3	3		3	3	3	3	3	2	3	2	2	3
B_intermediate	ENSG00000213160	2:169684648:CGTTGTT:C	28	13	0.0897007	0.0217771	3.8045e-05	3	3	2	2	2	2	2	2	2	2	3	4	3	2	4	3	2	3		3	2	3	3	2	3	2	2	2	4
B_intermediate	ENSG00000213626	2:30257884:T:G	28	15	0.0414386	0.0109939	0.000163757	3	3	3	3	3	2	4	3	2	2	3	3	3	2	3	2	2	3		3	2	2	3	2	2	2	2	2	4
B_intermediate	ENSG00000213639	2:28754378:T:C	28	20	0.0774733	0.00944586	2.36759e-16	3	3	3	3	3	2	3	3	3	2	3	4	3	2	3	3	2	3		4	2	3	4	4	4	2	2	2	4
B_intermediate	ENSG00000213699	2:26717935:G:A	28	4	-0.0945926	0.0268819	0.000433471	3	2	3	2	2	2	2	2	2	2	2	2	2	2	3	2	2	2		2	2	2	2	2	2	2	2	2	3
B_intermediate	ENSG00000213963	2:177402582:G:C	27	12	-0.168764	0.0386383	1.25505e-05	4	4	4	2	2	2	3	3	2	2	3	4	3	2	3	2	2	4		4	2	2	2	2	1	2	2	2	4
B_intermediate	ENSG00000214184	2:108533410:CTTT:C	28	16	-0.182374	0.028541	1.66002e-10	3	3	3	3	3	2	3	3	2	2	3	3	3	2	3	2	2	3		4	2	4	4	2	2	2	2	2	4
B_intermediate	ENSG00000214595	2:54783852:A:G	27	13	0.338886	0.0224639	2.00719e-51	3	1	3	3	2	2	3	3	3	2	3	4	3	2	3	2	2	3		4	2	2	2	2	2	2	2	2	4
B_intermediate	ENSG00000217702	2:74123314:C:G	28	23	0.423559	0.0390286	1.94009e-27	3	3	3	3	3	2	3	3	4	2	3	4	3	3	3	3	4	3		4	3	3	2	4	3	2	3	2	4
B_intermediate	ENSG00000218739	2:37227143:A:G	28	15	-0.0606448	0.00794959	2.37203e-14	3	3	3	3	3	2	3	3	2	2	3	3	3	2	3	2	2	3		3	2	3	2	2	2	2	2	2	3
B_intermediate	ENSG00000219626	2:24141687:G:T	28	8	-0.0446595	0.010612	2.57167e-05	3	3	3	2	3	2	2	2	2	2	2	2	2	2	2	3	2	3		2	2	3	2	2	2	2	2	2	3
B_intermediate	ENSG00000221823	2:68219804:C:T	28	19	-0.059545	0.00831538	8.01942e-13	3	3	3	4	4	2	4	3	2	2	4	3	3	2	3	3	2	4		3	2	4	3	3	2	4	2	2	4
B_intermediate	ENSG00000221944	2:232447197:A:C	28	5	0.0704624	0.0200147	0.000430688	2	2	2	2	2	2	2	2	2	2	2	2	2	2	3	2	2	3		2	2	3	3	2	2	2	2	2	3
B_intermediate	ENSG00000222005	2:46682925:A:C	28	8	0.260009	0.0311466	6.94793e-17	3	2	2	2	2	2	2	2	2	2	3	2	2	2	3	2	2	4		4	2	3	2	3	2	2	2	2	4
B_intermediate	ENSG00000222020	2:239400138:G:C	28	15	0.114351	0.0267198	1.87186e-05	3	4	4	3	2	2	3	4	2	2	3	4	3	2	4	2	2	3		3	2	4	4	2	2	2	2	2	4
B_intermediate	ENSG00000222041	2:87585915:A:T	27	20	0.146014	0.0324563	6.83352e-06	3	3	3	3	3	2	3	3	2	2	3	3	3	2	3	3	3	3		3	2	1	3	3	3	3	2	2	3
B_intermediate	ENSG00000223960	2:178380456:CAAAAAAA:C	28	15	0.214899	0.0447985	1.61042e-06	3	3	3	3	2	2	3	3	2	2	3	3	3	2	3	3	2	3		3	2	3	2	2	2	2	2	2	3
B_intermediate	ENSG00000224043	2:134903715:TTTG:T	28	18	0.142296	0.0165908	9.75532e-18	3	3	3	3	3	2	3	3	2	2	3	3	3	2	3	3	2	3		3	2	3	3	3	2	2	2	2	3
B_intermediate	ENSG00000224137	2:207662079:A:G	8	5	0.231883	0.0112554	2.63514e-94	1	1	1	1	1	1	1	1	1	1	1	1	1	1	1	1	1	3		3	2	3	1	2	1	3	1	2	3
B_intermediate	ENSG00000224184	2:12007912:C:A	24	10	0.23338	0.0441847	1.2784e-07	3	3	1	3	3	2	3	1	2	2	3	1	1	2	3	2	2	2		3	2	3	2	2	2	2	2	2	3
B_intermediate	ENSG00000224220	2:25399350:C:CTTTTT	22	4	0.2611	0.0431441	1.43231e-09	2	3	2	2	2	2	2	2	2	2	3	2	2	2	2	2	2	2		3	2	1	1	1	1	1	2	1	3
B_intermediate	ENSG00000224376	2:231392964:C:T	13	8	0.213022	0.028696	1.1413e-13	1	1	1	1	1	2	3	1	2	2	3	1	1	2	3	3	3	4		3	2	1	1	1	1	1	1	1	4
B_intermediate	ENSG00000224789	2:120306806:CAAAAAAAAA:C	18	6	0.274502	0.0765276	0.000334538	3	1	2	2	3	2	2	1	2	1	3	1	2	2	3	2	2	1		3	2	1	1	1	1	2	2	1	3
B_intermediate	ENSG00000224875	2:42106205:G:A	22	6	-0.17043	0.0171502	2.85936e-23	2	1	2	2	3	2	2	2	2	2	3	1	2	2	1	1	2	4		4	2	1	3	1	2	2	2	2	4
B_intermediate	ENSG00000225205	2:172513462:A:C	28	9	-0.0861469	0.0224706	0.000126198	3	3	2	2	2	2	2	2	2	2	3	2	2	2	3	3	2	3		2	2	3	2	2	2	2	3	2	3
B_intermediate	ENSG00000225521	2:241034872:G:A	28	18	0.19098	0.0182534	1.28141e-25	3	3	4	3	4	2	5	5	2	2	3	3	3	2	3	3	2	4		4	2	3	3	2	2	2	3	2	5
B_intermediate	ENSG00000225889	2:64234480:C:T	21	11	-0.10527	0.0163173	1.10774e-10	3	3	3	1	4	2	1	1	2	1	1	3	3	2	1	1	2	3		3	2	3	3	2	2	2	2	2	4
B_intermediate	ENSG00000225963	2:230168108:CAAAAAAAAAAAA:C	28	22	-0.48637	0.0206297	6.76194e-123	4	4	4	4	4	2	4	4	4	2	4	4	4	2	4	4	4	4		4	2	4	4	4	4	2	4	2	4
B_intermediate	ENSG00000226124	2:199850665:T:G	27	17	0.190391	0.0307761	6.15816e-10	4	4	4	4	3	2	4	4	2	2	4	4	4	2	1	4	2	3		4	2	4	4	4	2	2	2	2	4
B_intermediate	ENSG00000226266	2:159712247:C:T	28	17	0.140744	0.0290353	1.25133e-06	3	3	3	3	3	2	3	2	2	2	3	4	3	2	3	2	3	3		2	2	3	3	3	3	2	2	2	4
B_intermediate	ENSG00000226312	2:201215587:A:C	28	17	-0.103558	0.0247923	2.95363e-05	3	3	4	4	3	2	3	4	2	2	4	3	4	2	4	4	2	3		3	2	3	3	2	2	2	2	2	4
B_intermediate	ENSG00000226508	2:105176722:G:A	2	2	-0.183763	0.0348516	1.34414e-07	1	1	1	1	1	1	1	1	1	1	1	1	1	1	1	1	1	1		3	1	1	1	1	1	1	1	1	3
B_intermediate	ENSG00000226674	2:144988960:ATGTG:A	6	2	1.26961	0.195397	8.16296e-11	1	1	1	1	1	1	1	1	1	1	1	1	1	1	1	1	1	1		1	1	3	2	2	2	1	1	2	3
B_intermediate	ENSG00000226833	2:28682269:G:A	28	11	0.352103	0.0830794	2.25365e-05	4	3	4	2	2	2	2	2	2	2	4	3	4	2	4	2	2	4		2	2	3	3	2	2	2	2	2	4
B_intermediate	ENSG00000227403	2:161244750:G:A	25	18	-0.206833	0.0263644	4.32465e-15	4	4	4	4	4	2	4	4	4	2	4	4	4	2	1	4	4	4		2	2	1	1	4	4	2	4	2	4
B_intermediate	ENSG00000228486	2:97717460:AGGAGCCTCTGAGCCTCTGGCTGGGGGGACACGT:A	28	15	0.676482	0.108758	4.96958e-10	3	3	3	4	3	2	3	2	2	2	3	3	3	2	3	2	2	3		3	2	3	3	2	2	2	2	2	4
B_intermediate	ENSG00000228509	2:190880872:CGCAGCAGCAGCAGCAGCAGCAGCA:C	28	17	-0.279094	0.0247876	2.08128e-29	5	4	5	3	5	2	4	4	2	2	5	4	5	2	5	3	2	4		4	2	3	3	2	2	2	2	2	5
B_intermediate	ENSG00000228784	2:19877892:C:G	28	16	-0.247373	0.0339078	2.97604e-13	4	4	3	3	4	2	2	3	2	2	3	4	4	2	4	2	2	4		4	2	4	4	4	2	2	2	2	4
B_intermediate	ENSG00000228857	2:113891499:G:C	28	17	0.157747	0.0213157	1.35662e-13	3	3	4	4	3	2	3	3	2	2	3	3	3	2	4	2	2	3		3	2	4	3	2	3	2	2	2	4
B_intermediate	ENSG00000229195	2:165797252:C:G	28	18	0.368044	0.0370696	3.13048e-23	4	4	4	4	4	2	4	4	2	2	4	4	3	2	4	4	2	4		4	2	4	4	4	2	2	2	2	4
B_intermediate	ENSG00000229267	2:214809647:C:T	27	16	0.266821	0.0290188	3.7582e-20	2	2	2	1	4	4	4	2	4	2	4	2	3	4	4	4	4	4		4	4	2	2	2	4	2	4	2	4
B_intermediate	ENSG00000230587	2:43225947:G:A	28	16	0.0900467	0.0188306	1.7362e-06	3	3	3	2	4	2	3	4	2	2	3	3	3	2	3	3	2	4		4	2	3	3	2	2	2	2	2	4
B_intermediate	ENSG00000230606	2:97394080:G:A	27	20	-0.129542	0.017412	1.00818e-13	3	3	3	3	3	2	3	3	3	3	3	3	3	2	3	3	3	3		3	3	3	1	2	2	2	2	2	3
B_intermediate	ENSG00000231079	2:148875576:CCCCCCACCCATCCCCGTG:C	14	8	0.714761	0.149377	1.71023e-06	4	4	3	1	2	2	2	2	1	2	1	3	3	2	1	1	1	1		3	1	1	3	1	1	1	1	1	4
B_intermediate	ENSG00000231312	2:39511859:C:G	28	16	0.323415	0.068775	2.56978e-06	3	3	3	2	3	2	3	3	2	2	3	3	3	2	3	2	2	3		3	2	3	3	3	2	2	2	2	3
B_intermediate	ENSG00000231327	2:70190405:G:A	27	16	0.120006	0.0367097	0.00107909	3	3	3	3	3	2	3	3	2	2	3	3	3	2	3	1	2	3		3	2	3	3	2	2	2	2	2	3
B_intermediate	ENSG00000231609	2:62935343:A:AT	28	7	0.293457	0.0734228	6.42017e-05	3	2	2	2	2	2	2	3	2	2	3	2	2	2	2	2	2	3		2	2	3	2	3	2	2	2	2	3
B_intermediate	ENSG00000231621	2:197291052:A:T	27	18	0.142173	0.0276561	2.73632e-07	4	4	4	4	4	2	4	4	4	2	4	4	4	2	4	4	4	4		4	2	1	4	2	2	2	2	2	4
B_intermediate	ENSG00000231646	2:185781126:GACTT:G	16	8	0.126873	0.0291434	1.3405e-05	4	4	1	1	2	1	1	1	1	2	1	3	3	1	1	3	1	3		3	2	1	1	2	2	2	2	2	4
B_intermediate	ENSG00000231672	2:217789708:G:T	28	18	0.537571	0.0532075	5.34218e-24	3	4	3	3	4	2	4	4	2	2	4	3	3	2	4	3	2	4		3	2	4	4	3	2	2	2	2	4
B_intermediate	ENSG00000231682	2:234452423:A:AGAGT	25	14	0.333041	0.0511565	7.50331e-11	3	4	4	3	4	2	4	4	3	2	3	4	3	2	3	2	3	2		1	2	1	1	2	2	2	2	2	4
B_intermediate	ENSG00000231851	2:105086900:G:A	25	11	-0.149682	0.040937	0.000255789	3	4	2	3	1	2	3	3	2	2	3	2	3	2	3	2	2	3		3	2	1	1	2	2	2	2	2	4
B_intermediate	ENSG00000231890	2:135978142:CAA:C	26	12	-0.282944	0.0632762	7.76498e-06	3	3	4	2	3	2	2	2	2	1	4	3	3	2	1	3	2	3		2	2	3	3	2	2	2	2	2	4
B_intermediate	ENSG00000232732	2:199866894:G:T	12	2	-0.114154	0.034744	0.00101776	1	1	1	1	1	2	1	1	1	1	1	1	1	2	1	1	2	2		3	2	1	1	2	2	2	2	2	3
B_intermediate	ENSG00000232788	2:172486176:C:CAAAAA	18	5	0.561585	0.100027	1.97311e-08	3	3	1	1	2	2	2	1	2	1	1	2	2	2	3	2	2	3		2	2	1	1	2	1	1	2	1	3
B_intermediate	ENSG00000232931	2:95932640:T:C	28	20	0.0606513	0.00964658	3.22961e-10	4	4	4	4	3	2	3	4	2	3	4	3	3	2	4	3	2	4		3	2	3	4	4	2	2	2	3	4
B_intermediate	ENSG00000232973	2:37977565:T:C	12	6	-0.255535	0.0400524	1.77075e-10	1	1	1	1	1	1	1	1	1	1	1	1	1	1	3	1	1	4		4	2	3	3	2	2	2	2	2	4
B_intermediate	ENSG00000233296	2:662469:CAT:C	16	13	0.786915	0.0562361	1.71893e-44	3	3	1	1	3	2	1	1	4	1	1	3	1	2	1	1	3	4		4	2	1	4	3	4	1	4	1	4
B_intermediate	ENSG00000233654	2:190592728:A:G	27	18	0.28514	0.0469498	1.25323e-09	3	3	2	3	3	2	3	3	2	2	3	3	3	2	3	3	3	3		4	2	1	3	3	3	2	2	2	4
B_intermediate	ENSG00000233806	2:242134509:T:C	28	21	-0.582235	0.0267556	5.40576e-105	4	3	4	3	4	2	4	4	3	2	4	4	4	2	3	4	3	3		4	2	4	3	3	4	2	2	2	4
B_intermediate	ENSG00000234072	2:27339424:A:G	28	16	-0.136031	0.0326721	3.13391e-05	3	3	3	2	3	2	2	3	2	2	3	3	2	2	3	3	2	3		3	2	3	4	3	3	2	2	2	4
B_intermediate	ENSG00000234162	2:105880936:ATTTTTTTTTTTTT:A	28	19	-0.21051	0.0192785	9.30972e-28	4	4	4	3	3	2	4	3	3	2	4	4	4	2	4	3	2	3		3	2	3	3	3	2	2	2	2	4
B_intermediate	ENSG00000234171	2:3560763:C:T	28	18	-0.30626	0.0490123	4.14045e-10	3	3	3	3	3	2	3	3	2	2	3	3	3	2	3	3	2	3		3	2	3	3	3	2	2	2	2	3
B_intermediate	ENSG00000234199	2:113957956:G:A	28	17	0.150167	0.0207906	5.09107e-13	3	3	3	3	3	2	3	3	2	2	3	3	3	2	3	2	2	3		3	2	3	3	3	2	2	2	2	3
B_intermediate	ENSG00000234281	2:210269726:T:TACAC	27	10	0.0676513	0.0205476	0.000993311	3	3	2	2	2	2	2	3	2	2	3	3	3	2	3	2	2	3		3	2	1	2	2	2	2	2	2	3
B_intermediate	ENSG00000234902	2:207244470:T:C	9	5	0.162525	0.0323437	5.03556e-07	1	1	1	1	1	1	1	1	2	1	1	1	1	1	1	1	1	4		3	2	4	3	2	1	1	2	1	4
B_intermediate	ENSG00000234936	2:43229595:A:G	26	15	0.325681	0.0470473	4.4401e-12	3	4	4	1	4	2	4	3	2	2	4	4	4	2	4	2	2	3		4	2	4	2	4	2	1	2	2	4
B_intermediate	ENSG00000234997	2:113530053:C:T	8	1	0.203045	0.0448842	6.07564e-06	1	1	1	1	1	1	1	1	1	1	1	1	1	1	1	1	1	1		2	2	2	2	2	1	2	1	2	2
B_intermediate	ENSG00000235192	2:165840997:G:GCAT	20	9	0.230474	0.0518002	8.6156e-06	1	1	1	2	1	2	4	3	1	2	3	1	1	2	3	2	2	3		4	2	3	3	2	2	2	1	2	4
B_intermediate	ENSG00000235419	2:230500373:T:C	28	17	0.0771351	0.0157099	9.1096e-07	4	3	4	3	3	2	3	4	2	2	4	3	3	2	4	3	2	3		3	2	3	3	2	2	2	2	2	4
B_intermediate	ENSG00000235522	2:105767676:C:T	28	15	-0.0962071	0.0265733	0.000294103	3	3	3	3	3	2	4	3	2	2	4	4	3	2	4	2	2	3		2	2	3	3	2	2	2	2	2	4
B_intermediate	ENSG00000235724	2:161226860:A:ATGAGAAGGGTAATAAACAACCATGAGGTCTTTTTCTTTTGTCAATATACAACGTGATTATAC	28	14	-0.095685	0.0231237	3.50404e-05	3	3	3	2	3	2	3	3	2	2	3	3	3	2	3	3	2	3		2	2	2	2	2	2	2	3	2	3
B_intermediate	ENSG00000235848	2:37963317:C:CT	24	9	-0.106024	0.0312642	0.00069583	1	3	1	2	1	2	2	2	2	2	3	3	1	2	3	2	2	3		3	2	3	3	2	2	2	2	2	3
B_intermediate	ENSG00000236209	2:74958729:G:T	12	9	1.22485	0.0509665	1.27638e-127	1	1	1	1	1	2	1	1	1	1	1	1	1	2	1	1	4	4		4	4	4	4	4	4	2	1	1	4
B_intermediate	ENSG00000236213	2:37593930:T:C	20	16	-0.154096	0.0326098	2.29622e-06	3	4	3	3	4	4	3	3	2	2	3	3	3	2	4	4	3	1		4	2	1	1	1	1	1	1	1	4
B_intermediate	ENSG00000236255	2:117809210:C:A	27	14	-0.305559	0.071225	1.7863e-05	3	3	3	3	3	2	3	3	2	1	3	3	3	2	3	2	2	3		2	2	4	2	2	2	2	2	2	4
B_intermediate	ENSG00000236283	2:164978410:C:CA	6	4	0.140988	0.0238981	3.64569e-09	1	1	1	1	1	1	1	1	1	1	1	1	1	1	1	1	1	3		3	2	1	1	1	3	1	2	1	3
B_intermediate	ENSG00000236432	2:227202370:T:A	14	6	-0.0628529	0.0147874	2.13351e-05	1	3	1	1	1	2	1	1	1	2	1	3	1	1	1	3	2	3		4	2	1	1	2	2	2	2	1	4
B_intermediate	ENSG00000236449	2:174682944:G:GCCGCCGCCCCC	28	13	0.0513836	0.0113053	5.49072e-06	4	4	3	3	2	2	2	2	2	2	3	4	3	2	3	2	2	4		4	2	2	3	3	2	2	2	2	4
B_intermediate	ENSG00000236682	2:127304472:T:C	28	14	0.109193	0.0177504	7.67205e-10	4	4	3	2	2	2	2	2	2	2	3	3	3	2	3	2	2	4		3	3	2	2	3	3	2	3	2	4
B_intermediate	ENSG00000236859	2:121816513:C:T	28	6	0.0688808	0.022841	0.00256417	3	3	2	2	2	2	2	2	2	2	3	3	2	2	3	2	2	2		2	2	2	2	2	2	2	2	2	3
B_intermediate	ENSG00000236977	2:197331751:CA:C	28	9	-0.0682293	0.0206173	0.000935224	3	3	2	3	2	2	2	2	2	2	3	4	2	2	3	2	2	3		4	2	2	2	2	2	2	2	2	4
B_intermediate	ENSG00000237298	2:178512553:G:A	28	18	-0.0723616	0.0157505	4.34328e-06	3	3	3	2	3	2	3	3	2	2	3	3	3	2	3	3	3	3		3	2	3	3	4	2	2	2	2	4
B_intermediate	ENSG00000237638	2:64935329:A:C	28	13	0.132368	0.0138589	1.28365e-21	3	3	2	2	3	2	2	2	2	2	3	3	3	2	3	2	2	3		3	3	3	3	2	2	2	2	2	3
B_intermediate	ENSG00000237651	2:61149559:A:ATG	28	26	0.267992	0.017065	1.41615e-55	4	3	3	3	3	3	4	4	3	4	3	4	3	2	3	4	4	4		3	4	3	3	4	4	4	3	2	4
B_intermediate	ENSG00000237877	2:186473167:TG:T	28	18	0.0619451	0.00939117	4.22106e-11	3	3	4	3	3	2	3	3	2	2	3	3	3	2	3	3	2	3		3	2	3	3	3	2	2	2	2	4
B_intermediate	ENSG00000237940	2:241952546:A:G	12	5	-0.165275	0.0278598	2.986e-09	1	1	1	1	1	2	1	1	2	1	1	5	1	2	1	1	2	5		5	2	1	1	1	5	2	2	1	5
B_intermediate	ENSG00000238018	2:54744248:G:A	25	13	0.128886	0.036276	0.000380975	3	3	3	3	3	2	3	3	2	2	3	2	3	2	3	3	2	3		2	2	1	1	1	2	2	2	2	3
B_intermediate	ENSG00000238133	2:173101861:T:A	17	11	-0.464014	0.0453392	1.39238e-24	1	1	3	3	1	2	3	1	1	1	3	1	1	2	1	1	3	4		3	2	3	4	3	1	2	2	2	4
B_intermediate	ENSG00000239605	2:47069606:C:T	28	9	-0.0725632	0.0153851	2.39991e-06	3	2	3	2	2	2	2	2	2	2	2	2	2	2	3	2	2	3		3	2	4	4	3	2	2	2	2	4
B_intermediate	ENSG00000239779	2:74369400:C:T	28	10	0.194099	0.0512802	0.000153667	3	3	2	2	2	2	2	2	2	2	3	3	2	2	3	2	2	3		3	2	3	2	3	2	2	2	2	3
B_intermediate	ENSG00000240344	2:200877622:C:T	28	21	-0.139492	0.0130975	1.73872e-26	4	4	4	4	4	2	4	4	4	2	4	4	4	2	4	4	4	4		4	2	4	4	4	2	2	4	2	4
B_intermediate	ENSG00000240401	2:55405588:T:C	28	12	-0.237502	0.0262823	1.61692e-19	3	3	2	2	3	2	2	2	2	2	3	3	3	2	3	2	2	3		3	2	3	3	2	2	2	2	2	3
B_intermediate	ENSG00000241351	2:89094821:CAAAAAAA:C	3	1	0.287857	0.0835613	0.000571346	1	1	1	1	1	1	1	1	1	1	1	1	1	1	1	1	1	2		2	1	1	1	1	1	1	1	1	2
B_intermediate	ENSG00000241399	2:159733549:T:TA	28	17	0.0784973	0.0161459	1.16346e-06	4	3	3	4	3	2	2	3	2	2	4	3	4	2	3	2	2	4		3	2	3	3	3	3	2	2	2	4
B_intermediate	ENSG00000241409	2:232843133:CTGTGTGTGTG:C	21	10	-0.189627	0.0444033	1.94974e-05	3	3	3	1	3	2	1	1	2	2	1	3	3	2	1	3	2	3		3	2	1	1	2	2	2	2	2	3
B_intermediate	ENSG00000242282	2:3627332:C:T	15	2	-0.159394	0.042909	0.00020344	1	1	1	1	1	2	1	1	2	1	1	2	1	1	3	2	2	2		1	2	2	1	2	2	2	2	2	3
B_intermediate	ENSG00000243244	2:48529416:A:C	28	17	-0.151311	0.020268	8.29942e-14	3	3	3	2	3	2	2	3	2	2	3	3	3	2	3	3	2	3		3	3	3	3	3	2	2	2	2	3
B_intermediate	ENSG00000243466	2:88978584:T:C	3	2	-0.143743	0.0477805	0.00262626	1	1	1	1	1	1	1	1	1	1	1	1	1	1	1	1	1	3		2	1	1	1	1	1	1	1	1	3
B_intermediate	ENSG00000243667	2:68207221:TA:T	28	9	-0.0589261	0.0162613	0.000290418	3	3	3	2	2	2	2	2	2	2	3	3	2	2	3	2	2	3		2	2	3	2	2	2	2	2	2	3
B_intermediate	ENSG00000250565	2:46533124:T:C	28	18	-0.146646	0.0177035	1.19664e-16	3	4	4	3	3	2	4	4	2	2	4	4	3	2	4	2	2	4		4	2	5	4	4	2	2	3	2	5
B_intermediate	ENSG00000260077	2:10040227:G:A	24	16	0.382902	0.0416959	4.1851e-20	1	1	4	3	3	2	3	4	1	2	3	1	4	2	3	4	4	4		4	2	4	2	4	2	2	4	2	4
B_intermediate	ENSG00000260101	2:64526542:T:C	23	8	0.25276	0.0432631	5.14542e-09	3	1	2	1	2	2	1	2	2	2	3	2	2	2	1	1	2	4		3	2	3	3	3	2	2	2	2	4
B_intermediate	ENSG00000260942	2:240509243:G:GGATA	27	9	0.123896	0.0352337	0.000437447	3	3	2	1	2	2	2	2	2	2	3	3	2	2	3	2	2	3		2	2	3	2	2	2	2	3	2	3
B_intermediate	ENSG00000261338	2:218328032:G:A	24	15	-0.128351	0.036053	0.000370766	3	1	3	3	3	2	3	3	2	1	3	1	3	2	3	3	2	1		3	2	3	3	3	2	2	2	2	3
B_intermediate	ENSG00000269973	2:9845541:T:C	28	13	0.156905	0.0309682	4.04904e-07	4	3	3	2	3	2	3	2	2	2	3	3	3	2	3	2	2	4		2	2	3	3	2	2	2	2	2	4
B_intermediate	ENSG00000270100	2:20676230:A:G	9	3	-0.221407	0.043124	2.83339e-07	1	1	1	1	1	2	1	1	1	1	1	1	1	2	1	1	1	1		3	2	1	1	1	2	2	3	2	3
B_intermediate	ENSG00000270571	2:75075179:C:G	26	8	0.173959	0.0305846	1.28704e-08	4	4	2	2	2	2	2	2	2	1	4	3	2	2	3	2	2	4		4	2	2	2	2	2	1	2	2	4
B_intermediate	ENSG00000272211	2:196085166:A:T	28	27	-0.271809	0.0148313	5.06552e-75	3	3	3	4	3	3	3	4	4	3	3	4	3	2	4	4	4	4		4	4	3	3	4	4	3	4	3	4
B_intermediate	ENSG00000272606	2:55627150:G:GT	28	13	0.224709	0.0480188	2.87435e-06	3	4	3	2	2	2	2	3	2	2	3	4	4	2	4	2	2	4		3	2	4	3	2	2	2	2	2	4
B_intermediate	ENSG00000272800	2:183205363:C:CTT	28	18	0.31596	0.039658	1.62402e-15	3	3	3	3	3	2	3	3	2	2	3	3	3	2	3	3	2	3		3	2	3	3	3	2	2	2	2	3
B_intermediate	ENSG00000272994	2:105294307:GGTGT:G	28	17	-0.08275	0.0234653	0.000421113	3	3	3	3	3	2	3	3	2	2	3	3	3	2	3	3	2	3		3	2	3	3	2	2	2	2	2	3
B_intermediate	ENSG00000273045	2:99118450:CA:C	23	15	-0.269215	0.0402347	2.21481e-11	4	4	4	3	3	2	4	4	2	2	4	4	4	2	4	4	2	4		3	2	1	1	1	1	2	2	1	4
B_intermediate	ENSG00000273080	2:86175725:T:TA	28	19	-0.205756	0.0394973	1.89491e-07	4	3	3	3	3	2	3	3	2	2	4	3	3	2	3	3	3	5		4	2	5	3	3	2	2	2	2	5
B_intermediate	ENSG00000273456	2:202373158:CTTTTTTTTTTTTTTTTTT:C	28	12	0.248004	0.0549159	6.29982e-06	3	3	3	2	2	2	2	2	2	2	3	2	3	2	3	3	2	3		3	2	3	3	2	2	2	2	2	3
B_intermediate	ENSG00000274629	2:224508961:C:CAAAAAAA	27	14	-0.196784	0.0483166	4.64519e-05	3	3	3	3	3	2	3	3	2	2	3	3	3	2	3	2	2	3		3	2	1	2	2	2	2	2	2	3
B_intermediate	ENSG00000275052	2:55529875:T:C	28	18	0.0525841	0.00793268	3.38448e-11	4	3	3	2	4	2	3	4	2	2	3	4	4	2	3	4	2	3		4	2	4	4	3	4	2	2	2	4
B_intermediate	ENSG00000276517	2:32525812:G:A	28	10	-0.0653012	0.0139006	2.6308e-06	3	4	3	3	2	2	2	2	3	2	3	2	2	2	3	2	2	3		2	2	4	2	2	2	2	2	2	4
B_intermediate	ENSG00000279873	2:43315341:G:C	27	6	0.218175	0.0529775	3.8174e-05	2	3	2	2	2	2	3	2	2	2	2	3	2	2	2	2	2	2		2	2	3	2	2	2	1	2	3	3
B_intermediate	ENSG00000283839	2:184531523:A:ATATATATATAGT	7	4	-0.221247	0.0614771	0.000319622	1	1	1	1	1	1	1	1	1	1	1	1	1	1	1	1	1	1		1	1	3	3	3	1	2	2	2	3
B_intermediate	ENSG00000284052	2:190647268:A:G	28	15	-0.106388	0.0278584	0.000134051	3	4	2	3	2	2	3	2	2	2	3	3	2	2	3	3	3	3		3	2	3	3	3	2	2	2	2	4
B_intermediate	ENSG00000285519	2:54752529:T:C	6	2	0.207787	0.0309394	1.86881e-11	1	1	1	1	1	2	1	1	1	1	1	1	1	2	1	1	2	1		3	2	1	1	1	1	1	1	1	3
B_intermediate	ENSG00000286145	2:127393427:G:A	28	19	0.0428692	0.00839901	3.32403e-07	3	3	3	3	3	2	3	3	2	2	3	3	3	2	3	3	2	3		3	2	3	3	3	3	2	2	2	3
B_intermediate	ENSG00000286223	2:202325597:C:CA	27	14	-0.177471	0.0365933	1.23571e-06	4	4	4	3	3	2	3	4	2	2	4	3	3	2	3	2	2	3		2	2	1	3	2	2	2	2	2	4
B_intermediate	ENSG00000286481	2:121887944:G:T	23	13	-0.342655	0.0514584	2.75924e-11	3	3	1	1	4	2	3	3	2	2	3	3	4	2	3	1	2	3		4	2	1	1	2	2	3	2	2	4
B_intermediate	ENSG00000286707	2:26319546:TCTCC:T	13	7	0.273794	0.0609237	6.98837e-06	1	3	1	1	1	1	1	1	2	1	1	3	1	1	1	3	1	3		1	1	3	3	2	2	2	2	2	3
B_intermediate	ENSG00000286864	2:237682059:G:A	28	10	-0.224805	0.0274829	2.84256e-16	3	2	3	2	2	2	3	2	2	2	3	2	2	2	3	3	2	3		3	2	3	2	2	2	2	2	2	3
B_intermediate	ENSG00000287149	2:179008413:C:T	19	11	0.291884	0.0211377	2.25866e-43	4	4	1	1	3	2	3	1	2	2	4	4	4	2	1	2	2	4		4	2	1	1	1	1	1	2	3	4
B_intermediate	ENSG00000287151	2:131682500:G:C	28	27	0.658937	0.0305831	5.79634e-103	4	4	4	4	4	4	4	4	4	4	4	4	4	4	4	4	4	4		4	4	4	4	4	4	4	4	2	4
B_intermediate	ENSG00000287621	2:183216044:C:T	26	14	-0.188406	0.0397607	2.15318e-06	3	3	3	3	3	2	2	3	2	2	3	3	3	2	3	2	2	3		3	2	1	1	2	3	2	2	2	3
B_intermediate	ENSG00000287625	2:85048937:C:T	28	16	0.163495	0.0371992	1.10713e-05	3	3	3	3	3	2	3	3	2	2	3	3	3	2	3	2	2	3		3	2	3	2	3	2	2	2	2	3
B_intermediate	ENSG00000287670	2:87984194:G:T	3	3	0.327014	0.0764458	1.88818e-05	1	1	1	1	1	1	1	1	1	1	1	1	1	1	1	1	1	3		3	1	1	1	1	1	1	1	1	3
B_intermediate	ENSG00000288869	2:69719538:T:C	9	3	0.359148	0.045436	2.69055e-15	1	1	1	1	1	2	1	1	1	1	1	1	1	1	1	1	1	1		3	1	2	3	2	2	2	2	1	3
B_intermediate	ENSG00000289018	2:231708582:T:C	20	8	-0.231989	0.0548522	2.34361e-05	3	3	3	1	3	2	1	2	1	2	1	3	2	2	1	2	2	3		2	2	1	1	3	1	2	2	2	3
B_intermediate	ENSG00000289156	2:68257936:T:TA	28	24	0.355964	0.032907	2.85097e-27	3	3	3	3	3	2	3	3	3	2	3	3	3	2	3	3	3	3		3	3	3	3	3	3	3	3	2	3
B_intermediate	ENSG00000289410	2:61793408:G:GA	28	16	-0.217178	0.0354575	9.0675e-10	3	3	3	3	3	2	3	3	2	2	3	3	3	2	3	2	2	3		3	2	3	3	2	2	2	2	2	3
B_intermediate	ENSG00000289463	2:71356794:A:T	28	14	-0.10419	0.0199955	1.88166e-07	3	4	4	3	3	2	3	2	2	2	3	3	3	2	3	3	2	4		3	2	2	2	2	2	2	2	2	4
B_intermediate	ENSG00000289534	2:134201816:CTTTTTTTTTTTT:C	19	8	-0.220222	0.0530627	3.3215e-05	4	1	4	1	2	2	1	3	2	2	1	4	4	1	1	2	1	4		4	2	1	1	2	2	2	2	2	4
B_intermediate	ENSG00000289545	2:37521027:C:T	19	14	-0.138236	0.0372186	0.000203878	3	1	3	3	3	2	3	3	2	2	3	3	3	2	3	3	3	1		3	2	1	1	1	1	1	1	1	3
B_intermediate	ENSG00000289627	2:54597866:CTTTT:C	22	14	0.289894	0.0443529	6.31545e-11	3	3	3	3	3	2	3	3	2	2	3	3	3	2	1	3	2	3		3	2	1	1	1	2	1	2	1	3
B_intermediate	ENSG00000289698	2:201315768:T:C	28	23	-0.287829	0.0205551	1.49753e-44	4	3	4	4	3	4	3	3	3	2	4	3	3	2	3	3	3	3		4	2	3	3	4	3	2	3	2	4
B_intermediate	ENSG00000289727	2:32171696:AT:A	18	6	-0.189048	0.0337584	2.14326e-08	1	4	1	1	2	2	1	1	2	1	1	4	4	2	1	1	1	4		3	2	2	2	2	2	2	2	2	4
B_intermediate	ENSG00000289855	2:61751514:G:C	24	16	-0.207206	0.0419689	7.92762e-07	4	4	4	1	4	2	4	3	4	2	1	4	3	2	1	4	2	3		3	1	3	4	3	2	2	2	2	4
B_intermediate	ENSG00000290104	2:88783886:A:G	7	3	0.136483	0.032028	2.03173e-05	1	1	1	1	1	1	1	1	1	1	1	1	1	1	1	1	1	3		3	2	1	1	1	2	1	2	2	3
B_intermediate	ENSG00000290110	2:85310940:T:TA	28	15	0.205768	0.0361135	1.21358e-08	3	3	3	2	3	2	2	3	2	2	3	3	3	2	3	3	2	4		3	2	4	4	2	2	2	2	2	4
B_intermediate	ENSG00000290119	2:105788500:T:A	25	14	0.180386	0.0347375	2.0712e-07	3	3	3	3	3	2	3	3	2	2	3	3	3	2	3	2	2	4		3	2	1	1	2	1	2	2	2	4
B_intermediate	ENSG00000290846	2:89681352:A:G	17	6	0.333598	0.0697464	1.72688e-06	1	1	1	1	1	2	1	1	2	2	1	1	1	2	3	2	2	1		2	2	3	3	3	2	3	2	2	3
B_intermediate	ENSG00000291134	2:113575414:C:T	28	24	0.230833	0.0216935	1.92835e-26	3	3	3	3	3	2	3	3	3	3	3	3	3	2	3	4	3	3		3	3	3	3	3	3	4	2	2	4
B_intermediate	ENSG00000291147	2:242100542:A:G	28	20	-0.105599	0.0109914	7.44054e-22	3	3	3	3	3	2	3	3	2	2	3	3	3	2	3	3	3	3		3	2	3	3	3	4	2	2	2	4
B_intermediate	ENSG00000291176	2:95991827:A:G	28	15	0.117731	0.0270748	1.37163e-05	3	4	3	3	3	2	3	3	2	2	4	3	4	2	4	2	2	2		3	2	2	3	2	2	3	2	2	4
B_intermediate	ENSG00000022277	20:56455133:T:TA	28	12	-0.0376186	0.00806789	3.12004e-06	4	4	2	2	2	2	3	2	2	2	3	4	2	2	4	2	2	4		4	2	3	3	4	2	2	2	2	4
B_intermediate	ENSG00000025293	20:35793995:C:CAAAAAAAAAA	28	13	0.06424	0.0169313	0.000148144	4	3	3	2	2	2	2	2	2	2	2	3	4	2	3	3	2	4		3	2	4	4	3	2	2	2	2	4
B_intermediate	ENSG00000025772	20:44900844:C:T	28	16	0.2104	0.0372863	1.67293e-08	3	3	3	3	2	2	3	3	2	2	3	3	3	2	3	2	2	3		3	2	3	3	4	2	2	2	2	4
B_intermediate	ENSG00000042062	20:50571939:G:A	28	5	0.207918	0.0307871	1.44418e-11	3	2	2	2	2	2	2	2	2	2	2	2	2	2	2	2	2	4		3	2	3	2	2	2	2	2	2	4
B_intermediate	ENSG00000054793	20:51663067:A:G	16	9	-1.37826	0.0630793	7.83345e-106	1	1	1	3	1	2	3	3	2	2	3	1	1	2	3	3	3	1		1	2	1	3	1	1	2	2	1	3
B_intermediate	ENSG00000060491	20:62806454:C:T	28	15	-0.0554621	0.0100738	3.67956e-08	4	3	2	3	2	2	2	4	2	2	3	4	2	2	3	3	2	3		3	2	3	3	3	3	2	2	2	4
B_intermediate	ENSG00000062598	20:46456798:C:CTTT	28	6	0.0839255	0.019147	1.16939e-05	2	3	3	2	2	2	2	2	2	2	2	2	2	2	2	2	2	4		3	2	3	2	2	2	2	2	2	4
B_intermediate	ENSG00000064601	20:45870339:C:CA	28	12	0.0530606	0.0154144	0.000576856	3	2	3	2	2	2	2	3	2	2	3	2	3	2	3	3	2	3		3	2	3	3	2	2	2	2	2	3
B_intermediate	ENSG00000064787	20:54058720:G:T	8	4	0.422048	0.0459594	4.19022e-20	1	1	1	1	3	2	1	1	1	2	1	1	3	1	1	1	2	1		3	2	1	1	1	1	1	1	1	3
B_intermediate	ENSG00000077984	20:24978738:G:GCC	28	15	-0.249065	0.0715546	0.000499991	3	2	3	3	3	2	3	3	3	2	3	2	3	2	3	3	5	2		2	2	2	2	3	2	2	3	2	5
B_intermediate	ENSG00000078747	20:34563624:T:TG	28	16	0.020338	0.00543581	0.000182937	3	3	3	3	2	2	3	3	2	2	3	3	3	2	3	3	4	3		3	2	2	3	2	2	2	2	2	4
B_intermediate	ENSG00000080189	20:46358679:C:G	28	14	0.0535779	0.0104346	2.82686e-07	4	4	4	4	2	2	4	4	2	2	4	4	4	2	4	2	2	4		4	2	4	2	2	2	2	2	2	4
B_intermediate	ENSG00000088298	20:35160966:T:C	28	12	-0.0574301	0.0133844	1.77998e-05	3	3	3	3	3	2	2	3	2	2	3	2	2	2	3	2	2	3		2	2	3	2	4	2	2	2	2	4
B_intermediate	ENSG00000088766	20:6010080:T:TG	28	17	-0.0772342	0.0131241	3.98299e-09	4	4	4	3	4	2	4	4	2	2	3	4	4	2	4	4	2	4		3	2	4	3	2	2	2	2	2	4
B_intermediate	ENSG00000088812	20:3543109:A:C	28	5	-0.0477692	0.0126231	0.000154154	2	2	2	2	2	2	2	2	2	2	2	2	3	2	3	2	2	2		2	2	3	2	3	2	2	2	2	3
B_intermediate	ENSG00000088832	20:1402862:T:C	28	11	-0.0438945	0.0110174	6.77309e-05	3	3	3	2	2	2	2	2	2	2	3	3	2	2	3	2	2	3		3	2	3	3	2	2	2	2	2	3
B_intermediate	ENSG00000088833	20:1467721:T:G	28	10	-0.0928781	0.0115782	1.04207e-15	3	3	2	2	2	2	2	2	2	2	2	2	2	2	3	2	2	4		4	2	4	4	4	2	2	3	2	4
B_intermediate	ENSG00000088854	20:3280332:A:G	28	20	-0.103191	0.016287	2.36135e-10	3	3	4	3	4	2	3	3	3	2	3	4	3	2	3	3	2	4		4	2	3	4	3	3	2	2	2	4
B_intermediate	ENSG00000088899	20:3169079:CCCGT:C	12	5	-0.189803	0.0389952	1.13105e-06	3	3	1	1	2	1	1	1	2	1	1	2	3	2	1	1	1	3		2	2	1	1	1	1	1	2	1	3
B_intermediate	ENSG00000089006	20:17932642:T:C	28	16	0.0521754	0.00830978	3.41221e-10	5	2	3	3	2	2	5	3	2	2	3	3	3	2	3	3	3	5		2	2	3	3	2	3	2	2	2	5
B_intermediate	ENSG00000089048	20:13747261:TA:T	28	13	-0.0431013	0.00931794	3.73474e-06	3	3	2	2	3	2	2	3	2	2	3	3	2	2	3	2	2	3		3	2	3	3	3	2	2	2	2	3
B_intermediate	ENSG00000089057	20:4994658:G:A	28	18	0.186523	0.0088904	9.93437e-98	3	3	3	3	3	2	3	3	2	2	3	3	3	2	3	3	2	4		3	4	3	3	2	2	2	2	2	4
B_intermediate	ENSG00000089063	20:5102347:G:A	28	20	0.0536444	0.00804474	2.58861e-11	3	3	3	3	4	2	3	3	2	2	3	4	3	2	3	3	3	3		3	2	3	3	3	3	2	2	2	4
B_intermediate	ENSG00000089177	20:16574387:G:A	28	24	0.0790691	0.00998624	2.41744e-15	3	3	3	3	3	4	3	3	3	2	3	3	3	3	3	3	4	3		4	3	3	3	3	3	2	2	2	4
B_intermediate	ENSG00000092758	20:62834164:G:A	9	8	-0.473843	0.028962	3.63973e-60	1	1	1	1	1	1	1	1	1	1	1	1	1	1	1	1	1	3		3	3	1	1	3	3	3	2	3	3
B_intermediate	ENSG00000100991	20:34973925:A:AT	28	15	-0.0405093	0.00911325	8.7852e-06	3	3	4	3	3	2	4	4	2	2	3	2	3	2	3	2	2	3		3	2	4	3	2	2	2	2	2	4
B_intermediate	ENSG00000100994	20:25249850:A:AT	28	22	0.0881177	0.0172665	3.3362e-07	4	5	4	4	3	2	4	3	3	2	4	4	4	3	3	3	2	3		3	3	3	3	4	4	2	2	2	5
B_intermediate	ENSG00000101000	20:35205272:C:CAATAAT	28	16	0.110435	0.0189625	5.75063e-09	3	3	3	3	2	2	3	3	2	2	3	3	3	2	3	4	2	3		3	2	3	2	3	2	2	2	2	4
B_intermediate	ENSG00000101004	20:25585849:A:G	19	12	-0.398105	0.0507806	4.51622e-15	3	3	3	3	1	2	3	3	2	1	3	3	3	2	3	1	3	1		2	2	1	1	1	2	1	2	1	3	-0.0728
B_intermediate	ENSG00000101057	20:43668004:A:C	11	4	-0.984332	0.036536	7.18841e-160	1	1	1	1	1	2	1	1	2	1	1	1	1	2	1	1	2	4		4	2	1	1	1	3	1	2	2	4
B_intermediate	ENSG00000101084	20:36605789:C:T	28	14	-0.0774433	0.0161704	1.67448e-06	4	2	3	2	2	2	3	4	2	2	4	3	3	2	3	4	2	2		3	2	4	4	4	2	2	2	2	4	-0.1939
B_intermediate	ENSG00000101096	20:51460945:T:C	28	8	0.0609192	0.00954917	1.77638e-10	2	3	2	2	2	2	2	3	2	2	2	2	2	2	3	2	2	3		4	2	3	3	2	2	2	2	2	4
B_intermediate	ENSG00000101104	20:44914204:C:CTTT	28	8	0.0927909	0.0156887	3.32859e-09	3	3	2	2	3	2	2	2	2	2	2	2	2	2	3	2	2	3		3	2	3	2	2	2	2	2	2	3
B_intermediate	ENSG00000101109	20:45012795:TC:T	28	20	-0.0299826	0.00534922	2.08196e-08	3	3	3	3	3	2	3	3	3	2	3	3	3	2	3	4	2	3		4	2	3	3	3	2	3	2	2	4
B_intermediate	ENSG00000101126	20:50879641:C:G	28	10	0.0203102	0.00557868	0.00027191	4	3	4	2	2	2	4	2	2	2	4	2	4	2	4	2	2	3		3	2	2	2	2	2	2	2	2	4
B_intermediate	ENSG00000101158	20:58981547:CCCGGGGTCCCGCGGCGCGGCCG:C	28	19	-0.0966303	0.0169608	1.2173e-08	4	4	4	4	4	2	4	4	2	2	4	3	4	2	4	4	4	4		4	2	4	3	4	2	2	2	2	4
B_intermediate	ENSG00000101160	20:58988006:C:T	28	18	0.05778	0.00830464	3.46235e-12	3	3	3	3	3	2	3	3	2	2	3	3	3	2	3	2	2	4		4	3	3	3	3	2	2	2	2	4
B_intermediate	ENSG00000101162	20:59028710:T:C	21	4	0.905992	0.205053	9.94702e-06	1	1	1	2	1	2	2	2	2	2	4	1	2	2	1	1	2	3		2	2	2	2	2	2	2	2	3	4
B_intermediate	ENSG00000101182	20:62171307:T:C	28	6	-0.0401105	0.00947903	2.32139e-05	2	3	2	3	2	2	2	2	2	2	3	2	2	2	3	2	2	2		4	2	2	2	2	2	2	2	2	4
B_intermediate	ENSG00000101187	20:62631892:C:T	9	2	0.599088	0.147883	5.09797e-05	1	1	1	1	1	2	1	1	1	1	1	1	1	2	1	1	2	1		1	2	1	1	2	1	2	2	3	3
B_intermediate	ENSG00000101189	20:62793340:C:CCG	28	6	0.215024	0.0467608	4.25797e-06	3	3	2	2	2	2	2	2	2	2	3	2	2	2	3	2	2	3		2	2	2	2	2	2	2	2	2	3
B_intermediate	ENSG00000101190	20:62837971:C:T	28	12	0.259354	0.0346942	7.69505e-14	3	3	2	2	2	2	2	2	2	2	3	3	2	2	3	2	2	4		4	2	3	3	3	3	2	2	2	4
B_intermediate	ENSG00000101194	20:62954354:C:T	18	7	-0.249489	0.0256501	2.3224e-22	1	1	1	1	1	2	2	1	1	2	1	3	1	2	2	2	2	4		4	2	3	3	3	1	2	2	2	4
B_intermediate	ENSG00000101210	20:63498958:T:G	1	1	0.658911	0.0645191	1.74057e-24	1	1	1	1	1	1	1	1	1	1	1	1	1	1	1	1	1	1		1	1	1	1	1	1	1	1	1	1	-0.09195
B_intermediate	ENSG00000101213	20:63516771:A:T	20	9	-0.189499	0.035169	7.11483e-08	3	3	3	1	3	2	1	1	1	1	1	3	4	2	1	1	2	3		3	2	2	2	2	2	2	2	2	4
B_intermediate	ENSG00000101220	20:3753520:T:C	28	19	-0.18798	0.0297463	2.62509e-10	4	4	4	4	4	2	4	4	2	2	4	4	4	2	4	2	2	4		4	2	3	3	3	2	3	2	3	4
B_intermediate	ENSG00000101224	20:3782383:A:G	28	16	0.0630764	0.0154164	4.28588e-05	3	3	3	3	2	2	3	3	2	2	3	3	3	2	3	2	2	4		3	2	3	3	3	2	2	2	2	4
B_intermediate	ENSG00000101236	20:4015561:C:T	28	17	0.223157	0.0248454	2.66335e-19	3	3	3	3	3	3	2	2	3	2	3	3	3	2	5	2	2	4		4	2	3	3	2	2	2	3	2	5	0.0102
B_intermediate	ENSG00000101247	20:13823140:A:G	28	18	0.14743	0.0209527	1.97369e-12	3	4	3	4	4	2	4	4	2	2	4	3	3	2	3	3	2	3		3	2	4	4	3	2	2	2	2	4
B_intermediate	ENSG00000101255	20:380684:C:CA	28	15	-0.238196	0.0416584	1.07895e-08	3	3	4	2	2	2	3	2	2	2	3	3	3	2	3	4	2	3		3	2	3	3	3	2	2	2	2	4
B_intermediate	ENSG00000101265	20:4779162:TTGTGCGTG:T	28	17	0.13102	0.0316029	3.38611e-05	3	3	3	3	3	2	3	3	2	2	3	3	3	2	3	2	2	3		3	2	3	3	3	2	2	2	2	3
B_intermediate	ENSG00000101266	20:478018:A:AT	28	7	-0.0667092	0.0133625	5.96788e-07	4	2	2	2	2	2	2	2	2	2	3	2	2	2	3	2	2	3		3	2	2	4	2	2	2	2	2	4
B_intermediate	ENSG00000101310	20:18507755:C:G	28	19	-0.271263	0.0244175	1.12921e-28	4	4	3	4	4	2	4	3	2	2	3	4	4	2	3	4	2	4		3	4	4	4	2	4	2	2	2	4	-0.09205
B_intermediate	ENSG00000101336	20:31997959:G:A	13	4	-0.0577371	0.0127306	5.7525e-06	1	1	1	1	1	2	1	1	1	1	1	1	1	1	1	1	2	3		2	2	3	3	2	2	2	2	2	3
B_intermediate	ENSG00000101337	20:32115793:C:T	28	14	0.0427821	0.00848521	4.60768e-07	4	4	4	4	2	2	2	4	2	2	4	4	3	2	3	2	2	4		3	2	4	4	2	2	2	2	2	4
B_intermediate	ENSG00000101346	20:32322920:TTATATATACATATTTA:T	28	9	-0.124673	0.0366369	0.000666664	3	3	2	2	2	2	2	2	2	2	3	3	3	2	3	2	2	3		2	2	2	3	2	2	2	2	2	3
B_intermediate	ENSG00000101347	20:36930511:C:A	28	16	-0.11974	0.025359	2.33779e-06	3	3	3	3	3	2	3	3	2	2	3	3	3	2	3	3	3	2		4	2	2	2	3	2	2	2	2	4
B_intermediate	ENSG00000101367	20:32851549:A:G	28	16	-0.0530266	0.00781632	1.1682e-11	3	3	3	3	3	2	3	4	2	2	3	3	3	2	3	2	3	3		4	2	5	2	2	2	2	2	2	5
B_intermediate	ENSG00000101405	20:3073728:G:A	11	5	0.307542	0.0674262	5.08725e-06	1	3	1	1	1	2	1	1	1	1	1	3	1	1	1	1	1	3		3	2	1	1	2	1	2	2	2	3
B_intermediate	ENSG00000101421	20:33817411:A:G	28	12	-0.0534754	0.00781585	7.81377e-12	3	3	2	3	2	2	2	2	2	2	3	2	2	2	3	2	2	3		3	2	4	3	4	2	4	2	2	4
B_intermediate	ENSG00000101442	20:38751083:A:C	28	18	-0.125738	0.0195531	1.27116e-10	4	3	4	4	3	2	3	4	2	2	3	4	4	2	4	4	2	4		4	2	4	4	3	2	2	2	2	4
B_intermediate	ENSG00000101452	20:39067758:C:T	28	16	-0.114607	0.0185422	6.37357e-10	3	3	3	4	3	2	3	3	2	2	3	3	4	2	3	3	2	3		3	2	2	2	2	3	2	2	2	4
B_intermediate	ENSG00000101457	20:45789036:G:C	28	18	0.103299	0.018022	9.93742e-09	4	3	4	4	4	2	4	4	2	2	3	4	4	2	3	4	2	4		4	2	4	4	4	2	2	2	2	4
B_intermediate	ENSG00000101460	20:34565266:G:GT	28	13	0.127476	0.0258595	8.24172e-07	3	3	3	2	3	2	3	3	2	2	3	3	3	2	3	2	2	4		3	2	2	2	2	2	2	2	2	4
B_intermediate	ENSG00000101470	20:45906012:G:A	15	4	-0.241879	0.0365674	3.72549e-11	1	1	1	1	2	2	1	1	2	1	1	1	3	2	1	1	1	1		3	2	3	2	2	2	2	2	2	3
B_intermediate	ENSG00000101473	20:45847441:G:GT	28	6	0.15664	0.0419674	0.000189659	2	3	2	2	2	2	2	2	2	2	2	3	2	2	3	2	2	3		2	2	3	2	2	2	2	2	2	3
B_intermediate	ENSG00000124126	20:48610874:C:T	28	14	-0.0319005	0.00814639	9.00665e-05	3	3	3	2	2	2	2	2	2	2	3	3	3	2	3	3	2	3		3	2	3	3	3	2	2	2	2	3
B_intermediate	ENSG00000124151	20:47525942:A:AC	28	16	0.0853662	0.0219299	9.91398e-05	3	3	3	2	3	2	3	2	2	2	3	3	3	2	3	3	3	3		3	2	2	3	3	2	2	2	2	3
B_intermediate	ENSG00000124164	20:58412576:C:CAAAAAAAA	28	10	-0.108934	0.0217792	5.68086e-07	3	3	2	2	3	2	3	3	2	2	3	2	3	2	3	2	2	3		2	2	2	2	2	2	2	2	2	3
B_intermediate	ENSG00000124172	20:59028710:T:C	28	19	-0.247376	0.0313659	3.10083e-15	3	4	4	4	3	2	3	4	2	2	3	4	4	2	4	4	2	3		3	3	4	4	4	2	2	2	2	4
B_intermediate	ENSG00000124177	20:41607766:G:GA	28	12	-0.0244094	0.00668934	0.00026326	3	3	3	3	3	2	3	3	2	2	3	2	3	2	3	2	2	3		2	2	2	2	2	2	2	2	2	3
B_intermediate	ENSG00000124181	20:41291374:C:T	28	10	-0.156512	0.0237946	4.7802e-11	3	3	2	2	2	2	2	2	2	2	3	3	2	2	3	2	2	3		3	2	3	2	2	3	2	2	2	3
B_intermediate	ENSG00000124191	20:43925353:T:C	21	9	0.385778	0.0325896	2.49901e-32	4	4	1	1	2	2	2	1	3	2	1	3	1	2	4	4	2	1		2	2	2	3	1	3	2	2	2	4
B_intermediate	ENSG00000124207	20:49035168:G:A	28	17	0.110129	0.0279238	8.01665e-05	3	3	3	3	3	2	2	3	2	2	3	3	3	2	3	2	2	3		3	2	3	4	3	3	2	2	2	4
B_intermediate	ENSG00000124209	20:58463894:T:TGGGG	28	15	-0.144218	0.039135	0.00022858	3	3	3	2	3	2	3	3	2	2	3	3	3	2	3	2	2	3		2	2	3	2	3	3	2	2	2	3
B_intermediate	ENSG00000124214	20:49025982:G:GAA	28	6	-0.0380155	0.0102985	0.000223042	3	2	2	2	2	2	2	2	2	2	3	2	2	2	3	2	2	3		2	2	2	2	2	3	2	2	2	3
B_intermediate	ENSG00000124222	20:58660713:C:CTT	28	10	-0.0361455	0.00877028	3.76637e-05	3	3	3	3	2	2	3	2	2	2	3	3	2	2	3	2	2	2		2	2	3	2	2	2	2	2	2	3
B_intermediate	ENSG00000124226	20:49919080:G:A	28	16	-0.0807737	0.0129353	4.25326e-10	4	4	3	2	3	2	4	4	2	2	4	4	3	2	3	3	2	3		4	2	3	4	2	2	2	2	2	4
B_intermediate	ENSG00000124243	20:50884510:C:T	28	16	-0.0334677	0.00825413	5.02076e-05	3	3	3	2	3	2	2	3	3	2	3	3	3	2	3	3	2	3		3	2	3	3	2	2	2	2	2	3
B_intermediate	ENSG00000125510	20:64131832:T:A	9	3	0.465452	0.109197	2.02143e-05	1	1	1	1	1	1	1	1	1	1	1	1	1	1	1	1	1	1		2	1	3	3	2	2	2	2	2	3
B_intermediate	ENSG00000125520	20:63732288:CGT:C	28	14	-0.0833605	0.015729	1.1594e-07	4	3	3	2	2	2	3	2	2	2	3	3	3	2	3	3	2	3		3	2	3	3	2	2	2	2	2	4
B_intermediate	ENSG00000125534	20:63521166:C:G	28	28	-0.276267	0.013251	1.5674e-96	4	4	4	4	4	4	4	4	4	4	4	4	4	3	4	4	4	4		4	3	4	4	4	3	4	4	4	4	-0.4208
B_intermediate	ENSG00000125772	20:5570851:T:C	28	17	0.060907	0.0124884	1.07661e-06	3	3	3	4	3	2	3	3	2	2	3	3	3	2	4	3	2	4		4	2	3	2	3	2	2	2	2	4
B_intermediate	ENSG00000125814	20:23424227:C:A	28	17	-0.0919158	0.0174809	1.45585e-07	3	3	3	3	3	2	3	3	3	2	3	3	3	2	3	2	2	4		4	2	5	3	2	2	2	2	2	5
B_intermediate	ENSG00000125821	20:18630230:A:T	28	18	-0.0950373	0.0182321	1.86165e-07	3	3	3	3	3	2	3	3	2	2	3	3	3	2	3	3	2	4		3	2	3	3	3	2	2	2	2	4
B_intermediate	ENSG00000125826	20:413334:A:G	28	15	-0.0494841	0.00957366	2.35625e-07	3	4	3	3	3	2	2	2	2	2	3	3	3	2	3	2	2	4		4	2	3	3	3	2	2	2	2	4
B_intermediate	ENSG00000125827	20:8020543:C:T	28	16	-0.217915	0.0325081	2.03628e-11	5	3	5	5	3	2	5	2	2	2	5	2	3	2	5	3	2	3		4	3	3	3	2	2	2	2	2	5
B_intermediate	ENSG00000125835	20:2480004:A:G	28	11	-0.0383782	0.00782583	9.38822e-07	3	4	2	2	2	2	4	3	2	2	3	3	2	2	3	2	3	2		2	2	3	3	2	2	2	2	2	4
B_intermediate	ENSG00000125850	20:18016356:CAT:C	28	14	0.0994497	0.0186518	9.71785e-08	3	3	2	3	3	2	2	3	2	2	3	3	2	2	3	2	2	3		3	2	3	3	3	2	2	2	2	3
B_intermediate	ENSG00000125863	20:10417245:TA:T	28	18	-0.148113	0.0326639	5.77475e-06	3	3	3	3	3	2	3	3	3	2	3	3	3	2	3	2	2	3		3	2	3	2	3	3	2	2	2	3
B_intermediate	ENSG00000125871	20:17986032:AT:A	28	18	-0.0574674	0.0122372	2.65121e-06	3	3	3	3	3	2	3	3	2	2	3	3	3	2	3	3	2	2		4	2	3	3	3	3	2	2	2	4
B_intermediate	ENSG00000125875	20:454614:T:A	28	14	-0.0478206	0.0105773	6.15267e-06	4	4	4	3	2	2	2	2	2	2	3	4	4	2	4	4	2	4		3	2	4	4	2	2	2	2	2	4
B_intermediate	ENSG00000125877	20:3188331:G:A	28	23	-0.125231	0.0156641	1.29768e-15	4	4	4	3	4	3	3	3	3	2	4	3	3	3	3	3	3	4		3	3	4	4	3	2	2	2	2	4
B_intermediate	ENSG00000125885	20:6085808:A:C	28	7	0.0877894	0.0213855	4.04149e-05	3	3	2	2	2	2	2	2	2	2	2	2	2	2	3	2	2	3		2	2	3	2	3	2	2	2	2	3
B_intermediate	ENSG00000125967	20:33700458:G:A	26	3	-0.158441	0.0506353	0.00175361	2	3	2	2	2	2	2	2	2	2	2	2	2	2	2	2	2	1		2	4	2	2	2	1	2	2	2	4
B_intermediate	ENSG00000125971	20:34495316:T:TACACAC	28	11	-0.0420649	0.0112113	0.000175426	3	3	2	3	3	2	3	3	2	2	3	3	3	2	3	2	2	2		2	2	2	2	2	2	2	2	2	3
B_intermediate	ENSG00000125977	20:34140734:CTTTT:C	28	9	-0.025735	0.0079327	0.00117795	3	3	2	3	2	2	2	2	2	2	3	3	2	2	3	2	2	2		3	2	3	2	2	2	2	2	2	3
B_intermediate	ENSG00000125991	20:35564866:C:T	28	14	0.10416	0.0129564	9.04085e-16	4	4	4	3	2	2	4	4	2	2	4	4	3	2	3	4	2	4		3	2	2	2	2	2	2	2	2	4
B_intermediate	ENSG00000130684	20:25649164:G:A	28	17	-0.111389	0.0231409	1.48311e-06	4	3	3	3	3	2	3	3	3	2	3	3	3	2	4	2	2	3		3	2	3	3	2	2	2	2	2	4
B_intermediate	ENSG00000130702	20:62348462:C:T	8	5	0.149124	0.0233193	1.60656e-10	1	1	1	1	1	1	1	1	1	1	1	1	1	1	1	1	1	3		3	2	1	1	1	3	2	3	2	3
B_intermediate	ENSG00000131043	20:36255034:G:A	28	15	-0.256467	0.0421848	1.20483e-09	3	3	3	2	4	2	3	3	2	2	3	3	3	2	3	2	2	3		3	2	3	4	2	2	2	2	2	4
B_intermediate	ENSG00000131061	20:33724289:C:CA	28	6	0.114282	0.0222666	2.8604e-07	2	2	2	2	2	2	2	2	2	2	3	2	2	2	3	2	2	2		3	2	3	3	2	2	2	2	2	3
B_intermediate	ENSG00000131067	20:34941354:CA:C	28	18	-0.0430923	0.0129214	0.000853126	3	3	3	3	3	2	3	3	2	2	3	3	3	2	3	2	2	3		3	2	3	3	3	3	2	2	2	3
B_intermediate	ENSG00000132623	20:10035081:C:A	25	15	-0.350237	0.0514049	9.53904e-12	4	4	4	4	4	2	2	4	2	2	4	4	4	2	4	2	3	4		4	4	1	1	1	2	2	2	2	4	-0.05695
B_intermediate	ENSG00000132661	20:23389231:T:TA	28	6	-0.0496535	0.0115536	1.72622e-05	2	2	2	2	2	2	2	2	2	2	3	2	2	2	3	2	2	3		4	2	3	2	2	2	2	2	2	4
B_intermediate	ENSG00000132664	20:18570670:C:CA	28	2	-0.0574614	0.0161727	0.000380878	2	2	2	2	2	2	2	2	2	2	2	2	2	2	2	2	2	2		2	2	3	2	2	2	2	2	2	3
B_intermediate	ENSG00000132670	20:2928123:T:G	28	20	-0.0339509	0.00522544	8.18179e-11	4	3	3	3	2	2	3	3	3	2	3	3	3	2	3	3	3	3		5	2	3	4	3	4	2	2	2	5
B_intermediate	ENSG00000132824	20:44521668:G:A	28	17	-0.115299	0.0206642	2.40986e-08	4	4	3	4	4	2	4	4	2	2	4	2	4	2	4	4	2	4		4	2	4	4	4	2	2	2	2	4	-0.4449
B_intermediate	ENSG00000149346	20:10471341:C:T	28	11	0.0846913	0.0218956	0.000109748	3	3	3	2	2	2	2	2	2	2	3	3	3	2	3	3	2	3		2	2	2	3	2	2	2	2	2	3
B_intermediate	ENSG00000149599	20:31869018:C:T	3	2	1.41673	0.174602	4.89593e-16	1	1	1	1	1	1	1	1	1	1	1	1	1	1	1	1	1	1		1	1	1	1	1	1	3	2	1	3
B_intermediate	ENSG00000149600	20:32792266:G:T	28	18	0.0410662	0.00920278	8.1059e-06	3	3	3	3	3	2	3	3	3	2	3	3	3	2	3	4	2	3		3	2	3	3	2	2	2	2	2	4
B_intermediate	ENSG00000149639	20:36825853:C:T	19	5	0.174135	0.0401468	1.44134e-05	1	1	1	1	1	2	1	1	2	2	1	3	1	2	3	2	2	2		3	2	3	2	2	2	2	2	2	3
B_intermediate	ENSG00000149646	20:35864407:AACAC:A	28	4	-0.170143	0.0462587	0.000234991	2	2	2	2	2	2	2	2	2	2	3	2	2	2	3	2	2	2		2	2	2	3	2	2	2	2	2	3
B_intermediate	ENSG00000154930	20:25069172:T:TGCACA	28	12	-0.0495285	0.0133972	0.000218233	3	3	3	4	3	2	2	2	2	2	3	3	2	2	3	2	2	2		3	2	3	3	2	2	2	2	2	4
B_intermediate	ENSG00000158470	20:49616785:A:G	28	14	0.0904121	0.0164507	3.88631e-08	2	3	3	3	2	2	3	3	2	2	3	2	2	2	3	3	2	3		3	2	3	3	3	2	2	2	2	3
B_intermediate	ENSG00000166913	20:44900321:G:T	28	19	-0.0399683	0.00554077	5.45374e-13	3	3	4	3	3	2	3	3	2	2	3	3	3	2	4	4	3	4		4	2	3	3	4	2	2	2	2	4
B_intermediate	ENSG00000168734	20:44578328:CA:C	28	14	-0.149437	0.0124414	3.10052e-33	3	3	3	2	3	2	3	3	2	2	3	3	3	2	5	5	2	4		4	2	2	2	2	2	2	2	2	5
B_intermediate	ENSG00000171456	20:32373634:C:A	28	12	-0.248417	0.0475217	1.71873e-07	3	3	3	3	2	2	2	3	2	2	3	3	3	2	3	2	2	2		4	2	2	3	2	2	2	2	2	4
B_intermediate	ENSG00000171552	20:31751342:C:G	28	8	0.0509863	0.0127658	6.49713e-05	3	3	3	2	2	2	2	2	2	2	3	3	3	2	3	2	2	2		2	2	2	2	2	2	2	2	2	3
B_intermediate	ENSG00000171700	20:64017443:G:A	28	10	0.0519932	0.0133234	9.52433e-05	3	3	3	3	3	2	2	3	2	2	3	3	2	2	3	2	2	2		2	2	2	2	2	2	2	2	2	3
B_intermediate	ENSG00000171867	20:4692388:G:A	28	14	0.103427	0.0228165	5.81596e-06	3	3	4	2	3	2	2	3	2	2	3	3	3	2	3	2	2	3		3	2	3	3	2	2	2	2	2	4
B_intermediate	ENSG00000171940	20:53558238:A:G	27	16	-0.0531698	0.0102656	2.22592e-07	3	3	3	3	2	2	3	2	2	2	3	3	4	2	3	3	2	3		3	2	1	3	3	3	2	2	2	4
B_intermediate	ENSG00000171984	20:5860815:G:A	28	19	-0.0677327	0.0109562	6.32366e-10	3	3	3	4	3	2	3	3	2	2	3	3	3	2	3	3	2	4		4	2	4	3	3	3	2	2	2	4
B_intermediate	ENSG00000172264	20:15333737:G:A	19	9	0.34229	0.0195814	2.02162e-68	1	3	1	1	1	1	1	2	1	2	1	3	1	2	3	3	2	3		4	2	3	3	2	2	2	2	2	4
B_intermediate	ENSG00000177410	20:49306363:C:T	28	20	0.0755789	0.0071182	2.4656e-26	3	3	3	3	4	2	3	3	3	2	3	3	3	2	3	3	3	3		3	2	4	4	3	2	2	2	2	4
B_intermediate	ENSG00000182621	20:8879043:A:G	28	15	-0.782532	0.173236	6.26798e-06	3	3	3	3	2	2	3	3	2	2	3	3	3	2	3	3	2	2		2	2	3	3	3	2	2	2	2	3
B_intermediate	ENSG00000184402	20:62103119:T:C	28	13	0.10705	0.0269457	7.10343e-05	3	3	3	2	2	2	2	3	2	2	3	3	2	2	3	2	2	4		3	2	3	3	3	2	2	2	2	4
B_intermediate	ENSG00000185019	20:3131923:G:A	28	15	-0.125509	0.0306311	4.17774e-05	4	3	3	2	3	2	3	2	2	2	4	3	3	2	3	2	2	3		4	2	4	4	4	2	2	2	2	4
B_intermediate	ENSG00000188559	20:20524333:A:G	28	12	0.114064	0.0161107	1.44146e-12	4	2	2	2	2	2	2	2	2	2	3	3	2	2	3	3	2	4		2	2	3	3	4	4	2	3	2	4
B_intermediate	ENSG00000196132	20:64131362:C:T	2	2	0.88693	0.123806	7.84472e-13	1	1	1	1	1	1	1	1	1	1	1	1	1	1	1	1	1	1		3	1	1	1	1	1	1	1	1	3
B_intermediate	ENSG00000196396	20:50499442:C:CAA	28	6	0.154944	0.0167651	2.4177e-20	2	2	2	2	2	2	2	2	2	2	2	2	2	2	2	2	2	4		4	2	4	3	3	2	2	2	2	4
B_intermediate	ENSG00000196476	20:291796:G:A	22	11	0.13472	0.0317036	2.14376e-05	1	3	1	4	1	2	3	1	2	2	1	3	1	2	3	2	3	3		3	2	3	2	3	2	2	2	2	4
B_intermediate	ENSG00000196562	20:47560968:C:CT	28	24	-0.278198	0.014403	3.99085e-83	4	4	4	4	4	3	4	4	3	2	4	4	4	2	4	4	2	4		4	4	3	3	3	3	3	2	3	4
B_intermediate	ENSG00000196700	20:63951111:A:G	27	14	-0.176999	0.0258528	7.57334e-12	4	4	4	2	4	2	2	4	2	2	2	4	4	2	4	4	4	4		3	2	3	1	2	2	2	2	2	4
B_intermediate	ENSG00000196756	20:38430252:T:C	28	26	0.205053	0.0174348	6.18757e-32	4	4	4	4	4	3	3	3	3	2	4	4	4	3	4	3	4	4		4	3	4	4	4	4	3	3	2	4
B_intermediate	ENSG00000196839	20:44600703:G:A	28	18	-0.160717	0.0233877	6.33731e-12	3	3	3	3	3	2	3	3	3	2	3	3	3	2	3	3	2	3		3	2	3	3	2	2	2	2	2	3
B_intermediate	ENSG00000197183	20:32590775:G:A	28	11	-0.2041	0.0289748	1.86726e-12	3	3	2	2	3	2	2	2	2	2	3	2	2	2	3	3	2	3		3	2	3	3	2	2	2	2	2	3
B_intermediate	ENSG00000197457	20:63641058:G:A	28	18	-0.209585	0.0177657	4.03657e-32	4	4	4	3	3	2	3	3	3	2	3	4	4	2	3	2	3	4		3	2	3	2	3	2	2	2	2	4
B_intermediate	ENSG00000197586	20:25270201:GT:G	28	11	-0.128586	0.0211771	1.26361e-09	3	3	2	3	2	2	2	2	2	2	3	3	2	2	3	2	2	4		3	2	3	3	2	2	2	2	2	4
B_intermediate	ENSG00000197670	20:53569275:C:A	28	17	-0.241756	0.036632	4.1228e-11	4	4	3	3	3	2	3	3	2	2	4	3	3	2	4	3	2	3		4	2	3	3	2	2	2	2	2	4
B_intermediate	ENSG00000197818	20:49844619:TAAAAAAAAAAAAAAAAA:T	28	16	-0.0353537	0.00902255	8.9148e-05	3	3	3	2	3	2	3	3	4	2	3	3	2	2	3	2	2	3		3	2	5	3	3	2	2	2	2	5
B_intermediate	ENSG00000198171	20:3221543:T:C	28	20	-0.0699262	0.0129222	6.25571e-08	3	3	3	3	3	2	3	3	2	2	3	3	3	2	3	2	2	3		3	3	3	3	3	3	2	3	2	3
B_intermediate	ENSG00000198276	20:63954200:A:T	28	13	-0.0917885	0.0152159	1.61526e-09	3	3	2	2	3	2	2	2	2	2	3	3	3	2	3	3	2	3		4	2	3	2	3	2	2	2	2	4
B_intermediate	ENSG00000198900	20:41077948:ATTT:A	28	13	0.0353394	0.0081065	1.30426e-05	3	2	2	3	3	2	4	2	2	2	3	2	2	2	3	3	2	3		3	2	3	3	3	2	2	2	2	4
B_intermediate	ENSG00000203880	20:64261231:A:G	28	16	-0.0604655	0.00998	1.37256e-09	5	3	2	4	2	2	4	3	2	2	4	3	2	2	4	4	4	3		4	2	3	3	3	2	2	2	2	5
B_intermediate	ENSG00000203896	20:63725275:C:T	28	17	-0.105637	0.0135758	7.17971e-15	4	4	4	4	4	2	3	3	2	2	4	4	4	2	3	4	2	3		3	2	2	3	2	4	2	2	2	4
B_intermediate	ENSG00000204070	20:45382661:A:G	28	18	0.0719927	0.0192113	0.000178663	4	3	4	2	3	2	4	4	2	2	4	4	4	2	3	3	2	4		3	2	4	3	3	3	2	2	2	4
B_intermediate	ENSG00000213742	20:25774363:G:A	28	12	0.130128	0.032655	6.75021e-05	3	3	3	2	2	2	2	3	2	2	3	3	3	2	3	2	2	3		3	2	3	2	2	2	2	2	2	3
B_intermediate	ENSG00000214078	20:35696675:T:TA	28	26	-0.231429	0.0156578	1.95778e-49	3	3	3	4	3	4	4	4	4	3	3	3	3	2	3	3	3	3		3	4	3	3	3	3	4	3	2	4
B_intermediate	ENSG00000215529	20:32824681:G:GT	26	16	-0.200967	0.0511037	8.40538e-05	3	3	2	3	3	2	2	4	2	2	3	3	3	2	3	3	2	3		3	1	3	4	2	3	1	2	2	4
B_intermediate	ENSG00000223891	20:44220211:CT:C	28	16	-0.0891672	0.0205121	1.37982e-05	3	3	3	3	3	2	3	3	2	2	3	3	3	2	3	2	2	3		3	2	3	3	2	2	2	2	2	3
B_intermediate	ENSG00000224565	20:47411542:A:G	3	3	-0.561625	0.041284	3.79544e-42	1	1	1	1	1	1	1	1	1	1	1	1	1	1	1	1	1	1		4	4	1	1	1	1	1	1	1	4
B_intermediate	ENSG00000225806	20:58888417:C:G	15	5	-0.170366	0.0405388	2.63946e-05	1	3	1	1	1	2	1	1	2	1	1	3	1	2	1	1	2	4		4	2	1	1	2	2	2	2	2	4
B_intermediate	ENSG00000228340	20:60138799:G:A	27	17	-0.387793	0.039889	2.43431e-22	4	4	4	3	4	2	3	4	2	2	4	4	4	2	3	4	2	4		4	2	1	4	4	2	2	2	2	4
B_intermediate	ENSG00000228386	20:33956521:T:C	28	21	0.173056	0.0263821	5.396e-11	5	5	5	5	3	2	5	5	2	2	5	5	3	2	5	3	5	5		5	2	5	5	5	5	2	3	2	5
B_intermediate	ENSG00000232043	20:50501982:T:C	11	1	0.328335	0.0615203	9.44841e-08	1	1	1	1	1	2	1	1	1	1	1	1	1	2	1	1	1	1		2	2	1	2	2	2	2	2	2	2
B_intermediate	ENSG00000232388	20:18542015:G:A	28	19	-0.0532996	0.010509	3.94025e-07	4	4	3	4	4	2	4	4	2	2	4	4	4	2	4	3	2	4		4	2	3	3	3	3	2	2	2	4
B_intermediate	ENSG00000232442	20:63609482:AC:A	28	9	-0.141515	0.0345084	4.11597e-05	3	3	3	2	2	2	2	2	2	2	3	3	2	2	3	2	2	3		2	2	3	2	2	2	2	2	2	3
B_intermediate	ENSG00000232838	20:18143876:C:T	28	5	0.106446	0.024096	9.98084e-06	3	3	2	2	2	2	2	2	2	2	3	2	2	2	3	2	2	2		2	2	2	2	2	2	2	2	2	3
B_intermediate	ENSG00000234684	20:1386731:G:C	28	14	-0.0805183	0.0178782	6.67778e-06	3	3	3	3	2	2	2	2	2	2	3	3	3	2	3	2	2	3		3	2	3	3	3	2	2	2	2	3
B_intermediate	ENSG00000235621	20:48340468:TCCTGCG:T	6	3	-0.165203	0.0209401	3.0392e-15	1	1	1	1	1	1	1	1	1	1	1	1	1	1	1	1	1	4		3	2	1	1	1	2	1	1	2	4
B_intermediate	ENSG00000235820	20:5532547:G:A	27	15	-0.161632	0.0329124	9.06236e-07	4	3	4	3	3	2	3	2	2	2	3	3	3	2	3	2	2	4		2	2	3	3	3	1	2	2	2	4
B_intermediate	ENSG00000236388	20:34414414:G:GT	24	18	-0.35136	0.0383115	4.67998e-20	1	1	4	4	1	2	4	4	2	3	4	1	4	2	4	4	4	4		4	4	4	4	4	4	2	2	2	4
B_intermediate	ENSG00000242372	20:35270969:A:G	28	20	0.0725731	0.011451	2.33205e-10	4	3	4	4	2	2	4	4	2	2	4	4	3	2	4	2	4	3		4	4	3	3	4	2	4	4	2	4
B_intermediate	ENSG00000244687	20:50181251:GA:G	28	17	0.0986248	0.0269077	0.000247047	3	3	3	3	3	2	3	3	2	2	3	3	3	2	3	2	2	3		3	2	3	2	3	2	2	3	2	3
B_intermediate	ENSG00000255438	20:47657495:C:G	6	1	0.323137	0.0749376	1.61728e-05	1	1	1	1	1	1	1	1	1	1	1	1	1	1	1	1	1	1		1	2	1	1	2	2	2	1	2	2
B_intermediate	ENSG00000260032	20:36139051:C:A	28	10	0.0893832	0.0172808	2.31092e-07	4	3	4	2	4	2	2	2	2	2	3	3	4	2	2	2	2	3		2	2	3	2	2	2	2	2	2	4
B_intermediate	ENSG00000260536	20:32812867:T:C	28	13	-0.0639995	0.0124205	2.56721e-07	5	5	5	2	3	2	2	3	2	2	4	5	5	2	4	2	2	5		3	2	3	2	2	2	2	2	2	5
B_intermediate	ENSG00000273148	20:18803287:C:CA	28	17	0.196566	0.0326837	1.808e-09	3	3	3	3	3	2	3	3	2	2	3	3	3	2	3	3	2	3		3	2	3	3	2	2	2	2	2	3
B_intermediate	ENSG00000273828	20:46348346:A:T	28	6	-0.165846	0.034865	1.96671e-06	3	3	2	2	2	2	2	2	2	2	2	2	3	2	2	2	2	2		3	2	2	3	2	2	2	2	2	3
B_intermediate	ENSG00000277022	20:45427712:GATGGGC:G	11	5	-0.242792	0.0576469	2.53449e-05	1	4	1	1	1	2	1	1	1	1	1	3	4	1	1	1	1	3		1	1	1	1	2	2	2	2	2	4
B_intermediate	ENSG00000278231	20:48862743:A:G	28	6	-0.0773488	0.0220449	0.000450311	3	3	2	2	3	2	2	2	2	2	2	3	2	2	2	2	2	2		2	2	2	3	2	2	2	2	2	3
B_intermediate	ENSG00000285091	20:59050068:CTT:C	14	5	-0.291584	0.0774693	0.000167305	1	1	1	1	1	2	1	1	1	1	1	1	1	2	1	1	2	3		3	2	3	3	2	2	2	2	2	3
B_intermediate	ENSG00000286159	20:48652267:TA:T	27	16	-0.170884	0.0335281	3.45537e-07	3	1	3	3	4	2	4	3	2	2	3	4	4	2	4	3	2	3		4	2	3	3	2	2	2	2	2	4
B_intermediate	ENSG00000286787	20:1116035:C:CT	28	15	-0.254992	0.0458752	2.72292e-08	3	3	4	3	3	2	3	2	2	2	4	3	2	2	3	2	2	3		4	2	3	3	3	2	2	2	2	4
B_intermediate	ENSG00000291067	20:58314053:C:CT	28	16	0.0761118	0.0133366	1.15007e-08	3	4	3	3	3	2	2	4	3	2	3	3	4	2	4	3	2	3		2	2	2	3	2	3	2	2	2	4
B_intermediate	ENSG00000142166	21:33319698:CA:C	28	21	-0.038911	0.00771382	4.55129e-07	4	4	4	4	3	3	4	3	3	2	4	4	4	2	4	4	4	3		4	2	4	2	4	3	2	2	2	4
B_intermediate	ENSG00000142185	21:44360568:CT:C	20	8	0.291632	0.0406244	7.0355e-13	1	1	1	2	1	2	2	2	1	1	3	1	1	2	3	2	2	3		2	3	5	3	2	3	2	2	2	5
B_intermediate	ENSG00000142188	21:33449263:G:A	28	22	-0.144208	0.00940476	4.56803e-53	4	4	3	3	3	2	3	4	4	2	4	4	4	2	4	4	4	4		4	4	4	4	3	3	2	2	2	4
B_intermediate	ENSG00000142197	21:36378531:T:C	27	18	-0.0789919	0.0111557	1.43266e-12	3	1	3	3	3	2	3	3	2	2	3	3	3	2	3	3	2	3		3	3	3	3	3	2	2	2	2	3
B_intermediate	ENSG00000154642	21:17783905:A:G	28	16	0.0574098	0.0137267	2.88523e-05	4	4	4	2	4	2	2	2	2	2	4	3	4	2	3	2	2	4		4	2	5	3	5	3	2	5	2	5
B_intermediate	ENSG00000154645	21:17819418:T:G	25	18	0.350661	0.0360742	2.46455e-22	4	4	4	3	4	2	3	4	4	2	3	4	4	2	3	3	2	4		3	3	1	1	3	2	2	1	2	4
B_intermediate	ENSG00000154719	21:25516460:T:C	28	21	0.056095	0.0166986	0.000781497	3	4	3	3	3	4	4	4	2	2	3	3	3	2	4	3	3	3		3	4	3	4	2	2	3	2	2	4
B_intermediate	ENSG00000155307	21:14590266:A:ATT	27	22	-0.148448	0.0137239	2.86792e-27	3	4	3	4	3	3	3	3	4	2	4	3	3	3	3	3	4	3		4	2	1	3	3	3	2	2	2	4
B_intermediate	ENSG00000155313	21:15848298:G:C	28	9	-0.0330992	0.0100123	0.000946871	3	2	2	3	2	2	5	2	2	2	3	2	2	2	3	2	2	3		2	2	2	3	3	2	2	2	2	5
B_intermediate	ENSG00000156261	21:29073627:G:A	28	26	0.233381	0.0128686	1.66636e-73	4	4	3	3	3	3	3	3	2	3	4	3	3	2	3	3	3	4		3	3	3	3	3	3	3	3	3	4	-0.1056
B_intermediate	ENSG00000156265	21:29095356:C:G	28	17	-0.0687626	0.0155694	1.00301e-05	3	3	5	3	3	2	2	5	2	2	3	3	3	2	3	3	2	3		3	2	3	3	4	2	2	2	2	5
B_intermediate	ENSG00000157578	21:39387956:T:C	25	17	-0.332482	0.042118	2.92499e-15	4	4	4	4	3	2	3	3	1	2	3	3	4	2	4	4	2	1		4	2	1	4	3	2	2	3	2	4
B_intermediate	ENSG00000157601	21:41441102:A:G	28	20	0.0868636	0.0150694	8.20224e-09	3	3	3	3	3	2	3	3	2	2	3	3	3	2	3	3	3	3		3	2	3	3	3	3	2	2	2	3
B_intermediate	ENSG00000159086	21:32668857:T:C	28	14	0.0922396	0.0231336	6.68414e-05	3	3	3	2	3	2	2	3	2	2	3	3	3	2	3	3	2	3		2	2	3	3	2	2	2	2	2	3
B_intermediate	ENSG00000159110	21:33229937:C:G	28	20	-0.138379	0.0270491	3.12319e-07	3	3	3	3	3	2	3	3	2	2	3	3	3	2	3	3	2	3		3	2	3	3	3	3	2	3	2	3	-0.82085
B_intermediate	ENSG00000159128	21:33339492:C:T	28	18	0.051932	0.0139514	0.000197383	3	3	3	3	3	2	3	3	2	2	3	3	3	2	3	3	2	3		3	2	3	3	3	2	2	2	2	3
B_intermediate	ENSG00000159131	21:33446246:TA:T	28	7	0.0474071	0.0127992	0.000212312	4	4	3	2	2	2	2	2	2	2	2	3	2	2	2	2	2	2		3	2	2	4	2	2	2	2	2	4
B_intermediate	ENSG00000159216	21:36098406:A:G	28	9	-0.0310623	0.00682869	5.39549e-06	3	3	3	2	2	2	2	3	2	2	3	2	2	2	3	2	2	3		3	2	2	2	2	2	2	2	2	3
B_intermediate	ENSG00000159228	21:35993892:C:T	28	19	-0.39737	0.0628052	2.49938e-10	3	3	3	4	3	2	3	4	2	2	4	3	4	2	4	2	4	4		4	2	4	4	4	3	2	2	2	4
B_intermediate	ENSG00000159231	21:36215500:G:A	27	20	-0.158548	0.0311668	3.6361e-07	3	3	3	3	3	2	3	3	3	2	3	3	3	2	3	3	3	3		3	1	3	3	3	2	2	2	2	3
B_intermediate	ENSG00000159256	21:36320291:A:T	28	16	0.072121	0.0095628	4.63444e-14	3	3	3	3	3	2	3	3	2	2	3	3	3	2	3	2	2	3		3	2	2	3	3	2	2	2	2	3	0.05925
B_intermediate	ENSG00000159259	21:36421697:C:T	27	5	-0.171657	0.0495671	0.000533948	2	3	3	2	2	2	2	2	2	2	2	2	2	2	2	2	2	3		2	2	3	1	2	2	2	2	2	3
B_intermediate	ENSG00000159267	21:36967165:C:G	28	20	-0.0929254	0.012738	2.9832e-13	3	3	3	4	3	2	3	3	3	2	4	3	3	2	4	4	3	3		4	2	3	3	3	2	2	2	2	4	0.00415
B_intermediate	ENSG00000160179	21:42223899:T:C	28	14	-0.147963	0.0177924	9.09224e-17	3	3	3	5	2	2	3	5	2	2	5	2	2	2	5	5	2	4		4	2	2	3	2	3	2	2	2	5
B_intermediate	ENSG00000160188	21:42463781:TA:T	5	3	-0.450287	0.0493391	7.08452e-20	1	1	1	1	1	1	1	1	1	1	1	1	1	1	1	1	1	1		3	2	1	1	1	3	1	2	1	3
B_intermediate	ENSG00000160190	21:42463781:TA:T	28	13	-0.10512	0.0100695	1.63834e-25	3	3	2	2	3	2	2	2	2	2	3	2	2	2	3	2	2	3		3	3	3	3	3	3	2	2	2	3
B_intermediate	ENSG00000160193	21:42827445:T:TATAG	28	10	0.0680176	0.0167844	5.06897e-05	3	3	2	2	2	2	2	2	2	2	3	2	3	2	3	2	2	3		3	2	3	3	2	2	2	2	2	3
B_intermediate	ENSG00000160194	21:42926751:GTTTT:G	28	21	-0.128924	0.0210012	8.30965e-10	3	3	3	3	3	2	3	3	2	2	3	3	3	2	3	3	2	3		3	3	3	3	3	3	3	2	2	3
B_intermediate	ENSG00000160199	21:42978486:CT:C	28	13	0.149335	0.0221501	1.56295e-11	4	4	4	2	2	2	3	2	2	2	3	3	2	2	3	2	2	3		4	2	4	4	3	2	2	2	2	4
B_intermediate	ENSG00000160201	21:43117124:C:G	28	19	-0.0517567	0.00726167	1.02297e-12	4	4	4	3	3	2	4	4	2	2	4	4	4	2	4	3	2	4		4	2	4	4	4	4	2	2	2	4
B_intermediate	ENSG00000160208	21:43639550:C:T	28	7	-0.0438863	0.00891965	8.64651e-07	4	3	3	2	2	2	2	2	2	2	2	2	3	2	2	2	2	3		2	2	2	3	2	2	2	2	2	4
B_intermediate	ENSG00000160213	21:43776442:CGCGCGGGGCGGG:C	28	28	-0.326296	0.0138814	3.5454e-122	4	4	4	4	4	4	4	4	4	4	4	4	4	4	4	4	4	4		4	4	3	3	3	4	3	4	4	4
B_intermediate	ENSG00000160221	21:44057275:A:G	28	26	0.239348	0.0171413	2.61307e-44	4	4	4	4	4	3	4	3	4	4	4	4	4	3	4	4	4	4		4	4	4	4	4	4	2	4	2	4
B_intermediate	ENSG00000160223	21:44198442:GC:G	22	11	0.0425795	0.0104263	4.42953e-05	3	3	3	1	3	2	1	1	2	2	1	3	3	2	1	1	2	3		4	2	3	3	2	2	2	2	2	4
B_intermediate	ENSG00000160255	21:44908184:T:C	28	27	-0.435027	0.0167786	3.2646e-148	4	4	4	4	4	4	4	4	4	4	4	4	4	4	4	4	4	4		4	4	4	4	4	4	4	2	4	4
B_intermediate	ENSG00000160284	21:46179366:C:T	28	24	-0.273167	0.0318423	9.59215e-18	4	4	4	4	4	2	4	4	3	3	4	4	4	2	4	4	3	4		3	3	4	4	4	4	2	3	2	4
B_intermediate	ENSG00000160285	21:46261732:CAA:C	28	21	0.131099	0.0161915	5.6431e-16	3	3	3	3	3	2	3	3	2	2	3	3	3	2	3	3	3	3		3	3	3	3	3	3	2	2	2	3
B_intermediate	ENSG00000160294	21:46262167:T:C	28	19	0.0921534	0.00967303	1.62159e-21	4	4	3	4	4	2	3	4	4	2	4	4	4	2	3	2	2	4		3	2	4	4	4	3	2	2	2	4
B_intermediate	ENSG00000160299	21:46325219:C:G	28	18	0.0904217	0.0161768	2.27609e-08	3	3	3	3	2	2	3	3	2	2	3	3	3	2	3	3	3	4		3	2	3	3	2	3	2	2	2	4
B_intermediate	ENSG00000160305	21:46458979:T:C	28	22	0.0944499	0.0103312	6.12054e-20	4	4	3	3	4	2	3	3	3	3	3	3	3	3	3	3	3	3		3	2	2	3	2	3	3	2	2	4	0.08885
B_intermediate	ENSG00000160310	21:46636464:T:C	28	25	0.190974	0.0362416	1.36819e-07	3	3	3	3	3	3	3	3	3	3	3	3	3	3	3	3	3	3		3	2	3	3	3	2	3	2	3	3
B_intermediate	ENSG00000171189	21:29444068:C:T	28	19	0.184395	0.0351832	1.59721e-07	4	3	4	4	4	4	4	4	3	2	4	3	4	2	3	2	2	3		3	2	3	3	3	2	2	2	2	4
B_intermediate	ENSG00000173276	21:41994821:C:CAT	28	13	-0.0433211	0.0106646	4.86226e-05	3	3	4	3	4	2	2	2	2	2	4	2	3	2	4	2	2	4		3	2	4	3	2	2	2	2	2	4
B_intermediate	ENSG00000182093	21:39402858:A:AC	28	22	-0.180697	0.0183114	5.72947e-23	3	3	3	3	3	2	3	3	3	2	3	3	3	2	3	3	3	3		3	2	3	3	3	3	2	3	2	3
B_intermediate	ENSG00000182362	21:46326968:A:G	28	25	-0.30759	0.0184916	3.95065e-62	4	3	4	4	3	2	4	3	4	3	4	3	4	2	4	3	3	3		4	3	4	4	4	3	4	3	2	4
B_intermediate	ENSG00000182670	21:37223611:T:C	28	19	-0.0726298	0.00927866	4.97202e-15	3	3	3	3	3	2	3	3	2	2	3	3	3	2	3	3	2	3		3	2	3	3	3	3	2	2	2	3
B_intermediate	ENSG00000182871	21:45482059:A:C	25	22	-0.462267	0.0524506	1.21425e-18	4	4	3	1	3	3	3	3	3	2	3	4	3	2	3	4	3	1		4	4	4	4	4	3	1	3	2	4
B_intermediate	ENSG00000183255	21:44885712:C:T	28	19	0.0887678	0.0120261	1.56782e-13	3	3	3	3	3	2	3	3	2	2	3	3	3	2	3	3	2	4		3	2	3	3	3	3	2	2	2	4
B_intermediate	ENSG00000183486	21:41363060:T:C	28	20	-0.0908716	0.014221	1.65946e-10	4	3	4	3	4	2	3	3	2	2	3	3	3	2	3	3	3	4		4	2	3	3	2	3	2	3	2	4
B_intermediate	ENSG00000183570	21:45642793:A:G	25	16	0.159835	0.021425	8.63923e-14	3	3	3	1	3	2	3	3	2	3	1	3	3	2	1	3	2	3		3	4	3	3	2	2	2	2	2	4
B_intermediate	ENSG00000184787	21:44775644:T:A	28	15	0.152852	0.032033	1.82669e-06	3	3	3	3	3	2	2	3	2	2	3	3	3	2	3	2	2	3		3	2	3	3	2	2	2	2	2	3
B_intermediate	ENSG00000184900	21:44860814:C:CT	28	10	0.04589	0.0102002	6.82933e-06	3	3	3	2	2	2	2	3	2	2	3	3	2	2	3	2	2	4		2	2	2	3	2	2	2	2	2	4
B_intermediate	ENSG00000185658	21:39289955:C:G	28	14	0.0493004	0.0104508	2.38879e-06	3	3	3	3	2	2	3	2	2	2	3	3	3	2	3	2	2	3		2	2	4	3	3	2	2	2	2	4
B_intermediate	ENSG00000185808	21:37059974:TGCCTCA:T	28	22	0.122117	0.0147847	1.46106e-16	4	4	4	4	4	2	4	4	2	2	4	3	4	4	4	3	3	4		4	2	4	4	4	3	2	3	2	4
B_intermediate	ENSG00000185917	21:36095276:G:C	28	10	-0.0705917	0.016635	2.19993e-05	3	3	2	3	2	2	2	2	2	2	3	3	2	2	3	2	2	3		3	2	3	2	2	2	2	2	2	3
B_intermediate	ENSG00000188992	21:14061790:T:A	7	3	-0.50688	0.0844588	1.95496e-09	1	1	1	1	1	2	1	1	1	1	1	1	1	2	1	1	2	4		4	1	1	1	1	1	1	2	1	4
B_intermediate	ENSG00000198743	21:34019120:G:C	28	21	-0.213003	0.0150336	1.43556e-45	3	3	3	3	3	2	3	3	3	2	3	3	3	2	3	3	2	4		4	3	3	3	3	3	2	2	2	4
B_intermediate	ENSG00000205581	21:39365842:A:AT	28	18	0.0185358	0.00503874	0.000234469	4	3	4	3	3	2	3	3	2	2	4	3	3	2	3	4	2	3		4	2	3	3	3	2	2	2	2	4
B_intermediate	ENSG00000205758	21:33497446:C:CA	28	7	-0.0543745	0.0129355	2.62799e-05	3	3	2	2	2	2	2	2	2	2	3	2	2	2	3	2	2	3		2	2	2	3	2	2	2	2	2	3
B_intermediate	ENSG00000205929	21:32892197:C:T	12	6	-0.672631	0.197529	0.000661095	3	3	3	1	3	2	1	1	2	1	1	2	3	1	1	2	1	1		1	1	1	1	1	2	1	2	1	3
B_intermediate	ENSG00000205930	21:32725674:G:A	28	16	-0.192292	0.0390238	8.32673e-07	3	3	3	3	4	2	3	2	2	2	3	3	3	2	3	4	2	4		4	2	3	3	2	2	2	2	2	4
B_intermediate	ENSG00000214955	21:34159203:T:A	25	7	-0.199892	0.0418395	1.77404e-06	3	1	2	2	2	2	2	2	2	2	3	3	3	2	3	2	2	1		3	2	2	1	2	2	2	2	2	3
B_intermediate	ENSG00000215386	21:16194203:G:T	17	6	1.0439	0.100829	4.04739e-25	1	4	1	1	1	2	1	1	1	2	1	2	1	2	1	2	2	1		4	2	4	4	4	2	2	2	2	4
B_intermediate	ENSG00000215424	21:46287960:T:C	27	14	0.107968	0.0179859	1.93822e-09	1	3	4	3	2	2	2	4	2	2	4	3	3	2	3	2	2	3		4	2	3	3	2	3	2	2	2	4
B_intermediate	ENSG00000222042	21:25347765:C:T	3	1	-0.312073	0.0775485	5.71626e-05	1	1	1	1	1	1	1	1	1	1	1	1	1	1	1	1	1	1		1	1	1	1	1	2	1	1	2	2
B_intermediate	ENSG00000224905	21:13940467:C:T	28	20	0.145227	0.0327324	9.13043e-06	4	4	4	4	4	2	4	4	2	2	4	4	4	2	4	4	4	4		2	4	4	4	4	3	2	2	2	4
B_intermediate	ENSG00000225218	21:42830957:T:C	28	18	0.158562	0.0208836	3.13388e-14	3	4	4	2	4	2	4	3	2	2	4	3	4	2	4	3	3	3		3	2	3	3	3	2	2	2	2	4
B_intermediate	ENSG00000225331	21:44095669:A:G	22	9	0.127782	0.0364432	0.000454338	3	3	3	1	2	2	1	2	2	2	1	3	3	2	1	1	1	3		2	2	3	3	2	2	2	2	2	3
B_intermediate	ENSG00000227039	21:44928785:T:G	28	18	-0.0706825	0.011023	1.43371e-10	4	4	4	4	4	2	3	3	2	2	3	3	3	2	4	4	2	3		3	2	3	3	4	2	2	2	2	4
B_intermediate	ENSG00000228677	21:37184629:A:ATTTT	27	16	-0.150033	0.0251117	2.30609e-09	3	3	3	2	2	2	3	4	2	2	3	3	3	2	3	3	3	4		4	2	1	3	4	2	2	2	2	4
B_intermediate	ENSG00000230212	21:36096364:T:TA	8	7	-0.211391	0.0548567	0.000116437	3	3	1	1	1	1	1	1	1	2	1	3	3	1	1	1	1	1		3	1	1	1	3	1	1	1	1	3
B_intermediate	ENSG00000232118	21:29471364:T:C	8	3	0.138015	0.0383456	0.000319137	1	1	1	1	1	2	1	1	1	1	1	1	1	1	1	1	1	1		1	2	3	3	2	1	2	1	2	3
B_intermediate	ENSG00000232855	21:28764896:CA:C	28	18	0.250193	0.0303584	1.70316e-16	4	3	3	3	3	2	3	3	2	2	3	4	3	2	3	3	3	4		3	2	2	3	2	3	2	2	2	4
B_intermediate	ENSG00000236830	21:36220667:AT:A	28	13	-0.085303	0.0167918	3.77358e-07	3	3	3	3	3	2	2	2	2	2	3	3	3	2	3	2	2	3		2	2	3	3	2	2	2	2	2	3
B_intermediate	ENSG00000237484	21:24409334:A:T	28	8	0.107098	0.0222682	1.5134e-06	3	3	2	2	2	2	2	2	2	2	3	2	3	2	3	2	2	4		4	2	2	2	2	2	2	2	2	4
B_intermediate	ENSG00000237945	21:33931469:A:G	28	20	-0.201487	0.0433127	3.28872e-06	3	3	3	3	3	3	3	3	3	2	3	3	3	3	3	3	3	2		4	2	3	3	2	2	2	2	2	4
B_intermediate	ENSG00000237989	21:43358956:C:T	5	2	0.403225	0.0640291	3.02447e-10	1	1	1	1	1	1	1	1	1	1	1	3	1	1	1	1	1	1		2	2	1	1	1	2	1	1	1	3
B_intermediate	ENSG00000239415	21:46261732:CAA:C	14	4	0.173968	0.0426444	4.51332e-05	1	1	1	1	1	2	1	1	2	1	1	1	1	2	3	1	2	1		1	2	3	3	2	2	2	2	2	3
B_intermediate	ENSG00000241837	21:33902895:G:A	28	17	0.0362078	0.00659424	4.00071e-08	4	3	4	3	3	2	2	3	2	2	3	3	4	2	4	3	2	4		4	2	4	4	4	2	2	2	2	4
B_intermediate	ENSG00000242220	21:32601098:G:A	26	18	-0.222591	0.0508892	1.21973e-05	3	3	3	1	3	3	3	3	3	3	3	3	3	2	3	3	3	1		3	2	3	2	2	2	2	2	2	3
B_intermediate	ENSG00000242553	21:37332170:ATTTT:A	19	4	-0.145183	0.0414949	0.000467327	1	1	1	2	1	2	3	1	2	1	3	2	1	2	3	2	2	1		2	2	1	2	2	2	2	2	2	3
B_intermediate	ENSG00000243646	21:33259936:C:T	28	23	0.0768747	0.0103059	8.70082e-14	3	4	4	3	4	2	3	3	4	2	4	3	4	2	4	4	3	3		3	3	3	3	4	4	2	4	2	4
B_intermediate	ENSG00000243927	21:34019120:G:C	28	21	-0.168098	0.0116335	2.52353e-47	3	3	3	3	3	3	3	3	3	2	3	3	3	2	3	3	2	4		4	4	5	3	2	3	2	2	2	5
B_intermediate	ENSG00000256073	21:32450383:A:AT	28	15	-0.150391	0.0412304	0.000264729	3	3	3	3	3	2	3	3	2	2	3	3	3	2	3	3	2	2		2	2	3	3	2	2	2	2	2	3
B_intermediate	ENSG00000273017	21:29324556:TTGTGTGTGTGTGTGTGTG:T	13	2	-0.111061	0.0327458	0.000694843	1	1	1	1	1	2	1	1	2	1	1	1	1	1	1	1	2	2		2	2	2	5	2	1	2	2	2	5
B_intermediate	ENSG00000278932	21:9373563:GAA:G	28	18	0.19381	0.0440461	1.08177e-05	3	3	3	3	3	2	3	3	2	2	3	3	3	2	3	3	2	3		3	2	3	3	3	2	2	2	2	3
B_intermediate	ENSG00000280109	21:41266946:TTGTG:T	2	1	-0.168905	0.0427029	7.64257e-05	1	1	1	1	1	1	1	1	1	1	1	1	1	1	1	1	1	1		2	1	1	1	1	1	1	1	1	2
B_intermediate	ENSG00000286153	21:34874677:TA:T	28	15	-0.075802	0.0137621	3.62905e-08	4	4	4	3	4	2	3	4	2	2	4	3	4	2	4	3	2	4		3	2	2	2	2	2	2	2	2	4
B_intermediate	ENSG00000290581	21:13980370:C:T	14	11	0.503006	0.0519892	3.84294e-22	1	1	1	1	1	3	3	1	4	2	3	4	1	3	1	3	3	4		1	3	1	1	1	2	1	2	1	4
B_intermediate	ENSG00000291050	21:9078436:T:C	25	20	-0.399572	0.0464352	7.63478e-18	4	1	4	1	3	2	4	4	4	2	1	3	4	2	4	4	3	4		3	3	4	3	4	4	2	4	2	4
B_intermediate	ENSG00000291280	21:13980370:C:T	21	20	0.524608	0.0424356	4.17227e-35	4	4	4	1	3	3	3	4	4	3	1	4	4	3	1	3	3	4		3	3	1	1	1	3	3	2	1	4
B_intermediate	ENSG00000015475	22:17774372:T:G	27	12	0.0861474	0.0152549	1.63098e-08	3	3	2	2	2	1	3	2	2	2	3	3	2	2	4	2	2	4		4	2	4	3	4	2	2	2	2	4	0.1372
B_intermediate	ENSG00000025708	22:50532618:T:C	27	21	0.201805	0.0147874	2.09962e-42	1	3	3	3	3	2	3	3	2	2	3	3	3	2	3	3	2	3		4	3	3	4	4	4	4	3	2	4
B_intermediate	ENSG00000054611	22:46763131:T:C	28	12	-0.0147264	0.00414711	0.000383765	3	5	2	3	2	2	3	3	2	2	3	2	5	2	3	3	2	3		5	2	2	2	2	2	2	2	2	5	0.0568
B_intermediate	ENSG00000069998	22:17149499:G:C	28	18	0.18301	0.0166894	5.58964e-28	4	4	4	4	5	2	4	4	2	2	4	4	4	2	4	5	2	4		4	2	4	4	3	2	2	2	2	5
B_intermediate	ENSG00000070371	22:19291450:G:C	12	10	0.252583	0.043107	4.644e-09	1	1	1	4	1	2	1	1	1	1	4	1	1	2	1	1	3	3		1	3	3	3	3	1	1	3	1	4	-0.0196
B_intermediate	ENSG00000070413	22:19084668:TGGGGGTCAGCCCCCGCCCGGCCAGCTGCCCCGTCCGGGAGGGAGGTG:T	26	16	0.0766355	0.0128343	2.35591e-09	1	4	4	1	3	2	4	3	2	2	4	4	4	2	3	3	2	4		3	2	3	3	3	2	2	2	2	4
B_intermediate	ENSG00000075234	22:46286014:C:CAAAAAAA	28	13	-0.145619	0.0352138	3.54535e-05	3	4	2	3	2	2	3	3	3	2	3	2	2	2	3	2	3	2		3	2	3	2	3	2	2	2	2	4
B_intermediate	ENSG00000075240	22:46585193:CT:C	28	19	-0.234469	0.0235905	2.81322e-23	3	3	3	3	3	2	3	2	2	3	3	2	3	2	3	3	3	3		4	2	3	4	3	3	2	2	2	4
B_intermediate	ENSG00000075275	22:46421294:G:A	19	9	-0.0583051	0.0130735	8.20377e-06	3	3	3	1	1	1	2	3	1	2	1	1	3	2	1	4	2	3		3	2	1	1	2	2	2	2	2	4
B_intermediate	ENSG00000079974	22:50778462:G:A	26	15	0.148608	0.0193887	1.79296e-14	3	3	3	1	3	2	3	3	2	2	3	3	3	2	3	3	2	1		3	2	3	3	2	2	2	2	2	3
B_intermediate	ENSG00000093000	22:45137472:CAAA:C	26	12	0.0547989	0.0130494	2.677e-05	3	3	1	2	3	2	3	2	2	3	3	3	3	2	1	2	2	2		2	2	3	3	3	2	2	2	2	3
B_intermediate	ENSG00000093010	22:19934455:A:G	27	13	0.0910436	0.0106632	1.36421e-17	3	3	2	2	2	2	2	2	2	2	2	3	5	2	3	5	2	4		3	4	1	3	4	5	2	2	2	5
B_intermediate	ENSG00000093072	22:17219394:C:T	27	17	0.133095	0.0122449	1.61213e-27	4	3	3	1	3	2	2	3	2	2	3	3	2	2	3	3	2	4		3	3	3	3	4	3	2	2	2	4	-0.12
B_intermediate	ENSG00000099901	22:20098154:A:AT	28	5	0.113972	0.0290393	8.68192e-05	3	3	2	2	2	2	2	2	2	2	2	2	3	2	2	2	2	2		2	2	2	3	2	2	2	2	2	3
B_intermediate	ENSG00000099917	22:20560470:G:A	28	13	-0.0359489	0.0107435	0.000819567	4	4	4	2	4	2	2	3	2	2	3	2	3	2	3	3	2	3		2	2	3	3	2	2	2	2	2	4
B_intermediate	ENSG00000099937	22:20721841:C:T	27	20	0.177199	0.0356683	6.76534e-07	3	4	4	4	4	2	4	4	2	3	4	3	3	2	3	3	4	1		4	2	4	3	3	4	2	2	2	4
B_intermediate	ENSG00000099940	22:20860371:CT:C	28	18	-0.0517309	0.0142527	0.000283913	3	3	3	3	3	2	3	3	2	2	3	2	3	2	3	3	3	3		3	2	3	3	3	2	2	2	2	3
B_intermediate	ENSG00000099956	22:23818137:GGTGT:G	28	17	0.0968828	0.013639	1.21735e-12	3	3	3	3	3	3	2	2	2	2	3	3	3	2	3	3	2	3		3	2	3	3	2	3	2	2	2	3
B_intermediate	ENSG00000099958	22:23816128:C:A	11	5	0.167428	0.0251517	2.80025e-11	1	1	1	1	1	2	1	1	1	1	1	1	1	2	1	1	2	3		4	3	1	1	1	3	2	2	2	4
B_intermediate	ENSG00000099968	22:17693333:GTTTATTTATTTA:G	27	11	0.0575353	0.014103	4.51049e-05	3	3	2	3	2	2	2	2	2	2	1	2	3	2	3	2	2	2		3	2	3	3	3	3	2	2	2	3
B_intermediate	ENSG00000099977	22:23924767:A:C	27	23	0.125679	0.00796788	4.75544e-56	4	3	3	3	4	2	4	4	4	2	3	3	4	2	1	4	3	4		3	2	3	4	3	4	3	4	4	4
B_intermediate	ENSG00000099991	22:24011037:T:C	26	10	0.0455896	0.01133	5.72709e-05	4	1	3	2	2	2	2	2	2	2	4	3	3	2	1	3	2	3		3	2	2	3	2	2	2	2	2	4	-0.00985
B_intermediate	ENSG00000099995	22:30455180:A:AGT	26	8	-0.146575	0.0386909	0.00015164	3	3	2	1	3	2	2	3	2	2	3	2	3	2	3	2	2	2		2	2	1	2	2	2	2	2	2	3
B_intermediate	ENSG00000099999	22:30308288:C:CTGCA	27	11	0.0949546	0.0246618	0.00011799	3	3	3	1	2	2	2	3	2	2	3	3	3	2	3	2	2	3		3	2	2	2	2	2	2	2	2	3
B_intermediate	ENSG00000100003	22:30390959:A:G	28	15	0.107268	0.025829	3.28127e-05	3	3	3	3	3	2	3	3	2	2	3	3	3	2	3	2	2	4		2	2	4	3	2	2	2	2	2	4
B_intermediate	ENSG00000100014	22:24308588:T:C	27	16	0.0424667	0.00785008	6.31258e-08	3	3	1	3	3	2	3	3	2	2	3	3	3	2	3	2	2	3		3	2	3	3	3	2	2	2	2	3
B_intermediate	ENSG00000100024	22:24446484:T:G	19	13	-0.290977	0.0333227	2.50004e-18	4	4	1	1	4	1	4	3	4	1	4	4	4	2	1	1	2	4		4	2	1	3	2	1	1	2	2	4
B_intermediate	ENSG00000100027	22:21733893:T:C	28	17	-0.115437	0.0159476	4.53599e-13	3	4	3	3	4	2	2	4	3	2	3	3	4	2	3	3	2	3		3	2	2	5	2	3	2	2	2	5
B_intermediate	ENSG00000100028	22:24564884:A:T	27	17	0.0987564	0.00924364	1.21311e-26	4	1	3	3	3	2	3	3	2	2	3	3	4	2	3	3	2	4		4	2	4	4	3	2	2	2	2	4
B_intermediate	ENSG00000100030	22:21880911:G:GA	28	10	0.0859017	0.0141679	1.33504e-09	3	3	2	2	2	2	2	2	2	2	3	2	2	2	3	3	2	3		3	3	2	3	2	2	2	2	2	3
B_intermediate	ENSG00000100031	22:24570815:CT:C	26	17	0.159867	0.0462176	0.00054218	3	3	3	3	3	3	3	3	2	2	1	2	3	2	3	3	3	1		3	2	3	3	3	2	2	2	2	3
B_intermediate	ENSG00000100038	22:21933592:T:C	25	10	-0.0686479	0.0181019	0.000149252	3	3	1	2	3	1	2	2	2	2	3	4	2	2	3	2	2	3		3	2	3	1	2	2	2	2	2	4
B_intermediate	ENSG00000100055	22:37306706:G:A	28	16	0.109716	0.0239556	4.65058e-06	3	3	3	3	3	2	3	2	2	2	3	3	3	2	3	3	2	3		3	2	3	3	2	2	2	2	2	3
B_intermediate	ENSG00000100056	22:19144812:A:G	28	11	0.0983092	0.020498	1.61831e-06	4	4	2	2	3	2	2	2	2	2	4	4	4	2	4	2	2	4		2	2	3	3	2	2	2	2	2	4	-0.0813
B_intermediate	ENSG00000100075	22:19180574:G:A	28	19	-0.07729	0.0124389	5.17917e-10	4	3	3	4	4	2	4	4	3	2	3	4	4	2	3	3	4	3		3	2	2	3	5	2	2	2	2	5
B_intermediate	ENSG00000100077	22:25563711:T:C	27	14	-0.0794694	0.0134291	3.26452e-09	3	3	3	3	3	2	3	3	2	2	1	2	3	2	3	2	2	3		4	2	4	3	2	2	2	2	2	4
B_intermediate	ENSG00000100083	22:37603035:G:A	27	12	0.0520593	0.0122018	1.98545e-05	3	3	2	2	4	2	3	2	2	2	3	3	3	2	1	3	2	2		3	2	3	3	2	2	2	2	2	4
B_intermediate	ENSG00000100092	22:37569848:T:C	28	18	0.269735	0.072799	0.000211225	3	3	3	3	2	2	3	3	2	2	3	3	3	2	3	3	3	3		2	2	3	3	3	2	3	2	2	3
B_intermediate	ENSG00000100106	22:37827854:C:CA	27	17	0.0574815	0.0126142	5.19138e-06	3	3	1	3	3	2	3	3	2	2	3	3	4	2	3	3	2	4		3	2	3	3	3	2	2	2	2	4
B_intermediate	ENSG00000100109	22:26513892:C:CA	28	20	-0.238436	0.0197349	1.31502e-33	3	3	3	3	3	2	3	4	2	2	3	3	4	2	3	3	3	4		3	2	3	4	3	3	2	2	2	4
B_intermediate	ENSG00000100124	22:37901474:T:C	26	13	0.297575	0.0438873	1.19828e-11	3	3	1	2	3	2	4	2	2	2	3	3	3	2	1	2	2	3		3	2	3	3	4	2	2	2	2	4
B_intermediate	ENSG00000100129	22:37857106:A:G	28	11	-0.0330245	0.00980205	0.000754019	3	2	2	2	2	2	2	3	2	2	3	2	3	2	3	2	2	3		3	2	3	3	3	2	2	2	2	3
B_intermediate	ENSG00000100138	22:41685154:C:CAA	26	16	-0.0308288	0.00755602	4.50305e-05	4	3	3	3	4	1	4	4	2	2	4	4	4	2	3	4	2	4		2	2	3	1	2	2	2	3	2	4
B_intermediate	ENSG00000100142	22:37927500:G:T	27	4	0.0449689	0.0110691	4.85339e-05	3	3	2	2	2	2	2	2	2	2	1	3	2	2	2	2	2	2		2	2	2	2	2	2	2	2	2	3
B_intermediate	ENSG00000100147	22:41820145:A:G	28	16	0.0781536	0.0172224	5.68137e-06	3	3	3	3	2	2	2	3	2	2	3	2	3	2	2	3	2	3		3	3	3	3	3	3	2	2	2	3
B_intermediate	ENSG00000100150	22:31806893:T:C	28	6	-0.0660183	0.0150012	1.07824e-05	2	2	3	2	2	2	2	2	2	2	3	2	2	2	2	2	2	3		3	2	2	3	2	2	2	2	2	3
B_intermediate	ENSG00000100154	22:28613951:A:G	27	24	0.567012	0.0336655	1.19075e-63	4	3	4	3	3	2	3	3	3	2	1	3	4	2	4	4	4	4		4	3	4	3	4	4	3	3	3	4
B_intermediate	ENSG00000100162	22:41890672:A:AT	23	16	0.135586	0.0327479	3.46858e-05	3	3	3	3	3	3	2	3	2	1	3	3	3	2	5	2	3	3		3	3	1	1	1	1	2	2	2	5
B_intermediate	ENSG00000100201	22:38481770:AC:A	28	23	-0.038487	0.00422635	8.51218e-20	3	3	3	4	3	2	3	4	4	2	4	3	4	2	4	3	4	3		4	4	4	4	3	3	4	2	2	4
B_intermediate	ENSG00000100219	22:28801396:A:AT	27	18	-0.144174	0.0273225	1.3149e-07	3	3	3	3	3	2	3	3	3	2	1	3	3	2	3	2	3	4		3	2	3	3	2	3	2	2	2	4
B_intermediate	ENSG00000100221	22:38683150:G:GGGC	26	15	-0.0394361	0.011857	0.000881077	1	3	4	4	3	3	3	3	2	2	3	4	4	2	3	2	4	3		2	2	1	2	3	2	2	2	2	4
B_intermediate	ENSG00000100226	22:38678831:C:CT	28	18	0.0946483	0.0221131	1.86725e-05	3	3	3	3	3	2	3	3	2	2	3	3	3	2	3	3	3	3		3	2	3	3	2	2	2	2	2	3
B_intermediate	ENSG00000100243	22:42655674:A:C	26	10	0.0859896	0.0114426	5.69638e-14	3	1	2	3	2	2	2	2	2	2	3	2	2	2	3	3	2	3		2	2	3	1	3	3	2	2	2	3
B_intermediate	ENSG00000100258	22:50502135:A:G	26	8	-0.0896347	0.0189304	2.19107e-06	3	3	4	1	2	2	2	3	2	2	3	3	2	2	4	2	2	1		2	2	2	2	2	2	2	2	2	4
B_intermediate	ENSG00000100284	22:35345178:T:C	28	11	-0.0633163	0.0117915	7.88868e-08	3	3	2	2	3	2	2	2	2	2	3	3	2	2	3	2	2	2		2	2	3	3	3	3	2	2	2	3
B_intermediate	ENSG00000100288	22:50594657:CA:C	28	12	0.190822	0.0469742	4.85959e-05	4	4	3	2	2	2	3	3	2	2	4	3	2	2	3	3	2	3		2	2	3	2	2	2	2	2	2	4
B_intermediate	ENSG00000100292	22:35408759:A:G	13	4	-0.204668	0.0357285	1.01364e-08	1	1	1	1	1	2	1	1	2	1	1	1	1	2	3	1	2	1		4	2	3	2	2	1	2	1	2	4
B_intermediate	ENSG00000100294	22:43123076:A:G	27	17	-0.326183	0.0351763	1.813e-20	3	3	3	2	3	2	3	3	2	2	3	3	3	2	1	4	3	4		4	2	4	4	4	2	2	2	2	4
B_intermediate	ENSG00000100297	22:35408759:A:G	27	6	-0.175639	0.0153769	3.2354e-30	2	3	2	2	2	1	2	2	2	2	2	2	2	2	2	2	2	4		4	2	4	3	2	2	2	2	2	4
B_intermediate	ENSG00000100299	22:50625049:T:C	28	19	-0.291624	0.0403428	4.87784e-13	4	4	4	4	4	2	3	4	2	2	4	4	4	2	4	3	2	4		4	3	4	4	4	2	2	2	2	4
B_intermediate	ENSG00000100300	22:43147948:G:C	27	22	-0.243153	0.0141526	3.69698e-66	3	1	3	3	3	3	4	3	4	2	4	3	3	4	4	3	4	3		4	4	3	5	5	2	2	2	2	5
B_intermediate	ENSG00000100304	22:43198221:A:G	28	16	-0.133637	0.0329163	4.90946e-05	3	3	3	3	3	2	2	3	2	2	3	3	3	2	3	2	2	3		3	2	3	3	3	2	2	2	2	3
B_intermediate	ENSG00000100316	22:39288022:T:A	27	10	0.024949	0.00585543	2.03674e-05	1	3	2	3	2	2	3	3	2	2	3	2	2	2	3	2	2	3		3	2	2	2	3	2	2	2	2	3
B_intermediate	ENSG00000100321	22:39345549:C:CTTTG	20	18	0.8072	0.0386852	1.09357e-96	1	1	1	3	1	1	4	4	1	2	1	4	4	3	4	4	3	4		4	4	1	3	4	4	4	4	2	4
B_intermediate	ENSG00000100345	22:36403361:G:T	28	11	0.0587928	0.0148723	7.71216e-05	3	3	3	2	3	2	2	2	2	2	3	3	2	2	2	2	2	2		3	2	3	3	3	2	2	2	2	3
B_intermediate	ENSG00000100347	22:43958476:C:CTTTTT	28	16	-0.0808935	0.018946	1.95748e-05	3	4	4	4	2	2	3	4	2	2	4	3	3	2	4	2	2	4		4	2	4	4	3	2	2	2	2	4
B_intermediate	ENSG00000100348	22:36481648:G:GGA	27	16	-0.0741685	0.0107056	4.26774e-12	4	4	4	4	2	2	3	4	2	2	3	4	4	2	4	3	2	4		4	2	4	1	4	2	2	2	2	4
B_intermediate	ENSG00000100351	22:39856274:C:CA	27	14	0.155097	0.0326508	2.03244e-06	3	3	3	3	3	1	3	3	2	2	3	3	3	2	3	2	2	4		2	2	2	2	2	2	2	3	2	4
B_intermediate	ENSG00000100353	22:36526158:C:T	26	13	0.0581896	0.0107492	6.18488e-08	3	2	1	2	3	2	4	3	2	2	3	2	2	2	3	3	2	3		3	2	3	1	3	2	3	2	2	4
B_intermediate	ENSG00000100360	22:36748623:TC:T	28	18	0.040987	0.0116016	0.000411085	3	3	3	3	3	2	3	4	2	2	3	3	3	2	3	2	4	3		3	2	3	4	4	2	2	2	2	4
B_intermediate	ENSG00000100364	22:45251482:A:T	28	22	0.135818	0.0175396	9.67134e-15	3	3	3	3	3	3	4	3	3	2	3	4	3	3	3	3	2	3		3	2	3	3	3	3	2	2	2	4
B_intermediate	ENSG00000100365	22:36869037:G:C	23	16	0.0921322	0.0104692	1.36439e-18	3	1	3	3	3	1	5	3	1	2	3	1	3	2	1	3	2	3		4	2	3	3	3	2	2	3	2	5
B_intermediate	ENSG00000100368	22:36864559:A:G	13	6	0.127809	0.0314619	4.85812e-05	1	1	1	1	3	2	1	1	1	1	1	1	1	1	1	1	1	3		3	2	3	2	2	3	2	2	2	3
B_intermediate	ENSG00000100372	22:40713198:G:C	28	10	-0.167303	0.0462879	0.000301042	3	3	2	2	2	2	2	2	2	2	3	3	3	2	3	2	2	3		3	2	3	2	2	2	2	2	2	3
B_intermediate	ENSG00000100376	22:45335169:A:G	26	25	-0.786508	0.028498	1.15343e-167	3	1	3	3	3	2	4	3	3	4	3	3	4	4	1	3	4	3		3	4	3	3	3	4	3	4	4	4
B_intermediate	ENSG00000100393	22:41118798:A:G	26	6	-0.0322035	0.00840384	0.000127107	3	3	3	1	2	2	2	2	2	2	3	4	2	2	2	2	2	1		2	2	2	2	2	2	2	2	2	4
B_intermediate	ENSG00000100410	22:41470528:CTTTTTTTTTTTTTTT:C	27	17	-0.0586631	0.0132386	9.37077e-06	3	3	3	2	3	2	4	4	2	2	3	4	3	2	3	4	2	3		3	4	4	1	3	2	2	2	2	4
B_intermediate	ENSG00000100417	22:41594375:CGGTGGGGGGGTGGGGGTGGGGGCGG:C	28	16	-0.103334	0.0236548	1.25147e-05	4	3	3	3	2	2	3	3	2	2	4	2	3	2	3	4	2	3		3	2	4	3	3	2	2	2	2	4
B_intermediate	ENSG00000100422	22:46749381:G:A	26	15	-0.0981132	0.0166642	3.91717e-09	1	1	4	4	4	2	3	4	2	2	4	4	4	2	4	4	2	3		3	2	3	3	2	2	2	2	2	4
B_intermediate	ENSG00000100425	22:49824963:A:C	28	19	-0.0631429	0.0106112	2.67165e-09	3	3	3	3	4	2	3	2	2	2	3	3	3	2	3	3	3	3		3	2	3	4	3	3	2	2	2	4
B_intermediate	ENSG00000128185	22:20318463:CAA:C	28	17	-0.0760378	0.0132799	1.02951e-08	4	4	4	3	4	2	3	4	2	2	3	3	2	2	3	3	2	4		3	2	3	4	3	2	2	2	2	4
B_intermediate	ENSG00000128218	22:23751811:A:G	4	4	0.16748	0.0208123	8.47453e-16	1	1	1	1	1	1	1	1	1	1	1	1	1	1	1	1	1	4		4	4	1	1	1	1	1	1	1	4
B_intermediate	ENSG00000128245	22:31945698:C:T	27	18	0.138639	0.0126663	6.98282e-28	4	4	4	3	3	2	4	4	3	2	4	4	4	2	4	4	2	4		4	2	3	1	2	4	2	2	2	4
B_intermediate	ENSG00000128254	22:31963697:G:A	7	2	0.417288	0.048129	4.31359e-18	1	1	1	1	1	2	1	1	2	1	1	1	1	1	1	1	1	1		4	2	1	1	1	2	1	2	1	4
B_intermediate	ENSG00000128268	22:39452254:T:G	5	2	-0.269625	0.0284091	2.29266e-21	1	1	1	1	1	1	1	1	1	2	1	1	1	1	1	1	1	1		3	2	1	1	1	1	1	2	1	3
B_intermediate	ENSG00000128272	22:39517552:G:A	27	15	0.0386201	0.0100194	0.000115942	1	4	4	2	4	2	3	4	2	2	4	4	4	2	4	2	3	2		4	2	4	3	2	2	2	3	2	4
B_intermediate	ENSG00000128294	22:26549691:A:C	27	10	0.215117	0.0376857	1.14189e-08	1	3	3	2	2	2	2	3	2	2	3	2	2	2	3	2	2	3		3	2	4	3	2	2	2	2	2	4
B_intermediate	ENSG00000128335	22:36236597:T:G	26	9	-0.229016	0.0367515	4.62083e-10	4	4	1	3	2	1	2	2	2	2	4	2	2	2	3	2	2	2		2	2	4	2	4	3	2	2	2	4
B_intermediate	ENSG00000128340	22:37220594:A:G	27	18	0.0497256	0.0102566	1.24619e-06	3	3	3	3	3	2	3	3	3	2	3	4	4	2	4	2	2	3		3	3	3	1	3	2	2	2	2	4
B_intermediate	ENSG00000128346	22:37877742:T:C	22	3	0.107268	0.0344774	0.00186292	3	3	2	1	1	2	2	2	2	2	1	2	2	2	1	2	2	2		2	2	1	1	2	2	2	2	2	3
B_intermediate	ENSG00000128394	22:39032391:C:G	26	12	-0.0661868	0.0157531	2.65123e-05	3	3	3	2	2	2	3	2	2	2	1	3	3	2	3	2	2	3		3	2	1	3	2	3	2	2	2	3
B_intermediate	ENSG00000130638	22:45602817:C:CAAAAAAAA	27	18	-0.0922966	0.0205895	7.37055e-06	3	1	3	3	3	2	3	3	2	2	3	3	3	2	3	3	3	3		3	2	3	3	3	2	2	2	2	3
B_intermediate	ENSG00000133424	22:33920089:G:A	28	17	-0.117029	0.014246	2.12307e-16	3	3	3	2	2	2	4	2	2	2	3	4	3	2	3	4	3	3		3	4	4	3	2	2	2	4	2	4
B_intermediate	ENSG00000133460	22:23860642:G:T	26	15	-0.231771	0.0238661	2.6977e-22	3	3	1	4	2	1	4	4	2	2	4	3	3	2	4	2	2	3		3	2	3	3	2	3	2	2	2	4
B_intermediate	ENSG00000133466	22:37200356:C:T	26	16	-0.166448	0.0254745	6.40658e-11	4	4	1	4	3	2	3	4	2	2	3	4	3	2	4	3	2	4		4	3	3	1	2	2	2	2	2	4
B_intermediate	ENSG00000138964	22:44182408:G:T	28	15	0.130416	0.0238805	4.72921e-08	3	3	3	2	3	2	3	2	2	2	3	3	3	2	3	3	2	3		3	3	3	2	2	2	2	2	2	3
B_intermediate	ENSG00000159873	22:28876902:T:TA	28	11	0.0794738	0.0165816	1.64404e-06	3	3	3	2	3	2	3	2	2	2	3	3	2	2	3	2	2	3		2	2	2	3	2	2	2	2	2	3
B_intermediate	ENSG00000159958	22:41926850:G:T	21	12	-0.219554	0.0208627	6.71354e-26	4	4	4	1	3	2	2	4	2	1	4	3	4	2	1	1	2	4		4	4	1	1	1	2	2	2	2	4	-0.7514
B_intermediate	ENSG00000167065	22:30667817:GT:G	28	15	-0.0933472	0.0205003	5.27722e-06	4	4	3	2	2	2	2	3	2	2	3	3	3	2	3	2	2	4		3	2	4	4	3	2	3	2	2	4
B_intermediate	ENSG00000167074	22:41443621:ATT:A	25	16	-0.247192	0.0461353	8.41548e-08	3	3	3	3	3	1	3	3	2	2	3	3	3	2	3	1	2	1		3	2	3	3	3	2	2	2	2	3
B_intermediate	ENSG00000167077	22:41719046:A:G	27	20	-0.163991	0.0185281	8.67619e-19	4	3	3	3	4	2	4	3	3	2	4	3	4	2	4	4	2	1		4	4	3	3	4	3	2	2	2	4
B_intermediate	ENSG00000170638	22:50217680:A:C	27	16	-0.177696	0.0261805	1.14236e-11	3	3	3	2	3	1	3	4	2	2	3	3	3	2	3	3	2	3		4	2	3	3	2	2	2	2	2	4
B_intermediate	ENSG00000177663	22:17064464:T:G	28	21	-0.129476	0.0159623	5.00699e-16	3	3	3	3	3	2	4	3	2	2	3	3	3	2	4	3	4	3		3	4	3	3	3	4	2	2	2	4
B_intermediate	ENSG00000177989	22:50594690:T:C	27	10	0.142971	0.0326902	1.22265e-05	3	3	2	2	2	2	2	2	2	2	3	2	2	2	3	2	2	3		3	3	1	3	3	2	2	2	2	3
B_intermediate	ENSG00000178803	22:24486219:G:A	28	13	-0.0863419	0.0204342	2.38562e-05	3	4	3	2	3	2	4	4	2	2	4	3	3	2	3	2	2	4		2	2	2	3	2	2	2	2	2	4
B_intermediate	ENSG00000180957	22:27956874:C:CA	28	13	0.068528	0.0133424	2.80468e-07	3	3	3	3	2	2	2	2	2	2	3	3	2	2	3	2	2	3		3	2	3	4	3	2	2	2	2	4
B_intermediate	ENSG00000182541	22:31146583:A:G	28	16	0.18774	0.027491	8.5422e-12	3	3	3	3	3	2	3	3	2	2	4	4	3	2	3	2	2	4		4	2	3	3	2	2	2	2	2	4
B_intermediate	ENSG00000183066	22:42022106:T:A	28	19	-0.127521	0.0197702	1.11728e-10	3	3	3	3	3	2	3	4	2	2	3	3	3	2	3	3	3	3		3	3	3	3	2	2	2	2	2	4
B_intermediate	ENSG00000183172	22:42080750:A:C	27	27	-0.504298	0.013901	3.61241e-288	3	3	4	3	4	3	3	3	4	3	4	4	3	3	4	4	4	4		3	3	1	3	4	3	4	3	4	4
B_intermediate	ENSG00000183530	22:31592860:G:A	27	6	-0.0376065	0.00902191	3.06807e-05	2	3	2	2	2	1	2	3	2	2	2	3	2	2	2	2	2	2		2	2	3	3	2	2	2	2	2	3
B_intermediate	ENSG00000183569	22:42594311:G:A	28	15	-0.641228	0.0954111	1.80868e-11	4	4	4	3	4	2	2	4	2	2	4	4	4	2	4	2	2	4		4	2	3	3	2	2	2	2	2	4
B_intermediate	ENSG00000183741	22:38864223:C:CT	26	8	-0.0855728	0.0194213	1.05233e-05	1	4	2	2	2	2	2	2	2	2	2	2	2	2	3	2	2	2		4	3	1	4	4	3	2	2	2	4
B_intermediate	ENSG00000183765	22:28706298:T:TCA	27	11	0.119245	0.0309496	0.000116734	3	3	2	1	4	2	3	2	2	3	3	3	3	2	3	2	2	3		2	2	2	2	2	2	2	2	2	4
B_intermediate	ENSG00000183785	22:18093532:C:T	27	8	-0.278733	0.0587594	2.09917e-06	3	3	3	2	2	2	2	2	2	2	1	2	2	2	3	2	2	3		2	2	3	3	2	2	2	2	2	3
B_intermediate	ENSG00000184117	22:29653443:CA:C	26	10	0.0697238	0.0142647	1.01946e-06	1	3	2	1	3	2	2	2	2	2	3	3	4	2	3	4	2	4		2	2	3	2	2	2	2	2	2	4
B_intermediate	ENSG00000184164	22:49923187:T:C	27	17	-0.116964	0.0178243	5.30725e-11	5	5	3	3	3	2	5	3	2	2	5	3	3	2	5	3	2	2		3	3	1	3	2	3	2	2	2	5
B_intermediate	ENSG00000184983	22:42146650:C:T	27	25	0.317171	0.0232428	2.13269e-42	3	3	1	3	3	3	3	3	3	2	4	3	3	4	3	3	3	3		3	4	4	4	3	4	4	2	3	4
B_intermediate	ENSG00000185022	22:38241524:CA:C	26	18	-0.131863	0.0341535	0.000112969	3	1	3	3	3	2	3	3	3	3	1	3	3	2	3	3	3	2		2	2	3	3	3	2	3	2	2	3
B_intermediate	ENSG00000185608	22:19513058:C:A	27	5	-0.131184	0.0232631	1.70923e-08	3	2	2	1	2	2	3	2	2	2	3	2	2	2	2	2	2	3		2	2	2	2	2	2	2	2	2	3
B_intermediate	ENSG00000185651	22:21598195:A:ATGTGTGTGTGTGTGTGTGTGTGTGTGTGTG	28	17	-0.080803	0.0220785	0.000252415	3	3	3	3	3	2	3	2	2	2	3	3	3	2	3	2	3	2		3	3	3	3	3	2	2	2	2	3
B_intermediate	ENSG00000185721	22:31624658:C:G	26	6	0.0577505	0.0103777	2.62368e-08	3	3	3	2	2	2	2	2	2	2	2	2	2	2	2	2	2	1		3	2	1	3	2	2	2	2	2	3
B_intermediate	ENSG00000185838	22:19857760:G:C	28	12	0.0958078	0.0249831	0.000125615	4	4	3	2	4	2	2	3	2	2	3	3	4	2	3	2	2	3		2	2	2	3	2	2	2	2	2	4
B_intermediate	ENSG00000186654	22:44710353:C:T	27	11	-0.169455	0.032249	1.48353e-07	3	3	1	2	2	2	2	3	2	2	3	3	2	2	3	2	2	3		3	2	3	3	2	2	2	2	2	3
B_intermediate	ENSG00000186716	22:23205640:T:G	25	17	-0.11661	0.0153814	3.42366e-14	3	1	3	3	3	3	3	3	2	2	3	3	3	2	1	3	3	3		3	2	3	1	3	2	2	2	2	3
B_intermediate	ENSG00000187792	22:23752725:T:C	27	5	-0.111463	0.026738	3.06315e-05	3	1	2	2	2	2	2	2	2	2	3	2	2	2	3	2	2	3		2	2	2	2	2	2	2	2	2	3
B_intermediate	ENSG00000188511	22:49656820:G:A	27	27	-0.533949	0.0166775	6.51499e-225	4	4	4	4	4	1	4	4	4	4	4	4	4	3	4	4	4	4		4	4	4	4	4	4	4	4	4	4
B_intermediate	ENSG00000188677	22:44023130:G:C	26	19	-0.0811576	0.0103418	4.24225e-15	3	4	1	4	3	2	4	4	3	2	4	4	3	2	4	4	4	3		3	2	3	1	3	2	3	2	2	4
B_intermediate	ENSG00000189306	22:42547475:G:A	27	25	0.183463	0.0157442	2.22107e-31	4	3	4	4	4	3	3	4	3	2	4	3	4	3	4	3	3	3		4	3	3	1	3	3	3	3	2	4
B_intermediate	ENSG00000196588	22:40619809:A:G	26	14	0.0405838	0.00776639	1.73625e-07	3	3	4	1	2	2	2	3	2	2	4	2	3	2	4	3	2	3		3	2	1	3	3	2	2	2	3	4
B_intermediate	ENSG00000197182	22:46085743:G:A	26	11	-0.0835942	0.0190207	1.10822e-05	3	1	1	3	2	2	3	3	2	2	3	3	3	2	3	2	2	2		3	2	2	3	2	2	2	2	2	3
B_intermediate	ENSG00000198089	22:31619464:T:G	27	12	0.0549914	0.00971497	1.50948e-08	3	3	3	2	3	2	3	3	2	2	3	3	3	2	3	2	2	2		2	2	3	1	2	2	2	2	2	3
B_intermediate	ENSG00000198355	22:49958975:A:G	26	10	0.0671356	0.0155446	1.56802e-05	1	3	2	2	2	2	2	2	2	2	1	2	3	2	3	3	2	3		3	2	3	3	3	2	2	2	2	3
B_intermediate	ENSG00000198832	22:31106076:C:T	27	18	0.269721	0.0305365	1.02141e-18	3	3	3	4	3	2	3	3	2	2	3	3	3	2	3	3	2	4		4	3	3	3	2	1	2	2	2	4
B_intermediate	ENSG00000198951	22:42138855:C:CTG	27	18	-0.186299	0.0342169	5.19046e-08	3	3	3	3	3	2	3	3	2	2	3	3	3	2	3	3	2	4		4	2	3	1	3	3	2	2	2	4
B_intermediate	ENSG00000205560	22:50584349:CAAAA:C	27	15	0.170495	0.0236442	5.56047e-13	5	3	5	1	3	2	3	3	2	2	3	4	3	2	3	2	2	5		3	2	3	4	2	2	2	2	2	5
B_intermediate	ENSG00000205593	22:50394913:C:CAAA	25	15	0.16783	0.0338264	6.99484e-07	3	3	3	1	5	2	3	3	2	2	3	2	3	2	3	2	2	1		3	2	1	3	3	3	3	2	2	5
B_intermediate	ENSG00000205853	22:32333196:A:ACCCC	22	8	-0.334123	0.0825906	5.22031e-05	4	4	1	1	2	2	1	1	2	2	1	4	2	2	4	2	2	1		4	2	4	4	2	2	2	2	2	4
B_intermediate	ENSG00000206140	22:21407137:A:C	27	14	-0.204827	0.0509276	5.7727e-05	3	3	3	3	3	2	3	3	2	2	3	3	4	2	3	3	2	1		3	2	2	2	2	2	2	2	2	4
B_intermediate	ENSG00000211640	22:22167872:C:T	2	1	-0.192657	0.0517858	0.000199004	1	1	1	1	1	1	1	1	1	1	1	1	1	1	1	1	1	1		2	1	1	1	1	1	1	1	1	2
B_intermediate	ENSG00000211644	22:22329606:CA:C	3	3	0.560869	0.0606768	2.38461e-20	1	1	1	1	1	1	1	1	1	1	1	1	1	1	1	1	1	3		4	1	1	1	1	1	1	1	1	4
B_intermediate	ENSG00000211651	22:22375100:C:G	2	1	-0.379039	0.0702442	6.81349e-08	1	1	1	1	1	1	1	1	1	1	1	1	1	1	1	1	1	1		2	1	1	1	1	1	1	1	1	2
B_intermediate	ENSG00000211666	22:22758643:A:C	6	6	-0.278792	0.039316	1.33088e-12	1	1	1	4	1	1	3	1	1	1	4	1	1	1	1	1	1	3		3	1	1	1	1	1	1	1	1	4
B_intermediate	ENSG00000211677	22:22913719:G:A	22	5	0.333422	0.0374436	5.35502e-19	2	2	2	2	3	2	2	2	2	2	1	2	2	1	1	2	1	3		1	1	2	2	2	3	2	2	3	3
B_intermediate	ENSG00000211679	22:22906870:C:T	22	7	-0.504863	0.0281148	4.21712e-72	1	2	2	2	2	1	2	2	2	2	2	3	2	3	2	2	1	4		1	1	2	3	2	1	3	2	3	4
B_intermediate	ENSG00000211685	22:22918106:G:GA	3	3	0.952446	0.132642	6.94246e-13	1	1	1	1	1	1	1	1	1	1	1	1	1	1	1	1	1	3		4	1	1	1	1	1	1	1	1	4
B_intermediate	ENSG00000212939	22:49655461:G:A	28	26	-0.612373	0.0345905	3.94058e-70	4	4	3	3	3	3	4	3	3	2	3	3	3	3	4	3	3	3		4	3	3	4	3	3	3	3	2	4
B_intermediate	ENSG00000213923	22:38289938:T:A	28	5	0.144462	0.0348017	3.30997e-05	3	3	2	2	2	2	2	2	2	2	2	2	2	2	3	2	2	2		3	2	2	2	2	2	2	2	2	3
B_intermediate	ENSG00000215193	22:18007751:G:A	26	4	0.0475004	0.0121475	9.21804e-05	1	3	2	2	2	2	2	2	2	2	1	2	2	2	3	2	2	2		2	2	2	3	2	2	2	2	2	3
B_intermediate	ENSG00000223704	22:26779033:G:A	27	19	0.316185	0.0263155	2.95762e-33	4	1	4	4	4	2	4	4	2	2	4	4	4	2	4	4	4	4		4	2	4	4	4	3	2	2	2	4
B_intermediate	ENSG00000225450	22:38721990:A:G	28	17	0.151847	0.0477776	0.00148194	3	3	3	3	3	2	3	3	2	2	3	3	3	2	3	3	2	3		3	2	3	3	2	2	2	2	2	3
B_intermediate	ENSG00000225783	22:26673944:A:T	27	17	-0.147309	0.0302569	1.12391e-06	3	4	3	3	3	2	3	3	3	2	1	3	3	2	3	2	3	5		3	2	4	4	2	2	2	2	2	5
B_intermediate	ENSG00000226328	22:45163860:G:T	27	19	-0.244587	0.0205956	1.58309e-32	4	4	4	4	4	2	4	4	2	2	4	3	4	2	1	3	3	4		4	2	3	3	3	2	2	3	2	4
B_intermediate	ENSG00000226471	22:28845207:T:C	27	19	-0.260275	0.0458145	1.33866e-08	3	3	3	3	3	2	3	3	2	2	1	3	3	2	3	3	3	3		3	2	3	3	4	3	2	2	2	4
B_intermediate	ENSG00000229999	22:40344100:G:A	27	12	-0.183147	0.0349948	1.66283e-07	4	4	3	2	2	1	2	2	2	2	3	4	3	2	4	2	2	4		3	2	3	3	2	2	2	2	2	4
B_intermediate	ENSG00000230513	22:21002636:T:A	27	18	-0.277558	0.0283951	1.44322e-22	4	4	4	4	3	2	3	4	2	2	4	4	4	2	4	4	2	1		3	3	3	4	3	2	2	2	2	4
B_intermediate	ENSG00000233360	22:37599085:A:ATT	27	10	0.109231	0.0257935	2.28704e-05	3	3	1	2	2	2	2	2	2	2	3	3	2	2	3	2	2	3		2	2	3	3	3	2	2	2	2	3
B_intermediate	ENSG00000235111	22:49657900:T:G	26	25	-0.353365	0.0203328	1.18786e-67	1	3	3	3	3	4	3	3	3	3	3	3	3	3	3	4	4	3		3	3	1	4	3	3	4	2	3	4
B_intermediate	ENSG00000235568	22:42396955:A:G	9	6	-0.399087	0.0312813	2.81373e-37	1	1	1	1	1	1	1	1	1	1	1	1	1	1	1	1	1	3		4	1	3	3	3	1	2	2	2	4
B_intermediate	ENSG00000235954	22:27946411:CT:C	27	20	0.0693799	0.0123247	1.8089e-08	1	3	3	3	3	2	3	3	3	2	3	3	3	2	3	3	2	3		3	2	3	3	3	3	2	3	2	3
B_intermediate	ENSG00000235989	22:30877297:T:A	26	12	-0.103967	0.0250017	3.20514e-05	4	4	4	1	4	2	4	4	2	2	4	3	4	2	4	2	2	3		2	2	1	2	2	2	2	2	2	4
B_intermediate	ENSG00000237037	22:42102200:C:T	27	12	-0.0701549	0.0200001	0.000451969	4	3	3	3	2	2	2	2	2	2	4	3	3	2	1	4	2	3		2	2	3	2	4	2	2	2	2	4
B_intermediate	ENSG00000239713	22:39068827:C:T	27	17	-0.130077	0.0218237	2.51684e-09	3	3	3	1	3	2	3	3	2	2	3	3	3	2	3	3	3	4		4	3	2	3	2	2	2	2	2	4
B_intermediate	ENSG00000239900	22:40459782:TAC:T	27	10	-0.0955572	0.0249968	0.000131955	3	3	3	1	3	2	2	3	2	2	3	2	3	2	3	3	2	2		2	2	2	2	2	2	2	2	2	3
B_intermediate	ENSG00000240972	22:23895034:C:G	27	24	-0.0769118	0.00726311	3.33785e-26	3	3	4	3	4	1	4	3	3	2	4	3	3	2	3	3	3	4		3	2	3	3	3	3	3	3	3	4
B_intermediate	ENSG00000241360	22:37579247:C:CAAAAAA	28	3	0.0695925	0.0177963	9.21034e-05	2	2	2	2	3	2	2	2	2	2	2	2	2	2	2	2	2	2		2	2	3	2	2	2	2	2	2	3
B_intermediate	ENSG00000241973	22:20739469:G:GA	28	15	-0.0604804	0.0133033	5.46049e-06	3	3	3	3	2	2	3	3	2	2	3	3	3	2	3	3	2	3		2	2	3	3	2	2	2	2	2	3
B_intermediate	ENSG00000241990	22:46055932:T:C	28	13	0.19599	0.0299959	6.4084e-11	4	4	4	4	2	2	3	2	2	2	3	3	4	2	4	2	2	4		3	2	3	2	2	2	2	2	2	4
B_intermediate	ENSG00000242114	22:30398730:C:T	28	14	-0.116861	0.0249357	2.77905e-06	4	3	4	4	3	2	4	4	2	2	4	3	4	2	3	2	2	3		3	2	2	2	2	2	2	2	2	4
B_intermediate	ENSG00000243156	22:18049336:T:C	27	21	0.0681037	0.00937624	3.77389e-13	3	3	3	1	3	2	3	3	2	2	3	3	3	2	3	3	3	3		3	2	3	3	3	3	3	2	3	3
B_intermediate	ENSG00000243811	22:39023107:C:CTATTTATTTATTTATTTATTTATT	27	13	-0.104798	0.0233353	7.08939e-06	3	3	3	3	2	2	2	2	2	2	1	3	3	2	3	2	2	3		3	3	3	3	2	2	2	2	2	3
B_intermediate	ENSG00000244509	22:39113931:GA:G	28	17	-0.075329	0.0115139	6.05335e-11	3	3	3	3	2	2	3	3	2	2	3	3	3	2	3	3	2	3		4	2	3	3	3	2	2	2	2	4
B_intermediate	ENSG00000244625	22:26688445:G:GAA	28	18	0.077343	0.00856184	1.66348e-19	4	4	3	3	4	2	4	4	2	2	3	4	4	2	3	3	2	4		4	2	4	4	4	2	2	2	2	4
B_intermediate	ENSG00000250479	22:23819294:G:A	26	13	0.0702916	0.0109486	1.3616e-10	3	3	3	2	3	2	2	3	2	2	3	3	3	2	1	2	2	3		3	2	3	1	3	2	2	2	2	3
B_intermediate	ENSG00000260708	22:46762282:G:A	27	23	-0.286837	0.0215754	2.48728e-40	4	4	4	4	4	3	4	3	3	2	1	4	4	2	4	3	4	4		4	3	3	4	3	3	2	4	2	4
B_intermediate	ENSG00000273032	22:19038512:A:G	27	17	-0.202327	0.0333824	1.35368e-09	1	4	3	3	4	2	4	3	2	2	4	3	3	2	4	4	2	4		3	2	4	3	3	2	2	2	2	4
B_intermediate	ENSG00000273188	22:50199657:C:G	9	2	-0.187102	0.0373142	5.32502e-07	1	1	1	1	1	1	1	1	1	1	1	1	1	1	1	1	1	3		2	2	1	1	2	2	2	2	2	3
B_intermediate	ENSG00000273253	22:50200073:T:C	23	12	-0.437978	0.0569085	1.4018e-14	4	4	3	1	1	2	4	3	2	1	1	4	4	2	4	2	2	4		4	3	1	2	2	2	2	2	2	4
B_intermediate	ENSG00000273272	22:50538738:A:T	10	3	-0.327492	0.0738685	9.27398e-06	1	1	1	1	1	2	1	1	1	1	1	1	1	1	1	1	1	1		2	5	3	2	2	2	2	1	2	5
B_intermediate	ENSG00000274422	22:22297558:C:CG	27	26	0.236653	0.0160188	2.17184e-49	4	4	4	3	4	4	4	4	4	3	4	3	4	4	1	4	3	4		4	3	3	4	4	3	3	3	2	4
B_intermediate	ENSG00000278196	22:22810153:G:A	2	2	-0.223119	0.0545118	4.2576e-05	1	1	1	1	1	1	1	1	1	1	1	1	1	1	1	1	1	1		4	1	1	1	1	1	1	1	1	4
B_intermediate	ENSG00000279159	22:29946057:TTAAA:T	27	13	0.252637	0.0689831	0.00024996	3	3	3	1	3	2	2	3	2	2	3	3	3	2	3	2	2	3		3	2	3	2	2	2	2	2	2	3
B_intermediate	ENSG00000279278	22:22275239:GTTT:G	27	22	0.313522	0.0250563	6.36201e-36	4	3	3	4	3	3	4	4	2	2	4	4	4	2	3	3	4	3		4	4	1	3	3	3	2	3	2	4
B_intermediate	ENSG00000279345	22:49786849:A:C	27	15	-0.19424	0.0369363	1.45019e-07	4	4	3	3	2	2	3	3	2	2	1	4	3	2	3	3	2	4		3	2	4	4	2	2	2	2	2	4
B_intermediate	ENSG00000284194	22:50535350:G:A	27	12	-0.145512	0.0241237	1.62045e-09	3	3	3	2	2	2	2	2	2	2	3	3	3	2	3	2	2	3		4	2	1	3	3	2	2	2	2	4
B_intermediate	ENSG00000288871	22:50241983:CAAAAAAAAAAAA:C	26	12	0.144282	0.0321837	7.35769e-06	1	4	4	2	2	1	4	3	2	2	4	3	4	2	4	3	2	4		4	2	2	2	2	2	2	2	2	4
B_intermediate	ENSG00000289564	22:21778114:G:A	26	14	0.0639662	0.0123627	2.28987e-07	4	4	4	3	3	2	4	4	2	2	4	4	3	2	1	2	2	1		4	2	2	4	2	4	2	2	2	4
B_intermediate	ENSG00000289963	22:39066050:G:C	9	3	-0.546055	0.0605395	1.88405e-19	1	1	1	1	1	2	1	1	1	2	1	1	1	2	1	2	2	4		4	2	1	1	1	1	1	1	1	4
B_intermediate	ENSG00000290425	22:18540119:A:G	28	28	-0.617097	0.0290254	2.63045e-100	4	4	4	4	4	3	4	4	4	4	4	4	4	4	4	4	4	4		4	4	4	4	4	4	4	4	3	4
B_intermediate	ENSG00000290796	22:25400262:C:CT	26	14	0.112242	0.0252017	8.43865e-06	3	1	3	3	3	2	3	3	2	2	4	2	3	2	1	3	2	3		3	2	2	3	3	2	2	2	2	4
B_intermediate	ENSG00000290847	22:22041356:C:T	2	2	-0.29239	0.0245606	1.11673e-32	1	1	1	1	1	1	1	1	1	1	1	1	1	1	1	1	1	1		4	1	1	1	1	1	1	1	1	4
B_intermediate	ENSG00000290931	22:17037865:G:T	25	10	-0.0903613	0.0157518	9.66151e-09	1	5	3	3	2	2	2	1	2	1	3	2	5	2	3	2	2	2		4	3	3	2	2	2	2	2	2	5
B_intermediate	ENSG00000291015	22:38400154:G:A	27	16	0.0381491	0.00780878	1.03216e-06	1	3	3	3	3	2	3	3	2	2	3	3	3	3	3	3	2	3		4	2	2	4	2	2	2	2	2	4
B_intermediate	ENSG00000291035	22:42594311:G:A	27	19	-0.607024	0.0586205	3.96556e-25	4	4	1	4	4	2	4	4	2	2	4	4	4	2	4	3	4	4		4	3	3	3	4	2	2	2	2	4
B_intermediate	ENSG00000291064	22:50700325:A:G	27	13	-0.0842047	0.0177931	2.21833e-06	3	3	3	1	3	2	3	3	2	2	3	2	3	2	3	2	2	2		3	2	3	3	2	2	2	2	2	3
B_intermediate	ENSG00000291087	22:25456556:A:G	26	12	-0.116335	0.0252673	4.14147e-06	3	1	1	2	3	5	2	2	2	2	3	2	3	2	3	2	2	4		4	2	3	2	3	3	2	2	2	5
B_intermediate	ENSG00000291299	22:23662958:CAA:C	27	21	-0.197373	0.015338	6.79747e-38	4	4	1	3	3	2	5	4	2	2	4	3	4	2	4	4	5	4		4	3	4	4	3	3	2	3	2	5
B_intermediate	ENSG00000004399	3:129595921:G:GCA	23	11	0.506181	0.126493	6.29031e-05	3	1	3	3	1	2	2	2	2	2	3	1	3	2	3	3	2	1		2	1	3	3	3	2	2	2	2	3
B_intermediate	ENSG00000004534	3:50043487:C:CA	28	19	0.0434105	0.00488311	6.1148e-19	3	3	4	3	3	2	4	3	2	2	3	3	3	2	3	3	2	3		3	2	3	3	3	4	2	2	2	4
B_intermediate	ENSG00000008226	3:38161002:C:T	28	8	-0.531609	0.141574	0.000173344	3	3	3	2	3	2	2	2	2	2	3	2	3	2	3	2	2	2		2	2	2	2	2	2	2	2	2	3
B_intermediate	ENSG00000008324	3:42591173:A:ACGTCACAC	28	7	0.21762	0.0237784	5.58699e-20	3	3	2	2	2	2	2	2	2	2	2	4	2	2	3	2	2	3		3	2	2	2	2	2	2	2	2	4
B_intermediate	ENSG00000008952	3:169954010:TGTGA:T	28	8	0.0774863	0.00868018	4.38498e-19	3	3	3	2	2	2	2	3	2	2	2	3	2	2	2	2	2	3		3	2	2	2	2	2	2	2	2	3
B_intermediate	ENSG00000016391	3:53876091:A:G	4	1	0.290276	0.0709906	4.33368e-05	1	1	1	1	1	2	1	1	1	2	1	1	2	1	1	1	1	1		1	1	1	1	1	1	1	1	1	2
B_intermediate	ENSG00000016864	3:52596623:T:A	28	16	0.097761	0.0238267	4.07819e-05	3	3	3	2	3	2	2	3	2	2	3	3	3	2	3	3	2	3		3	2	3	3	3	2	2	2	2	3
B_intermediate	ENSG00000031081	3:119300621:A:G	27	14	-0.144013	0.0201304	8.42739e-13	3	3	3	1	2	2	2	2	2	2	3	3	2	2	3	3	2	3		4	2	3	3	3	3	2	2	2	4
B_intermediate	ENSG00000033867	3:27402901:C:T	28	19	0.091122	0.00854055	1.41634e-26	3	3	3	2	3	2	3	3	2	2	3	3	3	2	3	3	2	4		4	2	3	3	3	3	2	2	3	4
B_intermediate	ENSG00000036054	3:100383526:A:C	28	4	-0.0524391	0.0132846	7.90177e-05	2	2	2	2	2	2	2	2	2	2	2	2	2	2	2	2	2	2		2	2	3	3	3	2	2	2	2	3
B_intermediate	ENSG00000041802	3:194657458:G:GTTTT	28	20	0.116645	0.0148938	4.80941e-15	3	3	4	3	3	2	3	3	3	2	3	3	3	2	3	4	2	3		3	2	3	3	3	3	2	2	2	4
B_intermediate	ENSG00000047457	3:149153337:C:T	28	17	0.156988	0.0263431	2.53244e-09	3	3	3	4	3	2	3	4	2	2	4	3	3	2	4	2	2	4		3	2	3	4	2	3	2	2	2	4
B_intermediate	ENSG00000047849	3:48074488:TTA:T	28	22	0.06684	0.00777886	8.50831e-18	3	3	3	3	3	3	3	3	2	2	3	4	3	3	4	3	3	3		4	2	3	3	3	2	2	3	2	4
B_intermediate	ENSG00000053524	3:183428645:C:G	27	21	-0.214774	0.0452114	2.02983e-06	4	4	4	4	4	2	4	4	4	2	4	4	4	2	4	4	4	1		4	3	3	3	3	3	2	2	2	4	0.0176
B_intermediate	ENSG00000055955	3:52885431:T:A	28	18	-0.152847	0.0245948	5.14535e-10	3	3	4	3	3	2	3	3	2	2	3	3	3	2	3	3	2	4		3	2	3	4	3	2	2	2	2	4
B_intermediate	ENSG00000057019	3:98865703:TC:T	20	12	0.651343	0.0716203	9.51154e-20	4	4	1	4	3	2	1	1	1	2	1	4	4	2	1	3	2	3		1	1	3	4	3	2	2	2	2	4
B_intermediate	ENSG00000058056	3:179657298:A:T	28	15	-0.07904	0.018125	1.29569e-05	3	3	3	2	3	2	3	2	2	2	3	3	3	2	3	3	2	3		2	2	4	3	3	2	2	2	2	4
B_intermediate	ENSG00000058866	3:186362201:T:C	12	4	0.134894	0.0303911	9.05403e-06	1	1	1	1	1	2	1	1	1	1	1	1	1	1	1	1	2	1		3	2	3	3	2	2	2	2	2	3	0.01695
B_intermediate	ENSG00000060971	3:38160356:C:T	28	15	-0.0928789	0.0233625	7.02169e-05	3	3	3	2	2	2	2	3	2	2	3	3	4	2	4	4	2	4		2	2	4	3	3	2	3	2	2	4
B_intermediate	ENSG00000061938	3:195767685:TG:T	28	10	-0.0304165	0.00715504	2.12768e-05	3	3	2	2	2	2	2	2	2	2	3	3	3	2	3	2	2	2		3	2	3	3	2	2	2	2	2	3
B_intermediate	ENSG00000068028	3:50378233:G:A	28	11	-0.148123	0.0343639	1.62949e-05	3	3	2	2	3	2	2	2	2	2	3	3	2	2	3	2	2	3		2	2	3	3	3	2	2	2	2	3
B_intermediate	ENSG00000069849	3:141890092:T:TC	26	16	0.241644	0.0190313	6.12975e-37	3	3	4	3	3	2	3	3	2	2	4	1	4	2	4	3	2	3		4	2	1	3	3	2	2	2	2	4
B_intermediate	ENSG00000070087	3:150066726:A:G	27	17	-0.199195	0.0504013	7.74428e-05	3	3	3	3	3	2	3	3	1	2	3	3	3	2	3	2	2	3		3	2	3	3	4	2	2	2	2	4
B_intermediate	ENSG00000070476	3:126463078:A:T	28	15	0.074283	0.0138904	8.90274e-08	3	4	3	2	2	2	2	2	2	2	3	3	3	2	4	3	2	3		3	2	3	3	3	3	2	2	2	4
B_intermediate	ENSG00000071794	3:149132024:T:G	28	14	0.0592668	0.0163358	0.00028559	3	3	3	2	3	2	2	3	2	2	3	3	3	2	3	2	2	3		3	2	3	3	2	2	2	2	2	3
B_intermediate	ENSG00000072274	3:196181844:A:G	28	18	0.28276	0.0154877	1.81788e-74	3	3	3	3	3	2	3	3	2	2	3	3	3	2	3	3	2	4		4	2	3	3	3	2	2	2	2	4
B_intermediate	ENSG00000072756	3:3187447:GACACAC:G	28	14	0.108712	0.0221765	9.47965e-07	3	3	3	2	3	2	2	2	2	2	3	3	3	2	3	2	2	3		3	2	3	3	2	3	2	2	2	3
B_intermediate	ENSG00000072858	3:113532232:G:A	28	24	-0.120654	0.00761114	1.35543e-56	4	4	4	4	4	4	4	3	4	2	4	4	4	3	4	4	4	4		4	4	4	4	4	4	2	2	2	4	-0.5528
B_intermediate	ENSG00000073711	3:135950377:T:C	28	16	0.113861	0.0231867	9.07826e-07	4	3	4	2	3	2	4	3	2	2	3	4	4	2	3	3	2	3		4	2	3	3	2	2	2	2	2	4
B_intermediate	ENSG00000073803	3:185321044:G:GCA	28	12	0.131534	0.0179927	2.66284e-13	3	3	2	2	3	2	2	2	2	2	3	2	2	2	2	2	2	4		3	3	4	4	4	2	2	3	2	4
B_intermediate	ENSG00000073849	3:187037556:C:T	28	22	-0.0939783	0.00685904	9.96149e-43	4	4	4	4	4	2	4	4	3	3	4	4	4	2	3	3	3	4		3	2	4	4	4	4	2	2	2	4
B_intermediate	ENSG00000075711	3:197089719:CA:C	28	15	-0.0383593	0.0086274	8.73931e-06	4	4	3	2	3	2	2	3	2	2	4	3	3	2	4	4	2	4		4	2	3	3	2	2	2	2	2	4
B_intermediate	ENSG00000075914	3:44909403:A:G	28	13	0.0459285	0.0110297	3.12613e-05	3	3	2	2	2	2	2	3	2	2	3	3	3	2	3	2	3	2		3	2	4	4	4	2	2	2	2	4
B_intermediate	ENSG00000075975	3:12490989:GT:G	28	10	-0.0605166	0.0126259	1.64264e-06	3	3	4	2	4	2	2	2	2	2	4	3	2	2	4	2	2	2		4	2	3	2	2	2	2	2	2	4
B_intermediate	ENSG00000076242	3:37054533:T:C	28	19	0.121842	0.0117244	2.69171e-25	3	3	3	3	3	2	3	3	2	2	4	3	3	2	3	3	2	3		4	2	4	4	4	2	2	2	3	4
B_intermediate	ENSG00000077097	3:25668154:T:C	28	5	0.0906934	0.00771928	7.15026e-32	3	3	2	2	2	2	2	2	2	2	2	2	2	2	2	2	2	3		3	2	2	2	2	2	2	2	2	3
B_intermediate	ENSG00000079257	3:158572081:G:A	28	18	0.0985106	0.0232064	2.18614e-05	4	4	4	4	3	2	4	3	2	2	4	3	4	2	3	2	2	4		2	3	3	3	3	2	2	3	2	4
B_intermediate	ENSG00000080200	3:97910355:C:A	28	13	0.656504	0.0321994	2.10536e-92	4	3	2	2	2	2	2	2	2	2	3	2	2	2	3	3	2	3		3	3	3	4	3	2	2	2	3	4
B_intermediate	ENSG00000080819	3:98586716:A:G	28	13	0.100353	0.0263865	0.000142845	4	4	4	2	3	2	2	3	2	2	4	3	4	2	3	2	2	4		3	2	4	2	2	2	2	2	2	4
B_intermediate	ENSG00000081148	3:101226225:TTATATATATATATATATATATATATATATATATATATA:T	28	13	0.0805552	0.0210139	0.00012637	5	5	5	3	2	2	2	5	2	2	5	3	3	2	5	5	2	5		2	2	3	2	2	2	2	2	2	5
B_intermediate	ENSG00000081154	3:101589410:C:CT	28	12	-0.0455874	0.0114453	6.80288e-05	4	3	3	2	3	2	2	3	2	2	2	3	4	2	3	2	2	4		2	2	3	2	3	2	2	2	2	4
B_intermediate	ENSG00000082701	3:119917672:A:G	28	11	0.0305998	0.00722959	2.31024e-05	3	3	4	2	2	2	2	2	2	2	3	3	3	2	3	2	2	2		3	2	3	3	2	2	2	2	2	4
B_intermediate	ENSG00000082996	3:150019275:A:T	28	12	0.0354512	0.00693394	3.17579e-07	3	3	2	2	2	2	2	2	2	2	3	3	3	2	3	2	2	3		3	2	3	3	3	2	2	2	2	3
B_intermediate	ENSG00000083937	3:87343417:T:C	28	17	-0.0944954	0.0200253	2.37233e-06	3	3	3	3	3	2	3	3	2	2	3	3	3	2	3	2	2	3		3	2	3	3	3	2	2	2	2	3
B_intermediate	ENSG00000091181	3:3110700:A:G	20	8	-0.208161	0.0511904	4.77453e-05	3	1	2	2	1	2	3	2	1	2	3	1	3	2	3	1	2	1		4	2	1	1	2	3	2	2	2	4	0.2197
B_intermediate	ENSG00000091317	3:32435178:T:C	28	11	-0.0370538	0.00850917	1.33326e-05	3	3	2	3	2	2	3	3	2	2	3	3	2	2	3	2	2	2		2	2	3	3	2	2	2	2	2	3
B_intermediate	ENSG00000091527	3:133573541:C:T	28	17	-0.0393835	0.0114488	0.000581747	3	3	3	3	3	2	3	3	2	2	3	3	3	2	3	3	2	3		3	2	3	3	2	2	2	2	2	3	0.0039
B_intermediate	ENSG00000091972	3:112453004:CAA:C	15	6	-0.10583	0.0243577	1.39398e-05	3	3	1	1	2	2	1	1	2	1	1	1	1	2	1	1	1	3		3	2	1	1	3	2	2	2	2	3
B_intermediate	ENSG00000093167	3:37054618:T:TAAC	28	18	0.0406423	0.00835133	1.13551e-06	3	2	3	3	4	2	3	2	2	2	5	3	2	2	3	4	4	3		3	3	3	5	3	3	2	2	2	5
B_intermediate	ENSG00000113790	3:185329893:C:CT	23	8	0.272344	0.0571696	1.89991e-06	1	1	1	2	1	2	2	2	2	2	3	2	2	2	3	2	2	1		4	3	4	3	3	2	2	2	2	4
B_intermediate	ENSG00000113812	3:53879178:C:T	28	18	-0.134347	0.0200524	2.08678e-11	4	3	4	3	3	2	4	4	2	2	4	3	3	2	4	3	2	4		3	2	3	3	3	2	2	2	2	4
B_intermediate	ENSG00000113845	3:119519590:G:A	28	11	-0.144314	0.0341122	2.33108e-05	3	3	3	2	2	2	3	2	2	2	3	3	2	2	3	2	2	3		2	2	3	3	2	2	2	2	2	3
B_intermediate	ENSG00000113971	3:132729126:C:T	28	15	-0.103291	0.0124574	1.11856e-16	3	3	3	2	3	2	3	2	2	2	3	3	3	2	3	2	2	3		3	2	3	3	3	2	2	2	2	3
B_intermediate	ENSG00000114013	3:122002676:A:G	14	6	0.120561	0.0276962	1.34303e-05	1	1	1	1	1	2	1	1	1	1	1	1	1	2	1	1	2	3		3	2	3	3	3	2	2	2	2	3
B_intermediate	ENSG00000114021	3:100345161:T:G	28	11	-0.0515628	0.0122896	2.72104e-05	3	3	2	2	2	2	2	2	2	2	3	3	2	2	3	2	2	3		3	2	3	3	3	2	2	2	2	3
B_intermediate	ENSG00000114023	3:122409619:G:C	28	10	-0.0615255	0.0130604	2.46679e-06	3	3	3	2	3	2	2	2	2	2	3	3	2	2	3	2	2	3		2	2	2	3	2	2	2	2	2	3
B_intermediate	ENSG00000114026	3:9790286:T:G	28	10	-0.0757769	0.0155816	1.15486e-06	3	3	2	3	2	2	2	2	2	2	3	3	3	2	3	2	2	3		3	2	2	2	2	2	2	2	2	3
B_intermediate	ENSG00000114030	3:122431340:A:AGAGACAAGGTTTCTCCAT	28	27	0.246413	0.0133036	1.36555e-76	4	3	4	4	4	4	4	4	3	4	4	3	4	2	4	4	4	4		4	4	4	4	4	4	3	4	4	4
B_intermediate	ENSG00000114054	3:136317212:A:ATTTT	28	16	-0.073977	0.0156885	2.41291e-06	3	3	3	3	3	2	3	3	2	2	3	3	3	2	3	3	2	3		2	2	4	3	2	2	2	2	2	4
B_intermediate	ENSG00000114107	3:138553487:C:CA	27	8	0.129393	0.0268806	1.48239e-06	3	3	2	2	2	2	2	2	2	2	3	2	2	2	3	2	2	3		2	2	3	1	2	2	2	3	2	3
B_intermediate	ENSG00000114113	3:139416582:A:T	12	4	-0.287449	0.0837338	0.000597176	1	1	1	1	1	1	1	1	1	1	1	3	1	1	1	2	1	3		2	2	1	4	2	2	2	2	2	4
B_intermediate	ENSG00000114124	3:141750016:C:CA	28	18	0.613872	0.0815055	5.01011e-14	3	3	3	3	3	2	3	3	2	2	3	3	3	2	3	3	2	4		3	2	3	3	3	2	2	2	2	4
B_intermediate	ENSG00000114125	3:141767101:G:A	28	9	0.0293699	0.00783574	0.00017811	3	3	2	3	3	2	2	2	2	2	3	2	2	2	3	2	2	2		2	2	3	3	2	2	2	2	2	3
B_intermediate	ENSG00000114126	3:142149569:A:C	28	14	-0.212136	0.0432045	9.10573e-07	3	3	3	2	3	2	2	2	2	2	3	3	3	2	3	2	2	3		3	2	3	3	3	2	2	2	2	3
B_intermediate	ENSG00000114166	3:20076202:C:G	28	20	-0.0638148	0.00718236	6.3958e-19	3	4	3	3	3	2	3	3	2	2	3	3	4	2	3	3	3	4		4	2	3	3	4	3	2	2	2	4
B_intermediate	ENSG00000114331	3:195365841:A:AT	28	9	-0.0385084	0.00633963	1.24582e-09	2	3	3	2	2	2	3	2	2	2	3	2	2	2	3	2	2	4		3	2	3	2	2	2	2	2	2	4
B_intermediate	ENSG00000114354	3:100624895:A:G	28	18	0.327987	0.0402544	3.7046e-16	4	4	4	4	4	2	4	4	2	2	4	4	4	2	4	2	2	4		4	2	3	3	4	2	3	2	2	4
B_intermediate	ENSG00000114405	3:62319398:G:C	19	11	-0.312507	0.0418397	8.07137e-14	4	1	4	4	3	2	1	1	2	1	1	1	4	2	1	1	2	1		4	2	3	4	4	3	2	2	2	4	-0.1074
B_intermediate	ENSG00000114439	3:107524802:TG:T	28	16	-0.0322247	0.0072157	7.97267e-06	3	3	3	2	3	2	3	3	2	2	3	3	3	2	3	2	2	3		4	2	3	3	3	2	2	2	2	4
B_intermediate	ENSG00000114446	3:108185551:AT:A	28	15	-0.104935	0.0218458	1.55977e-06	3	3	3	3	3	2	2	2	2	2	3	3	2	2	3	3	2	3		4	2	3	3	3	2	2	2	2	4
B_intermediate	ENSG00000114450	3:179438859:C:T	27	9	-0.234724	0.0162229	1.91174e-47	3	3	2	2	2	2	2	1	3	2	3	2	3	2	3	2	2	4		4	2	2	2	2	2	2	2	2	4
B_intermediate	ENSG00000114473	3:197879369:G:A	28	10	-0.0571389	0.013751	3.24909e-05	3	3	2	2	2	2	2	2	2	2	3	3	2	2	3	2	2	3		3	3	3	2	2	2	2	2	2	3
B_intermediate	ENSG00000114491	3:124738640:C:T	28	18	0.101182	0.0151459	2.38115e-11	4	4	3	3	3	2	3	3	2	2	4	3	4	2	3	3	2	3		3	2	4	3	3	2	2	2	2	4
B_intermediate	ENSG00000114503	3:196910335:C:CT	28	2	0.0345438	0.00931978	0.000210137	2	2	2	2	2	2	2	2	2	2	2	2	2	2	3	2	2	2		2	2	2	2	2	2	2	2	2	3
B_intermediate	ENSG00000114520	3:125422830:CA:C	28	12	-0.0723276	0.0180528	6.16381e-05	3	3	3	2	3	2	3	2	2	2	3	3	4	2	3	2	2	3		2	2	3	2	2	2	2	2	2	4
B_intermediate	ENSG00000114544	3:126044895:CAAAAAAAAAA:C	28	18	0.0889165	0.0162187	4.19712e-08	3	3	3	3	3	2	3	2	3	2	3	3	3	2	3	3	2	3		3	2	5	3	5	2	2	2	2	5
B_intermediate	ENSG00000114573	3:113808287:CT:C	28	12	0.0644172	0.0126124	3.26506e-07	3	3	3	3	2	2	2	3	2	2	3	2	3	2	3	2	2	3		3	2	2	3	2	2	2	2	2	3
B_intermediate	ENSG00000114631	3:127633472:TTG:T	19	7	-0.17808	0.0405252	1.1113e-05	3	3	2	1	1	2	1	2	1	1	1	2	3	2	2	1	2	4		3	2	1	1	4	2	2	2	2	4
B_intermediate	ENSG00000114648	3:47222122:CTT:C	28	8	0.0563348	0.0109157	2.45788e-07	3	3	2	3	2	2	2	2	2	2	3	2	2	2	3	2	2	3		3	2	2	2	2	2	2	2	2	3
B_intermediate	ENSG00000114650	3:47457635:C:T	28	14	-0.20076	0.0511375	8.64109e-05	3	3	3	2	3	2	2	2	2	2	3	3	3	2	3	2	2	3		3	2	3	3	3	2	2	2	2	3
B_intermediate	ENSG00000114656	3:128939872:A:G	28	15	-0.135633	0.0243967	2.70574e-08	3	3	3	2	3	2	2	3	2	2	3	3	4	2	3	3	2	3		3	2	3	3	2	2	2	2	2	4
B_intermediate	ENSG00000114670	3:131057055:T:A	28	16	0.169678	0.0288931	4.28987e-09	4	3	3	2	4	2	3	3	2	2	3	3	3	2	2	2	2	3		3	2	3	2	4	3	3	2	2	4
B_intermediate	ENSG00000114735	3:50555073:G:A	28	10	-0.129311	0.0312115	3.4274e-05	3	3	3	2	2	2	2	2	2	2	4	2	3	2	4	2	2	3		3	2	3	2	2	2	2	2	2	4
B_intermediate	ENSG00000114745	3:39108574:A:G	28	11	-0.138012	0.0333066	3.41742e-05	3	3	5	2	2	2	3	5	2	2	5	2	5	2	5	5	2	2		2	2	2	3	2	2	2	2	2	5
B_intermediate	ENSG00000114770	3:184010266:CA:C	28	18	-0.103221	0.0190942	6.44889e-08	5	5	3	5	3	2	3	3	2	2	5	3	3	2	5	2	2	3		3	2	4	4	4	2	2	5	2	5
B_intermediate	ENSG00000114779	3:51970081:C:CG	28	10	-0.222228	0.0527694	2.53889e-05	4	4	2	4	2	2	2	2	2	2	4	4	4	2	4	2	2	2		2	2	4	3	2	2	2	2	2	4
B_intermediate	ENSG00000114784	3:40308718:A:G	27	12	-0.0523353	0.00775317	1.47663e-11	4	3	4	2	3	2	4	4	2	2	4	3	4	2	3	2	2	4		2	2	1	2	2	2	2	2	2	4
B_intermediate	ENSG00000114790	3:154188816:CTTCATGACATT:C	22	10	0.302984	0.0673404	6.81819e-06	4	4	1	1	4	2	4	1	2	1	4	4	3	2	1	2	2	4		2	2	1	3	2	2	2	2	2	4
B_intermediate	ENSG00000114857	3:42595753:C:T	28	17	-0.0327317	0.00764727	1.86746e-05	4	4	4	2	2	2	4	3	2	2	3	4	4	2	3	3	2	4		3	2	3	4	4	3	2	2	2	4
B_intermediate	ENSG00000114861	3:71586660:T:C	28	12	-0.0704603	0.0145584	1.29952e-06	3	3	3	3	3	2	2	2	2	2	3	3	3	2	3	2	2	3		3	2	2	2	2	2	2	2	2	3
B_intermediate	ENSG00000119227	3:196963027:G:C	22	8	0.211174	0.0500989	2.49619e-05	1	1	1	2	1	2	3	2	2	2	3	1	1	2	3	2	2	4		3	2	3	3	2	2	2	2	2	4
B_intermediate	ENSG00000119231	3:196926481:CA:C	28	7	0.0277032	0.0078243	0.000399118	3	2	2	2	2	2	3	2	2	2	2	3	2	2	3	3	2	2		2	2	3	2	2	2	2	2	2	3
B_intermediate	ENSG00000120742	3:150588522:GA:G	28	14	0.0214767	0.0058409	0.000236044	3	3	3	3	4	2	2	3	2	3	3	3	3	2	3	2	2	3		3	2	2	2	2	2	2	2	2	4
B_intermediate	ENSG00000121542	3:123225964:T:C	28	20	-0.162231	0.0151766	1.13855e-26	4	3	4	3	4	2	4	3	3	2	4	4	4	2	3	4	4	4		3	2	3	3	4	2	2	2	2	4
B_intermediate	ENSG00000121578	3:119239997:TAA:T	28	20	-0.123025	0.0136168	1.64331e-19	3	3	3	3	3	3	3	3	2	2	3	3	3	2	3	3	3	3		3	3	3	3	2	2	2	2	2	3
B_intermediate	ENSG00000121579	3:113830804:C:T	28	7	0.0347518	0.00958402	0.000287829	3	3	2	2	3	2	2	2	2	2	2	3	2	2	2	2	2	2		3	3	2	2	2	2	2	2	2	3
B_intermediate	ENSG00000121594	3:119548455:G:A	11	4	-0.10119	0.0203778	6.84524e-07	1	1	1	1	3	2	1	1	1	1	1	1	1	2	1	1	2	1		3	3	2	2	2	1	2	1	1	3
B_intermediate	ENSG00000121858	3:172419553:G:C	28	18	0.092054	0.0199576	3.9791e-06	3	3	3	3	3	2	3	3	2	2	3	3	3	2	3	3	2	3		3	2	3	3	3	2	2	2	2	3
B_intermediate	ENSG00000121879	3:179126640:AT:A	28	15	-0.0520653	0.0107316	1.22476e-06	3	3	3	2	3	2	3	2	2	2	3	3	3	2	3	2	2	3		3	2	3	3	3	2	2	2	2	3
B_intermediate	ENSG00000122068	3:197728188:T:C	28	7	-0.0811509	0.0197747	4.06473e-05	3	3	2	2	2	2	2	2	2	2	3	2	2	2	3	2	2	2		3	2	2	3	2	2	2	2	2	3
B_intermediate	ENSG00000125037	3:9980014:A:AT	28	15	-0.047976	0.0102046	2.58378e-06	4	3	2	4	3	2	2	2	2	2	4	2	3	2	4	4	2	3		4	2	3	3	4	3	2	2	2	4
B_intermediate	ENSG00000127249	3:193575744:A:C	27	16	-0.178413	0.0244705	3.07803e-13	4	4	4	4	4	2	4	4	2	2	3	4	3	2	4	3	2	4		3	2	1	4	2	2	2	2	2	4
B_intermediate	ENSG00000129055	3:134575659:T:A	28	24	0.15543	0.0155078	1.211e-23	3	4	3	3	3	4	3	3	2	4	3	3	3	2	3	3	3	3		3	3	3	3	3	2	3	3	2	4
B_intermediate	ENSG00000131368	3:15163210:T:TC	28	6	-0.0218386	0.00567859	0.000120166	3	3	4	2	2	2	2	2	3	2	2	2	2	2	2	2	2	3		2	2	2	2	2	2	2	2	2	4
B_intermediate	ENSG00000131370	3:15344034:G:A	28	21	0.0785981	0.00927354	2.34033e-17	3	3	3	3	3	2	3	3	3	2	3	3	3	2	3	3	3	3		3	2	3	3	3	3	2	2	2	3
B_intermediate	ENSG00000131374	3:17751809:C:CAA	28	6	-0.0575808	0.0135097	2.02446e-05	3	3	3	2	2	2	2	2	2	2	2	2	2	2	3	2	2	2		2	2	3	2	2	2	2	2	2	3
B_intermediate	ENSG00000131375	3:15206289:A:G	28	12	0.0721423	0.010251	1.95593e-12	3	3	3	2	2	2	3	2	2	2	3	3	3	2	4	2	3	3		3	2	2	2	2	2	2	2	2	4	0.04105
B_intermediate	ENSG00000131378	3:16372691:G:A	28	20	0.293973	0.020046	1.08088e-48	3	3	3	3	3	2	3	3	2	2	3	3	3	2	3	3	3	3		3	2	3	3	3	3	2	2	2	3
B_intermediate	ENSG00000131379	3:14670966:G:A	28	22	-0.409116	0.029687	3.31736e-43	4	4	4	3	4	2	4	4	4	2	4	4	3	2	3	4	4	4		4	3	4	3	3	2	2	3	2	4
B_intermediate	ENSG00000131389	3:14438380:G:A	28	8	0.0642747	0.0135826	2.22185e-06	3	2	2	2	2	2	2	2	2	2	3	2	2	2	3	2	2	4		3	2	3	3	2	2	2	2	2	4
B_intermediate	ENSG00000132394	3:128358759:C:T	28	18	-0.0651464	0.0106642	1.00315e-09	3	3	3	3	3	2	3	3	2	2	3	3	3	2	3	2	2	3		3	2	3	3	3	2	2	2	4	4
B_intermediate	ENSG00000134070	3:10210642:T:C	26	13	0.18594	0.0170005	7.6421e-28	3	3	3	3	2	2	2	3	2	2	3	2	2	2	3	3	2	3		4	2	1	4	4	1	2	2	2	4
B_intermediate	ENSG00000134072	3:9780230:C:T	28	8	0.164248	0.0387136	2.20905e-05	3	4	2	2	2	2	2	2	2	2	3	3	2	2	3	2	2	2		3	2	3	2	2	2	2	2	2	4
B_intermediate	ENSG00000134077	3:9363240:G:C	28	16	-0.0927202	0.017991	2.55415e-07	3	4	4	3	3	2	3	4	2	2	3	3	4	2	3	2	2	4		2	2	4	4	4	2	2	2	2	4	0.05745
B_intermediate	ENSG00000134086	3:10143337:C:T	28	7	0.0582008	0.00784236	1.15947e-13	3	2	2	2	2	2	3	2	2	2	2	2	2	2	3	2	2	4		4	2	3	2	2	2	2	2	2	4
B_intermediate	ENSG00000134108	3:5151856:C:G	28	13	-0.0286849	0.00837197	0.000611848	3	3	3	3	2	2	3	2	2	2	3	2	3	2	4	2	2	3		2	2	3	4	3	2	2	2	2	4
B_intermediate	ENSG00000134121	3:220778:G:T	3	3	0.215885	0.0315679	7.98765e-12	1	1	1	1	1	1	1	1	1	1	1	1	1	1	1	1	1	3		3	1	1	1	1	1	1	1	1	3
B_intermediate	ENSG00000136059	3:38008668:G:A	28	10	0.115898	0.0275871	2.6555e-05	3	3	2	2	3	2	2	2	2	2	3	3	3	2	3	2	2	3		2	2	2	2	3	2	2	2	2	3
B_intermediate	ENSG00000136068	3:58086159:CT:C	28	16	-0.250623	0.015849	2.52361e-56	3	3	3	2	3	2	3	3	2	2	3	3	2	2	3	3	2	4		4	2	3	3	3	2	2	2	2	4
B_intermediate	ENSG00000136521	3:179649031:A:G	28	6	-0.031288	0.00919128	0.000663837	3	3	2	3	2	2	2	2	2	2	3	2	2	2	2	2	2	2		2	2	2	2	2	2	2	2	4	4
B_intermediate	ENSG00000136527	3:185945252:T:TA	28	19	0.0990422	0.0144614	7.45006e-12	3	4	4	3	4	2	4	3	2	2	4	4	4	2	4	4	2	4		3	2	3	4	4	4	2	2	2	4
B_intermediate	ENSG00000136603	3:170453376:AT:A	28	3	-0.202779	0.0605636	0.000813382	3	2	2	2	2	2	2	2	2	2	2	2	2	2	2	2	2	3		2	2	2	2	2	2	2	2	2	3
B_intermediate	ENSG00000138468	3:101272702:G:T	28	18	0.0567844	0.00846629	1.98499e-11	3	3	3	3	3	2	3	4	2	2	3	3	3	2	3	3	3	4		3	2	4	4	2	2	2	2	2	4
B_intermediate	ENSG00000138495	3:119679473:G:A	28	14	0.0470011	0.00977473	1.5212e-06	3	3	3	2	3	2	2	3	2	2	3	2	4	2	3	3	2	3		3	2	3	2	3	2	2	2	2	4
B_intermediate	ENSG00000138496	3:122576933:A:C	28	10	-0.0795057	0.014122	1.80279e-08	3	3	3	2	2	2	3	2	2	2	3	3	2	2	3	2	2	3		3	2	2	2	2	2	2	2	2	3
B_intermediate	ENSG00000144455	3:4368850:C:T	28	26	0.214255	0.0101937	4.46457e-98	3	3	3	3	3	3	3	3	4	2	3	3	3	2	3	3	3	3		3	3	3	3	3	3	3	3	3	4
B_intermediate	ENSG00000144554	3:10049178:T:C	28	9	-0.0784499	0.013779	1.24512e-08	3	3	2	2	2	2	2	2	2	2	2	3	2	2	3	2	2	3		3	2	3	3	2	2	2	2	2	3
B_intermediate	ENSG00000144559	3:11846517:C:G	28	18	-0.0441902	0.0100223	1.03748e-05	4	4	3	3	4	2	4	4	2	2	4	4	4	2	4	4	2	4		3	2	4	3	3	2	2	2	2	4	0.00895
B_intermediate	ENSG00000144560	3:11750830:T:C	28	10	-0.080913	0.0198482	4.57002e-05	3	3	2	2	2	2	2	2	2	2	3	3	2	2	2	2	2	3		3	2	3	3	3	2	2	2	2	3
B_intermediate	ENSG00000144597	3:15390960:C:G	28	10	-0.0686749	0.0187062	0.000241373	4	3	2	2	2	2	2	3	2	2	3	3	2	2	3	2	2	3		2	2	3	3	2	2	2	2	2	4
B_intermediate	ENSG00000144645	3:31937855:T:C	27	8	-0.142077	0.016963	5.48983e-17	3	2	2	2	2	2	2	2	2	2	2	2	2	1	3	3	2	3		4	3	2	2	2	2	2	2	3	4
B_intermediate	ENSG00000144659	3:39494393:A:G	28	7	0.046929	0.0135515	0.000534181	3	3	2	2	2	2	2	2	2	2	3	2	2	2	3	2	2	3		3	2	2	2	2	2	2	2	2	3
B_intermediate	ENSG00000144711	3:13019044:A:C	28	19	-0.0879462	0.0135706	9.13259e-11	3	3	3	3	3	2	3	3	2	2	3	3	3	2	3	3	2	3		3	2	3	3	3	3	2	2	2	3
B_intermediate	ENSG00000144712	3:12801034:A:AT	16	11	0.401041	0.0708921	1.53992e-08	3	3	3	1	1	3	4	3	1	1	4	3	3	2	1	1	2	1		1	1	1	1	1	2	2	2	3	4
B_intermediate	ENSG00000144713	3:12841572:T:A	28	19	0.0231125	0.00569958	5.01089e-05	4	4	4	4	3	2	4	4	2	2	4	4	4	2	4	4	2	4		4	2	3	3	4	4	2	2	2	4	0.2487
B_intermediate	ENSG00000144724	3:61521244:G:A	13	6	-0.0781447	0.019595	6.66338e-05	1	1	1	3	1	2	1	1	2	1	1	1	1	3	3	1	2	3		4	2	1	1	1	2	2	1	2	4
B_intermediate	ENSG00000144736	3:72786209:A:G	28	8	0.17216	0.0474152	0.000282423	3	3	2	2	3	2	2	2	2	2	2	2	3	2	3	2	2	2		2	2	3	3	2	2	2	2	2	3
B_intermediate	ENSG00000144746	3:69099320:G:A	28	18	0.0408352	0.00944163	1.52525e-05	4	4	4	4	4	2	4	3	2	2	4	4	4	2	4	3	2	4		4	2	4	4	4	2	2	2	2	4
B_intermediate	ENSG00000144747	3:69050785:T:C	28	8	0.114504	0.0255438	7.37243e-06	3	2	2	2	2	2	3	2	2	2	3	3	3	2	3	2	2	3		2	2	2	2	2	2	2	2	2	3
B_intermediate	ENSG00000144749	3:66369532:C:T	28	11	0.115497	0.0231744	6.23404e-07	2	3	2	3	2	2	3	3	2	2	3	3	2	2	3	2	2	3		3	3	2	2	2	2	2	2	2	3
B_intermediate	ENSG00000144791	3:45611944:G:A	28	20	-0.0615503	0.00782574	3.68761e-15	4	4	3	4	4	2	2	4	3	2	3	4	4	2	3	3	2	4		3	3	4	3	3	3	2	2	2	4
B_intermediate	ENSG00000144802	3:101898510:T:A	28	16	-0.166847	0.0142698	1.3948e-31	3	3	3	2	2	2	3	4	2	2	3	2	2	2	3	3	2	4		3	2	3	3	3	3	4	2	2	4
B_intermediate	ENSG00000144815	3:101779233:A:G	28	18	-0.33627	0.0290935	6.70762e-31	4	4	4	3	4	2	3	4	2	2	4	4	4	2	4	3	2	4		4	2	4	4	4	2	2	2	2	4	-0.3079
B_intermediate	ENSG00000144824	3:111901532:TA:T	25	18	0.189382	0.0435794	1.38853e-05	3	1	3	3	3	2	3	3	2	2	3	3	3	2	3	3	2	3		3	2	1	1	3	3	2	3	3	3
B_intermediate	ENSG00000144840	3:120746489:C:CA	28	18	0.226555	0.0386782	4.70057e-09	3	3	3	2	3	2	3	3	2	2	4	3	3	2	3	4	4	3		4	2	4	4	2	2	2	3	2	4
B_intermediate	ENSG00000144893	3:151423016:A:AT	27	11	-0.229424	0.0433878	1.23826e-07	3	3	3	3	3	2	3	2	1	2	3	2	2	2	3	2	2	3		3	2	2	2	2	2	2	2	2	3
B_intermediate	ENSG00000144895	3:150565788:C:CT	28	19	0.0300896	0.00746198	5.52121e-05	3	3	3	3	3	2	3	3	3	2	3	3	3	2	3	2	2	3		3	2	3	3	3	2	2	3	2	3
B_intermediate	ENSG00000144935	3:142730606:G:GT	27	11	-0.116717	0.0236151	7.71459e-07	3	3	3	2	3	2	2	3	2	2	4	4	2	2	3	2	2	3		4	2	1	2	2	2	2	2	2	4
B_intermediate	ENSG00000145012	3:188397894:C:A	28	16	0.0670632	0.00556362	1.85039e-33	3	3	3	2	3	2	3	2	2	2	3	3	3	2	3	3	2	4		4	2	3	3	3	2	2	2	2	4
B_intermediate	ENSG00000145014	3:194633785:A:G	20	8	-0.266719	0.0322223	1.2583e-16	1	1	1	3	1	2	3	1	2	2	4	1	3	2	4	2	2	1		4	2	1	3	2	2	2	2	2	4	-0.0269
B_intermediate	ENSG00000145020	3:49432529:T:TTTTATTTA	28	11	-0.133596	0.0319751	2.93929e-05	4	4	3	2	2	2	2	2	2	2	4	3	4	2	4	2	2	4		2	2	3	3	2	2	2	2	2	4
B_intermediate	ENSG00000145022	3:49452766:TATACAC:T	28	16	-0.0740159	0.0195402	0.000151941	3	3	3	3	3	2	3	2	2	2	3	3	3	2	4	2	2	3		3	2	3	3	4	2	2	2	2	4
B_intermediate	ENSG00000145088	3:121765813:G:T	28	19	-0.309875	0.0146505	2.69669e-99	5	5	5	3	3	2	5	5	2	2	5	5	5	2	5	2	2	4		4	4	3	3	3	2	2	2	3	5
B_intermediate	ENSG00000150995	3:4468911:A:G	28	14	-0.0384251	0.00628778	9.89575e-10	3	3	2	2	4	2	2	3	2	2	3	3	2	2	4	4	2	2		4	2	3	3	3	4	2	2	2	4
B_intermediate	ENSG00000151092	3:25790103:A:C	28	8	-0.113154	0.0117702	7.00547e-22	3	3	2	3	2	2	2	2	2	2	3	2	2	2	3	2	2	4		2	2	2	3	2	2	2	2	2	4
B_intermediate	ENSG00000151093	3:25790103:A:C	28	7	-0.131997	0.0293357	6.81015e-06	4	4	2	2	2	2	2	2	2	2	3	2	3	2	2	2	2	4		2	2	4	2	2	2	2	2	2	4	-0.31565
B_intermediate	ENSG00000151576	3:114083735:G:C	28	10	0.0633578	0.0172027	0.000230495	3	3	3	2	2	2	2	2	2	2	3	3	2	2	3	2	2	3		2	2	3	3	2	2	2	2	2	3
B_intermediate	ENSG00000151789	3:21523516:C:T	20	10	-0.227199	0.0428527	1.1463e-07	4	1	3	1	1	2	1	1	3	1	1	3	2	2	1	2	2	3		4	2	3	4	4	2	2	2	2	4
B_intermediate	ENSG00000152492	3:191331143:G:C	27	22	0.0775386	0.00775527	1.5522e-23	3	3	3	3	3	3	3	3	2	2	3	1	3	3	3	3	3	3		3	3	3	3	3	3	2	2	2	3
B_intermediate	ENSG00000153551	3:32434583:A:G	28	20	0.135346	0.0278544	1.17945e-06	3	3	3	3	3	2	3	3	3	2	3	3	3	2	3	3	3	3		3	2	3	3	3	2	2	2	2	3
B_intermediate	ENSG00000153560	3:33381646:T:TA	28	9	-0.0515721	0.0116769	1.00272e-05	4	2	4	4	2	2	2	2	2	2	3	2	4	2	2	2	2	3		2	2	3	3	2	2	2	2	2	4
B_intermediate	ENSG00000154175	3:100691748:C:T	25	9	0.183367	0.0463902	7.72736e-05	4	4	2	2	2	2	2	2	2	2	4	4	3	2	1	1	2	3		2	2	1	3	3	2	2	2	2	4
B_intermediate	ENSG00000154310	3:171281603:G:A	28	16	-0.452935	0.100796	7.00378e-06	3	3	3	3	3	2	2	3	2	2	3	3	3	2	3	3	2	3		3	2	3	3	2	2	2	2	2	3
B_intermediate	ENSG00000154743	3:12462394:C:T	28	18	-0.0726788	0.0183395	7.40247e-05	3	3	3	3	3	2	3	3	2	2	3	3	3	2	3	2	3	3		3	2	3	3	3	2	2	2	2	3
B_intermediate	ENSG00000154767	3:14147200:C:A	28	18	-0.0393573	0.0068644	9.83563e-09	4	4	4	4	4	2	4	3	2	2	4	4	4	2	4	3	2	4		3	2	3	3	2	3	2	2	2	4
B_intermediate	ENSG00000154781	3:14645422:G:A	28	21	0.129218	0.0102258	1.33006e-36	4	4	4	4	3	2	4	3	4	4	4	4	4	2	4	4	2	4		4	3	3	2	3	4	2	2	2	4
B_intermediate	ENSG00000154814	3:16372966:T:C	28	20	0.133963	0.0141637	3.13354e-21	3	3	3	3	3	3	3	3	3	2	3	3	3	3	3	3	3	3		3	2	2	2	3	2	2	2	2	3
B_intermediate	ENSG00000154822	3:16798495:T:G	28	19	-0.0328048	0.00732469	7.51131e-06	3	3	3	3	3	3	3	3	2	2	3	3	3	2	3	3	2	3		3	2	3	3	3	2	2	2	2	3
B_intermediate	ENSG00000154928	3:134904464:T:TGTCTGTG	10	6	-0.46425	0.0985396	2.4613e-06	1	1	1	1	1	2	1	2	1	1	1	1	1	1	1	1	1	1		3	2	1	1	3	3	3	2	3	3
B_intermediate	ENSG00000155903	3:141487958:C:T	28	3	-0.0528544	0.0124733	2.26136e-05	3	2	2	2	2	2	2	2	2	2	2	2	2	2	2	2	2	3		2	2	2	2	2	2	2	2	2	3
B_intermediate	ENSG00000156931	3:185072243:T:C	28	7	0.0452374	0.0118247	0.000130412	3	3	2	2	2	2	2	2	2	2	2	3	2	2	3	2	2	2		2	2	3	3	2	2	2	2	2	3
B_intermediate	ENSG00000157017	3:10266841:G:A	28	16	0.148864	0.0323922	4.31345e-06	3	3	3	3	3	2	2	3	2	2	3	3	3	2	3	2	2	3		3	2	3	3	3	2	2	2	2	3
B_intermediate	ENSG00000157020	3:10272440:AT:A	28	18	0.103021	0.00967363	1.74913e-26	4	4	4	3	3	2	4	4	2	2	4	5	3	2	4	4	2	4		5	2	4	3	3	2	2	2	2	5
B_intermediate	ENSG00000157500	3:57146749:CA:C	28	10	-0.0299118	0.00849185	0.000427641	3	3	3	2	2	2	3	2	2	2	3	3	2	2	3	2	2	2		3	2	3	2	2	2	2	2	2	3
B_intermediate	ENSG00000158092	3:136879131:C:CA	28	16	0.0414241	0.00918796	6.52824e-06	3	3	4	3	3	2	4	2	2	2	4	4	4	2	4	2	2	3		4	2	3	3	4	2	2	2	2	4
B_intermediate	ENSG00000158234	3:138609109:T:C	28	12	0.0704711	0.0144768	1.12817e-06	4	3	3	2	5	2	2	3	2	2	3	3	3	2	5	2	2	3		2	2	2	3	2	2	2	2	2	5	-0.00745
B_intermediate	ENSG00000160746	3:43652110:GGCC:G	28	8	-0.296757	0.0708091	2.77801e-05	4	3	2	2	2	2	2	2	2	2	3	2	2	2	4	2	2	4		3	2	3	2	2	2	2	2	2	4
B_intermediate	ENSG00000161217	3:196287202:T:C	28	13	0.0729622	0.00944869	1.14576e-14	4	4	4	3	2	2	2	2	2	2	4	2	3	2	4	2	2	3		4	2	4	4	4	2	2	2	2	4
B_intermediate	ENSG00000161267	3:197545813:C:T	28	18	0.0831581	0.0166175	5.6078e-07	3	3	3	3	3	2	3	3	2	2	3	3	4	2	3	3	2	3		3	2	3	2	3	3	2	2	2	4
B_intermediate	ENSG00000162244	3:51993837:TCCTTGG:T	28	26	-0.228824	0.0153676	3.8302e-50	4	4	4	4	4	4	4	4	4	4	3	4	4	2	4	4	4	4		4	2	4	4	4	4	4	4	4	4
B_intermediate	ENSG00000163320	3:88147061:A:C	28	18	-0.0433572	0.00825019	1.47788e-07	4	3	4	3	3	2	4	4	2	2	3	3	4	2	4	4	2	4		3	2	3	3	3	2	2	2	2	4
B_intermediate	ENSG00000163378	3:69098240:C:CT	28	10	0.0850753	0.024066	0.000407642	3	3	3	3	2	2	2	3	2	2	3	2	2	2	3	2	2	2		2	2	3	2	3	2	2	2	2	3
B_intermediate	ENSG00000163389	3:119394497:G:A	28	20	0.111071	0.019499	1.22484e-08	3	4	3	3	4	2	3	3	2	2	3	4	3	2	3	3	3	3		3	2	4	3	4	3	2	2	2	4
B_intermediate	ENSG00000163406	3:121794772:G:T	20	10	-0.331585	0.0153043	4.2856e-104	5	3	1	1	1	2	1	1	1	2	1	2	3	2	1	2	2	4		4	4	3	3	2	3	2	2	2	5
B_intermediate	ENSG00000163412	3:71761979:G:A	28	24	0.178685	0.0405807	1.06667e-05	3	3	3	3	3	3	3	3	3	2	3	3	3	3	3	3	3	3		3	2	3	3	3	2	3	3	2	3
B_intermediate	ENSG00000163428	3:120255775:T:G	28	7	0.101137	0.0222428	5.44275e-06	3	3	2	2	2	2	2	2	2	2	2	3	2	2	3	3	2	2		2	2	2	2	3	2	2	2	2	3
B_intermediate	ENSG00000163491	3:27388830:ATAAGATTACATAAGTACCCACATAATACTCTCGTGACCTATAAAGCCTAAAATGTTTACTATCTGGCCCTTTACAGAAAAAGT:A	28	7	0.135622	0.0358588	0.000155508	3	3	2	2	2	2	2	2	2	2	3	2	2	2	3	2	2	3		2	2	3	2	2	2	2	2	2	3
B_intermediate	ENSG00000163512	3:28380934:GTATATATA:G	28	16	-0.0722793	0.0195211	0.00021338	3	3	3	3	2	2	3	3	2	2	3	3	3	2	3	2	2	3		3	2	3	3	3	2	2	2	2	3
B_intermediate	ENSG00000163513	3:30646223:C:G	28	10	0.0440584	0.008627	3.27246e-07	3	3	2	2	3	2	2	2	2	2	2	3	2	2	3	2	2	3		3	2	3	3	2	2	2	2	2	3
B_intermediate	ENSG00000163520	3:13570350:T:C	8	4	0.133609	0.0332048	5.72701e-05	1	1	1	1	1	1	1	1	1	1	1	3	1	1	1	1	2	3		1	1	1	1	3	1	2	2	2	3
B_intermediate	ENSG00000163558	3:170240764:A:G	28	15	-0.119401	0.0259437	4.17779e-06	4	4	3	2	2	2	4	4	2	2	4	3	4	2	4	3	2	3		2	3	4	2	2	2	2	3	2	4
B_intermediate	ENSG00000163584	3:170865099:C:T	28	25	-0.124454	0.00921443	1.43353e-41	4	4	4	4	4	3	4	4	4	2	3	4	4	2	4	4	4	4		3	3	3	4	4	4	2	3	4	4
B_intermediate	ENSG00000163590	3:160756123:C:T	28	14	0.317341	0.0815133	9.89622e-05	3	2	2	3	2	2	3	2	2	2	3	3	2	2	3	3	3	3		3	2	3	3	3	2	2	2	2	3	-0.06725
B_intermediate	ENSG00000163606	3:112969649:A:C	24	15	-0.180976	0.0268728	1.64476e-11	3	3	3	3	3	2	3	3	2	2	3	3	3	2	1	3	2	1		3	2	4	1	4	1	2	2	2	4
B_intermediate	ENSG00000163607	3:113007564:G:A	28	20	0.0562124	0.0166778	0.000750313	4	4	3	3	4	2	4	3	2	2	4	4	3	2	3	3	2	4		4	2	4	4	4	3	2	4	2	4
B_intermediate	ENSG00000163608	3:113019778:C:T	28	15	0.0542362	0.0133455	4.82346e-05	4	3	3	3	4	2	4	3	2	2	3	3	4	2	3	3	2	3		2	2	2	3	2	2	2	2	2	4	-0.0793
B_intermediate	ENSG00000163632	3:63797128:T:C	23	8	0.547842	0.109314	5.39702e-07	3	3	2	2	2	2	2	2	2	2	3	3	3	2	1	2	2	3		3	1	1	1	2	2	1	2	2	3
B_intermediate	ENSG00000163634	3:63903259:G:C	28	15	-0.0559221	0.00983941	1.31977e-08	3	3	3	3	3	2	3	2	2	2	3	3	3	2	3	2	2	3		3	2	2	3	3	2	2	2	2	3
B_intermediate	ENSG00000163686	3:58259928:C:T	28	16	0.214662	0.0152688	6.79715e-45	3	3	3	2	3	2	3	3	2	2	3	3	3	2	3	3	2	3		3	2	3	3	2	2	2	2	2	3
B_intermediate	ENSG00000163687	3:58201184:A:G	6	4	-0.440762	0.0359894	1.74367e-34	1	1	1	1	1	1	1	1	1	1	1	1	1	1	1	1	1	3		1	1	1	1	2	3	2	1	3	3
B_intermediate	ENSG00000163703	3:10036107:A:G	28	19	0.154535	0.0262546	3.95599e-09	3	3	3	3	3	2	3	3	2	2	3	3	3	2	3	3	3	3		3	3	3	3	2	2	2	2	2	3
B_intermediate	ENSG00000163705	3:10107696:A:G	10	2	-0.208824	0.0380101	3.93171e-08	1	1	1	1	1	2	1	1	1	1	1	1	1	2	1	1	2	3		2	2	1	1	1	2	2	1	2	3
B_intermediate	ENSG00000163714	3:143045366:CA:C	28	15	-0.0211635	0.00590029	0.000334697	4	3	4	3	3	2	3	3	2	2	3	4	3	2	3	2	2	4		4	2	4	2	2	2	2	2	2	4
B_intermediate	ENSG00000163728	3:180537576:G:GGTGT	28	10	0.0401693	0.0109915	0.000257599	3	4	4	4	2	2	3	2	2	2	3	4	2	2	4	2	2	3		2	2	2	2	2	2	2	2	2	4
B_intermediate	ENSG00000163754	3:149117374:T:C	28	21	-0.143096	0.0162336	1.19921e-18	3	4	4	3	3	2	3	3	3	2	3	4	4	2	3	3	3	4		3	2	3	3	3	4	2	2	2	4
B_intermediate	ENSG00000163755	3:149205001:T:TCAA	28	15	0.153385	0.0268019	1.04721e-08	3	3	3	2	3	2	3	2	2	2	3	3	3	2	3	2	2	3		3	2	3	3	3	2	2	2	2	3
B_intermediate	ENSG00000163785	3:134030682:T:TC	28	14	0.0664245	0.0172026	0.000112785	3	3	3	2	2	2	3	3	2	2	3	3	2	2	3	2	2	3		3	2	3	3	2	2	2	2	3	3
B_intermediate	ENSG00000163807	3:44848700:A:T	28	13	-0.051572	0.0142451	0.000294211	3	3	2	3	2	2	2	2	2	2	3	3	3	2	3	2	2	3		3	2	3	3	3	2	2	2	2	3
B_intermediate	ENSG00000163818	3:45921260:T:C	28	19	-0.0905501	0.0171401	1.27127e-07	4	4	4	4	4	2	3	3	3	2	4	4	4	2	3	2	3	4		3	2	4	4	4	2	2	2	2	4
B_intermediate	ENSG00000163832	3:47465844:A:AC	28	5	-0.227	0.0519122	1.22676e-05	3	2	2	2	2	2	2	2	2	2	2	2	2	2	3	2	2	3		2	2	2	2	2	3	2	2	2	3
B_intermediate	ENSG00000163840	3:122571954:G:A	28	6	-0.0578641	0.0151509	0.000133887	3	3	2	2	2	2	2	2	2	2	3	2	3	2	3	2	2	2		2	2	2	2	2	2	2	2	2	3
B_intermediate	ENSG00000163864	3:139673526:T:C	28	19	-0.393418	0.0429628	5.32776e-20	4	4	3	3	3	2	3	4	2	2	4	3	4	2	4	4	2	4		3	2	4	4	4	2	3	2	2	4
B_intermediate	ENSG00000163870	3:127658829:C:CT	28	17	0.28437	0.0483558	4.08316e-09	3	3	3	3	4	2	4	3	2	2	4	3	4	2	3	3	2	3		4	2	3	3	2	2	2	2	2	4
B_intermediate	ENSG00000163885	3:126455938:T:G	28	18	-0.255325	0.0351295	3.6455e-13	3	3	3	3	3	2	3	3	2	2	3	3	3	2	3	3	2	3		3	2	3	3	3	2	2	2	2	3
B_intermediate	ENSG00000163900	3:185471451:C:CT	28	4	0.0670103	0.0179975	0.000196628	2	3	2	2	2	2	2	3	2	2	3	2	2	2	2	2	2	2		2	2	2	2	2	2	2	2	2	3
B_intermediate	ENSG00000163902	3:128630533:T:G	28	20	0.200578	0.0238476	4.07023e-17	3	3	3	3	4	2	3	3	2	2	3	3	3	2	3	4	2	3		4	2	4	3	3	2	3	3	2	4
B_intermediate	ENSG00000163904	3:185690982:G:C	28	7	-0.037607	0.00922792	4.59449e-05	3	3	3	2	3	2	2	2	2	2	3	2	2	2	2	2	2	2		2	2	3	2	2	2	2	2	2	3
B_intermediate	ENSG00000163918	3:186782317:CAAAT:C	28	12	-0.113333	0.0194644	5.79462e-09	3	4	4	2	2	2	2	4	2	2	4	4	3	2	4	3	2	4		4	2	2	2	2	2	2	2	2	4
B_intermediate	ENSG00000163923	3:187023433:C:T	27	9	0.0931566	0.021921	2.14109e-05	3	1	2	2	2	2	3	2	2	2	3	3	2	2	3	3	2	3		4	2	2	2	2	2	2	2	2	4
B_intermediate	ENSG00000163931	3:53266919:GA:G	28	12	-0.0745499	0.0126539	3.82788e-09	4	3	4	2	2	2	2	2	2	2	2	2	4	2	2	2	2	4		4	2	3	3	3	3	2	3	2	4
B_intermediate	ENSG00000163933	3:53066070:C:A	28	7	-0.0610515	0.0167423	0.000265788	3	2	2	2	2	2	2	4	2	2	3	2	2	2	4	2	2	3		2	4	2	2	2	2	2	2	2	4
B_intermediate	ENSG00000163935	3:52968600:CT:C	28	15	-0.0746187	0.00945938	3.06275e-15	3	3	2	2	2	2	2	3	2	2	3	2	3	2	3	3	2	3		3	2	3	3	3	3	2	3	2	3
B_intermediate	ENSG00000163938	3:52726968:CT:C	28	6	0.0312831	0.00889192	0.000434574	3	3	3	2	2	2	2	2	2	2	3	2	2	2	2	2	2	3		2	2	2	2	2	2	2	2	2	3
B_intermediate	ENSG00000163939	3:52751455:C:CA	28	16	-0.0232699	0.00636673	0.000257254	3	3	3	3	2	2	3	2	2	2	3	3	3	2	3	3	2	3		3	2	3	3	3	2	2	2	2	3
B_intermediate	ENSG00000163946	3:56673433:CAAA:C	28	13	0.0480983	0.0117771	4.42586e-05	3	3	3	2	2	2	3	2	2	2	3	2	3	2	3	2	2	3		4	2	3	4	3	2	2	2	2	4
B_intermediate	ENSG00000163947	3:56752227:T:C	28	16	-0.0958499	0.0144199	2.99001e-11	3	3	3	2	3	2	2	3	2	2	4	3	2	2	4	3	2	4		4	2	4	4	3	3	2	2	2	4
B_intermediate	ENSG00000163958	3:196203786:C:T	3	3	-0.562548	0.0503063	4.9701e-29	1	1	1	1	1	1	1	1	1	1	1	1	1	1	1	1	1	4		3	1	1	1	1	1	1	1	1	4
B_intermediate	ENSG00000163959	3:196246373:G:A	28	17	-0.0911231	0.0165481	3.65948e-08	4	4	4	4	4	2	4	4	2	2	4	4	4	2	4	4	2	4		4	2	4	4	2	2	2	2	2	4
B_intermediate	ENSG00000163961	3:196503718:C:G	28	18	-0.300006	0.0323416	1.75666e-20	3	3	3	3	3	2	3	3	2	2	3	3	3	2	4	4	2	3		3	2	3	3	3	2	2	2	2	4	-0.06245
B_intermediate	ENSG00000163964	3:196668924:CA:C	27	18	-0.100311	0.0132136	3.16251e-14	3	3	3	3	3	2	3	3	2	2	3	3	3	2	3	3	3	3		4	2	1	3	4	2	2	2	2	4
B_intermediate	ENSG00000164048	3:48205189:G:A	28	19	0.191945	0.0136852	1.08451e-44	4	4	4	2	4	2	4	3	3	2	3	3	4	2	3	3	2	4		4	2	4	4	4	3	2	2	2	4
B_intermediate	ENSG00000164054	3:48448161:C:CT	28	17	0.0474177	0.00969617	1.00653e-06	4	4	3	2	3	2	3	3	2	2	3	3	2	2	3	4	3	3		3	2	4	4	4	2	2	2	2	4
B_intermediate	ENSG00000164062	3:49617283:TTATATATATATATATA:T	28	9	-0.0793244	0.0195429	4.92874e-05	4	3	2	2	2	2	2	3	2	2	3	3	2	2	3	2	2	2		2	2	3	3	2	2	2	2	2	4
B_intermediate	ENSG00000168026	3:39206983:G:A	28	14	-0.105852	0.0179477	3.68367e-09	3	3	3	2	3	2	2	2	2	2	3	3	2	2	3	2	2	3		3	2	3	3	3	3	2	2	2	3
B_intermediate	ENSG00000168028	3:39431118:G:A	28	24	0.0433404	0.00680569	1.91191e-10	3	3	3	3	3	3	3	3	3	2	3	3	3	3	3	3	3	3		3	3	3	3	3	4	2	2	2	4
B_intermediate	ENSG00000168036	3:41218020:G:A	28	15	0.0418572	0.00650355	1.22613e-10	4	4	3	2	3	2	3	2	2	2	4	3	2	2	4	2	2	3		3	3	3	3	2	3	2	2	2	4
B_intermediate	ENSG00000168038	3:41851201:T:C	28	22	0.102016	0.011903	1.02985e-17	3	4	3	3	4	3	3	3	4	2	4	4	3	2	3	4	3	3		3	2	4	4	3	2	2	4	2	4
B_intermediate	ENSG00000168297	3:58294362:G:A	28	15	0.0574516	0.00811077	1.40692e-12	3	2	3	3	2	2	3	4	3	2	3	2	2	2	3	2	2	3		3	2	3	3	3	4	2	2	2	4
B_intermediate	ENSG00000168374	3:57685739:A:T	28	20	0.0742186	0.0113826	7.01467e-11	3	3	3	3	3	2	3	3	2	2	3	3	3	2	3	3	2	3		3	3	3	3	3	3	2	2	2	3
B_intermediate	ENSG00000168386	3:99745832:GA:G	28	17	0.0577764	0.0121143	1.84893e-06	4	4	4	4	4	2	3	3	2	2	3	4	3	2	3	3	2	4		3	2	3	3	2	2	2	2	2	4
B_intermediate	ENSG00000168811	3:159992603:G:A	10	3	-0.315412	0.029593	1.59431e-26	1	1	1	1	1	2	2	1	1	1	2	1	1	2	1	1	2	3		3	2	1	1	1	1	1	2	1	3
B_intermediate	ENSG00000168827	3:158704210:CTTTTTTTTTTTTTT:C	28	11	-0.0331839	0.0107051	0.00193643	4	3	2	3	2	2	3	2	2	2	3	2	2	2	3	2	2	2		2	2	3	3	3	3	2	2	2	4
B_intermediate	ENSG00000168917	3:136902198:T:TTTG	28	12	-0.165799	0.0426441	0.000101082	3	3	3	2	3	2	3	4	2	2	4	3	3	2	2	2	2	3		2	2	4	2	2	2	2	2	2	4
B_intermediate	ENSG00000169087	3:122785435:G:A	28	20	-0.236052	0.0139616	3.97571e-64	4	3	4	3	4	2	3	4	2	2	3	3	4	2	3	4	2	4		4	3	3	3	4	4	2	2	2	4
B_intermediate	ENSG00000169251	3:161245142:T:TTG	28	14	-0.0983499	0.0119804	2.22663e-16	4	4	2	2	3	2	2	2	2	2	3	3	3	2	3	3	2	4		3	2	3	3	3	2	2	2	2	4
B_intermediate	ENSG00000169255	3:161146335:G:A	12	4	-0.301771	0.0509166	3.08957e-09	1	1	1	1	1	2	1	1	1	2	1	1	1	1	3	4	2	1		1	2	1	1	2	3	2	2	2	4
B_intermediate	ENSG00000169855	3:78934147:T:A	13	4	-0.190326	0.0383953	7.15835e-07	1	1	1	1	1	2	1	1	1	2	1	3	1	1	1	3	1	1		4	2	1	2	2	2	2	2	2	4
B_intermediate	ENSG00000170011	3:40292756:T:C	28	17	0.156526	0.0232703	1.7391e-11	4	4	4	4	4	2	4	4	2	2	4	4	4	2	4	2	2	4		3	2	4	4	3	2	2	2	2	4
B_intermediate	ENSG00000170017	3:105447890:T:A	28	18	0.0909639	0.0138726	5.48746e-11	3	3	3	3	3	2	3	3	2	2	3	3	3	2	3	2	2	3		3	2	3	3	3	3	2	2	2	3
B_intermediate	ENSG00000170248	3:33870946:CT:C	28	13	-0.0259891	0.00701593	0.000211974	3	2	2	3	3	2	2	2	2	2	3	2	3	2	3	3	2	3		3	2	3	3	3	2	2	2	2	3
B_intermediate	ENSG00000170266	3:33073565:A:G	28	18	-0.106751	0.0118162	1.64996e-19	3	3	3	3	3	2	3	3	2	2	3	3	3	2	3	3	2	4		3	2	4	3	3	2	2	2	2	4
B_intermediate	ENSG00000170364	3:4366536:G:A	28	16	0.180058	0.0201228	3.62175e-19	4	4	3	5	5	2	3	5	2	2	3	3	4	2	4	2	2	3		2	2	3	4	3	2	2	2	2	5
B_intermediate	ENSG00000170819	3:133434647:A:G	13	6	-0.231703	0.0508423	5.18161e-06	3	1	1	1	2	2	1	1	1	1	1	3	3	2	1	1	1	1		3	3	1	1	1	2	2	2	2	3
B_intermediate	ENSG00000170854	3:97917245:CAG:C	28	10	0.0601188	0.0152358	7.95026e-05	3	3	3	2	2	2	2	2	2	2	2	3	3	2	3	2	2	3		3	2	3	2	2	2	2	2	2	3
B_intermediate	ENSG00000170860	3:14189383:C:A	28	4	-0.0231257	0.00712968	0.00118039	2	2	2	2	2	2	2	2	2	2	4	2	2	2	3	2	2	3		2	2	2	2	2	2	2	2	2	4
B_intermediate	ENSG00000170876	3:14063334:TTTTATTTA:T	28	14	-0.0586553	0.0139634	2.66164e-05	3	3	3	3	2	2	5	3	2	2	3	3	2	2	3	2	2	3		3	2	2	3	2	3	2	2	2	5
B_intermediate	ENSG00000171109	3:179345447:AT:A	28	21	-0.0404344	0.00892666	5.90898e-06	3	3	3	3	3	2	3	3	3	2	3	3	3	2	3	3	3	4		2	3	3	3	3	3	2	2	2	4
B_intermediate	ENSG00000171121	3:179267824:A:C	28	11	-0.212264	0.0495013	1.80243e-05	3	3	2	2	3	2	2	2	2	2	3	3	2	2	3	2	2	3		3	2	3	3	2	2	2	2	2	3
B_intermediate	ENSG00000171148	3:9798738:G:A	28	18	0.0709824	0.0163718	1.45321e-05	3	4	4	3	3	2	3	2	2	2	3	3	3	2	4	3	3	3		3	2	4	3	3	2	2	2	2	4
B_intermediate	ENSG00000171757	3:169831763:G:T	13	4	0.16643	0.0315464	1.32236e-07	1	1	1	1	1	3	1	1	2	1	1	1	1	2	1	1	2	3		3	2	1	1	2	2	2	2	2	3
B_intermediate	ENSG00000172113	3:48323931:C:CT	28	19	-0.067656	0.0174978	0.000110386	3	3	3	4	4	2	2	3	2	2	4	3	3	2	3	3	3	4		3	3	3	2	3	2	2	3	2	4
B_intermediate	ENSG00000172139	3:112297258:G:T	7	3	-0.358633	0.0681539	1.42417e-07	1	1	1	1	1	2	1	1	1	1	1	1	1	1	1	1	1	3		4	2	1	1	1	1	2	2	1	4
B_intermediate	ENSG00000172340	3:67658389:T:G	28	17	-0.051289	0.00568532	1.85846e-19	3	3	3	3	4	2	2	2	2	2	3	3	3	2	3	2	2	3		4	4	4	4	4	3	2	2	2	4
B_intermediate	ENSG00000172578	3:183534949:TA:T	28	9	0.0615375	0.0144198	1.97618e-05	3	3	2	2	2	2	2	2	2	2	3	3	2	2	3	2	2	3		2	2	3	3	2	2	2	2	2	3
B_intermediate	ENSG00000172667	3:179157348:A:C	28	9	-0.101937	0.0157837	1.05828e-10	3	3	2	2	2	2	2	3	2	2	3	3	2	2	3	2	2	3		2	2	3	2	2	2	2	2	2	3
B_intermediate	ENSG00000172771	3:129517297:CACACAG:C	27	10	0.25347	0.0418234	1.35718e-09	3	3	3	2	3	2	2	2	2	2	3	2	2	2	3	2	2	3		3	2	3	1	2	2	2	2	2	3
B_intermediate	ENSG00000172939	3:38129319:C:G	28	15	-0.0673881	0.0125327	7.57527e-08	3	3	3	3	3	2	2	3	2	2	3	3	3	2	3	2	2	3		3	2	3	2	3	2	2	2	2	3
B_intermediate	ENSG00000173193	3:122707627:A:C	28	22	-0.274537	0.0140762	1.02116e-84	4	4	4	4	4	3	4	4	3	2	4	4	4	2	4	4	3	4		4	2	4	4	4	2	2	4	2	4
B_intermediate	ENSG00000173200	3:122575536:T:C	28	21	0.0356873	0.0067815	1.42151e-07	3	3	3	3	3	2	3	3	4	2	3	3	3	2	3	3	3	3		3	2	4	4	3	4	2	2	2	4
B_intermediate	ENSG00000173226	3:121787189:T:TA	28	22	0.142025	0.0087863	8.99462e-59	4	4	4	3	4	2	4	4	3	2	4	4	4	2	4	4	4	3		3	2	4	3	4	4	2	4	2	4
B_intermediate	ENSG00000173402	3:49432557:A:ATTTATTTATTTATTTT	28	10	-0.056444	0.0134554	2.72988e-05	4	4	2	3	2	2	3	2	2	2	3	3	3	2	4	2	2	4		2	2	2	2	2	2	2	2	2	4
B_intermediate	ENSG00000173473	3:47540345:C:CA	28	12	-0.0724059	0.0186846	0.000106554	3	3	3	3	2	2	3	2	2	2	3	2	3	2	3	3	2	3		3	2	2	2	2	2	2	2	2	3
B_intermediate	ENSG00000173540	3:49774015:ACAC:A	28	11	-0.100942	0.024935	5.16148e-05	3	3	3	2	2	2	2	3	2	2	3	3	3	2	5	2	2	2		2	2	3	3	2	2	2	2	2	5
B_intermediate	ENSG00000173585	3:45921260:T:C	24	12	-0.165684	0.037478	9.8324e-06	3	1	3	4	3	2	3	3	2	2	3	1	3	2	3	1	2	4		3	2	1	2	2	2	2	2	2	4
B_intermediate	ENSG00000173706	3:125142463:C:T	28	19	-0.231378	0.0247576	9.12415e-21	3	3	2	3	2	2	3	3	2	2	3	3	3	2	3	3	3	3		3	3	3	3	2	3	3	2	2	3
B_intermediate	ENSG00000173890	3:169939926:G:GCT	28	18	0.210127	0.023053	7.8708e-20	3	3	3	3	3	2	3	3	2	2	3	3	3	2	3	2	2	4		4	2	3	2	3	3	2	2	3	4
B_intermediate	ENSG00000173905	3:168171424:C:CTTT	22	9	-0.154723	0.0289287	8.87253e-08	1	1	1	2	1	2	2	2	2	2	3	1	1	2	3	2	3	3		3	2	3	3	4	2	2	2	2	4
B_intermediate	ENSG00000174500	3:112216223:T:G	23	11	0.819992	0.20307	5.39159e-05	3	3	3	1	2	2	2	1	2	2	3	3	3	2	3	1	2	3		3	2	1	1	2	3	2	2	2	3
B_intermediate	ENSG00000174738	3:23850837:CTTTTTTTTT:C	28	17	0.066976	0.0142142	2.45414e-06	4	4	4	4	4	2	4	3	2	2	4	4	4	2	4	2	4	4		4	2	3	3	2	2	2	2	2	4
B_intermediate	ENSG00000174844	3:57570219:G:GTTTT	14	4	0.181403	0.0426573	2.11347e-05	1	3	1	1	1	2	1	1	2	1	1	3	1	1	1	2	1	3		2	2	1	1	2	2	2	2	2	3
B_intermediate	ENSG00000174891	3:158078730:T:TA	28	15	-0.0314643	0.00618112	3.57336e-07	3	3	3	3	2	2	2	3	2	2	3	3	3	2	3	2	2	4		3	2	3	3	3	2	2	2	2	4
B_intermediate	ENSG00000174944	3:151368054:AAAT:A	19	10	-0.25119	0.0398897	3.03235e-10	3	1	2	1	3	2	1	3	1	2	1	1	3	1	1	2	2	3		3	2	2	1	3	2	3	2	3	3
B_intermediate	ENSG00000174953	3:154234913:T:C	28	4	0.0582164	0.0139224	2.89608e-05	2	3	2	2	2	2	2	2	2	2	2	2	2	2	4	2	2	4		2	2	2	2	2	2	2	2	2	4
B_intermediate	ENSG00000175054	3:142649335:C:CAAAA	28	13	-0.0281475	0.00664325	2.26513e-05	3	3	2	3	2	2	2	3	2	2	3	3	3	2	3	3	2	3		2	2	2	3	3	2	2	2	2	3
B_intermediate	ENSG00000175161	3:85505112:G:A	24	22	-0.637161	0.0480753	4.31212e-40	3	4	4	3	4	2	4	4	3	4	1	3	4	4	1	3	3	4		4	4	1	3	4	1	2	3	3	4
B_intermediate	ENSG00000175166	3:184312599:T:C	28	18	-0.0955234	0.00996726	9.36172e-22	3	4	4	3	3	2	3	4	2	2	3	3	3	2	4	3	2	3		4	2	3	4	4	2	2	2	2	4
B_intermediate	ENSG00000175455	3:123887480:C:CAAA	28	10	0.138267	0.0421249	0.00102963	3	3	2	2	2	3	2	2	2	2	2	3	3	2	3	2	2	3		3	2	3	2	2	2	2	2	2	3
B_intermediate	ENSG00000175697	3:120310800:G:A	20	13	0.344892	0.0708015	1.10898e-06	4	1	4	4	3	2	4	3	1	1	4	3	4	2	1	1	2	3		3	2	1	3	1	2	1	2	2	4
B_intermediate	ENSG00000175928	3:3797014:T:C	22	9	-0.228316	0.0435266	1.55918e-07	3	4	2	1	1	1	3	1	2	2	3	4	2	1	4	3	2	2		4	2	1	2	2	2	2	2	2	4
B_intermediate	ENSG00000176542	3:113578384:G:T	28	5	0.0375368	0.0112075	0.000810267	2	3	2	2	2	2	2	2	2	2	3	2	2	2	3	2	2	3		2	2	2	2	2	2	2	2	2	3
B_intermediate	ENSG00000176945	3:195728722:A:G	28	21	-0.424582	0.0432163	8.82502e-23	4	4	4	4	4	2	4	4	4	2	4	4	4	2	4	3	2	4		4	3	3	3	3	3	2	2	2	4
B_intermediate	ENSG00000177311	3:141388112:A:T	28	20	0.0973644	0.0117135	9.3951e-17	4	4	3	3	3	2	3	3	2	2	3	3	3	3	4	3	2	4		4	2	4	4	3	2	2	4	2	4
B_intermediate	ENSG00000177383	3:184711930:A:G	26	14	-0.101067	0.0160846	3.31088e-10	4	3	3	2	2	2	3	2	2	2	4	3	4	2	3	3	2	3		3	2	3	1	3	1	2	2	2	4	-0.00785
B_intermediate	ENSG00000177463	3:14925126:A:AAAC	28	9	0.0731148	0.0188192	0.00010228	3	3	3	3	2	2	2	2	2	2	3	2	2	2	3	2	2	3		2	2	2	2	3	2	2	2	2	3
B_intermediate	ENSG00000178075	3:113833610:C:T	19	13	0.290994	0.0218406	1.68957e-40	1	1	4	3	3	2	3	1	1	2	4	1	1	2	4	4	4	3		3	2	1	1	4	2	2	3	1	4
B_intermediate	ENSG00000178252	3:48988882:CA:C	28	17	-0.0417478	0.0122025	0.000623321	3	3	4	3	4	2	3	3	2	2	3	3	3	2	3	2	3	3		2	2	3	3	3	2	2	2	2	4
B_intermediate	ENSG00000178467	3:49050926:A:G	28	8	0.209878	0.054464	0.000116431	3	2	2	3	2	2	2	3	2	2	3	3	3	2	3	2	2	2		2	2	2	2	2	2	2	2	2	3
B_intermediate	ENSG00000178700	3:94061265:G:C	28	16	0.246261	0.032867	6.74983e-14	3	3	4	3	4	2	2	3	3	2	3	3	3	2	3	2	2	4		3	2	3	3	2	2	2	2	2	4
B_intermediate	ENSG00000178750	3:93971627:CCA:C	19	5	0.378553	0.0991587	0.000134729	1	1	1	2	1	2	2	2	1	2	3	1	1	2	3	2	2	3		2	1	1	2	2	2	3	2	2	3
B_intermediate	ENSG00000178917	3:44558782:A:ATT	28	10	-0.0872963	0.0198878	1.13649e-05	3	3	2	2	2	2	2	2	2	2	3	2	2	2	3	3	2	3		3	2	2	3	2	3	2	2	2	3
B_intermediate	ENSG00000179021	3:88126579:CT:C	28	13	-0.054745	0.00971099	1.7261e-08	3	3	3	3	2	2	3	3	2	2	3	3	3	2	3	2	2	3		3	2	2	2	2	2	2	2	2	3
B_intermediate	ENSG00000179152	3:44412085:GT:G	28	19	-0.126393	0.017871	1.52127e-12	3	3	4	3	3	2	3	3	2	2	3	3	3	2	3	3	2	3		3	2	3	3	2	3	2	3	2	4
B_intermediate	ENSG00000180353	3:121641380:T:C	28	19	-0.0454893	0.00765585	2.81962e-09	4	4	4	3	4	2	4	3	2	2	4	4	3	2	4	2	2	4		4	3	4	4	4	2	3	2	2	4
B_intermediate	ENSG00000180370	3:196747171:CT:C	28	20	0.0366374	0.00528764	4.2418e-12	4	3	4	3	3	2	3	4	4	2	3	4	3	2	4	2	2	4		4	2	4	4	3	3	3	2	2	4
B_intermediate	ENSG00000180376	3:56658946:CTGTGTGTGTGTG:C	28	20	0.223955	0.0155179	3.2524e-47	3	3	4	4	3	2	4	3	2	2	4	3	3	2	4	3	2	4		3	2	4	3	4	4	2	3	2	4
B_intermediate	ENSG00000180611	3:192908739:C:G	24	15	-1.02182	0.0534533	1.85329e-81	3	3	3	1	3	2	3	3	2	2	1	3	3	2	1	3	2	1		4	3	3	3	3	2	2	2	2	4
B_intermediate	ENSG00000181322	3:138278993:C:T	28	8	0.0690241	0.0155656	9.23326e-06	3	3	2	2	2	2	2	2	2	2	3	3	2	2	4	2	2	3		2	2	2	2	3	2	2	2	2	4
B_intermediate	ENSG00000181744	3:144055750:A:G	28	13	0.0736557	0.0159604	3.93288e-06	3	2	3	3	2	2	3	3	2	2	3	2	3	2	3	3	3	3		2	2	2	2	3	2	2	2	2	3
B_intermediate	ENSG00000181804	3:143808704:T:C	28	18	0.142535	0.0110224	2.99299e-38	3	3	3	3	3	2	3	3	2	2	3	2	3	2	3	3	2	4		4	2	2	3	3	2	3	2	3	4
B_intermediate	ENSG00000182179	3:49853180:C:T	28	16	-0.157701	0.0167956	6.03515e-21	3	3	3	3	3	2	3	3	2	2	3	3	5	2	3	2	2	3		3	2	4	2	3	2	2	2	2	5
B_intermediate	ENSG00000182247	3:23110034:TA:T	27	16	0.0376931	0.00670602	1.90084e-08	3	3	3	3	3	2	3	3	3	2	1	3	3	2	3	2	2	3		3	2	3	3	2	2	2	2	2	3
B_intermediate	ENSG00000182504	3:101646170:A:ATT	28	10	-0.277928	0.0639451	1.38416e-05	3	3	3	3	3	2	3	2	2	2	3	2	2	2	3	2	2	2		3	2	2	2	2	2	2	2	2	3
B_intermediate	ENSG00000182606	3:42013418:C:A	28	11	0.0539955	0.00957473	1.70672e-08	3	3	3	2	2	2	2	2	2	2	3	2	2	2	4	2	2	4		4	2	4	4	2	3	2	2	2	4
B_intermediate	ENSG00000183960	3:19241723:GACAC:G	9	4	-0.130435	0.0226683	8.71113e-09	1	1	1	1	1	1	1	1	1	1	1	1	1	1	1	1	1	3		3	2	1	1	2	2	3	2	2	3
B_intermediate	ENSG00000184203	3:195566471:C:T	28	14	-0.0364771	0.00695948	1.59398e-07	3	3	3	2	3	2	3	3	2	2	3	3	3	2	3	3	2	3		3	2	2	2	2	2	2	2	2	3
B_intermediate	ENSG00000184220	3:99898764:TA:T	28	18	0.050938	0.00953062	9.05822e-08	3	4	3	3	3	2	3	3	2	2	3	4	4	2	3	3	3	3		2	2	3	3	3	2	2	2	2	4
B_intermediate	ENSG00000184432	3:139391380:C:T	28	13	-0.165987	0.0438728	0.000154724	3	3	3	2	3	2	2	2	2	2	3	3	3	2	3	3	2	3		3	2	2	3	2	2	2	2	2	3
B_intermediate	ENSG00000184897	3:129316642:A:G	28	17	0.193482	0.0202079	1.02247e-21	3	3	3	3	3	2	3	2	3	2	4	3	3	2	4	4	3	4		4	2	3	2	2	2	2	2	2	4	0.03815
B_intermediate	ENSG00000185112	3:194672479:A:G	26	19	-0.155382	0.0210364	1.50901e-13	3	1	3	4	3	2	4	3	2	2	3	1	3	2	3	4	4	3		3	3	3	4	3	3	2	2	2	4
B_intermediate	ENSG00000185219	3:44433059:C:T	28	12	0.0586907	0.0173116	0.000698302	3	3	2	3	3	2	2	2	2	2	3	3	4	2	3	2	2	3		3	2	2	2	4	2	2	2	2	4
B_intermediate	ENSG00000185614	3:49850650:A:ATTT	8	3	-0.126928	0.0307809	3.73015e-05	1	1	1	1	1	1	1	1	1	1	1	1	1	1	1	1	1	3		3	2	1	2	1	2	1	2	2	3
B_intermediate	ENSG00000186265	3:112449964:C:A	23	3	-0.0602822	0.0115648	1.86258e-07	2	2	2	2	2	2	2	2	2	1	2	2	2	2	1	1	2	2		3	2	1	1	3	2	2	2	2	3
B_intermediate	ENSG00000186446	3:44721338:A:G	11	4	0.23563	0.0474714	6.9195e-07	1	1	1	1	1	2	1	1	1	1	1	1	1	2	1	1	2	3		3	2	1	1	3	2	2	2	1	3
B_intermediate	ENSG00000186448	3:44698340:T:C	28	18	-0.136524	0.0219831	5.28376e-10	3	3	3	4	3	2	3	3	2	2	3	3	3	2	4	2	3	3		3	2	3	3	3	2	2	2	2	4
B_intermediate	ENSG00000187091	3:37956034:T:C	28	4	0.2794	0.0688875	4.99446e-05	3	2	2	2	2	2	2	2	2	2	2	2	2	2	3	2	2	2		2	2	3	2	2	2	2	2	2	3
B_intermediate	ENSG00000187118	3:28241610:G:A	28	18	-0.352473	0.0444636	2.24107e-15	3	4	3	3	4	2	3	3	2	2	3	4	3	2	3	3	2	4		4	2	4	4	4	2	2	2	2	4	-0.7136
B_intermediate	ENSG00000188313	3:146546992:A:G	28	17	-0.140214	0.0187401	7.3186e-14	3	3	3	3	3	2	2	3	2	2	3	3	3	2	3	3	2	3		3	2	3	3	3	2	2	2	2	3
B_intermediate	ENSG00000188729	3:191258533:CA:C	4	2	-0.261361	0.0308012	2.14973e-17	1	1	1	1	1	1	1	1	1	1	1	1	1	1	1	1	1	1		3	2	1	1	1	2	1	1	1	3
B_intermediate	ENSG00000188846	3:40457354:C:T	28	21	-0.0446981	0.00481466	1.63634e-20	4	3	3	3	3	3	3	3	3	2	4	3	4	2	3	4	4	4		4	2	2	3	4	3	2	2	2	4	-0.201
B_intermediate	ENSG00000188958	3:191272374:C:G	5	3	-0.311997	0.0303315	8.12919e-25	1	1	1	1	1	1	1	1	1	1	1	1	1	1	1	1	1	1		3	3	1	1	1	2	1	1	2	3
B_intermediate	ENSG00000189283	3:60923776:A:C	28	14	0.085423	0.0145065	3.89469e-09	3	3	3	3	3	2	2	3	2	2	3	3	3	2	3	2	2	3		3	2	3	2	2	2	2	2	2	3
B_intermediate	ENSG00000196220	3:9362966:C:G	24	13	0.448963	0.040097	4.22164e-29	3	3	1	1	4	2	4	1	2	2	1	3	4	2	4	2	2	3		4	4	3	3	2	2	2	2	2	4
B_intermediate	ENSG00000196345	3:44498424:C:CA	19	9	-0.180462	0.0473111	0.000136536	1	1	1	1	1	2	3	1	2	2	4	4	1	2	4	4	2	4		3	2	1	1	2	2	2	2	3	4
B_intermediate	ENSG00000196353	3:131801884:C:CAAAAAAAAAA	9	3	-0.116519	0.0287599	5.09072e-05	1	1	1	1	1	2	1	1	1	1	1	1	1	1	1	1	1	1		3	2	1	1	3	2	2	2	2	3
B_intermediate	ENSG00000196653	3:44721338:A:G	24	17	0.496163	0.034845	5.23581e-46	4	4	4	1	4	2	4	4	2	2	1	4	4	2	4	4	3	4		4	1	1	4	4	4	2	2	2	4
B_intermediate	ENSG00000196776	3:108075605:T:C	28	19	-0.0222383	0.00592582	0.000174878	3	3	3	3	3	2	3	3	2	2	3	3	3	2	3	3	3	2		2	2	3	3	3	3	2	3	2	3
B_intermediate	ENSG00000196981	3:122486593:C:CT	28	9	-0.153767	0.0388476	7.55153e-05	3	3	2	2	2	2	2	3	2	2	3	3	2	2	3	2	2	3		2	2	3	2	2	2	2	2	2	3
B_intermediate	ENSG00000197099	3:186704719:T:A	28	8	0.170243	0.032398	1.48235e-07	3	3	2	2	2	2	2	2	2	2	3	3	2	2	3	3	2	3		2	2	2	2	2	2	2	2	2	3
B_intermediate	ENSG00000197385	3:31992030:C:T	4	3	0.143715	0.0159908	2.53322e-19	1	1	1	1	1	1	1	1	1	1	1	1	1	1	1	1	1	3		4	2	1	1	1	1	1	1	1	4
B_intermediate	ENSG00000197415	3:157269693:C:A	19	9	-0.172935	0.039647	1.28957e-05	4	3	1	1	3	2	1	1	2	2	1	3	2	1	1	2	1	3		4	1	3	3	2	2	2	2	2	4
B_intermediate	ENSG00000197548	3:11267588:T:C	28	22	0.089176	0.00716271	1.39805e-35	4	4	3	3	3	2	3	3	3	2	4	4	3	2	4	4	3	4		4	4	4	4	3	3	2	2	2	4
B_intermediate	ENSG00000197980	3:156830201:A:G	28	23	0.319692	0.027241	8.36406e-32	3	3	4	4	4	2	4	4	4	2	4	3	3	2	3	3	4	3		3	3	4	3	4	4	2	3	2	4
B_intermediate	ENSG00000198836	3:193676706:T:C	28	7	-0.031941	0.00736278	1.43674e-05	3	2	2	2	2	2	5	2	2	2	3	2	2	2	3	3	2	2		2	2	3	2	2	2	2	2	2	5
B_intermediate	ENSG00000198919	3:108591990:A:C	28	20	0.122121	0.0147418	1.19096e-16	3	3	3	4	4	2	4	3	4	2	3	3	3	4	3	3	3	3		3	2	3	3	2	2	2	2	2	4
B_intermediate	ENSG00000203644	3:129939047:TACACACACACAC:T	28	4	0.0858152	0.0247438	0.000524068	2	2	2	2	2	2	2	2	2	2	2	2	2	2	3	2	2	2		2	2	2	3	2	3	2	2	2	3
B_intermediate	ENSG00000206560	3:15792146:C:T	27	17	0.080293	0.00958182	5.3052e-17	3	3	3	3	3	2	3	3	2	2	3	3	3	2	3	3	2	3		3	2	1	3	3	2	2	2	2	3
B_intermediate	ENSG00000206561	3:15551365:C:T	28	14	0.169222	0.0409614	3.60796e-05	3	3	3	2	2	2	3	3	2	2	3	3	3	2	3	3	2	3		4	2	3	2	2	2	2	2	2	4
B_intermediate	ENSG00000206573	3:9388058:A:C	28	18	0.0862381	0.00815355	3.81951e-26	3	3	4	2	3	2	4	3	2	2	3	3	3	2	4	3	2	4		4	2	4	3	3	3	2	2	2	4
B_intermediate	ENSG00000211456	3:45668752:CA:C	28	20	0.0457916	0.0101719	6.73923e-06	3	3	3	3	3	2	3	3	3	3	3	3	3	2	3	3	3	3		2	2	3	3	3	2	2	2	2	3
B_intermediate	ENSG00000213123	3:196306249:A:G	28	14	0.125638	0.0137151	5.16286e-20	3	3	2	3	2	2	3	3	2	2	3	3	2	2	4	2	2	3		4	2	4	3	4	2	2	2	2	4
B_intermediate	ENSG00000213139	3:186610575:T:TTG	28	5	-0.113474	0.0331793	0.000626178	3	2	2	2	2	2	2	2	2	2	3	3	2	2	2	2	2	2		2	2	3	2	2	2	2	2	2	3
B_intermediate	ENSG00000213186	3:160380036:CT:C	28	11	0.057918	0.0125783	4.13286e-06	4	3	4	2	4	2	2	2	2	2	4	3	2	2	4	2	2	3		3	2	4	2	2	2	2	2	2	4
B_intermediate	ENSG00000213533	3:52895056:G:A	28	17	0.275968	0.0222591	2.68049e-35	3	3	3	2	3	2	3	4	2	2	3	3	3	2	3	2	2	3		4	3	4	3	3	2	2	2	2	4
B_intermediate	ENSG00000221955	3:125141673:AGGCTGCGGGCTGCG:A	10	2	0.593559	0.104605	1.39271e-08	1	1	1	1	1	2	1	1	1	1	1	1	1	1	1	2	2	1		1	2	3	2	2	1	1	2	2	3
B_intermediate	ENSG00000223727	3:3590566:C:T	27	8	-0.23957	0.0559377	1.84551e-05	4	4	2	2	2	1	2	2	2	2	4	2	2	2	3	2	2	3		2	2	3	3	2	2	2	2	2	4
B_intermediate	ENSG00000223797	3:40451727:G:T	28	23	-0.363784	0.0222647	5.20676e-60	4	4	4	3	4	2	3	4	3	2	4	3	4	2	4	3	3	3		4	3	4	3	3	4	2	4	2	4
B_intermediate	ENSG00000223812	3:191351969:T:TA	6	4	0.153572	0.0319728	1.56154e-06	1	1	1	1	1	1	1	1	1	1	1	1	1	1	1	1	1	3		3	2	1	1	1	3	1	1	2	3
B_intermediate	ENSG00000224563	3:188542773:C:T	19	11	0.266315	0.0380932	2.72656e-12	4	1	4	1	1	2	4	4	1	2	4	1	4	1	4	2	2	4		4	1	1	4	2	1	2	2	2	4
B_intermediate	ENSG00000224855	3:193622226:CTTTT:C	28	22	-0.226083	0.0216313	1.44e-25	3	4	4	3	4	2	3	3	2	2	3	4	4	2	4	4	3	4		4	4	3	4	3	3	2	3	2	4
B_intermediate	ENSG00000224957	3:566698:CA:C	8	1	0.565147	0.150041	0.000165468	1	1	1	1	1	1	1	1	1	1	1	1	1	1	1	1	1	2		2	2	1	1	1	2	2	2	2	2
B_intermediate	ENSG00000225733	3:14968728:C:A	28	20	0.0639025	0.0165641	0.00011437	3	4	4	3	3	2	3	4	2	2	3	3	3	3	3	4	3	4		3	2	3	3	3	2	2	2	2	4
B_intermediate	ENSG00000226779	3:175280033:TA:T	2	1	0.268314	0.0448053	2.11849e-09	1	1	1	1	1	1	1	1	1	1	1	1	1	1	1	1	1	1		1	1	1	1	1	1	1	2	1	2
B_intermediate	ENSG00000227124	3:75737142:T:G	28	15	0.211916	0.0548907	0.000113064	3	3	3	3	3	2	2	3	2	2	3	3	3	2	3	2	2	3		3	2	3	2	3	2	2	2	2	3
B_intermediate	ENSG00000227398	3:47168440:CTTTTT:C	28	11	-0.0617376	0.0186762	0.000947438	4	3	3	3	2	2	2	3	2	2	3	3	4	2	3	2	2	2		2	2	3	2	2	2	2	2	2	4
B_intermediate	ENSG00000229334	3:194681701:C:T	28	17	0.215234	0.0350038	7.80259e-10	4	3	4	2	3	2	3	4	2	2	4	4	3	2	4	4	2	4		3	2	4	3	3	2	2	2	2	4
B_intermediate	ENSG00000229964	3:194103780:A:C	1	1	0.218595	0.0458648	1.87855e-06	1	1	1	1	1	1	1	1	1	1	1	1	1	1	1	1	1	1		1	1	1	1	1	1	1	1	1	1
B_intermediate	ENSG00000230082	3:9939140:AAAAT:A	28	9	0.15803	0.039881	7.41582e-05	2	3	3	2	2	3	2	2	2	2	3	2	3	3	3	2	2	2		2	2	3	2	2	2	2	2	2	3
B_intermediate	ENSG00000230084	3:42610033:C:G	28	20	-0.134539	0.0138631	2.87505e-22	4	4	3	3	4	2	3	4	2	2	4	4	3	2	3	4	2	3		4	2	3	4	4	3	2	3	2	4
B_intermediate	ENSG00000230266	3:195106601:C:T	9	4	0.301355	0.0655404	4.26563e-06	1	1	1	1	3	2	1	1	2	1	1	1	1	1	1	1	3	1		1	2	1	1	1	3	1	2	2	3
B_intermediate	ENSG00000230530	3:45649702:ATG:A	28	10	0.100105	0.0230687	1.4286e-05	3	3	2	2	2	2	3	2	2	2	2	3	2	2	4	2	2	3		3	2	3	2	2	3	2	2	2	4
B_intermediate	ENSG00000230732	3:196933013:G:GTTTTT	28	6	-0.0957929	0.0266955	0.000332769	2	2	2	2	2	2	2	2	2	2	2	2	3	2	2	2	3	3		2	2	3	2	3	2	2	2	2	3
B_intermediate	ENSG00000231304	3:20186517:T:C	28	26	0.348306	0.0202734	3.72376e-66	4	4	4	4	4	3	4	4	4	3	4	4	4	3	4	4	3	4		4	3	4	3	4	4	2	3	2	4
B_intermediate	ENSG00000231770	3:194576978:T:TA	28	13	0.175752	0.033798	1.99207e-07	3	4	3	2	2	2	2	3	2	2	3	3	3	2	3	2	2	3		2	2	3	4	4	2	2	2	2	4
B_intermediate	ENSG00000231873	3:40775653:C:CTGTGTGTG	28	3	0.185483	0.0554703	0.000826333	2	3	2	2	2	2	2	2	2	2	2	2	2	2	2	2	2	3		2	2	2	2	2	2	2	2	2	3
B_intermediate	ENSG00000232455	3:45577615:G:A	27	13	-0.242169	0.0296639	3.24757e-16	3	3	3	2	2	2	2	3	2	2	3	3	3	2	3	2	2	4		4	4	1	2	3	2	2	2	2	4
B_intermediate	ENSG00000233058	3:194486026:C:T	21	10	-0.746579	0.175522	2.10479e-05	3	3	3	1	3	2	1	1	2	2	1	3	3	2	1	3	2	1		2	2	3	1	2	2	2	3	2	3
B_intermediate	ENSG00000233276	3:49292098:C:T	28	11	-0.140949	0.0354196	6.90852e-05	3	3	3	2	2	2	2	3	2	2	3	2	2	2	3	2	2	3		2	2	2	2	3	3	2	3	2	3
B_intermediate	ENSG00000233912	3:5139987:G:GT	28	11	-0.0553038	0.014081	8.58135e-05	4	4	2	4	2	2	4	2	2	2	4	2	2	2	4	2	2	3		2	2	3	4	4	2	2	2	2	4
B_intermediate	ENSG00000235831	3:4906687:T:TAC	27	10	-0.10093	0.0241732	2.97646e-05	3	3	3	2	2	2	2	3	1	2	3	2	3	2	3	2	2	2		2	2	3	3	2	2	2	2	2	3
B_intermediate	ENSG00000235897	3:196320105:CAA:C	24	9	0.176866	0.0394081	7.18715e-06	4	4	1	3	2	2	2	3	2	2	3	2	3	2	4	2	2	1		3	2	1	1	2	2	2	2	2	4
B_intermediate	ENSG00000235978	3:4830514:A:G	28	11	0.0569283	0.0131447	1.48497e-05	3	3	3	2	2	2	2	2	2	2	3	2	3	2	3	2	2	3		3	2	3	3	2	2	2	2	2	3
B_intermediate	ENSG00000236869	3:44721338:A:G	28	17	0.109441	0.0208819	1.59732e-07	4	4	4	3	4	2	2	3	2	2	4	4	4	2	4	4	2	4		2	2	4	4	3	4	2	2	2	4
B_intermediate	ENSG00000237978	3:179013143:C:G	13	10	0.274017	0.0480526	1.18111e-08	3	3	1	3	1	1	3	1	2	1	3	3	1	2	3	1	1	3		3	2	1	1	1	1	1	1	1	3
B_intermediate	ENSG00000239213	3:136833069:CAAAA:C	28	18	-0.167275	0.02285	2.46985e-13	4	4	4	4	3	2	3	4	2	2	4	3	3	2	3	3	2	3		3	2	3	3	3	2	2	2	2	4
B_intermediate	ENSG00000239388	3:57365862:C:CAT	28	12	-0.0897151	0.0191849	2.92027e-06	3	3	3	2	3	2	2	2	2	2	3	3	3	2	3	2	2	3		3	2	3	2	2	2	2	2	2	3
B_intermediate	ENSG00000239453	3:113532232:G:A	23	16	-0.14413	0.0201722	8.99936e-13	4	3	3	3	4	2	3	3	2	2	3	3	3	2	3	3	2	3		4	3	1	1	1	2	1	2	1	4
B_intermediate	ENSG00000239653	3:64069475:G:C	28	14	0.0561367	0.0170337	0.000982049	3	3	2	2	2	2	3	3	2	2	3	4	3	2	3	3	2	3		3	2	3	3	2	2	2	2	2	4
B_intermediate	ENSG00000240057	3:113019471:C:T	28	17	-0.332878	0.0273682	4.89424e-34	4	4	4	4	4	2	4	4	2	2	4	4	4	2	4	4	4	3		4	2	4	2	2	2	2	2	2	4
B_intermediate	ENSG00000240086	3:135424455:T:C	8	3	-0.678685	0.0520573	7.5101e-39	1	1	1	1	1	2	1	1	1	1	1	1	1	1	1	1	1	1		4	1	1	1	2	2	2	4	2	4
B_intermediate	ENSG00000240137	3:150717117:C:G	28	17	0.136373	0.0244014	2.28744e-08	3	3	4	3	3	2	3	3	4	2	3	3	3	2	3	3	2	3		2	2	3	3	2	2	2	2	2	4
B_intermediate	ENSG00000240254	3:119239772:C:A	28	19	-0.172811	0.0225388	1.75699e-14	3	3	3	3	3	2	3	3	2	2	3	3	3	2	3	3	2	4		3	3	3	3	3	2	2	2	2	4
B_intermediate	ENSG00000240288	3:10275593:G:A	27	19	0.239484	0.0417345	9.5649e-09	3	4	4	3	4	2	3	3	2	3	4	5	3	2	3	3	3	1		4	2	3	3	4	2	2	2	2	5
B_intermediate	ENSG00000240682	3:129113612:C:T	28	12	0.155562	0.0354156	1.12076e-05	3	3	3	2	3	2	3	2	2	2	3	3	3	2	3	2	2	3		3	2	2	2	2	2	2	2	2	3
B_intermediate	ENSG00000240875	3:156816792:T:C	28	21	-0.258798	0.0216825	7.70087e-33	4	4	4	3	3	2	3	3	4	2	4	4	3	2	3	4	3	3		3	2	3	3	4	2	2	4	2	4
B_intermediate	ENSG00000241219	3:113019471:C:T	26	16	-0.365317	0.0356779	1.32147e-24	4	4	3	4	3	2	3	4	2	2	4	3	3	2	4	4	4	3		3	2	1	1	2	2	2	2	2	4
B_intermediate	ENSG00000241288	3:125774776:GAAA:G	27	16	-0.241626	0.0393339	8.10092e-10	3	3	3	3	3	2	3	3	2	2	3	3	3	2	3	3	2	3		4	3	1	2	2	2	2	2	2	4
B_intermediate	ENSG00000241490	3:114219152:A:G	21	12	-0.0714806	0.0147513	1.26147e-06	3	3	3	2	3	2	3	2	2	2	3	3	3	2	3	3	2	3		2	2	1	1	1	1	1	1	1	3
B_intermediate	ENSG00000241679	3:143137024:T:C	10	6	-0.135851	0.0344843	8.16461e-05	1	1	1	1	1	1	1	1	3	1	1	1	1	1	3	3	2	1		1	2	3	3	2	1	2	1	1	3
B_intermediate	ENSG00000242094	3:71476657:AT:A	27	4	-0.125851	0.0256903	9.64333e-07	2	3	2	2	2	2	2	2	2	2	2	3	2	2	2	2	2	3		1	2	2	2	2	2	2	2	2	3
B_intermediate	ENSG00000242290	3:114434558:T:G	28	5	-0.111649	0.0156992	1.14568e-12	3	2	2	2	2	2	2	2	2	2	3	2	2	2	2	2	2	3		3	2	2	2	2	2	2	2	2	3
B_intermediate	ENSG00000242516	3:75733778:C:CAAAAAAAAAAA	24	8	0.340982	0.09042	0.000162535	3	3	2	1	2	2	2	1	2	2	1	2	2	1	3	2	2	3		2	2	3	2	3	2	2	3	2	3
B_intermediate	ENSG00000242880	3:115625206:C:CATAAATAAATAAATAA	28	15	-0.459838	0.107968	2.05327e-05	3	3	3	2	3	2	3	3	3	2	3	3	3	2	3	2	2	3		3	2	3	2	2	2	2	2	2	3
B_intermediate	ENSG00000243150	3:158530894:TA:T	28	15	0.117589	0.0228678	2.71639e-07	3	3	4	3	3	2	2	2	2	2	3	3	3	2	3	2	2	4		3	2	3	3	3	2	2	2	2	4
B_intermediate	ENSG00000243176	3:157211263:GTA:G	28	15	0.135634	0.0262271	2.32215e-07	3	3	3	2	3	2	3	2	2	2	3	3	2	2	3	3	2	3		3	2	3	3	3	2	2	2	2	3
B_intermediate	ENSG00000243305	3:152501303:A:G	28	19	-0.11189	0.0189694	3.66939e-09	3	3	3	3	3	2	3	3	3	2	3	3	3	2	3	3	2	3		3	2	3	3	3	2	2	2	2	3
B_intermediate	ENSG00000243926	3:156712389:T:C	28	19	-0.415301	0.0622184	2.47423e-11	3	3	3	4	3	2	3	4	2	2	3	3	3	2	3	3	2	3		3	2	3	3	3	2	2	4	2	4
B_intermediate	ENSG00000244124	3:141906020:AATAC:A	11	1	0.353625	0.0684634	2.40228e-07	1	1	1	1	1	2	1	1	1	1	1	1	1	2	1	1	2	1		1	1	2	2	2	2	2	2	2	2
B_intermediate	ENSG00000244203	3:71282495:C:T	28	16	-0.114816	0.0164885	3.32126e-12	4	3	4	4	3	2	2	3	2	2	3	3	3	2	4	2	2	4		2	3	3	3	4	2	2	2	2	4
B_intermediate	ENSG00000244405	3:186128006:T:C	11	2	-0.161014	0.0418778	0.000120628	1	1	1	1	1	2	1	1	1	1	1	1	1	1	1	1	2	1		1	2	2	2	2	3	2	2	2	3
B_intermediate	ENSG00000244513	3:69024268:GTT:G	28	3	-0.0555797	0.0171021	0.00115452	3	2	2	2	2	2	2	2	2	2	2	2	2	2	2	2	2	3		2	2	2	2	2	2	2	2	2	3
B_intermediate	ENSG00000244607	3:42775643:C:CA	11	4	0.427553	0.0644334	3.23243e-11	1	1	1	1	1	2	1	1	1	1	1	1	1	1	1	1	1	1		3	2	3	3	2	2	2	2	2	3
B_intermediate	ENSG00000248932	3:139493888:T:C	28	17	-0.0951622	0.0154753	7.78357e-10	3	3	3	3	4	2	2	3	2	2	3	3	4	2	3	2	2	3		3	2	3	3	4	2	2	3	2	4
B_intermediate	ENSG00000249846	3:130123032:G:A	16	14	-0.498877	0.036119	2.15576e-43	1	1	1	1	1	1	1	3	3	1	1	4	3	1	1	3	2	4		4	4	3	1	3	3	3	3	2	4
B_intermediate	ENSG00000250592	3:130986184:C:CTT	28	13	-0.137603	0.0361306	0.000139815	3	3	3	2	2	2	3	3	2	2	3	3	2	2	3	3	2	3		4	2	3	2	2	2	2	2	2	4
B_intermediate	ENSG00000251287	3:130095661:T:G	20	18	-0.344759	0.0328358	8.68516e-26	3	3	4	1	3	2	1	4	1	3	1	4	3	1	1	3	3	3		3	3	1	1	4	4	4	3	2	4
B_intermediate	ENSG00000254999	3:10132611:C:T	28	22	-0.106735	0.0120272	7.02711e-19	3	3	3	3	3	2	3	3	2	2	3	3	3	2	3	3	2	3		3	3	3	3	4	3	3	3	2	4
B_intermediate	ENSG00000255423	3:73018407:C:CGTTAT	28	17	-0.154793	0.0370927	3.00443e-05	3	3	3	3	3	2	2	3	2	2	3	3	2	3	3	3	2	3		3	2	3	3	3	2	2	2	2	3
B_intermediate	ENSG00000256628	3:101606943:TTAG:T	28	5	-0.129552	0.0312006	3.29247e-05	3	2	2	4	2	2	2	2	2	2	2	2	2	2	3	2	2	2		2	2	2	2	3	2	2	2	2	4
B_intermediate	ENSG00000260236	3:47329209:T:TTG	28	2	0.550407	0.117874	3.01993e-06	2	3	2	2	2	2	2	2	2	2	2	2	2	2	2	2	2	2		2	2	2	2	2	2	2	2	2	3
B_intermediate	ENSG00000261786	3:44045820:T:G	2	1	-0.470972	0.050967	2.44845e-20	1	1	1	1	1	1	1	1	2	1	1	1	1	1	1	1	1	1		1	1	1	1	1	1	1	1	1	2
B_intermediate	ENSG00000270170	3:196943079:G:A	28	10	0.0701823	0.0137545	3.35186e-07	3	3	3	2	3	2	2	2	2	2	3	3	3	2	2	3	2	4		2	2	2	2	2	2	2	2	2	4	0.0777
B_intermediate	ENSG00000270562	3:71632799:T:C	11	1	0.198063	0.0502349	8.05574e-05	1	1	1	1	1	2	1	1	2	1	1	1	1	1	1	1	1	2		1	1	2	2	2	2	2	2	2	2
B_intermediate	ENSG00000271856	3:108209916:A:ATGTGTG	28	9	-0.118216	0.0206428	1.02385e-08	3	3	2	2	2	2	2	2	2	2	2	3	3	2	3	3	2	3		3	2	2	2	2	2	2	2	2	3
B_intermediate	ENSG00000271858	3:50434908:C:T	24	1	0.384443	0.0986989	9.81549e-05	2	2	2	2	2	2	2	2	2	2	2	2	2	2	2	2	2	2		2	2	1	1	1	2	2	2	1	2
B_intermediate	ENSG00000272182	3:58343535:G:A	15	5	0.134205	0.0278423	1.43431e-06	1	1	1	1	1	2	1	1	2	1	1	1	1	2	1	1	2	3		3	2	3	3	2	2	2	2	2	3
B_intermediate	ENSG00000272690	3:75372075:T:A	28	18	-0.508057	0.0617947	2.0065e-16	4	4	3	4	3	2	3	3	2	2	3	4	3	2	4	2	2	4		3	2	4	3	3	4	2	2	2	4
B_intermediate	ENSG00000272758	3:122457393:GGA:G	28	19	0.148895	0.0162224	4.37574e-20	3	3	3	3	4	2	4	4	2	2	3	3	3	2	3	4	2	3		4	2	3	4	3	2	2	4	2	4
B_intermediate	ENSG00000274387	3:71575191:G:A	8	1	0.209488	0.053501	9.01847e-05	1	1	1	1	1	1	1	1	1	1	1	1	1	1	1	1	1	2		1	1	1	2	2	2	2	2	2	2
B_intermediate	ENSG00000277855	3:71485771:C:CA	28	13	0.150551	0.0296026	3.6621e-07	3	3	3	3	3	2	3	3	2	2	3	3	3	2	3	2	2	2		3	2	2	2	2	2	2	2	2	3
B_intermediate	ENSG00000279277	3:108049426:T:C	28	5	0.226905	0.0615163	0.000225547	2	3	2	2	2	2	2	2	2	2	3	3	2	2	3	2	2	2		2	2	2	2	2	2	2	2	2	3
B_intermediate	ENSG00000280739	3:40292756:T:C	28	19	0.189002	0.0180618	1.26172e-25	4	4	4	4	4	2	4	4	2	2	4	4	4	2	4	3	4	4		4	2	3	4	3	2	2	2	2	4
B_intermediate	ENSG00000284624	3:125766411:A:C	20	19	-0.693793	0.0496008	1.85701e-44	4	1	4	3	3	3	4	4	1	3	3	1	4	3	4	4	3	4		4	2	1	1	1	1	3	3	1	4
B_intermediate	ENSG00000286004	3:195892678:A:AGAG	28	17	-0.141742	0.0223101	2.10793e-10	4	5	4	3	3	2	3	3	2	2	5	5	5	2	3	2	2	3		3	2	3	4	3	2	2	2	2	5
B_intermediate	ENSG00000286584	3:119630693:A:T	27	15	0.15924	0.034626	4.24827e-06	4	4	4	3	3	2	3	2	2	2	4	3	4	2	3	4	2	4		4	2	1	2	2	2	2	2	3	4
B_intermediate	ENSG00000286909	3:197648804:T:A	10	3	-0.253123	0.0478861	1.25062e-07	1	1	1	1	1	2	1	1	2	1	1	1	1	1	1	4	1	3		1	2	1	1	1	2	2	2	2	4
B_intermediate	ENSG00000287042	3:15858922:A:C	26	15	0.206674	0.0201193	9.38207e-25	4	4	3	2	4	2	4	3	3	2	4	4	3	2	4	3	2	4		3	2	1	1	2	2	2	2	2	4
B_intermediate	ENSG00000287069	3:19784236:C:CAA	12	3	-0.145045	0.0344073	2.49201e-05	1	1	1	1	1	1	1	1	1	2	1	1	1	1	1	2	2	3		3	2	1	1	2	2	2	2	2	3
B_intermediate	ENSG00000287110	3:128849537:G:C	28	17	-0.168313	0.0380466	9.69511e-06	4	4	4	4	3	2	2	3	2	2	4	4	4	2	4	2	2	4		4	3	4	3	2	2	2	4	2	4
B_intermediate	ENSG00000287286	3:197728188:T:C	28	15	-0.113454	0.0237902	1.85216e-06	3	3	3	2	2	2	3	3	2	2	3	3	3	2	3	2	2	3		3	2	3	2	3	3	2	2	2	3
B_intermediate	ENSG00000287720	3:3846417:T:C	28	15	-0.341695	0.0837952	4.54771e-05	3	3	3	2	2	2	3	3	2	2	3	3	3	2	3	2	2	3		3	2	3	3	3	2	2	2	2	3
B_intermediate	ENSG00000287780	3:39384266:C:T	26	20	0.604948	0.0397798	3.15811e-52	4	4	4	3	4	2	4	3	2	2	4	4	4	2	4	4	4	4		4	4	1	1	4	4	2	4	2	4
B_intermediate	ENSG00000287805	3:113947327:A:G	13	3	0.0852165	0.0207667	4.06924e-05	3	1	1	1	1	1	1	1	1	2	1	1	2	2	1	1	1	3		2	2	1	1	2	2	2	2	2	3
B_intermediate	ENSG00000287878	3:9694224:G:A	16	1	0.141071	0.0374409	0.000164665	1	1	1	1	1	2	1	1	2	1	1	1	1	2	2	2	2	1		2	2	2	2	2	2	2	2	2	2
B_intermediate	ENSG00000288794	3:188343926:C:T	26	17	-0.253985	0.0345656	2.01342e-13	3	1	3	4	3	2	4	4	2	2	4	1	4	2	3	4	3	3		3	2	4	4	4	2	2	2	2	4
B_intermediate	ENSG00000288990	3:196640093:G:A	22	10	0.220978	0.0331586	2.65986e-11	3	1	1	2	1	2	3	3	2	2	3	1	1	2	3	2	2	1		4	2	3	3	3	2	2	2	2	4
B_intermediate	ENSG00000289043	3:48312996:C:CAAAAAAAAAA	28	11	0.0969117	0.0298811	0.00118178	2	2	2	2	2	2	2	3	2	2	3	3	2	2	3	3	2	3		3	2	2	2	3	3	2	2	3	3
B_intermediate	ENSG00000289138	3:20012812:C:CAT	28	15	0.116029	0.0244566	2.09258e-06	3	3	4	3	4	2	2	2	2	2	3	3	3	2	3	4	2	3		3	2	3	3	2	2	2	2	2	4
B_intermediate	ENSG00000289396	3:197131967:C:T	28	15	-0.243939	0.0450066	5.95765e-08	3	3	3	3	4	2	3	4	2	2	3	4	4	2	3	3	2	3		3	2	2	2	2	2	2	2	2	4
B_intermediate	ENSG00000289519	3:52979251:A:G	11	3	-0.145951	0.0397366	0.000239758	3	3	2	1	1	2	1	1	2	1	1	2	2	2	1	1	2	1		1	2	1	1	1	1	1	1	1	3
B_intermediate	ENSG00000289574	3:179318476:C:CA	28	20	0.126334	0.0201313	3.48556e-10	3	3	3	3	3	2	3	3	2	2	3	3	3	2	3	3	3	4		4	2	3	3	3	3	2	2	2	4
B_intermediate	ENSG00000289929	3:195706983:CT:C	13	6	-0.3299	0.0487565	1.32138e-11	1	1	1	1	1	2	1	1	2	1	1	3	1	2	1	1	1	3		3	2	1	1	3	3	2	2	2	3
B_intermediate	ENSG00000290762	3:195948371:G:C	28	14	-0.296032	0.0716724	3.6222e-05	3	3	3	2	3	2	3	2	2	2	3	3	3	2	3	2	2	3		2	2	3	3	3	2	2	2	2	3
B_intermediate	ENSG00000290763	3:196007346:G:A	28	22	0.145201	0.0136935	2.86588e-26	3	3	3	3	3	2	4	3	3	2	3	3	3	2	3	3	3	3		3	3	3	3	3	3	2	2	2	4
B_intermediate	ENSG00000290993	3:129396301:GT:G	28	17	0.0861998	0.0196043	1.09764e-05	4	4	3	2	3	2	3	3	2	2	3	4	3	2	3	3	2	3		4	2	3	3	2	2	2	3	2	4
B_intermediate	ENSG00000291078	3:10118252:C:CAAAAAA	28	10	-0.165442	0.0263632	3.48516e-10	2	2	2	2	2	2	2	2	2	2	3	2	2	2	3	3	2	3		4	2	3	3	3	3	2	2	2	4
B_intermediate	ENSG00000291081	3:130096026:G:A	22	13	-0.175339	0.0365428	1.60118e-06	3	3	3	1	3	2	1	2	2	2	1	3	3	2	1	3	2	3		3	2	1	1	3	3	2	2	3	3
B_intermediate	ENSG00000291091	3:197628502:T:C	28	18	0.067882	0.0134729	4.69406e-07	4	3	3	3	2	2	2	4	2	2	3	3	3	2	3	3	2	4		4	2	3	3	4	3	2	4	2	4
B_intermediate	ENSG00000291096	3:125990207:G:T	25	19	-0.324095	0.0394514	2.12069e-16	4	4	4	4	3	2	3	4	4	2	4	4	3	2	4	3	3	4		4	3	1	1	2	2	2	3	1	4
B_intermediate	ENSG00000291106	3:183447194:A:G	25	12	0.14162	0.0337897	2.77465e-05	3	1	4	3	3	2	4	3	1	2	3	3	4	2	3	3	2	1		2	2	2	2	2	2	2	2	2	4
B_intermediate	ENSG00000291192	3:198083786:G:A	11	6	-0.489111	0.0412553	2.01034e-32	1	1	1	1	1	2	1	1	3	1	1	1	1	1	1	1	2	3		3	1	4	1	4	1	2	2	2	4
B_intermediate	ENSG00000291223	3:75361743:T:C	28	20	-0.51341	0.0550305	1.0632e-20	4	4	4	4	4	2	3	3	2	2	4	4	3	3	4	4	2	4		4	2	4	3	3	3	2	2	2	4
B_intermediate	ENSG00000291224	3:10032461:G:T	28	9	0.0724845	0.0151633	1.75079e-06	4	3	2	2	2	2	2	2	2	2	3	4	3	2	3	2	2	4		3	2	2	2	2	2	2	2	2	4
B_intermediate	ENSG00000002549	4:17691685:CAAA:C	27	9	0.0455937	0.013198	0.000551122	2	2	2	3	3	2	2	2	2	2	2	2	2	2	2	2	2	3		3	2	1	3	3	3	3	2	2	3
B_intermediate	ENSG00000002587	4:11436969:AAAC:A	12	7	-0.186208	0.0239436	7.42919e-15	1	1	1	1	1	1	1	1	1	2	1	1	1	1	1	3	1	4		2	1	3	3	3	3	2	2	2	4
B_intermediate	ENSG00000013810	4:1720460:G:A	28	17	0.140984	0.0174914	7.61935e-16	3	3	3	3	3	2	3	3	2	2	3	3	3	2	3	2	2	4		3	2	3	3	3	2	2	2	2	4
B_intermediate	ENSG00000014824	4:41990735:G:C	28	14	-0.138733	0.0234167	3.1319e-09	4	4	4	2	4	2	2	2	2	2	4	4	4	2	4	2	2	4		4	2	4	4	2	2	3	2	2	4	-0.26175
B_intermediate	ENSG00000018189	4:70736152:C:CA	28	10	0.116941	0.0260528	7.16871e-06	3	3	2	2	2	2	2	2	2	2	3	2	3	2	3	2	2	3		3	2	3	3	2	2	2	2	2	3
B_intermediate	ENSG00000033178	4:67749691:CTTCGTTCCTTCCTTCT:C	28	10	-0.107136	0.0292715	0.000252133	3	3	2	2	2	2	2	2	2	2	2	3	2	2	3	2	2	3		3	2	2	3	3	3	2	2	2	3
B_intermediate	ENSG00000035720	4:67684643:G:GGTTCTTTAT	23	13	-0.110722	0.0100591	3.52718e-28	3	3	3	1	3	2	1	3	2	2	1	3	3	2	3	2	2	3		3	3	1	1	5	2	2	2	2	5
B_intermediate	ENSG00000038002	4:177442224:G:A	28	21	0.161338	0.0150249	6.74356e-27	4	3	3	4	3	2	3	3	2	2	4	3	4	2	4	3	3	3		4	3	4	4	4	3	2	2	2	4	0.00035
B_intermediate	ENSG00000038210	4:25318349:CT:C	28	18	-0.0554546	0.0097728	1.39185e-08	3	3	3	3	3	2	3	3	2	2	3	3	3	2	3	3	2	3		3	2	3	3	3	2	2	2	2	3
B_intermediate	ENSG00000038219	4:13578908:A:G	28	12	0.0456329	0.00910567	5.40118e-07	4	4	3	2	4	2	2	2	2	2	3	4	4	2	3	2	2	4		4	2	2	4	2	2	2	2	2	4
B_intermediate	ENSG00000047315	4:56977697:G:C	28	18	0.0698639	0.00873422	1.25571e-15	3	4	3	2	3	2	2	3	2	2	3	4	4	2	4	3	2	4		4	3	3	4	4	3	2	2	2	4
B_intermediate	ENSG00000047365	4:36136783:A:ATG	27	13	-0.098804	0.0232682	2.17319e-05	3	3	3	2	2	2	3	2	2	2	3	3	3	2	3	2	2	3		3	2	1	3	3	2	2	2	2	3
B_intermediate	ENSG00000047662	4:17606676:T:C	28	27	-0.374997	0.0213672	5.93683e-69	4	3	4	3	4	4	3	3	3	3	3	3	4	2	4	3	3	3		3	3	4	4	4	4	3	3	3	4
B_intermediate	ENSG00000048342	4:15616035:C:T	28	19	0.253143	0.0263808	8.33455e-22	3	3	3	4	3	2	3	4	2	2	3	3	3	2	3	3	3	3		3	2	3	3	3	2	2	2	2	4
B_intermediate	ENSG00000065882	4:37985204:C:T	28	20	0.140196	0.0114908	3.07775e-34	3	4	3	4	3	2	3	3	2	2	4	3	3	2	3	3	2	3		3	2	3	3	3	3	2	4	2	4
B_intermediate	ENSG00000070190	4:99841626:A:T	28	17	-0.0406608	0.00668653	1.19431e-09	3	3	3	3	2	2	3	3	2	2	3	3	3	2	3	3	2	3		3	2	3	3	3	2	2	2	2	3
B_intermediate	ENSG00000073331	4:112297329:G:GT	28	15	0.0571957	0.0109649	1.82586e-07	3	3	4	2	3	2	2	4	2	2	3	3	4	2	3	2	2	3		4	2	3	4	3	2	2	2	2	4
B_intermediate	ENSG00000074966	4:48184500:C:A	28	19	0.369993	0.081603	5.78611e-06	3	3	3	3	3	2	3	3	3	2	3	3	3	2	3	3	3	3		3	2	3	2	3	2	2	2	2	3
B_intermediate	ENSG00000075539	4:48815686:A:G	28	18	0.0259251	0.00625101	3.36354e-05	3	3	3	3	3	2	3	3	2	2	3	3	3	2	3	3	2	3		3	2	3	3	3	2	2	2	2	3
B_intermediate	ENSG00000077684	4:128813407:C:CTTTT	28	17	0.0474175	0.00949669	5.94301e-07	3	3	3	3	3	2	3	3	2	2	3	3	3	2	3	2	2	3		3	3	3	3	2	2	2	2	2	3
B_intermediate	ENSG00000078140	4:39656237:AT:A	28	13	-0.0258109	0.00545694	2.24601e-06	4	4	3	2	2	2	2	2	2	2	3	3	4	2	3	2	2	3		4	2	3	3	3	2	2	2	2	4
B_intermediate	ENSG00000078177	4:40085132:T:C	28	18	0.0827762	0.0117981	2.28191e-12	3	3	3	3	3	2	2	3	2	2	3	3	3	2	3	3	2	3		4	3	3	3	3	2	2	2	2	4
B_intermediate	ENSG00000084093	4:56900095:A:G	28	16	0.0277557	0.00828578	0.000808691	4	3	4	2	3	2	3	3	2	2	4	3	3	2	4	4	2	4		3	2	3	3	2	2	2	2	2	4
B_intermediate	ENSG00000087266	4:2794938:C:T	28	14	0.106172	0.0210472	4.5485e-07	3	3	3	2	2	2	2	4	2	2	3	2	3	2	3	2	3	3		3	2	3	3	3	2	2	2	2	4
B_intermediate	ENSG00000091490	4:25876874:G:A	28	16	0.174032	0.00761784	1.62822e-115	3	3	3	2	3	2	2	2	2	2	3	3	2	2	3	4	2	5		3	3	3	3	3	4	2	2	2	5
B_intermediate	ENSG00000109163	4:67690770:T:TAAAAC	12	7	0.77018	0.0568996	9.6156e-42	1	1	1	1	1	1	1	1	2	2	1	1	1	2	1	4	1	4		4	3	1	1	1	4	2	4	2	4
B_intermediate	ENSG00000109171	4:48376456:GAA:G	28	17	-0.0572276	0.00926184	6.45677e-10	3	3	3	2	3	2	3	3	2	2	4	4	3	2	3	2	3	3		3	2	3	3	4	2	2	2	2	4
B_intermediate	ENSG00000109180	4:48906337:C:T	28	13	-0.022096	0.00610701	0.000296736	4	4	3	3	3	2	3	4	2	2	4	3	2	2	4	4	2	2		2	2	3	2	2	2	2	2	2	4
B_intermediate	ENSG00000109189	4:52639860:G:GT	28	10	0.174717	0.0430177	4.87577e-05	3	3	2	2	3	2	2	2	2	2	3	2	3	2	3	2	2	3		2	2	3	3	2	2	2	2	2	3
B_intermediate	ENSG00000109270	4:99782872:G:A	28	5	0.098108	0.0284733	0.000569765	2	2	2	2	2	2	2	2	2	2	2	2	2	2	3	2	2	2		3	2	3	3	2	2	2	2	2	3
B_intermediate	ENSG00000109321	4:74444959:C:T	23	13	-0.338879	0.0725932	3.03867e-06	1	1	3	3	3	2	3	3	2	2	3	3	3	2	3	3	2	4		4	2	1	2	1	1	2	2	2	4	-0.6134
B_intermediate	ENSG00000109323	4:102753951:G:C	28	15	-0.0289035	0.00631999	4.7998e-06	3	3	3	3	3	2	4	3	2	2	3	3	3	2	3	2	2	3		4	2	3	2	2	2	2	2	2	4
B_intermediate	ENSG00000109390	4:139321471:G:GTT	28	14	0.0490173	0.0120958	5.06896e-05	4	4	3	3	3	2	2	2	2	2	4	4	3	2	4	2	2	4		3	2	4	3	2	2	2	2	2	4
B_intermediate	ENSG00000109436	4:140759295:T:C	12	4	-0.0450406	0.00789039	1.14122e-08	1	1	1	1	1	1	1	1	1	1	1	1	1	2	1	1	2	4		3	2	1	3	2	2	2	2	2	4
B_intermediate	ENSG00000109466	4:165229474:C:T	28	15	0.119087	0.018996	3.63297e-10	3	3	2	3	3	2	3	2	3	2	3	3	3	2	2	2	2	3		3	2	3	3	3	2	2	2	2	3
B_intermediate	ENSG00000109519	4:7079642:T:C	28	9	-0.06793	0.0139231	1.06666e-06	3	2	2	2	2	2	2	3	2	2	3	3	2	2	3	2	2	3		2	2	3	3	2	2	2	2	2	3
B_intermediate	ENSG00000109572	4:169649023:TA:T	28	9	-0.0453165	0.0108166	2.79552e-05	3	3	2	3	2	2	2	2	2	2	3	2	2	2	3	2	2	3		3	2	3	2	2	2	2	2	2	3
B_intermediate	ENSG00000109606	4:24569449:A:G	28	9	0.0329217	0.00804489	4.27204e-05	4	3	2	2	2	2	2	2	2	2	4	3	2	2	3	2	2	3		2	2	4	3	2	2	2	2	2	4
B_intermediate	ENSG00000109654	4:153222954:C:G	19	9	-0.160227	0.0274987	5.65282e-09	3	3	2	1	3	2	1	1	1	2	1	2	2	2	1	1	1	5		4	2	4	1	4	3	2	2	2	5
B_intermediate	ENSG00000109667	4:10064510:C:G	28	20	-0.272892	0.0335796	4.41149e-16	4	4	4	3	4	2	4	5	2	2	4	4	4	2	4	2	3	4		4	2	3	3	3	3	2	3	2	5
B_intermediate	ENSG00000109684	4:10723185:T:C	15	8	0.395077	0.0327439	1.60358e-33	1	1	1	1	3	2	1	1	1	2	1	1	1	2	3	3	2	1		3	2	1	1	3	3	3	2	2	3
B_intermediate	ENSG00000109686	4:151160684:C:CT	28	21	-0.25973	0.0291168	4.65039e-19	4	4	4	4	3	2	3	3	3	2	4	4	3	2	3	3	2	3		3	3	3	3	3	3	2	2	2	4
B_intermediate	ENSG00000109689	4:26902591:G:A	28	24	0.190722	0.0102204	1.02849e-77	3	3	3	4	3	3	3	3	3	2	3	3	3	4	3	3	3	3		3	3	3	3	3	3	2	2	2	4
B_intermediate	ENSG00000109762	4:185213050:A:G	28	20	-0.12037	0.00702134	7.04026e-66	3	3	3	3	3	2	3	3	3	2	3	3	3	2	3	3	3	4		4	2	3	4	2	4	2	2	2	4
B_intermediate	ENSG00000109771	4:185346046:G:A	28	16	-0.0836335	0.01502	2.57494e-08	3	3	3	3	3	2	3	3	2	2	3	3	3	2	3	2	2	3		3	2	3	3	2	2	2	2	2	3
B_intermediate	ENSG00000109775	4:185428909:C:T	28	16	0.0859362	0.0127367	1.50785e-11	3	3	4	3	2	2	3	3	2	2	3	3	4	2	3	2	2	2		3	3	3	5	3	2	2	2	2	5
B_intermediate	ENSG00000109787	4:38760721:C:CAA	28	16	0.151278	0.0367988	3.94033e-05	3	3	3	3	3	2	3	3	2	2	3	3	3	2	3	3	2	3		3	2	3	2	2	2	2	2	2	3
B_intermediate	ENSG00000109790	4:39031897:AT:A	28	20	0.0958906	0.0105	6.69924e-20	3	3	3	3	3	2	3	3	2	2	3	3	3	2	3	3	2	3		3	3	3	3	3	2	2	3	2	3
B_intermediate	ENSG00000109814	4:39516490:T:G	28	17	0.163559	0.024933	5.383e-11	4	4	4	4	4	2	3	4	2	2	4	4	4	2	4	2	2	3		4	2	3	4	3	2	2	2	2	4
B_intermediate	ENSG00000118564	4:15711231:G:A	28	18	0.0730882	0.0123588	3.34221e-09	3	3	3	3	4	2	4	4	2	2	3	4	3	2	3	3	2	3		3	2	3	3	3	2	2	2	2	4
B_intermediate	ENSG00000118579	4:17553995:ATATATATT:A	28	4	0.0876911	0.0263881	0.000890127	2	2	3	2	2	2	2	2	2	2	2	2	2	2	3	2	2	3		2	2	2	2	2	2	2	2	2	3
B_intermediate	ENSG00000118762	4:88010094:AT:A	28	23	1.45047	0.0948386	8.37439e-53	3	4	4	4	3	3	4	3	3	2	3	4	3	2	3	4	4	4		3	2	4	3	3	3	2	3	2	4
B_intermediate	ENSG00000121210	4:153539808:T:TA	28	9	0.0251256	0.00637477	8.10013e-05	3	3	2	2	2	2	2	2	2	2	3	3	2	2	5	2	2	4		2	2	3	3	2	2	2	2	2	5
B_intermediate	ENSG00000121211	4:153390889:A:ATATGTGTGTGTG	15	4	0.346327	0.0782512	9.6067e-06	3	1	1	1	1	2	1	1	2	1	1	3	2	2	1	2	2	3		1	2	1	1	2	1	2	2	2	3
B_intermediate	ENSG00000121892	4:40031681:AT:A	28	18	0.0261056	0.00594025	1.10932e-05	3	3	3	2	3	2	3	3	2	2	3	3	3	2	3	3	2	3		3	2	3	3	3	2	2	3	2	3
B_intermediate	ENSG00000121895	4:39026377:A:AG	28	22	-0.200505	0.00937489	1.74723e-101	3	3	3	3	3	4	3	4	4	2	3	3	3	2	3	3	4	4		3	4	3	2	3	3	2	2	2	4
B_intermediate	ENSG00000123933	4:2204153:G:C	28	9	0.0798094	0.0197872	5.49793e-05	3	2	2	2	2	2	3	2	2	2	3	2	3	2	3	2	2	3		2	2	3	3	2	2	2	2	2	3
B_intermediate	ENSG00000124406	4:42601996:A:AT	28	22	0.191261	0.00965811	2.79391e-87	3	3	3	3	3	3	3	3	3	3	3	3	3	3	3	3	3	4		4	2	3	3	2	2	2	2	2	4
B_intermediate	ENSG00000125089	4:8200484:A:G	28	20	0.225974	0.0221128	1.62727e-24	4	3	3	3	4	2	3	3	2	2	3	3	3	3	3	3	3	4		4	3	4	2	4	2	2	2	2	4
B_intermediate	ENSG00000125388	4:2980732:G:T	28	17	-0.266525	0.0382251	3.11324e-12	3	3	3	4	3	2	4	4	2	2	4	3	4	2	4	2	2	3		3	2	4	4	3	2	2	2	2	4
B_intermediate	ENSG00000127415	4:984600:A:G	28	16	0.178354	0.0292111	1.0236e-09	3	4	3	3	2	2	4	2	2	2	4	3	4	2	3	3	2	3		3	2	3	3	3	2	2	2	2	4
B_intermediate	ENSG00000127418	4:1016990:T:C	24	6	-0.145985	0.0333868	1.22805e-05	3	2	2	2	2	2	2	2	1	1	3	2	2	2	3	2	2	1		3	2	2	3	2	1	2	2	2	3
B_intermediate	ENSG00000128039	4:55346203:G:GCGCGTCCCCGCCCCGCGC	28	22	0.532575	0.0380005	1.26315e-44	4	4	4	4	4	4	4	4	4	2	4	4	4	2	4	4	4	4		4	2	4	4	4	3	2	2	2	4
B_intermediate	ENSG00000128059	4:56442376:C:T	28	9	-0.164607	0.043376	0.000147714	3	3	3	2	2	2	2	3	2	2	3	2	2	2	3	2	2	3		2	2	3	2	2	2	2	2	2	3
B_intermediate	ENSG00000129128	4:176317701:G:A	28	20	-0.0720522	0.0103788	3.85898e-12	4	4	4	4	4	2	4	4	2	2	4	4	4	2	4	4	2	4		4	2	4	3	3	3	2	4	2	4
B_intermediate	ENSG00000129187	4:182874324:G:A	28	11	0.122638	0.027594	8.8153e-06	3	3	2	3	2	2	2	2	2	2	3	3	3	2	3	2	2	4		2	2	3	2	3	2	2	2	2	4
B_intermediate	ENSG00000131127	4:337423:CGT:C	28	19	0.0671069	0.00990631	1.25129e-11	3	4	3	3	4	2	3	3	2	2	3	3	3	2	3	3	2	4		4	2	4	3	4	3	2	2	2	4
B_intermediate	ENSG00000132405	4:6992939:A:G	28	16	0.318342	0.0414798	1.65885e-14	3	3	3	3	3	2	3	3	2	2	3	3	3	2	3	3	2	3		3	2	2	3	2	2	2	2	2	3
B_intermediate	ENSG00000132406	4:4248406:G:C	28	19	-0.133355	0.015387	4.44526e-18	3	3	3	4	3	2	4	4	2	2	3	3	3	2	3	3	2	3		3	2	4	4	3	3	2	2	2	4	0.07385
B_intermediate	ENSG00000132464	4:70542704:C:CA	4	1	0.134917	0.0365862	0.000226325	1	1	1	1	1	1	1	1	1	1	1	1	1	1	1	1	1	1		2	2	1	1	1	2	1	1	1	2
B_intermediate	ENSG00000132466	4:73228783:G:A	28	16	-0.0290921	0.00568979	3.17031e-07	4	4	3	2	3	2	3	3	2	2	3	3	3	2	3	4	2	3		4	2	2	3	3	2	2	2	2	4
B_intermediate	ENSG00000134851	4:55524244:C:A	28	11	-0.0224507	0.00723638	0.00191911	3	3	3	2	2	2	4	2	2	2	3	3	3	2	3	2	2	3		3	2	2	2	2	2	2	2	2	4
B_intermediate	ENSG00000134852	4:55550720:G:GC	28	23	0.0862988	0.0115959	9.90178e-14	3	4	3	3	4	2	4	4	3	2	3	4	3	2	3	3	4	3		4	3	4	4	3	4	2	3	2	4
B_intermediate	ENSG00000134962	4:39474262:CA:C	22	7	-0.219089	0.0498022	1.08657e-05	3	3	3	1	2	2	1	3	2	2	1	3	2	2	1	2	2	2		3	2	1	1	2	2	2	2	2	3
B_intermediate	ENSG00000135605	4:48215229:G:A	28	15	0.141791	0.0151074	6.26117e-21	3	3	3	3	2	2	2	3	2	2	3	3	2	2	3	3	2	3		3	2	3	3	3	2	2	2	2	3
B_intermediate	ENSG00000137449	4:15133956:G:C	27	18	-0.0543463	0.0131162	3.421e-05	3	3	3	3	3	2	3	3	2	2	3	3	3	2	3	2	2	3		3	2	1	3	3	3	2	2	3	3
B_intermediate	ENSG00000137462	4:153684311:CCAGGCGGCTGCTCGGCGTTCTCT:C	21	11	-0.343321	0.0372205	2.86319e-20	4	3	2	1	3	2	1	1	2	2	1	3	2	1	1	3	2	4		3	1	3	3	3	2	2	2	2	4
B_intermediate	ENSG00000137601	4:169612585:G:T	28	18	0.137319	0.0131791	2.02069e-25	4	4	4	3	4	2	4	4	2	2	4	4	4	2	3	3	2	4		4	2	4	4	3	2	2	2	2	4	0.0241
B_intermediate	ENSG00000138639	4:85642545:A:G	18	12	-0.284672	0.00850645	1.53713e-245	1	1	1	1	3	2	1	1	2	2	1	1	1	3	1	4	2	3		3	4	3	3	3	3	2	2	4	4
B_intermediate	ENSG00000138646	4:88388549:CA:C	28	2	0.400971	0.0931939	1.68851e-05	2	2	2	2	2	2	2	2	2	2	2	2	2	2	2	2	2	2		2	2	2	2	2	2	4	2	2	4
B_intermediate	ENSG00000138658	4:112598093:T:TG	28	18	-0.137432	0.0181283	3.42634e-14	4	4	2	3	3	2	3	3	2	2	4	4	3	2	3	3	3	3		4	2	4	4	4	2	2	2	2	4
B_intermediate	ENSG00000138660	4:112197160:CAA:C	28	10	0.202832	0.0581602	0.00048762	3	3	2	2	2	2	2	3	2	2	3	3	2	2	2	2	2	3		2	2	3	3	3	2	2	2	2	3
B_intermediate	ENSG00000138668	4:82438420:A:C	28	8	0.0183341	0.00505082	0.000283493	3	3	2	2	2	2	2	2	2	2	3	3	3	2	3	2	2	2		2	2	3	2	2	2	2	2	2	3
B_intermediate	ENSG00000138669	4:81154134:T:C	22	16	-0.569727	0.0721994	2.99727e-15	4	4	3	4	3	2	4	4	2	2	4	4	4	2	4	4	2	4		4	1	1	1	1	4	1	2	1	4
B_intermediate	ENSG00000138670	4:81472185:G:A	27	11	0.313504	0.0357803	1.91986e-18	3	3	3	1	3	2	2	2	2	2	3	3	2	2	2	2	2	4		4	2	3	2	3	2	2	2	2	4	0.0573
B_intermediate	ENSG00000138674	4:82890201:CA:C	28	4	-0.0220541	0.00610684	0.000304583	3	3	2	2	2	2	2	2	2	2	3	2	2	2	2	2	2	2		2	2	2	2	2	2	2	2	2	3
B_intermediate	ENSG00000138685	4:122827461:C:G	3	1	-0.483293	0.0535153	1.70223e-19	1	1	1	1	1	2	1	1	1	1	1	1	1	1	1	1	1	1		1	2	1	1	1	1	1	1	1	2
B_intermediate	ENSG00000138688	4:122152371:C:T	28	18	0.153649	0.0222933	5.49442e-12	4	4	4	4	4	2	4	4	2	2	4	4	4	2	4	3	4	4		4	2	4	2	4	2	2	2	2	4	0.4372
B_intermediate	ENSG00000138698	4:98310762:C:T	28	14	0.162668	0.031567	2.56222e-07	3	3	3	2	3	3	2	2	3	2	3	3	3	2	3	2	2	3		2	2	3	3	2	2	2	2	2	3
B_intermediate	ENSG00000138735	4:119449397:G:GA	28	20	0.129335	0.0165066	4.67606e-15	3	3	3	4	3	2	4	4	2	2	4	3	3	2	3	4	3	3		3	2	4	4	3	3	2	2	2	4
B_intermediate	ENSG00000138744	4:75942985:G:GA	28	23	-0.243257	0.0188906	6.04879e-38	3	3	3	3	3	2	3	3	3	2	3	3	3	2	3	3	4	3		4	3	3	3	3	3	2	3	2	4
B_intermediate	ENSG00000138756	4:78914745:G:T	28	10	0.0421923	0.00980288	1.67685e-05	3	3	3	2	2	2	2	2	2	2	3	2	2	2	3	2	2	4		2	2	3	3	3	2	2	2	2	4
B_intermediate	ENSG00000138757	4:75629085:GA:G	28	20	-0.0835884	0.007676	1.29251e-27	4	4	4	4	4	2	3	4	2	2	4	4	4	2	4	4	2	4		4	2	3	3	4	3	4	2	2	4
B_intermediate	ENSG00000138760	4:76088022:G:A	28	15	-0.0666395	0.0129333	2.56962e-07	3	3	3	2	3	2	3	2	2	2	3	3	3	2	3	2	2	3		3	3	3	3	2	2	2	2	2	3
B_intermediate	ENSG00000138764	4:77180368:A:AT	28	10	-0.0405694	0.00977233	3.3036e-05	5	3	3	2	2	2	2	3	2	2	3	2	2	2	2	3	2	3		2	2	2	3	3	2	2	2	2	5
B_intermediate	ENSG00000138767	4:77750425:C:G	28	8	0.155677	0.0318611	1.02851e-06	3	3	2	2	2	2	2	2	2	2	4	2	3	2	4	2	2	4		2	2	2	2	2	3	2	2	2	4
B_intermediate	ENSG00000138777	4:105480932:G:A	28	19	0.0679436	0.0086269	3.38614e-15	3	3	3	3	3	2	3	3	2	2	3	3	3	2	3	3	2	3		3	3	3	3	3	2	2	2	2	3
B_intermediate	ENSG00000138778	4:103087320:C:T	26	6	0.169872	0.0392917	1.53671e-05	4	1	4	2	2	2	2	2	2	2	4	1	2	2	4	2	2	4		2	2	2	2	2	2	2	2	2	4
B_intermediate	ENSG00000138780	4:105869908:G:A	28	20	-0.134719	0.0162965	1.37642e-16	3	3	3	3	3	2	3	3	2	2	3	3	3	2	3	3	3	3		3	2	3	3	3	3	2	2	2	3
B_intermediate	ENSG00000138796	4:108037975:A:G	28	14	0.0860214	0.0229658	0.00017994	3	3	2	2	2	2	2	3	2	2	3	3	4	2	3	3	2	3		3	2	2	4	4	3	2	2	2	4
B_intermediate	ENSG00000138801	4:107719963:C:A	28	19	0.0972435	0.0172539	1.74018e-08	3	4	4	3	3	2	4	4	4	2	4	4	3	2	4	2	2	4		3	2	3	3	4	4	2	2	2	4	0.02915
B_intermediate	ENSG00000138802	4:109550835:C:T	28	17	-0.0304758	0.00893095	0.000643967	3	3	3	3	3	2	3	3	2	2	3	4	3	2	3	2	2	4		3	2	3	3	3	2	2	2	2	4
B_intermediate	ENSG00000138814	4:101370900:TTTCC:T	28	17	0.0297204	0.00694184	1.85764e-05	3	3	3	3	3	2	3	3	3	2	3	4	3	2	4	3	2	3		3	2	2	3	2	2	2	2	2	4
B_intermediate	ENSG00000145214	4:976936:A:T	28	22	0.27906	0.0224163	1.41668e-35	3	3	3	3	3	3	3	3	3	2	3	3	4	2	3	3	4	3		3	2	3	3	3	3	2	2	2	4
B_intermediate	ENSG00000145220	4:4307553:C:T	28	19	-0.102699	0.0184215	2.47635e-08	3	3	3	3	2	2	3	3	3	2	3	3	3	2	3	3	3	3		4	2	3	3	3	2	2	2	2	4
B_intermediate	ENSG00000145241	4:67545510:C:T	28	20	-0.0880498	0.0133896	4.83249e-11	4	4	4	4	4	2	4	4	3	2	4	4	4	2	4	3	2	4		3	2	3	4	3	3	2	2	2	4	-0.7518
B_intermediate	ENSG00000145246	4:47486463:G:C	28	15	-0.0734828	0.0134751	4.94613e-08	3	3	3	2	3	2	3	3	2	2	3	3	3	2	3	3	2	3		3	2	2	3	2	2	2	2	2	3
B_intermediate	ENSG00000145247	4:48915984:A:T	27	12	-0.0322199	0.00893855	0.000312632	3	2	3	3	3	2	3	3	2	2	3	3	3	2	3	2	2	3		2	2	2	1	2	2	2	2	2	3
B_intermediate	ENSG00000145287	4:83233509:A:G	28	18	0.0352282	0.00756282	3.19171e-06	3	3	3	3	3	2	3	2	2	2	3	3	3	2	3	2	2	3		3	2	3	3	3	5	2	2	3	5
B_intermediate	ENSG00000145331	4:99560951:AT:A	28	10	-0.101137	0.0208007	1.16103e-06	3	3	2	3	2	2	2	2	2	2	3	2	2	2	3	2	2	3		3	2	3	3	2	2	2	2	2	3
B_intermediate	ENSG00000145332	4:87223125:G:GTTTGT	28	19	-0.096438	0.0147634	6.47959e-11	3	4	3	4	3	2	3	3	2	2	4	3	4	2	3	3	2	4		3	2	3	4	3	3	2	2	2	4
B_intermediate	ENSG00000145348	4:106309206:T:C	28	20	-0.107929	0.0102718	7.99871e-26	3	4	4	3	3	2	4	3	3	2	3	4	4	2	3	3	4	3		4	2	3	4	4	2	2	2	2	4
B_intermediate	ENSG00000145349	4:113444000:CTTTCT:C	28	18	-0.058381	0.0163286	0.00034971	3	3	3	3	2	2	3	3	2	2	3	3	2	2	3	3	2	3		3	2	3	3	3	2	3	2	3	3
B_intermediate	ENSG00000145362	4:112933404:T:G	11	2	-0.301398	0.0653503	3.98743e-06	1	1	1	1	1	2	1	1	1	1	1	1	1	2	1	1	2	2		2	2	1	1	3	1	2	2	2	3
B_intermediate	ENSG00000145365	4:112277919:A:G	28	17	-0.221156	0.0149641	1.99673e-49	3	3	3	3	4	2	5	5	2	2	5	2	3	2	5	3	2	4		4	3	2	3	2	5	2	2	2	5
B_intermediate	ENSG00000145375	4:123095048:T:A	28	16	-0.0321478	0.00865735	0.000204534	3	3	3	3	3	2	2	3	2	2	3	3	3	2	3	2	2	3		3	2	3	3	3	2	2	2	2	3
B_intermediate	ENSG00000145390	4:119192945:C:G	28	24	0.614191	0.0257527	1.0237e-125	4	4	4	3	4	2	4	4	4	4	3	4	4	2	3	4	4	4		4	3	4	4	4	3	2	4	2	4
B_intermediate	ENSG00000145414	4:163136346:C:A	28	15	-0.0461559	0.011356	4.81473e-05	3	3	3	3	3	2	2	3	2	2	3	3	3	2	3	3	2	3		2	2	3	3	2	2	2	2	2	3
B_intermediate	ENSG00000145416	4:163558509:C:G	28	15	-0.0874372	0.0143456	1.09389e-09	3	3	3	2	3	2	3	2	2	2	3	3	3	2	3	2	2	4		4	2	4	4	4	2	2	2	2	4
B_intermediate	ENSG00000145425	4:151109188:C:T	28	28	-0.215938	0.0130062	6.66098e-62	3	3	3	3	4	4	4	4	4	4	4	3	4	4	3	4	3	4		4	4	3	3	3	4	4	3	4	4
B_intermediate	ENSG00000145439	4:168929004:A:C	28	18	0.0855368	0.0165361	2.30694e-07	4	4	3	3	3	2	3	3	2	2	3	3	2	2	3	3	2	4		4	2	3	4	3	2	2	3	2	4
B_intermediate	ENSG00000145451	4:174921079:A:G	3	3	0.41947	0.0335457	7.05932e-36	1	1	1	1	1	1	1	1	1	1	1	1	1	1	1	1	1	1		3	3	1	1	1	1	1	1	1	3
B_intermediate	ENSG00000145476	4:186202769:CAT:C	28	24	-0.21002	0.0168557	1.23513e-35	3	3	4	3	3	3	3	3	2	2	3	3	3	2	3	3	3	3		3	3	3	3	3	3	3	3	2	4
B_intermediate	ENSG00000150625	4:176010657:A:G	8	6	1.08534	0.0379778	1.24995e-179	1	1	1	1	1	1	1	1	1	1	1	1	1	1	1	1	1	4		4	2	1	1	3	3	3	1	2	4
B_intermediate	ENSG00000150627	4:176020158:T:C	11	6	0.295304	0.0319323	2.29126e-20	1	1	1	1	1	2	1	1	1	1	1	3	1	1	1	1	1	4		4	2	3	3	2	1	2	2	1	4
B_intermediate	ENSG00000150961	4:118839357:T:G	28	18	0.317225	0.0276583	1.87858e-30	3	3	4	3	3	2	3	4	3	2	3	3	3	2	3	3	3	3		3	2	2	4	2	2	2	2	2	4
B_intermediate	ENSG00000151247	4:98890771:T:C	28	12	-0.0652752	0.0152519	1.87048e-05	3	3	3	3	2	2	3	2	2	2	3	3	3	2	3	2	2	3		3	2	2	2	2	2	2	2	2	3
B_intermediate	ENSG00000151470	4:129143723:C:A	28	19	-0.0964932	0.020488	2.48014e-06	3	3	3	3	3	2	4	3	3	2	3	3	4	2	3	2	3	3		3	2	3	3	3	2	2	2	2	4
B_intermediate	ENSG00000151552	4:17512134:CG:C	28	21	-0.221078	0.0234726	4.57272e-21	4	4	4	4	4	4	4	4	2	2	4	3	4	2	4	4	4	4		4	3	4	4	4	2	2	2	2	4
B_intermediate	ENSG00000151612	4:146025415:T:TA	26	9	0.162608	0.0200501	5.05846e-16	3	3	2	3	2	2	2	2	2	2	3	3	3	2	2	2	2	3		3	2	1	1	2	2	2	2	2	3
B_intermediate	ENSG00000151725	4:184726974:TG:T	28	18	0.204306	0.0367822	2.78463e-08	3	3	3	3	2	2	3	3	2	2	3	3	3	3	3	3	3	4		3	2	3	4	2	2	2	2	2	4
B_intermediate	ENSG00000151726	4:184827132:G:A	28	19	-0.102128	0.0120179	1.92971e-17	3	3	3	3	3	2	4	4	2	2	3	3	3	2	3	3	2	3		4	2	3	2	3	3	2	3	2	4
B_intermediate	ENSG00000152784	4:80183870:GCGGCCC:G	27	12	0.130551	0.0193782	1.61698e-11	3	3	2	3	3	2	2	4	2	2	3	2	4	2	4	4	2	4		2	2	4	1	2	2	2	2	2	4
B_intermediate	ENSG00000153064	4:101814356:T:A	27	14	-0.0221143	0.00426806	2.20294e-07	3	2	3	2	2	1	3	3	2	2	3	3	3	2	3	2	2	4		3	3	3	2	3	2	2	2	2	4
B_intermediate	ENSG00000153130	4:140329988:G:A	28	17	-0.10779	0.020885	2.4547e-07	3	4	4	4	4	2	4	4	2	2	4	4	4	2	4	2	2	4		4	2	4	4	4	2	2	2	2	4
B_intermediate	ENSG00000153802	4:67728834:A:G	8	6	1.01403	0.0659073	2.04115e-53	1	1	1	1	1	1	1	1	1	1	1	1	1	1	1	4	1	4		4	2	1	1	1	4	1	4	2	4
B_intermediate	ENSG00000156219	4:76114094:A:C	27	13	-0.51916	0.0994988	1.81106e-07	4	3	3	3	2	2	3	3	2	2	3	3	3	2	3	3	2	3		2	2	1	2	2	2	2	2	2	4
B_intermediate	ENSG00000157426	4:56347692:G:A	28	15	-0.0521489	0.0113975	4.75136e-06	4	4	4	4	3	2	2	3	2	2	4	4	3	2	3	2	2	3		4	2	4	4	2	2	2	2	2	4
B_intermediate	ENSG00000157796	4:39108566:G:T	28	20	0.10474	0.0141836	1.52972e-13	4	4	4	4	4	2	3	3	2	2	3	3	4	2	4	2	3	4		4	3	4	4	4	4	2	2	2	4
B_intermediate	ENSG00000159733	4:2365768:C:T	28	17	0.37875	0.0315089	2.77557e-33	3	3	3	3	3	2	3	3	2	2	3	3	3	2	3	2	2	3		4	2	3	3	3	2	2	2	2	4
B_intermediate	ENSG00000159788	4:3265189:T:A	27	15	0.356544	0.0817119	1.2804e-05	3	3	3	3	3	2	2	1	3	2	3	3	3	2	3	2	2	3		3	2	3	3	2	2	2	2	2	3
B_intermediate	ENSG00000163069	4:52052537:C:T	27	7	0.13228	0.020921	2.56768e-10	2	2	2	2	2	2	2	2	2	2	3	2	3	2	2	1	2	3		2	2	3	3	3	2	2	2	2	3
B_intermediate	ENSG00000163116	4:98172200:CA:C	24	15	0.160352	0.0287531	2.44899e-08	3	3	3	1	3	2	1	1	3	2	1	3	2	2	3	3	2	3		2	2	3	3	3	2	3	3	2	3
B_intermediate	ENSG00000163145	4:15529685:T:C	25	20	-0.337522	0.0430429	4.45105e-15	4	4	4	4	3	1	4	4	1	2	4	3	4	1	4	3	3	3		4	2	3	4	4	3	2	2	2	4
B_intermediate	ENSG00000163257	4:17779309:G:A	28	10	0.0592605	0.0114942	2.52708e-07	3	3	2	2	2	2	2	3	2	2	3	2	3	2	3	2	2	3		2	2	3	2	3	2	2	2	2	3
B_intermediate	ENSG00000163291	4:78801344:CTGTGTGTGTG:C	28	5	-0.113321	0.0312183	0.000283477	3	2	2	2	2	2	2	2	2	2	3	2	2	2	2	2	2	3		2	2	3	2	2	2	2	2	2	3
B_intermediate	ENSG00000163297	4:80185173:C:T	28	15	-0.0279482	0.00753034	0.000206102	3	3	3	3	3	2	3	3	2	2	3	3	3	2	3	2	2	3		3	2	2	2	3	2	2	2	2	3
B_intermediate	ENSG00000163312	4:83479960:CA:C	28	8	-0.0352757	0.0100492	0.000447601	3	3	2	2	5	2	2	2	2	2	3	4	2	2	3	2	2	5		2	2	2	2	2	2	2	2	2	5
B_intermediate	ENSG00000163319	4:83445897:G:A	28	19	0.154245	0.0130972	5.13231e-32	4	4	4	4	4	2	3	4	2	2	4	3	4	2	4	4	3	4		4	2	4	4	4	2	2	2	2	4
B_intermediate	ENSG00000163644	4:88279855:T:G	28	16	0.0298411	0.00617724	1.35977e-06	3	3	3	2	5	2	3	3	2	2	3	3	3	2	3	2	2	4		3	2	3	3	3	2	2	2	2	5
B_intermediate	ENSG00000163683	4:39648992:T:C	28	12	-0.0372143	0.00899598	3.52225e-05	3	3	3	2	3	2	2	2	2	2	3	3	2	2	3	2	2	3		3	2	3	2	2	2	3	2	2	3
B_intermediate	ENSG00000163697	4:40741516:C:T	13	9	0.341	0.068993	7.71156e-07	1	1	1	1	1	2	1	1	2	1	1	1	1	1	1	1	1	3		3	2	3	3	3	3	3	3	2	3
B_intermediate	ENSG00000163738	4:74147136:G:A	28	14	0.130837	0.0298305	1.15442e-05	4	4	4	4	2	2	2	4	2	2	4	4	3	2	4	4	2	4		2	2	4	4	2	2	2	2	2	4
B_intermediate	ENSG00000163945	4:1347765:A:G	28	24	0.391684	0.0316442	3.44962e-35	4	4	3	3	4	2	4	4	4	2	4	4	3	2	4	4	4	4		4	3	4	3	4	3	3	3	2	4
B_intermediate	ENSG00000163950	4:1720460:G:A	28	13	0.222278	0.0144527	2.23973e-53	4	4	4	3	2	2	3	3	2	2	3	4	4	2	4	2	2	4		4	2	2	2	2	2	2	2	2	4
B_intermediate	ENSG00000163956	4:3483080:TGGCAGCCTCCTGAGTGGAGATGTAGGGGTGTGGAGGGTGGGGACGGCAGCCTCCTGAGTGGAGATGTAGGGGTGTGGAGGGTGGGGACGGCAGCCTCCTGAGTGGAGATGTAGGGGTGTGGAGGGTGGGGAC:T	28	18	0.110565	0.0190088	6.00834e-09	3	3	3	2	3	2	3	3	2	2	3	3	3	2	3	3	2	3		3	2	3	3	3	2	2	3	2	3
B_intermediate	ENSG00000164024	4:98979721:T:C	28	11	0.0402389	0.0111166	0.000294951	4	4	2	2	2	2	3	2	2	2	4	3	3	2	4	2	2	4		2	2	2	3	3	2	2	2	2	4
B_intermediate	ENSG00000164032	4:100014374:A:G	28	21	-0.0463016	0.0105827	1.21313e-05	4	3	3	3	3	2	3	3	2	2	3	4	4	2	3	3	3	4		3	2	3	2	3	3	3	2	3	4
B_intermediate	ENSG00000164037	4:102918096:G:GA	28	17	0.125017	0.0176429	1.38062e-12	4	4	3	3	3	2	4	2	2	2	4	3	4	2	3	2	2	3		5	4	4	4	3	2	2	2	2	5
B_intermediate	ENSG00000164038	4:103045620:G:C	27	16	0.223717	0.0413791	6.4257e-08	4	3	3	4	3	2	3	3	2	2	3	3	4	2	3	4	2	4		2	2	3	1	4	2	2	2	2	4
B_intermediate	ENSG00000164039	4:103102410:C:T	28	20	0.238077	0.0211421	2.04893e-29	4	3	4	4	3	2	3	3	2	2	3	4	4	2	4	3	3	3		4	2	4	3	3	4	2	2	2	4
B_intermediate	ENSG00000164096	4:119246463:C:T	28	12	0.0688476	0.0112744	1.01804e-09	4	3	2	4	2	2	2	2	2	2	2	3	2	2	3	3	2	3		3	2	3	3	3	2	2	2	2	4
B_intermediate	ENSG00000164109	4:120141197:A:G	27	13	0.453727	0.110521	4.0372e-05	3	3	3	3	3	2	3	3	2	2	3	3	3	2	3	2	2	4		2	2	1	2	2	2	2	2	2	4
B_intermediate	ENSG00000164111	4:121707400:G:T	28	26	0.152979	0.0173338	1.0904e-18	3	3	3	3	3	3	3	3	3	2	3	3	3	2	3	3	3	3		3	3	3	3	3	3	3	3	3	3
B_intermediate	ENSG00000164114	4:155382752:A:G	26	14	0.0503466	0.0138283	0.000271748	3	3	3	2	3	2	4	3	2	2	3	3	3	2	3	3	2	3		3	2	1	1	2	2	2	2	2	4
B_intermediate	ENSG00000164134	4:139433771:C:CA	28	18	0.0416252	0.00654512	2.02122e-10	4	3	4	3	4	2	4	4	2	2	3	4	4	2	4	4	2	3		4	2	3	3	4	2	2	2	2	4
B_intermediate	ENSG00000164142	4:151334854:T:G	20	13	-0.418145	0.0573444	3.05782e-13	4	4	4	1	3	2	2	3	2	2	1	4	4	1	1	1	1	1		4	1	3	3	3	2	3	2	2	4
B_intermediate	ENSG00000164144	4:152779978:C:T	28	18	0.122618	0.0115275	2.00603e-26	4	3	4	4	3	2	4	4	2	2	4	4	4	2	4	4	2	4		4	2	4	4	4	2	2	2	2	4	-0.001
B_intermediate	ENSG00000164167	4:146175955:A:G	28	18	0.0515656	0.00940531	4.19099e-08	3	3	3	3	3	2	3	3	2	2	3	3	3	2	4	4	2	4		3	2	3	3	3	2	2	2	2	4	0.0017
B_intermediate	ENSG00000164306	4:184663813:AT:A	28	18	-0.0894264	0.0173351	2.48679e-07	3	3	3	3	3	2	3	3	2	2	3	3	3	2	3	3	3	3		3	2	3	3	2	2	2	2	2	3
B_intermediate	ENSG00000164323	4:185150956:A:G	28	20	0.0403398	0.00821047	8.95926e-07	3	3	3	3	3	2	3	3	2	2	3	3	3	2	3	3	2	4		3	2	4	4	4	2	3	3	2	4
B_intermediate	ENSG00000164344	4:186191678:C:T	21	16	0.377758	0.0444582	1.9465e-17	3	3	3	3	3	2	3	3	3	1	3	3	3	2	3	1	3	1		4	2	1	1	1	3	2	2	1	4
B_intermediate	ENSG00000168214	4:26265976:C:T	28	11	0.037753	0.00849994	8.93065e-06	3	3	3	2	2	2	3	2	2	2	3	2	3	2	3	3	2	3		3	2	2	2	2	2	2	2	2	3
B_intermediate	ENSG00000168228	4:25386396:G:A	28	16	-0.0542355	0.0144247	0.000169984	3	3	3	3	3	2	3	2	3	2	3	3	2	2	3	3	2	3		2	2	3	3	4	2	2	2	2	4
B_intermediate	ENSG00000168310	4:184547354:C:T	28	5	-0.0681323	0.0179437	0.000146461	2	2	2	2	2	2	2	2	2	2	2	2	2	2	2	2	2	3		2	3	3	3	2	2	2	2	2	3
B_intermediate	ENSG00000168421	4:40184839:C:T	28	16	0.117623	0.017693	2.97092e-11	3	3	3	3	3	2	3	3	2	2	3	3	3	2	3	3	2	3		4	2	3	2	2	2	2	2	2	4
B_intermediate	ENSG00000168594	4:174874252:T:C	3	2	-0.786239	0.041141	2.05238e-81	1	1	1	1	1	1	1	1	1	1	1	1	1	1	1	1	1	1		4	2	1	1	1	1	1	1	1	4
B_intermediate	ENSG00000168785	4:98567852:C:A	28	15	0.0836806	0.0196054	1.97022e-05	3	3	3	3	3	2	3	3	2	2	3	3	3	2	3	3	2	3		3	2	2	2	2	2	2	2	2	3
B_intermediate	ENSG00000168818	4:4459062:G:GCACACACACACA	28	7	-0.0558238	0.0141286	7.77846e-05	2	3	2	2	2	2	2	2	2	2	4	2	2	2	4	2	2	3		3	2	3	2	2	2	2	2	2	4
B_intermediate	ENSG00000168884	4:2750096:T:A	28	13	-0.15693	0.0258674	1.30539e-09	3	3	2	4	2	2	3	3	2	2	4	2	2	2	3	2	2	3		3	2	3	3	3	2	2	2	2	4
B_intermediate	ENSG00000169116	4:75145297:C:T	7	3	0.409014	0.0456537	3.27441e-19	1	1	1	1	1	2	1	1	1	1	1	1	1	1	1	1	1	3		3	2	1	1	2	1	2	1	1	3
B_intermediate	ENSG00000169762	4:16224675:A:G	28	15	-0.0683316	0.0108909	3.51481e-10	3	3	3	3	3	2	2	3	2	2	3	3	2	2	3	3	2	3		2	2	3	3	2	3	2	2	2	3
B_intermediate	ENSG00000170390	4:150134076:CT:C	9	4	0.588279	0.0328492	1.01294e-71	1	1	1	1	1	1	1	1	1	2	1	1	1	1	1	1	1	1		3	1	1	2	3	3	2	2	2	3
B_intermediate	ENSG00000170502	4:87388166:C:CA	28	8	0.0777901	0.0160196	1.19825e-06	3	3	2	2	2	2	2	2	2	2	4	2	2	2	4	2	2	4		2	2	4	4	2	2	2	2	2	4
B_intermediate	ENSG00000170509	4:87344230:C:A	28	21	-0.356334	0.0395702	2.15445e-19	4	3	3	4	4	2	3	3	2	2	3	3	4	2	3	4	4	4		4	2	4	3	3	3	2	4	2	4
B_intermediate	ENSG00000170846	4:6675703:A:G	28	17	0.209009	0.0468819	8.26496e-06	3	3	4	3	3	2	4	4	2	2	4	3	3	2	4	2	2	3		3	2	4	4	3	2	2	2	2	4
B_intermediate	ENSG00000170917	4:122904464:A:AT	26	15	0.369778	0.0476325	8.28533e-15	4	4	4	4	4	2	3	2	2	1	4	4	4	2	4	2	2	1		4	2	3	4	3	2	2	2	2	4
B_intermediate	ENSG00000171476	4:56757871:G:A	27	16	0.279638	0.0416806	1.95878e-11	3	3	3	3	3	2	3	3	2	2	3	3	3	2	3	2	3	4		4	2	2	3	2	1	2	2	2	4
B_intermediate	ENSG00000171497	4:158701758:A:T	28	16	0.0575619	0.0131187	1.14525e-05	4	4	4	2	4	2	3	4	3	2	4	4	3	2	4	2	2	2		4	2	4	3	4	2	2	2	2	4
B_intermediate	ENSG00000171503	4:158680084:C:CAAAAAAAAAA	28	18	-0.102392	0.0222946	4.37629e-06	4	4	4	3	3	2	3	4	3	2	3	3	3	2	3	3	2	3		2	2	4	3	3	2	2	2	2	4
B_intermediate	ENSG00000172007	4:139394272:G:A	28	11	-0.0718655	0.0144459	6.5312e-07	4	4	2	2	2	2	3	3	2	2	4	2	4	2	2	2	2	4		3	2	4	2	2	2	2	3	2	4
B_intermediate	ENSG00000172403	4:118840523:A:G	24	18	0.38765	0.0334723	5.13086e-31	4	4	4	4	4	2	4	4	4	2	4	4	4	2	4	4	3	4		4	2	2	1	2	1	1	4	1	4
B_intermediate	ENSG00000172493	4:86991302:G:A	28	20	-0.170998	0.0117682	7.76454e-48	3	3	3	3	3	2	3	3	3	2	3	3	3	2	3	4	2	3		3	4	3	3	3	2	2	2	2	4
B_intermediate	ENSG00000173040	4:5706441:GATAGATAC:G	22	15	0.631223	0.0977822	1.07939e-10	4	1	3	4	3	2	4	4	2	1	4	1	4	2	3	1	4	1		3	4	4	1	2	3	2	2	2	4
B_intermediate	ENSG00000173085	4:83200393:T:C	28	9	-0.342851	0.0817516	2.74295e-05	3	3	3	2	2	2	2	2	2	3	2	2	2	2	3	2	2	3		3	2	2	3	2	2	2	2	2	3
B_intermediate	ENSG00000174123	4:38760565:T:C	12	7	-0.132278	0.0299956	1.03418e-05	1	1	1	1	1	2	1	1	1	1	1	1	1	1	1	1	1	3		4	2	3	3	3	3	2	2	2	4
B_intermediate	ENSG00000174130	4:38831533:T:C	20	9	-0.0708916	0.0139218	3.54039e-07	1	1	5	1	5	2	1	1	2	2	1	1	1	2	5	5	2	3		3	2	3	4	2	2	2	2	2	5
B_intermediate	ENSG00000174137	4:1767709:G:A	23	12	-0.276252	0.045425	1.19058e-09	3	3	1	1	3	2	2	1	2	2	1	2	3	2	1	2	2	3		3	2	3	3	3	3	2	2	3	3
B_intermediate	ENSG00000174473	4:172166078:A:G	11	5	-0.103165	0.0263034	8.77807e-05	1	1	1	1	1	2	1	1	1	1	1	1	1	1	1	1	1	2		4	2	1	3	3	2	2	3	2	4
B_intermediate	ENSG00000174607	4:114598115:G:A	6	3	-0.218695	0.0172018	4.9761e-37	1	1	1	1	1	2	1	1	1	1	1	1	1	2	1	1	1	3		4	2	1	1	1	1	1	1	1	4
B_intermediate	ENSG00000174780	4:56386799:C:CA	28	10	-0.0439918	0.00882371	6.17565e-07	3	3	2	2	2	2	2	2	2	2	3	3	2	2	2	2	2	4		4	2	4	3	4	2	2	2	2	4
B_intermediate	ENSG00000174799	4:55961164:A:ATGT	28	15	0.085276	0.0187599	5.4766e-06	3	3	3	2	3	2	2	3	2	2	4	3	3	2	4	3	2	3		3	2	3	3	2	2	2	2	2	4
B_intermediate	ENSG00000175920	4:3484033:T:C	5	3	0.215656	0.0247558	3.00367e-18	1	1	1	1	1	1	1	1	1	2	1	1	1	1	1	3	2	1		4	1	1	1	1	1	1	1	1	4
B_intermediate	ENSG00000177432	4:88719628:CTTCT:C	28	6	-0.195604	0.0582327	0.000782226	3	3	2	2	2	2	2	2	2	2	3	2	2	2	5	2	2	2		2	2	2	2	3	2	2	2	2	5
B_intermediate	ENSG00000178163	4:10417004:C:CCACACA	28	15	-0.0469653	0.0128503	0.000257387	3	3	3	3	3	2	2	3	2	2	3	3	3	2	3	2	2	3		3	2	3	3	2	2	2	2	2	3
B_intermediate	ENSG00000179299	4:40778347:T:C	10	5	-0.209986	0.0449265	2.954e-06	1	1	1	1	1	1	1	1	1	1	1	1	1	1	1	1	1	4		3	2	3	3	2	1	2	2	2	4
B_intermediate	ENSG00000181004	4:122790823:A:AT	23	7	-0.223755	0.0458724	1.07299e-06	3	3	2	2	1	2	2	2	2	2	3	3	3	2	1	1	2	3		2	2	1	2	2	2	1	2	2	3
B_intermediate	ENSG00000181381	4:168586179:G:T	28	17	0.171549	0.0338518	4.02775e-07	3	3	3	3	3	2	3	3	2	2	3	3	3	2	3	2	2	3		3	2	3	3	3	2	2	2	2	3
B_intermediate	ENSG00000182903	4:460627:CA:C	28	15	-0.103688	0.015789	5.12946e-11	3	3	2	3	2	2	2	3	2	2	3	3	3	2	3	3	2	4		3	2	3	3	3	2	2	2	2	4
B_intermediate	ENSG00000183090	4:143555197:C:CT	12	9	0.556479	0.0530492	9.61729e-26	4	3	4	1	4	2	1	1	1	2	1	4	4	1	1	3	1	1		4	1	1	1	1	1	1	2	1	4
B_intermediate	ENSG00000183439	4:164970342:A:C	21	11	0.638637	0.0799421	1.36322e-15	1	4	1	1	1	2	3	3	2	1	3	3	3	2	3	2	2	3		3	2	1	1	2	3	2	2	2	4
B_intermediate	ENSG00000184305	4:90072021:C:A	28	11	0.0576592	0.0105349	4.42071e-08	3	3	3	2	2	2	2	2	2	2	2	2	2	2	2	2	2	3		3	2	3	3	3	4	2	2	4	4
B_intermediate	ENSG00000185619	4:725498:G:T	28	17	-0.0665842	0.0115416	7.97083e-09	4	4	3	3	4	2	2	2	2	2	4	3	3	2	3	3	2	4		3	2	4	4	4	2	2	3	2	4
B_intermediate	ENSG00000188848	4:42133002:C:T	11	3	-0.0820682	0.0159236	2.55149e-07	1	1	1	1	1	2	1	1	1	1	1	1	1	2	1	1	2	3		3	2	1	1	1	2	2	2	2	3
B_intermediate	ENSG00000188981	4:3210904:C:CTTTTTTTTTTT	21	3	0.133286	0.0378243	0.0004254	3	1	2	2	1	2	2	2	2	1	2	1	3	2	1	1	2	1		2	2	2	2	2	2	2	2	2	3
B_intermediate	ENSG00000189308	4:82993029:G:GA	28	14	-0.0644778	0.015021	1.76657e-05	4	4	4	2	2	2	3	3	2	2	4	4	2	2	4	3	2	4		3	2	3	4	2	2	2	2	2	4
B_intermediate	ENSG00000196810	4:1250089:C:T	28	23	0.151053	0.0154654	1.55773e-22	4	3	4	4	4	2	4	4	3	2	4	5	4	4	4	4	3	4		3	3	4	3	4	3	2	2	2	5
B_intermediate	ENSG00000197386	4:3030801:T:C	28	16	0.0336142	0.00642512	1.67973e-07	4	3	4	2	3	2	4	2	2	2	4	3	3	2	4	4	2	4		4	2	4	4	3	2	2	2	2	4
B_intermediate	ENSG00000197465	4:143881194:A:AAC	21	15	-0.307411	0.0245247	4.81729e-36	1	3	1	1	3	3	1	1	3	2	1	3	3	3	3	2	3	3		3	2	1	3	3	3	2	2	2	3
B_intermediate	ENSG00000197712	4:38855116:G:A	9	3	0.305289	0.0581282	1.50461e-07	1	1	1	1	1	1	1	1	1	1	1	1	1	1	1	1	1	1		1	2	3	4	2	2	2	2	2	4
B_intermediate	ENSG00000197894	4:99000706:C:CT	28	13	-0.109454	0.0278956	8.72004e-05	3	3	3	3	2	2	2	3	2	2	4	4	2	2	4	3	2	2		2	2	3	3	3	2	2	2	2	4
B_intermediate	ENSG00000198189	4:87358785:TA:T	28	16	0.0520793	0.0120469	1.53888e-05	4	3	3	2	3	2	3	4	2	2	3	3	3	2	3	2	2	3		3	2	4	4	3	2	2	2	2	4
B_intermediate	ENSG00000198498	4:163533619:T:C	28	17	0.0467249	0.0106356	1.11666e-05	3	5	3	3	3	2	3	3	2	2	3	3	3	2	3	3	2	3		4	2	3	3	2	2	2	2	2	5
B_intermediate	ENSG00000205129	4:185438681:A:G	28	18	-0.159735	0.0269159	2.94532e-09	3	3	3	2	3	2	3	3	2	2	3	3	4	2	3	3	3	4		4	2	3	3	4	2	2	2	2	4
B_intermediate	ENSG00000215375	4:719044:A:G	28	14	0.643208	0.111306	7.52564e-09	3	3	4	2	3	2	3	2	2	2	4	3	4	2	3	2	2	3		3	2	3	2	3	2	2	2	2	4
B_intermediate	ENSG00000226950	4:52811270:C:CT	28	17	0.0675112	0.0126394	9.22752e-08	3	3	3	2	3	2	3	3	2	2	3	3	3	2	3	3	2	3		3	2	3	3	3	2	2	2	2	3
B_intermediate	ENSG00000231160	4:38648697:C:CA	28	18	-0.126511	0.0248883	3.7127e-07	3	3	3	3	3	2	3	3	3	2	3	3	3	2	3	3	2	3		3	2	3	3	2	2	2	2	2	3
B_intermediate	ENSG00000234492	4:108604967:A:AAAC	28	20	-0.2832	0.0302996	9.04583e-21	4	4	4	4	4	2	3	4	4	2	4	4	4	2	4	3	2	4		3	2	4	4	4	2	3	2	2	4
B_intermediate	ENSG00000244459	4:1605698:G:A	28	13	0.182628	0.0227544	1.00657e-15	3	4	4	2	3	2	2	3	3	2	3	4	3	2	2	2	2	2		3	2	3	3	2	2	2	2	2	4
B_intermediate	ENSG00000245213	4:173165105:C:G	18	6	0.198506	0.0338256	4.39718e-09	1	1	1	1	1	2	1	1	2	2	1	3	1	2	1	2	2	4		2	2	3	4	2	2	2	4	2	4
B_intermediate	ENSG00000245685	4:189938258:G:A	28	24	0.557481	0.0307467	1.80029e-73	4	4	4	3	3	2	4	3	3	2	3	4	4	3	3	3	3	3		4	4	3	3	4	3	2	3	2	4
B_intermediate	ENSG00000245928	4:75919486:A:T	16	2	0.367649	0.103851	0.000399874	1	1	1	2	1	2	2	1	1	1	3	2	1	2	1	2	2	2		2	2	1	1	2	2	2	2	1	3
B_intermediate	ENSG00000246090	4:99089122:C:G	24	15	0.461681	0.0619684	9.31537e-14	4	4	3	3	4	2	3	3	2	2	3	3	4	2	3	4	2	3		4	2	1	1	1	2	2	2	1	4
B_intermediate	ENSG00000246375	4:88285020:T:C	26	9	0.255011	0.0613287	3.20909e-05	3	3	2	2	2	2	2	2	2	2	3	3	2	2	4	2	2	4		4	2	1	1	3	2	2	2	2	4
B_intermediate	ENSG00000247624	4:14932071:A:AAT	18	3	0.790664	0.177753	8.66292e-06	2	1	2	1	2	2	1	2	1	1	3	1	2	2	1	2	1	1		2	2	3	2	2	1	2	2	2	3
B_intermediate	ENSG00000247708	4:4524909:G:A	28	7	-0.0697942	0.0192121	0.000280344	3	4	2	2	2	2	2	2	2	2	3	2	2	2	4	2	2	3		3	2	2	2	2	2	2	2	2	4
B_intermediate	ENSG00000248019	4:88691517:T:C	28	14	-0.0836102	0.0184611	5.92664e-06	3	3	3	2	3	2	3	3	2	2	3	3	2	2	3	2	2	3		3	2	3	3	2	2	2	2	2	3
B_intermediate	ENSG00000248049	4:67700971:G:A	28	28	0.70342	0.028617	2.04201e-133	3	3	3	3	3	3	3	3	3	3	3	3	3	4	3	3	3	3		3	3	3	3	4	3	3	3	4	4
B_intermediate	ENSG00000248152	4:112933404:T:G	1	1	-0.309994	0.0785666	7.95944e-05	1	1	1	1	1	1	1	1	1	1	1	1	1	1	1	1	1	1		1	1	1	1	1	1	1	1	1	1
B_intermediate	ENSG00000248335	4:140712298:A:G	10	5	0.144676	0.0254955	1.3903e-08	1	1	1	1	1	1	1	1	1	1	1	1	1	1	1	1	1	4		4	2	3	3	2	2	2	1	2	4
B_intermediate	ENSG00000248551	4:175428362:TCAAAACGGACCAATCAGCACCCTG:T	1	1	0.425127	0.0672242	2.5486e-10	1	1	1	1	1	1	1	1	1	1	1	1	1	1	1	1	1	1		1	1	1	1	1	1	1	1	1	1
B_intermediate	ENSG00000249036	4:77347127:T:G	7	2	-0.288354	0.072346	6.72627e-05	1	1	1	1	1	1	1	1	1	1	1	1	1	1	1	1	1	3		2	1	1	1	2	2	2	1	2	3
B_intermediate	ENSG00000249106	4:175906213:T:C	1	1	0.37979	0.045138	3.9636e-17	1	1	1	1	1	1	1	1	1	1	1	1	1	1	1	1	1	1		1	1	1	1	1	1	1	1	1	1
B_intermediate	ENSG00000249207	4:39042876:T:TTTA	28	21	0.114686	0.0104978	8.77356e-28	3	3	3	3	3	2	3	3	2	2	3	4	3	2	4	4	2	4		3	2	4	3	4	3	4	3	2	4
B_intermediate	ENSG00000249242	4:82458673:T:C	26	18	-0.216618	0.0424401	3.32406e-07	4	4	4	4	3	2	4	4	4	2	3	3	3	2	4	4	4	3		3	2	1	1	4	2	2	2	2	4
B_intermediate	ENSG00000249252	4:15431571:T:C	28	18	-0.134136	0.0215582	4.90797e-10	3	3	3	3	3	2	3	3	2	2	3	3	3	2	3	2	3	3		4	2	3	3	3	2	2	2	2	4
B_intermediate	ENSG00000249348	4:39538393:C:T	28	7	0.338695	0.0833756	4.85955e-05	3	3	2	2	2	2	2	2	2	2	3	2	2	2	3	2	2	3		2	2	3	2	2	2	2	2	2	3
B_intermediate	ENSG00000249988	4:14165332:A:G	5	5	0.33352	0.019969	1.27076e-62	1	1	1	1	1	1	1	1	1	1	1	1	1	1	1	1	1	1		4	5	1	3	3	1	1	1	1	5
B_intermediate	ENSG00000250075	4:67472481:G:C	28	23	-0.210792	0.022324	3.64371e-21	3	3	3	3	3	3	3	4	3	2	4	3	3	2	4	3	3	4		4	2	3	3	3	3	2	3	2	4
B_intermediate	ENSG00000250131	4:177445468:C:G	28	16	0.360502	0.0531623	1.19215e-11	4	3	4	2	4	2	4	2	3	2	4	4	4	2	4	3	2	4		4	2	3	3	2	2	2	2	2	4
B_intermediate	ENSG00000250195	4:139097061:T:C	28	8	0.144428	0.0387927	0.000196821	3	3	2	2	2	2	2	3	2	2	3	2	2	2	3	2	2	2		2	2	3	3	2	2	2	2	2	3
B_intermediate	ENSG00000250220	4:73213031:G:GAA	28	19	-0.180011	0.0196726	5.67689e-20	3	3	4	3	3	2	4	4	2	2	4	3	4	2	3	3	2	3		3	2	3	4	4	2	2	4	2	4
B_intermediate	ENSG00000250302	4:52883835:T:C	15	5	0.198357	0.0481983	3.86438e-05	3	3	2	1	1	2	1	1	1	1	1	3	3	2	1	1	1	1		2	2	1	1	2	2	2	2	2	3
B_intermediate	ENSG00000250312	4:122443:C:T	28	26	0.282232	0.0170923	2.99652e-61	3	4	3	3	4	3	3	3	4	4	3	4	3	2	3	3	3	4		4	4	3	3	4	3	3	4	2	4
B_intermediate	ENSG00000250317	4:25879583:G:A	28	14	0.0681855	0.00969392	2.00935e-12	3	3	2	3	2	2	3	3	2	2	3	2	3	2	3	2	2	3		3	2	3	3	3	2	2	2	2	3
B_intermediate	ENSG00000250326	4:143125302:G:A	27	19	0.240297	0.0285414	3.78913e-17	4	4	4	2	4	2	3	4	2	2	3	3	4	2	1	3	2	3		4	3	3	3	3	4	2	3	2	4
B_intermediate	ENSG00000250410	4:185319193:CT:C	25	14	-0.169716	0.0246007	5.24296e-12	3	3	3	2	3	2	3	3	3	2	3	3	3	2	3	2	2	3		3	2	1	1	1	2	2	2	2	3
B_intermediate	ENSG00000250541	4:25871831:A:G	23	8	0.136043	0.0188732	5.66834e-13	3	1	3	2	2	2	3	2	2	2	3	1	3	2	1	2	2	4		3	2	1	1	2	2	2	2	2	4
B_intermediate	ENSG00000250673	4:146166219:C:CT	7	6	0.485126	0.035672	4.02328e-42	1	4	1	1	1	1	1	1	4	1	1	4	1	1	1	1	1	4		4	2	1	1	1	1	1	1	1	4
B_intermediate	ENSG00000250938	4:120121746:A:ATTATATATTATATAT	28	16	0.609551	0.108521	1.94408e-08	3	3	3	3	4	2	3	3	2	2	3	3	3	2	3	3	2	4		3	2	2	3	2	2	2	2	2	4
B_intermediate	ENSG00000251009	4:25875464:A:T	7	1	0.12808	0.0358461	0.000352837	1	1	1	1	1	1	1	1	1	1	1	1	1	1	1	1	1	1		2	2	1	1	2	2	2	1	2	2
B_intermediate	ENSG00000251022	4:82971368:ATT:A	28	21	-0.097335	0.0153166	2.08581e-10	3	3	4	4	3	3	3	4	2	2	3	3	4	2	3	3	3	3		3	2	2	3	3	3	2	3	2	4
B_intermediate	ENSG00000251075	4:3045126:A:G	13	9	0.38247	0.0335935	4.95396e-30	1	1	1	1	1	1	3	1	1	1	1	1	1	1	4	4	2	5		5	1	3	4	3	1	2	2	2	5
B_intermediate	ENSG00000251139	4:184813900:G:A	28	16	0.107419	0.0221181	1.1942e-06	3	3	3	2	2	2	3	3	2	2	3	2	3	2	3	2	2	3		3	2	3	3	3	3	2	3	2	3
B_intermediate	ENSG00000251152	4:11382997:G:A	7	3	0.339217	0.0478588	1.36204e-12	1	1	1	1	1	1	1	1	1	1	1	1	1	1	1	1	1	4		1	1	1	1	3	2	2	2	2	4
B_intermediate	ENSG00000251309	4:102126190:T:C	12	1	-0.08656	0.0201134	1.68043e-05	1	1	1	1	1	2	1	1	1	2	1	1	1	1	1	2	1	2		2	2	1	1	2	2	2	2	2	2
B_intermediate	ENSG00000251555	4:132005081:C:CA	10	5	-0.286131	0.0656098	1.29411e-05	1	1	1	1	1	1	1	1	1	1	1	2	1	1	1	1	1	3		1	1	3	3	4	2	2	2	2	4
B_intermediate	ENSG00000251580	4:6674758:G:A	28	20	-0.480258	0.0404793	1.81422e-32	4	4	4	4	4	2	4	4	3	2	4	4	4	2	4	3	2	4		4	2	4	4	4	2	2	4	2	4
B_intermediate	ENSG00000251598	4:132135025:G:A	14	10	0.883592	0.0495691	4.48436e-71	3	1	3	3	4	2	3	1	1	1	3	1	4	2	1	1	2	1		3	3	1	1	1	1	1	2	1	4
B_intermediate	ENSG00000251600	4:143555197:C:CT	27	23	0.399584	0.0219541	5.077e-74	4	4	4	3	4	3	4	4	4	2	4	4	4	3	3	3	3	4		4	3	1	3	2	3	2	3	2	4
B_intermediate	ENSG00000251652	4:1184936:C:CA	28	14	0.175678	0.0319314	3.76084e-08	3	3	3	2	3	2	2	3	2	2	3	3	3	2	3	2	2	3		3	2	3	2	3	2	2	2	2	3
B_intermediate	ENSG00000254233	4:184622685:A:T	3	1	-0.509125	0.0690741	1.69735e-13	1	1	1	1	1	2	1	1	1	1	1	1	1	1	1	1	1	1		1	2	1	1	1	1	1	1	1	2
B_intermediate	ENSG00000254531	4:101320493:TACAC:T	26	14	-0.158732	0.0328224	1.32417e-06	4	1	4	4	3	2	3	3	2	2	3	1	4	2	4	2	2	4		4	2	4	4	2	2	2	2	2	4
B_intermediate	ENSG00000263327	4:16200795:G:T	28	19	-0.104669	0.0163193	1.41935e-10	3	3	3	3	3	2	3	2	2	2	3	3	3	2	3	3	3	3		3	2	3	3	3	3	2	2	2	3
B_intermediate	ENSG00000268471	4:152625683:C:CAAA	28	1	0.296836	0.0803784	0.000221639	2	2	2	2	2	2	2	2	2	2	2	2	2	2	2	2	2	2		2	2	2	2	2	2	2	2	2	2
B_intermediate	ENSG00000269893	4:118298013:C:T	28	28	0.261351	0.0101899	4.44239e-145	4	3	3	4	4	4	4	3	4	4	4	4	4	3	4	4	4	4		3	3	3	3	3	4	4	3	3	4
B_intermediate	ENSG00000270681	4:151042825:C:CA	28	16	-0.525966	0.096038	4.33462e-08	3	3	3	3	4	2	3	4	2	2	3	3	4	2	4	2	2	4		2	2	3	3	3	2	2	2	2	4
B_intermediate	ENSG00000271538	4:184537939:G:GAA	14	7	-0.46118	0.0433221	1.83238e-26	1	1	1	1	4	2	1	1	2	2	1	3	1	2	1	3	2	3		4	2	4	1	1	1	1	2	1	4
B_intermediate	ENSG00000272602	4:149655:G:C	28	21	0.343777	0.0312661	4.03068e-28	3	3	3	3	3	2	3	3	2	2	3	3	3	2	3	3	3	3		3	3	3	3	3	3	2	2	2	3
B_intermediate	ENSG00000272927	4:667213:A:G	26	13	0.168252	0.0399868	2.58002e-05	3	3	3	3	2	2	3	3	2	2	3	3	3	2	3	2	2	3		3	2	1	1	2	2	2	2	2	3
B_intermediate	ENSG00000273449	4:163550281:CAA:C	9	5	-0.179478	0.0396328	5.93994e-06	1	1	1	1	1	1	1	1	1	1	1	1	1	1	1	1	1	3		3	1	1	3	2	3	2	2	2	3
B_intermediate	ENSG00000273472	4:140762912:G:A	10	4	-0.117048	0.0166977	2.38568e-12	1	1	1	1	1	1	1	1	1	1	1	1	1	1	1	1	1	3		3	2	3	2	2	2	2	1	2	3
B_intermediate	ENSG00000280241	4:153848781:C:T	2	2	0.415624	0.0461018	1.96222e-19	1	1	1	1	1	1	1	1	1	1	1	1	1	1	1	1	1	1		4	1	1	1	1	1	1	1	1	4
B_intermediate	ENSG00000281016	4:512216:CT:C	27	13	-0.18662	0.0292099	1.67066e-10	3	3	3	2	3	2	3	2	2	2	3	3	3	2	3	2	2	3		3	2	1	3	2	2	2	2	2	3
B_intermediate	ENSG00000281501	4:25160758:G:T	28	24	-0.625825	0.043218	1.60536e-47	4	4	4	4	4	3	4	4	3	2	4	4	4	2	4	4	4	4		4	3	4	3	4	4	2	3	2	4
B_intermediate	ENSG00000284968	4:86932056:AAAG:A	28	15	0.144564	0.0317609	5.32316e-06	3	3	3	3	3	2	2	2	2	2	3	3	3	2	3	2	2	3		3	2	3	3	3	2	2	2	2	3
B_intermediate	ENSG00000286035	4:83089133:G:A	28	11	-0.244934	0.0366686	2.39489e-11	3	3	3	3	2	2	2	2	2	2	3	3	3	2	3	2	2	3		4	2	2	2	2	2	2	2	2	4
B_intermediate	ENSG00000286074	4:76166551:G:T	28	9	-0.229219	0.0677913	0.000721595	3	3	2	2	2	2	2	2	2	2	3	2	2	2	3	2	2	3		2	3	3	3	2	2	2	2	2	3
B_intermediate	ENSG00000286089	4:40161105:C:G	22	8	0.154149	0.0372375	3.47882e-05	3	3	2	1	2	2	2	1	2	2	1	3	3	2	3	2	2	3		1	2	1	1	2	3	2	2	2	3
B_intermediate	ENSG00000286242	4:102760089:T:TAC	28	19	0.0753911	0.0124464	1.38446e-09	4	3	4	3	4	2	4	4	2	2	4	3	3	2	4	4	3	3		4	2	3	3	3	2	2	2	2	4
B_intermediate	ENSG00000286292	4:184537939:G:GAA	24	10	-0.223416	0.0402359	2.81374e-08	3	3	2	1	3	2	2	2	2	2	3	3	3	2	3	2	2	3		3	2	1	2	2	1	2	2	1	3
B_intermediate	ENSG00000286302	4:169617731:A:ATTT	13	5	0.201655	0.066271	0.00234327	1	1	1	1	1	2	4	1	2	1	1	3	3	2	1	1	2	4		1	2	1	1	2	1	2	2	1	4
B_intermediate	ENSG00000286494	4:175313191:CTG:C	3	2	0.407413	0.0632105	1.15338e-10	1	1	1	1	1	1	1	1	1	1	1	1	1	1	1	1	1	1		4	1	1	1	1	1	1	2	1	4
B_intermediate	ENSG00000286599	4:55800450:CTT:C	28	10	-0.16684	0.0409913	4.69844e-05	4	4	2	4	2	2	3	3	2	2	4	2	2	2	3	3	2	3		2	2	2	2	2	2	2	2	2	4
B_intermediate	ENSG00000287104	4:6924884:G:A	28	17	0.165834	0.0247753	2.17862e-11	4	3	3	3	3	2	4	2	2	2	3	3	4	2	3	3	2	3		3	2	4	4	5	2	2	2	2	5
B_intermediate	ENSG00000287154	4:10577129:C:T	12	2	-0.219831	0.0493838	8.5277e-06	1	1	1	1	2	2	1	1	1	2	1	1	1	1	1	2	1	1		3	2	1	1	2	2	2	2	2	3
B_intermediate	ENSG00000287292	4:148495529:A:G	23	14	-0.155425	0.0305816	3.72859e-07	4	3	4	4	3	2	4	4	2	2	4	3	4	2	1	2	2	3		4	2	1	1	1	2	1	2	3	4
B_intermediate	ENSG00000287778	4:11436969:AAAC:A	16	9	-0.217906	0.0201324	2.65895e-27	1	1	1	1	1	1	1	2	1	2	1	1	1	1	3	3	2	4		4	2	3	3	3	3	2	2	2	4
B_intermediate	ENSG00000288075	4:9139847:T:C	28	23	0.34632	0.0324335	1.29256e-26	4	4	4	3	4	2	4	4	3	2	4	3	4	2	4	4	3	4		4	2	4	4	4	4	3	3	2	4
B_intermediate	ENSG00000288998	4:146524351:G:A	28	14	-0.208582	0.0455922	4.7634e-06	3	3	3	3	2	2	2	2	2	2	3	3	3	2	3	4	2	4		3	2	3	4	2	2	2	2	2	4
B_intermediate	ENSG00000290382	4:353463:A:AT	27	17	0.12396	0.0350498	0.000405203	3	3	3	3	3	2	3	3	2	2	3	3	3	2	3	2	3	3		2	2	3	1	3	3	2	2	2	3
B_intermediate	ENSG00000290817	4:56433397:TA:T	22	9	-0.137712	0.0348573	7.79091e-05	3	3	1	3	2	2	4	1	2	2	3	4	3	2	1	2	2	1		4	2	1	1	2	2	2	2	2	4
B_intermediate	ENSG00000291201	4:118583216:T:C	28	18	-0.113958	0.0164587	4.39349e-12	4	4	4	3	4	2	3	4	2	2	4	4	3	2	3	3	2	3		4	2	4	3	3	2	2	2	2	4
B_intermediate	ENSG00000291202	4:119453790:G:A	28	24	0.350766	0.0244997	1.70981e-46	4	3	3	3	3	3	3	3	3	2	3	4	3	3	4	3	3	3		3	3	3	3	3	3	2	2	2	4
B_intermediate	ENSG00000291203	4:119433325:A:G	28	19	-0.0557164	0.00805579	4.63562e-12	3	3	4	3	3	2	3	3	2	2	3	3	4	2	3	4	2	4		4	2	4	3	3	3	2	2	2	4
B_intermediate	ENSG00000013561	5:142026762:TTA:T	28	20	-0.106268	0.0264632	5.92741e-05	3	3	3	3	3	2	3	3	3	2	3	3	3	2	3	3	3	3		3	2	3	2	3	3	2	2	2	3
B_intermediate	ENSG00000019582	5:150505780:A:T	28	5	-0.0237261	0.00532765	8.45254e-06	3	3	2	2	2	2	2	2	2	2	2	2	2	2	3	2	2	3		2	2	2	2	2	2	2	2	2	3
B_intermediate	ENSG00000027847	5:177639199:C:A	28	16	-0.0915884	0.0173419	1.28245e-07	3	3	3	2	2	2	3	3	2	2	3	3	3	2	3	2	2	3		2	3	3	3	4	4	2	2	2	4
B_intermediate	ENSG00000028310	5:941759:C:T	28	12	0.10696	0.0278103	0.000120042	3	3	2	2	2	2	2	3	2	2	4	3	2	2	3	3	2	3		3	2	4	2	3	2	2	2	2	4
B_intermediate	ENSG00000031003	5:138083282:CA:C	28	12	0.0625969	0.0131348	1.88169e-06	3	3	2	3	2	2	2	3	2	2	3	2	3	2	3	2	2	3		3	2	3	3	2	2	2	2	2	3
B_intermediate	ENSG00000037474	5:6614651:C:T	28	18	-0.0995057	0.0107947	3.02648e-20	3	3	3	4	3	2	3	3	2	2	3	3	3	2	3	3	2	3		3	2	3	3	3	2	2	2	2	4
B_intermediate	ENSG00000038274	5:163547709:C:T	28	4	0.0449447	0.0114762	8.99013e-05	2	3	2	2	2	2	2	2	2	2	2	3	3	2	2	2	2	2		2	2	2	2	2	2	2	2	2	3
B_intermediate	ENSG00000038382	5:14248098:G:T	28	15	0.338226	0.0205914	1.25402e-60	3	3	3	2	3	2	3	3	2	2	3	3	3	2	3	3	2	4		3	2	2	2	4	2	2	2	2	4
B_intermediate	ENSG00000039319	5:80522634:C:T	28	14	0.113159	0.0266501	2.17538e-05	3	3	3	2	3	2	3	2	2	2	3	3	3	2	3	2	2	3		2	2	3	3	3	2	2	2	2	3
B_intermediate	ENSG00000040275	5:169603105:TTG:T	28	19	-0.170637	0.0244301	2.85448e-12	3	3	4	3	3	3	3	3	2	2	3	3	3	2	3	4	3	4		3	2	3	3	2	2	2	2	2	4
B_intermediate	ENSG00000044115	5:138808695:T:TA	28	16	0.0569709	0.0108613	1.56015e-07	3	3	2	4	3	2	3	4	2	2	3	5	3	2	4	2	2	4		4	2	3	4	4	2	2	2	2	5
B_intermediate	ENSG00000047188	5:113491702:A:G	28	20	0.0587111	0.00924489	2.14405e-10	4	3	4	3	4	2	4	3	4	2	4	3	3	2	4	4	3	3		3	2	3	3	4	2	2	2	2	4
B_intermediate	ENSG00000048162	5:176384232:C:T	28	16	0.156315	0.0390083	6.14329e-05	4	4	3	4	2	2	4	4	2	2	4	3	4	2	4	2	2	3		4	2	3	4	3	2	2	2	2	4
B_intermediate	ENSG00000049167	5:60885014:CT:C	28	15	0.135763	0.029768	5.09826e-06	4	3	4	2	3	2	2	2	2	2	3	3	3	2	3	2	2	3		3	2	3	3	3	3	2	2	2	4
B_intermediate	ENSG00000049192	5:65054606:A:T	24	16	0.201429	0.0126201	2.39325e-57	3	3	3	3	3	2	3	3	3	2	3	3	3	2	3	2	3	4		4	2	1	1	2	2	1	2	1	4
B_intermediate	ENSG00000049656	5:1371111:C:T	28	5	-0.0663216	0.0114891	7.80802e-09	2	3	2	2	2	2	2	2	2	2	2	3	2	2	2	2	2	4		4	2	2	2	2	2	2	2	2	4
B_intermediate	ENSG00000050748	5:180286493:T:C	28	16	-0.0555187	0.0111479	6.35234e-07	3	3	2	3	2	2	4	3	2	2	3	3	3	2	3	3	2	3		3	2	3	3	3	2	2	2	2	4
B_intermediate	ENSG00000051596	5:175919148:CTTA:C	28	22	0.205004	0.0252703	4.95981e-16	3	3	3	3	3	3	3	3	2	2	4	4	3	2	4	3	3	3		3	4	4	4	3	2	2	3	2	4
B_intermediate	ENSG00000055163	5:157272119:A:C	28	16	-0.0964394	0.00603901	2.08769e-57	3	3	3	3	2	2	5	3	2	2	5	2	2	2	5	3	2	4		4	2	3	3	3	3	2	2	2	5
B_intermediate	ENSG00000058729	5:97184118:A:AT	28	18	-0.110233	0.0137389	1.02844e-15	3	3	3	3	3	2	2	3	2	2	3	3	3	2	3	3	2	3		3	2	3	3	3	3	2	2	2	3
B_intermediate	ENSG00000064652	5:122864517:A:G	28	19	0.178978	0.028009	1.65864e-10	4	3	4	4	2	2	4	3	2	2	3	3	3	2	3	3	3	3		4	3	3	4	2	2	2	3	2	4
B_intermediate	ENSG00000067113	5:55568168:TA:T	28	14	-0.102868	0.025774	6.57535e-05	3	3	3	3	3	2	2	2	2	2	3	3	3	2	3	3	2	3		3	2	2	3	2	2	2	2	2	3
B_intermediate	ENSG00000067248	5:55277905:CA:C	28	3	-0.054265	0.016329	0.000889796	2	2	2	2	2	2	2	2	2	2	2	2	2	2	3	2	2	3		2	2	2	2	2	2	2	2	2	3
B_intermediate	ENSG00000068796	5:62400234:C:CTT	28	17	0.0267123	0.00681709	8.9128e-05	3	3	3	3	3	2	3	3	2	2	3	3	3	2	3	4	3	3		2	3	2	2	2	3	2	2	2	4
B_intermediate	ENSG00000069020	5:66621150:C:T	27	18	0.117205	0.0157047	8.45561e-14	3	3	3	3	3	2	3	3	2	2	3	3	3	2	3	3	2	3		4	2	3	1	3	2	3	2	2	4
B_intermediate	ENSG00000070814	5:150391723:C:T	28	17	0.233189	0.0170046	8.45647e-43	3	4	3	2	3	2	2	3	2	2	4	3	2	2	3	2	2	4		3	2	4	4	3	3	3	2	3	4
B_intermediate	ENSG00000072364	5:132954648:C:T	28	13	0.034038	0.00834041	4.48241e-05	3	3	3	2	2	2	3	3	2	2	3	3	3	2	3	2	2	3		3	2	2	2	3	2	2	2	2	3
B_intermediate	ENSG00000072786	5:172115452:G:A	28	14	0.0465229	0.00898743	2.26156e-07	3	3	3	3	2	2	3	3	2	2	3	3	3	2	3	3	2	3		2	2	2	3	2	2	2	2	2	3
B_intermediate	ENSG00000072803	5:171878591:T:TGTG	28	9	-0.0675727	0.0159154	2.17877e-05	3	3	2	2	2	2	2	2	2	2	3	3	2	2	3	3	2	3		2	2	3	2	2	2	2	2	2	3
B_intermediate	ENSG00000078795	5:137944763:CA:C	28	19	-0.11249	0.0143826	5.22887e-15	4	4	4	3	3	2	3	3	2	2	4	3	3	2	4	3	2	3		4	2	3	3	3	4	2	2	2	4
B_intermediate	ENSG00000081791	5:141877503:G:A	28	17	0.231379	0.0454927	3.65568e-07	4	4	4	4	4	2	4	4	3	2	4	4	4	2	4	2	2	4		4	2	4	4	2	2	2	2	2	4
B_intermediate	ENSG00000082074	5:39270693:C:T	27	19	1.02754	0.100846	2.21529e-24	3	3	3	3	3	2	3	3	3	2	3	3	3	2	3	3	3	2		4	2	1	3	3	3	2	2	2	4
B_intermediate	ENSG00000082196	5:34051421:T:C	28	10	-0.0799267	0.0177545	6.7388e-06	3	4	2	2	2	2	2	2	2	2	3	2	2	2	4	2	3	3		2	2	3	3	3	2	2	2	2	4
B_intermediate	ENSG00000082213	5:31530630:C:CA	28	16	0.109929	0.0230031	1.7628e-06	4	4	4	4	4	2	3	3	2	2	3	3	3	2	4	2	2	3		3	2	3	3	2	2	2	2	2	4
B_intermediate	ENSG00000083312	5:72822908:CTT:C	28	16	-0.0425265	0.00795488	8.99388e-08	3	3	4	2	3	2	3	4	2	2	3	3	3	2	3	3	2	3		4	2	3	3	2	2	2	2	2	4
B_intermediate	ENSG00000083720	5:41870573:T:C	28	18	0.0756104	0.00898266	3.85048e-17	3	3	3	3	4	2	3	3	2	2	3	3	3	2	3	3	2	4		4	2	3	3	3	2	2	2	2	4	0.41825
B_intermediate	ENSG00000086189	5:62452758:G:A	28	18	0.121899	0.0122376	2.25871e-23	3	3	4	3	3	2	3	3	2	2	3	3	3	2	3	3	2	3		3	2	3	3	3	2	2	2	2	4
B_intermediate	ENSG00000086200	5:62567495:A:T	28	12	0.0351337	0.00935319	0.000172423	3	3	2	2	2	2	2	3	2	2	4	3	3	2	3	2	2	3		3	2	3	3	2	2	2	2	2	4
B_intermediate	ENSG00000087206	5:176885964:C:T	28	16	0.021829	0.00628701	0.000516433	3	3	3	3	3	2	3	2	2	2	3	3	3	2	3	3	2	3		3	2	3	3	2	2	2	2	2	3
B_intermediate	ENSG00000092421	5:116455973:G:A	28	15	-0.144449	0.026992	8.71927e-08	3	3	4	2	3	2	3	3	2	2	3	3	3	2	3	2	2	3		3	2	3	3	2	2	2	2	2	4
B_intermediate	ENSG00000112874	5:103531031:G:A	14	7	-0.650412	0.0600617	2.50675e-27	1	4	1	1	1	2	1	1	1	2	1	4	1	1	1	4	1	4		1	2	4	1	4	2	2	2	2	4
B_intermediate	ENSG00000112893	5:109670675:G:T	28	20	0.0467808	0.00875686	9.18306e-08	4	3	3	4	4	2	4	4	2	2	4	4	4	2	4	4	4	4		4	2	4	3	4	2	2	3	2	4
B_intermediate	ENSG00000112941	5:6712921:A:C	28	19	0.115681	0.0115594	1.41257e-23	3	3	3	3	3	2	3	2	2	2	3	3	3	2	3	3	2	3		4	3	3	3	4	3	2	2	2	4
B_intermediate	ENSG00000112972	5:43266426:C:T	28	8	0.0609177	0.011029	3.32451e-08	3	3	2	3	2	2	2	2	2	2	2	2	2	2	2	2	2	4		3	2	3	4	2	2	2	2	2	4
B_intermediate	ENSG00000112977	5:10637529:C:CAG	28	17	-0.0841232	0.00931694	1.73148e-19	3	3	3	4	3	2	3	3	2	2	3	3	3	2	3	2	2	3		3	2	3	3	3	2	2	2	2	4
B_intermediate	ENSG00000112992	5:43596281:AT:A	28	17	-0.0349724	0.008987	9.96474e-05	3	4	3	3	3	2	3	3	2	2	3	3	4	2	3	2	2	3		3	2	3	3	3	2	2	2	2	4
