## Supplementary Tables for "Impact of rare and common genetic variation on cell type-specific gene expression in human blood" (part 2 of 3)

### Sheet: Supplementary Table 4 (continued)
Supplementary Table 4. List of the top common variant eQTL for all significant eGenes (FDR<5%) with cell type specificity information. For each significant (common variant) eQTL the gene, variant and cell type are specified as well as the effect size, standard error and p-value. Then for each of the cell types the cell type specificity scenario (1-5, as defined in the main text) is specified. The final column is the gene-level aggregated score, obtained as the max of all pairwise scores (1-5). When applicable, PromoterAI and SpliceAI scores for the corresponding variant (and gene, for PromoterAI) were included also.
B_intermediate	ENSG00000112996	5:44734843:T:TTATTTA	28	14	-0.0490286	0.0122335	6.13071e-05	4	4	4	2	3	2	2	3	2	2	4	4	4	2	2	3	2	4		3	2	2	3	4	2	2	2	2	4
B_intermediate	ENSG00000113068	5:140279209:T:G	28	9	0.0437452	0.00951729	4.29864e-06	3	3	2	2	2	2	3	2	2	2	2	2	2	2	3	2	2	4		4	2	3	3	2	2	2	2	2	4
B_intermediate	ENSG00000113141	5:140653436:G:A	28	14	0.171755	0.0340916	4.70324e-07	4	3	4	3	2	2	2	2	2	2	3	3	3	2	3	3	3	3		2	2	3	3	2	2	2	2	2	4
B_intermediate	ENSG00000113161	5:75267955:G:A	28	4	0.0914196	0.0255068	0.000338215	3	4	2	2	2	2	2	2	2	2	2	2	3	2	2	2	2	2		2	2	2	2	2	2	2	2	2	4
B_intermediate	ENSG00000113163	5:75395555:CA:C	28	8	-0.130128	0.0333819	9.69218e-05	3	3	2	2	3	2	2	2	2	2	3	2	3	2	3	2	2	2		2	2	3	2	2	2	2	2	2	3
B_intermediate	ENSG00000113269	5:180056253:GA:G	28	16	0.0976234	0.0127602	2.00023e-14	3	3	3	3	2	2	3	3	2	2	3	3	3	2	3	3	2	3		3	2	3	3	2	2	2	2	2	3
B_intermediate	ENSG00000113272	5:157647693:T:C	28	10	0.11187	0.0248975	7.01565e-06	3	3	3	2	2	2	2	2	2	2	3	3	2	2	3	2	2	3		3	2	3	2	2	2	2	2	2	3
B_intermediate	ENSG00000113282	5:157888793:A:C	28	5	-0.0313584	0.00741519	2.34793e-05	2	3	2	2	2	2	2	2	2	2	2	2	2	2	2	2	2	2		3	3	2	2	2	3	2	2	2	3
B_intermediate	ENSG00000113296	5:79985940:G:GA	22	10	-0.146512	0.0325379	6.70665e-06	3	3	3	3	2	2	2	3	2	2	3	3	2	2	1	1	2	3		2	2	1	1	3	2	1	2	1	3
B_intermediate	ENSG00000113300	5:180430263:C:CT	28	14	-0.0544471	0.0146884	0.00020989	3	3	3	2	3	2	3	3	3	2	3	3	3	2	3	2	2	2		2	2	3	3	2	2	2	2	2	3
B_intermediate	ENSG00000113312	5:160009597:C:CATAA	28	15	-0.0441281	0.0120559	0.000251936	4	4	4	3	3	2	2	2	2	2	4	3	3	2	4	3	2	4		4	2	4	3	2	2	2	2	2	4
B_intermediate	ENSG00000113318	5:80619970:T:C	28	25	0.147606	0.0135562	1.30866e-27	3	4	3	3	3	3	3	3	3	2	3	3	3	2	3	3	4	4		3	3	3	3	3	3	3	3	2	4
B_intermediate	ENSG00000113368	5:126811172:T:G	28	17	-0.133827	0.0169825	3.26597e-15	3	3	3	3	2	2	3	3	3	2	3	3	3	2	3	3	2	4		3	2	3	3	2	2	2	2	2	4
B_intermediate	ENSG00000113384	5:32144473:G:A	28	6	0.122809	0.0266209	3.96441e-06	3	3	2	2	2	2	2	2	2	2	3	2	2	2	2	2	2	3		3	2	2	2	2	2	2	2	2	3
B_intermediate	ENSG00000113441	5:96907573:A:ATT	28	16	-0.0328411	0.00572223	9.51234e-09	3	3	3	3	2	2	5	5	2	2	5	3	2	2	5	5	2	3		3	2	4	3	5	2	2	2	2	5
B_intermediate	ENSG00000113448	5:60522209:C:T	27	15	0.750048	0.0713667	7.78738e-26	2	3	3	1	3	2	3	3	2	2	3	2	2	2	3	2	2	3		4	2	3	3	3	2	3	2	3	4
B_intermediate	ENSG00000113456	5:34894883:A:ATG	28	9	0.109653	0.0281975	0.00010076	3	3	2	2	2	2	2	2	2	2	3	3	4	2	3	2	2	3		2	2	2	3	2	2	2	2	2	4
B_intermediate	ENSG00000113504	5:1104823:C:T	28	25	-0.905299	0.0375836	3.36866e-128	4	4	4	4	4	4	4	4	4	4	4	4	4	4	4	4	4	4		4	2	4	4	4	4	2	4	2	4
B_intermediate	ENSG00000113522	5:132481211:A:C	28	13	0.0352986	0.00943745	0.000183819	4	4	4	4	4	2	3	4	2	2	4	2	2	2	4	3	2	4		4	2	2	2	2	2	2	2	2	4
B_intermediate	ENSG00000113532	5:100852114:CT:C	27	18	-0.0511138	0.00801623	1.81426e-10	3	3	4	4	3	2	3	4	4	2	3	4	3	2	4	3	2	4		3	2	1	3	2	3	2	2	2	4
B_intermediate	ENSG00000113558	5:134172571:T:TAA	28	12	0.0633042	0.0115992	4.82499e-08	3	3	2	3	2	2	2	2	2	2	4	3	3	2	3	2	2	3		3	2	3	3	2	2	2	2	2	4
B_intermediate	ENSG00000113593	5:65466962:G:A	28	18	-0.0461522	0.00841846	4.19922e-08	4	4	4	3	4	2	3	3	3	2	4	4	3	2	4	4	3	3		3	2	3	2	2	2	2	2	2	4
B_intermediate	ENSG00000113621	5:134887903:A:G	28	22	0.232426	0.0162154	1.34873e-46	4	4	4	4	4	2	4	4	4	2	4	4	4	2	4	4	2	4		4	4	4	4	4	4	2	3	2	4
B_intermediate	ENSG00000113638	5:40432310:A:G	28	12	0.0787322	0.0148254	1.09247e-07	3	3	3	2	3	2	2	2	2	2	3	3	3	2	4	2	2	3		3	2	3	2	2	2	2	2	2	4
B_intermediate	ENSG00000113643	5:168535299:CT:C	28	18	-0.0814707	0.0147374	3.23637e-08	3	3	3	3	3	2	3	3	2	2	3	3	3	2	3	3	2	3		3	2	3	3	3	2	2	2	2	3
B_intermediate	ENSG00000113645	5:168526848:TA:T	8	5	-0.262107	0.0486681	7.2207e-08	3	1	3	1	3	2	1	1	1	1	1	1	1	1	1	1	1	1		3	2	1	1	1	1	1	2	1	3
B_intermediate	ENSG00000113648	5:135387143:C:A	28	14	0.225488	0.0316702	1.08022e-12	4	4	3	4	2	2	2	2	2	2	3	4	3	2	3	2	2	4		3	3	3	2	2	2	2	3	2	4
B_intermediate	ENSG00000113716	5:150029731:C:T	28	13	0.0660873	0.0129897	3.62497e-07	3	3	2	3	2	2	3	2	2	2	3	3	2	2	3	2	2	3		4	2	3	3	2	3	2	2	2	4
B_intermediate	ENSG00000113719	5:172790879:G:A	28	13	0.0516847	0.0104137	6.93668e-07	3	3	3	2	2	2	3	3	2	2	3	2	2	2	3	3	2	4		2	2	3	3	3	2	2	2	2	4
B_intermediate	ENSG00000113742	5:173975713:CATATAT:C	28	12	0.0581373	0.0132154	1.08653e-05	3	3	2	2	3	2	3	3	2	2	3	3	3	2	3	2	2	2		2	2	3	3	2	2	2	2	2	3
B_intermediate	ENSG00000119048	5:134371109:A:C	28	15	-0.176441	0.0280915	3.36506e-10	4	4	4	4	4	2	4	4	2	2	4	4	4	2	4	2	2	4		2	2	3	4	2	2	2	2	2	4	-0.0326
B_intermediate	ENSG00000120129	5:172768089:G:A	28	16	0.111607	0.0148995	6.85209e-14	4	4	3	3	2	2	4	4	2	2	4	3	4	2	4	2	2	4		4	2	4	3	2	3	2	2	2	4
B_intermediate	ENSG00000120306	5:140322408:AT:A	28	16	0.0660622	0.0101937	9.12986e-11	3	3	4	2	3	2	3	2	2	2	3	3	3	2	3	2	2	4		3	2	3	3	3	3	2	2	2	4
B_intermediate	ENSG00000120705	5:138456372:A:G	28	8	0.0308883	0.00845193	0.000257601	3	3	3	2	3	2	2	2	2	2	3	2	3	2	3	2	2	2		2	2	2	2	2	2	2	2	2	3
B_intermediate	ENSG00000120733	5:138302899:G:A	28	21	0.263549	0.0259857	3.59346e-24	3	4	3	4	3	2	3	4	2	2	3	4	4	2	4	3	3	4		3	2	3	4	4	3	2	3	2	4
B_intermediate	ENSG00000122203	5:176249843:C:CAAA	28	12	0.0409342	0.0126628	0.00122657	3	3	3	3	2	2	2	2	2	2	3	3	3	2	3	2	2	3		4	2	3	2	2	2	2	2	2	4
B_intermediate	ENSG00000123219	5:65544588:G:A	28	24	0.288599	0.0180621	1.81599e-57	3	3	3	3	3	4	3	3	3	2	3	3	3	4	3	4	3	4		3	3	3	3	3	3	2	2	2	4
B_intermediate	ENSG00000123643	5:151467051:A:G	28	19	-0.216027	0.019601	3.02017e-28	4	4	4	4	4	2	4	3	2	2	4	4	4	2	4	4	2	4		4	2	4	4	3	2	2	3	2	4
B_intermediate	ENSG00000124275	5:7880174:T:C	28	11	-0.0694931	0.0167633	3.38991e-05	3	3	3	2	2	2	2	2	2	2	3	2	3	2	3	2	2	4		2	3	3	3	2	2	2	2	2	4
B_intermediate	ENSG00000125347	5:132482219:AT:A	27	17	-0.0508229	0.0107611	2.32578e-06	4	4	3	3	3	2	3	3	2	2	3	3	3	2	3	3	2	4		3	2	1	3	3	2	2	2	2	4
B_intermediate	ENSG00000129595	5:112491652:T:A	21	14	-0.295097	0.0214207	3.54406e-43	3	1	3	3	1	2	3	3	1	2	1	1	3	3	3	2	2	4		4	3	1	4	4	1	2	2	2	4
B_intermediate	ENSG00000129625	5:112884264:T:C	28	22	0.0889621	0.00781506	5.05765e-30	4	4	3	4	4	2	4	4	3	2	4	4	3	2	3	4	2	3		3	2	3	4	3	3	3	4	2	4
B_intermediate	ENSG00000131188	5:177432847:C:A	28	5	-0.0585378	0.0140787	3.21194e-05	2	3	2	2	3	2	2	2	2	2	2	2	2	2	2	2	2	3		2	2	2	2	2	5	2	2	2	5
B_intermediate	ENSG00000131446	5:180789077:C:G	28	18	0.155479	0.0236572	4.95813e-11	3	3	3	3	4	2	3	3	2	2	3	3	3	2	3	2	2	3		3	2	3	3	4	3	2	2	2	4
B_intermediate	ENSG00000131495	5:140721654:A:AT	28	18	-0.0368712	0.00688966	8.71476e-08	3	3	3	3	2	2	3	3	2	2	3	3	3	2	3	3	2	4		4	3	3	3	3	2	2	2	2	4
B_intermediate	ENSG00000131507	5:142094539:G:A	28	18	0.0373694	0.0101306	0.000225351	3	3	3	3	3	3	4	4	3	2	3	3	3	2	4	3	2	3		2	2	4	3	2	2	2	2	2	4
B_intermediate	ENSG00000131730	5:81329534:C:T	25	15	-0.353077	0.0654933	7.00543e-08	3	3	3	3	3	2	3	3	2	2	3	3	3	2	1	3	2	3		3	2	1	1	2	2	2	3	2	3
B_intermediate	ENSG00000131732	5:81307938:T:G	28	8	-0.128096	0.0248985	2.67919e-07	3	3	2	2	2	2	2	2	2	2	2	3	2	2	3	3	2	3		2	2	3	2	2	2	2	2	2	3
B_intermediate	ENSG00000131844	5:71603415:CA:C	28	13	0.037029	0.0095513	0.000105817	3	3	3	2	4	2	4	3	2	2	3	3	3	2	3	2	2	2		2	2	3	2	3	2	2	2	2	4
B_intermediate	ENSG00000132357	5:40757215:C:CA	23	11	0.138561	0.033945	4.46655e-05	3	1	3	3	3	2	3	1	2	2	1	1	3	2	3	2	2	3		1	2	3	2	3	2	2	2	2	3
B_intermediate	ENSG00000132837	5:79236056:G:GCGC	28	21	0.216772	0.0271302	1.34851e-15	4	3	4	4	4	2	3	4	4	2	3	4	4	2	4	4	3	4		3	3	4	4	3	2	2	2	2	4
B_intermediate	ENSG00000132842	5:78108786:G:A	28	11	-0.138565	0.0142314	2.10598e-22	3	2	2	2	2	2	3	2	2	2	3	3	2	2	3	3	2	4		2	2	3	2	3	3	2	2	2	4
B_intermediate	ENSG00000133302	5:94715363:CAAA:C	28	8	0.0617762	0.0120054	2.66498e-07	3	3	2	3	2	2	2	2	2	2	3	2	2	2	3	2	2	3		2	2	3	2	2	2	2	2	2	3
B_intermediate	ENSG00000133398	5:6415731:G:A	28	12	0.0535592	0.0124105	1.59149e-05	3	3	3	2	3	2	2	3	2	2	3	3	3	2	2	2	2	3		3	2	3	2	2	2	2	2	2	3
B_intermediate	ENSG00000133401	5:32162894:C:G	28	9	0.222699	0.0568372	8.92163e-05	3	3	3	2	2	2	2	2	2	2	3	3	2	2	3	2	2	2		2	2	2	2	3	2	2	3	2	3
B_intermediate	ENSG00000133706	5:146187917:A:ATTTTT	28	17	0.055307	0.00949879	5.79636e-09	3	3	3	4	3	2	4	3	2	2	3	3	3	2	3	3	2	2		3	3	3	2	2	2	2	3	2	4
B_intermediate	ENSG00000133835	5:119571422:C:T	28	14	-0.0704081	0.0127975	3.76159e-08	3	3	2	2	3	2	2	3	2	2	3	3	3	2	3	2	2	3		4	2	3	3	3	2	2	2	2	4
B_intermediate	ENSG00000134056	5:69214862:C:CA	28	13	-0.0532313	0.0137439	0.000107472	4	3	3	2	3	2	2	2	2	2	4	3	3	2	3	2	2	3		3	3	2	2	3	2	2	2	2	4
B_intermediate	ENSG00000134061	5:67178906:T:A	12	6	0.0835304	0.0211598	7.89391e-05	1	1	1	1	1	2	1	1	1	1	1	1	1	1	1	1	1	4		2	3	3	3	4	2	2	2	2	4
B_intermediate	ENSG00000134352	5:55935483:T:TCAG	28	14	0.0694987	0.0129273	7.6108e-08	2	3	3	2	3	2	2	2	2	2	3	3	4	2	4	3	3	4		3	2	3	3	2	2	2	2	2	4
B_intermediate	ENSG00000134480	5:87287848:TAC:T	28	13	-0.0252149	0.00673649	0.000181813	3	3	2	3	3	2	2	2	2	2	3	3	3	2	3	2	2	3		3	2	5	3	2	2	2	2	2	5
B_intermediate	ENSG00000134516	5:169657303:A:T	28	14	-0.0312202	0.00819079	0.000138054	3	3	2	2	3	2	3	2	2	2	3	3	3	2	3	3	2	3		3	2	2	3	3	2	2	2	2	3
B_intermediate	ENSG00000134982	5:112609195:C:T	28	16	0.188776	0.0248575	3.09385e-14	4	3	4	4	2	2	4	4	2	2	4	2	3	2	3	3	2	3		3	2	3	3	3	2	2	2	2	4
B_intermediate	ENSG00000134987	5:111122854:C:T	28	14	0.232653	0.0390158	2.47595e-09	3	4	3	2	2	2	3	4	2	2	3	3	3	2	3	3	2	3		3	2	4	2	2	2	2	2	2	4
B_intermediate	ENSG00000135074	5:157529881:T:C	27	14	-0.0339396	0.00683098	6.74787e-07	3	3	3	3	2	2	3	3	2	2	3	3	2	2	3	1	2	4		3	2	3	2	3	2	2	2	2	4
B_intermediate	ENSG00000145545	5:6633666:C:G	28	13	0.0904363	0.0192526	2.63557e-06	3	3	3	2	2	2	3	2	2	2	4	2	2	2	5	2	2	4		4	2	3	4	4	3	2	2	2	5	-0.02705
B_intermediate	ENSG00000145685	5:78729029:T:G	22	14	0.0753507	0.0174748	1.61817e-05	3	1	3	1	1	2	3	3	1	1	3	3	3	2	3	1	2	3		3	2	3	3	3	2	2	2	2	3
B_intermediate	ENSG00000145687	5:81733474:G:A	28	10	-0.0698872	0.0168101	3.21806e-05	3	3	2	2	2	2	2	2	2	2	2	3	3	2	3	2	2	3		3	2	3	3	2	2	2	2	2	3
B_intermediate	ENSG00000145703	5:76602582:ATT:A	28	17	0.376653	0.0242171	1.51382e-54	3	3	3	3	3	2	3	3	2	2	3	3	3	2	3	3	2	3		3	2	3	3	2	2	2	2	2	3
B_intermediate	ENSG00000145715	5:87296532:A:G	28	9	0.113574	0.0283961	6.34371e-05	3	3	2	3	2	2	2	2	2	2	3	3	2	2	3	2	2	2		2	2	3	3	2	2	2	2	2	3
B_intermediate	ENSG00000145730	5:102696255:G:A	27	18	0.0987523	0.0232077	2.08905e-05	3	3	3	3	3	5	3	3	3	2	3	3	3	2	3	3	2	3		3	2	1	3	2	2	2	2	2	5
B_intermediate	ENSG00000145734	5:71658058:C:T	28	11	0.021853	0.00587442	0.000199202	3	3	3	2	2	2	2	2	2	2	3	3	2	2	3	2	2	3		3	2	3	3	2	2	2	2	2	3
B_intermediate	ENSG00000145736	5:71157558:G:C	28	27	-0.189167	0.0185197	1.71021e-24	3	3	3	3	3	3	3	3	3	3	3	3	3	3	3	3	3	3		3	3	3	3	3	4	3	3	2	4
B_intermediate	ENSG00000145741	5:73459539:GTTT:G	28	15	-0.0874023	0.0114211	1.96766e-14	4	4	4	3	4	2	2	4	2	2	3	4	3	2	2	2	2	4		4	2	4	3	3	2	2	2	2	4
B_intermediate	ENSG00000145743	5:108293658:A:T	28	15	-0.0571119	0.00787274	4.03485e-13	4	4	3	2	2	2	3	3	2	2	3	3	4	2	4	2	2	4		4	2	3	4	4	2	2	2	2	4
B_intermediate	ENSG00000145779	5:119320885:TA:T	28	11	-0.0436351	0.00732468	2.5649e-09	3	3	3	2	2	2	2	2	2	2	3	4	2	2	3	2	2	3		3	2	2	3	2	3	2	2	2	4
B_intermediate	ENSG00000145780	5:115546504:C:T	28	16	-0.052296	0.0118044	9.41347e-06	3	3	3	2	3	2	3	2	2	2	3	3	3	2	4	2	2	3		3	3	3	3	3	2	2	2	2	4
B_intermediate	ENSG00000145781	5:116190541:T:A	28	20	-0.0546822	0.00781503	2.61389e-12	3	3	3	3	3	2	4	3	2	2	3	4	4	2	3	3	3	4		3	2	4	4	3	4	2	2	2	4
B_intermediate	ENSG00000145819	5:142771032:C:T	28	15	0.213061	0.0411815	2.2949e-07	4	4	4	2	4	2	3	3	2	2	3	4	4	2	4	2	2	4		4	2	3	3	2	2	2	2	2	4
B_intermediate	ENSG00000145860	5:159137045:G:GTATATA	28	12	-0.0644331	0.0144523	8.25966e-06	3	3	3	2	2	2	2	3	2	2	3	3	3	2	3	2	2	2		3	2	3	3	2	2	2	2	2	3
B_intermediate	ENSG00000145864	5:161268543:C:CT	2	2	-0.883943	0.129087	7.50747e-12	1	1	1	1	1	1	1	1	1	1	1	1	1	1	1	1	1	3		1	1	1	1	1	1	1	1	1	3
B_intermediate	ENSG00000145882	5:149346583:A:G	28	15	0.212204	0.0295016	6.33992e-13	4	3	3	3	2	2	3	3	2	2	3	2	2	2	4	3	2	4		4	2	4	3	3	2	2	2	2	4
B_intermediate	ENSG00000145901	5:151156083:G:A	28	13	0.0472335	0.00760288	5.21223e-10	4	3	3	2	2	2	2	3	2	2	3	3	4	2	3	2	2	3		3	2	3	3	2	2	2	2	2	4
B_intermediate	ENSG00000145908	5:150905949:C:CAG	17	5	-0.191088	0.0507457	0.000166153	1	3	1	1	1	1	1	1	1	2	1	2	1	1	3	2	2	3		2	2	3	2	2	2	2	2	2	3
B_intermediate	ENSG00000146007	5:140741148:G:A	28	16	-0.0361247	0.00905413	6.6112e-05	3	3	3	2	3	2	3	3	2	2	3	3	3	2	3	3	2	3		3	2	3	2	3	2	2	2	2	3
B_intermediate	ENSG00000146063	5:181225241:T:C	28	9	-0.0724808	0.0194975	0.000201256	3	3	2	2	2	2	3	2	2	2	3	3	3	2	3	2	2	3		2	2	2	2	2	2	2	2	2	3
B_intermediate	ENSG00000146066	5:176383834:C:T	28	23	-0.190152	0.0123607	2.10945e-53	4	4	4	4	4	3	4	4	3	2	4	4	4	2	4	4	2	4		4	3	4	4	4	2	4	4	2	4
B_intermediate	ENSG00000150712	5:32285535:A:T	28	16	0.271302	0.0252014	5.01719e-27	3	3	3	3	2	2	4	4	2	2	3	3	3	2	3	2	2	3		4	2	3	3	2	3	2	2	2	4
B_intermediate	ENSG00000150753	5:10256049:T:C	28	16	0.0508158	0.0141912	0.000342543	3	3	3	3	2	2	3	3	2	2	3	3	3	2	3	3	2	3		3	2	3	3	2	2	2	2	2	3
B_intermediate	ENSG00000150756	5:10264266:C:CA	28	14	-0.0797699	0.019744	5.34058e-05	3	3	3	2	2	2	3	2	2	2	4	3	3	2	3	2	2	3		3	2	3	3	3	2	2	2	2	4
B_intermediate	ENSG00000151304	5:121908640:C:T	28	8	-0.0359479	0.0104863	0.00060786	3	3	2	2	2	2	2	2	2	2	3	2	2	2	3	2	2	3		3	2	3	2	2	2	2	2	2	3
B_intermediate	ENSG00000151876	5:41868944:T:G	28	3	0.181543	0.0569578	0.00143596	2	2	2	2	2	2	2	2	2	2	3	2	2	2	2	2	2	3		2	2	2	2	2	2	2	2	2	3
B_intermediate	ENSG00000152348	5:82079516:A:C	28	27	0.203599	0.0143	5.34856e-46	3	4	3	3	3	3	3	3	3	2	3	3	3	3	3	3	3	3		3	3	4	4	4	3	4	4	4	4
B_intermediate	ENSG00000152359	5:75711776:G:A	28	19	0.161089	0.0157746	1.75418e-24	4	3	3	3	4	2	4	3	2	2	4	3	3	2	4	3	2	3		3	2	3	3	4	4	2	2	2	4
B_intermediate	ENSG00000152409	5:79320341:GTCTTT:G	28	14	-0.0743743	0.00997982	9.16114e-14	3	3	2	2	3	2	2	2	2	2	2	3	2	2	3	3	2	3		3	2	3	3	3	4	3	2	2	4
B_intermediate	ENSG00000152422	5:83431766:CATAA:C	28	7	0.0719731	0.0189436	0.000145084	3	3	2	2	2	2	3	2	2	2	3	2	3	2	3	2	2	2		2	2	2	2	2	2	2	2	2	3
B_intermediate	ENSG00000152620	5:36242252:A:G	28	17	-0.123973	0.0159877	8.88566e-15	4	4	4	4	4	2	3	3	3	2	4	4	4	2	4	2	2	4		4	2	3	3	2	2	2	2	2	4	0.03915
B_intermediate	ENSG00000152684	5:52804805:G:C	28	16	-0.391141	0.0975718	6.10401e-05	4	3	3	3	2	2	3	3	2	2	3	3	3	2	3	3	2	3		4	2	3	3	2	2	2	2	2	4
B_intermediate	ENSG00000152931	5:60522209:C:T	7	5	0.735846	0.101894	5.13469e-13	1	1	1	1	1	1	1	1	1	1	1	1	1	1	1	1	1	4		4	2	3	4	2	1	1	1	1	4
B_intermediate	ENSG00000152932	5:58520543:GA:G	7	3	-0.295345	0.0660302	7.71717e-06	1	1	1	1	1	1	1	1	1	1	1	1	1	1	1	1	1	1		2	1	1	2	3	3	1	2	2	3
B_intermediate	ENSG00000152942	5:69352943:G:A	28	9	0.0359444	0.0107212	0.000800421	3	3	2	2	3	2	2	2	2	2	3	2	2	2	3	2	2	3		3	2	3	2	2	2	2	2	2	3
B_intermediate	ENSG00000153015	5:64821086:A:ATT	28	7	-0.034137	0.0092137	0.000211366	3	3	3	2	2	2	2	2	2	2	3	2	2	2	3	2	2	2		2	2	3	2	2	2	2	2	2	3
B_intermediate	ENSG00000153037	5:112827157:T:C	28	18	-0.058776	0.00785493	7.28168e-14	4	4	2	3	3	2	4	3	2	2	4	4	4	2	4	3	2	4		4	3	4	4	3	2	2	2	2	4
B_intermediate	ENSG00000153044	5:69286188:CTATATATATATATA:C	28	7	-0.0904222	0.0240207	0.00016699	3	3	2	2	2	2	2	2	2	2	3	3	2	2	2	2	2	3		3	2	2	2	2	2	2	2	2	3
B_intermediate	ENSG00000153113	5:96654353:C:T	28	22	0.0918372	0.00753623	3.68649e-34	3	3	4	4	3	2	4	3	2	2	4	3	3	2	4	3	4	4		4	2	4	4	4	4	2	4	4	4
B_intermediate	ENSG00000153347	5:95464530:C:T	26	14	0.380171	0.0522292	3.36537e-13	3	3	3	4	2	2	3	2	2	2	4	4	3	2	4	3	2	3		4	2	1	1	3	2	2	2	2	4
B_intermediate	ENSG00000153395	5:1504116:C:T	28	17	-0.159909	0.0120154	2.06058e-40	3	3	3	3	2	2	3	3	2	2	3	3	3	2	3	3	2	4		4	2	3	3	3	2	2	2	2	4
B_intermediate	ENSG00000153914	5:66089922:CA:C	28	7	-0.0411475	0.00897895	4.59097e-06	3	2	2	2	2	2	2	2	2	2	2	2	2	2	3	2	2	3		4	2	3	3	2	2	2	2	2	4
B_intermediate	ENSG00000153922	5:98864517:CA:C	28	11	-0.0988772	0.0279671	0.000407024	3	3	2	2	3	2	2	2	2	2	2	3	2	2	3	3	2	3		2	2	3	3	3	2	2	2	2	3
B_intermediate	ENSG00000154122	5:14870497:T:G	28	18	0.13344	0.0115472	6.88567e-31	4	4	4	4	4	2	4	2	2	2	4	4	4	2	3	3	2	3		4	2	3	3	3	3	2	2	2	4
B_intermediate	ENSG00000154153	5:16581526:AACACACAC:A	28	18	-0.149136	0.0278138	8.23298e-08	3	3	3	3	3	2	3	3	3	2	3	3	3	2	3	2	2	3		3	2	3	3	3	2	2	2	2	3
B_intermediate	ENSG00000155324	5:126424696:A:G	28	14	0.292225	0.0404246	4.86969e-13	3	3	4	3	3	2	2	3	2	2	4	2	2	2	4	2	2	4		2	2	3	3	3	3	2	2	2	4
B_intermediate	ENSG00000155329	5:133038376:A:G	28	8	0.0409926	0.0100424	4.46623e-05	3	3	2	2	3	2	2	2	2	2	2	2	2	2	3	2	2	3		3	2	2	3	2	2	2	2	2	3
B_intermediate	ENSG00000155542	5:56909530:A:G	28	23	0.371914	0.0352161	4.52179e-26	4	4	4	4	4	3	4	3	2	2	4	4	4	3	4	4	4	4		4	2	4	4	4	4	2	3	2	4	0.6787
B_intermediate	ENSG00000155846	5:149952828:G:A	28	12	0.187602	0.0516924	0.000284304	3	3	2	2	2	2	2	3	2	2	3	3	3	2	3	2	2	3		2	2	3	3	3	2	2	2	2	3
B_intermediate	ENSG00000155868	5:157199326:C:T	28	3	-0.0677629	0.0178893	0.000151929	3	2	2	2	2	2	2	2	2	2	2	2	2	2	2	2	2	2		2	2	2	3	2	2	2	2	2	3
B_intermediate	ENSG00000156475	5:146738395:CAAAA:C	27	13	0.406505	0.0971674	2.8698e-05	3	3	3	3	3	2	3	3	2	2	3	3	3	2	3	3	2	1		2	2	2	2	2	2	2	2	2	3
B_intermediate	ENSG00000157107	5:72956648:A:G	26	21	-0.280975	0.0171799	4.01689e-60	4	1	4	4	4	2	4	4	1	2	4	4	4	2	4	3	3	4		3	3	3	4	4	4	4	2	2	4
B_intermediate	ENSG00000158985	5:131223270:A:C	28	16	-0.0470426	0.00812704	7.10607e-09	3	3	3	3	3	2	3	2	2	2	3	3	3	2	3	2	2	4		3	2	3	2	3	2	3	2	2	4
B_intermediate	ENSG00000161010	5:179823500:C:T	28	19	0.0513243	0.00891152	8.44525e-09	3	3	3	3	3	2	3	4	2	2	4	3	3	2	4	3	2	4		3	2	3	3	2	4	2	2	4	4
B_intermediate	ENSG00000161013	5:179746033:CA:C	28	15	0.0865594	0.0224176	0.00011282	3	3	3	3	3	2	3	3	2	2	3	3	3	2	3	2	2	3		2	2	3	3	2	2	2	2	2	3
B_intermediate	ENSG00000164151	5:5477082:C:T	28	5	0.0444032	0.00861422	2.54117e-07	2	2	2	2	2	2	2	2	2	2	2	2	2	2	3	3	2	4		3	2	2	2	2	2	2	2	2	4
B_intermediate	ENSG00000164182	5:61000653:TAAG:T	28	18	-0.0860679	0.0107216	9.94505e-16	4	4	4	2	3	3	2	2	2	2	3	3	4	2	4	3	2	4		3	2	3	4	3	3	2	3	2	4
B_intermediate	ENSG00000164187	5:36062837:C:T	28	16	0.184636	0.0399147	3.73244e-06	3	3	4	3	4	2	3	3	2	2	3	3	4	2	3	2	2	3		3	2	3	3	2	2	2	2	2	4
B_intermediate	ENSG00000164209	5:110781364:T:G	28	12	-0.169171	0.0352857	1.63226e-06	3	3	3	2	3	2	2	3	2	2	3	3	2	2	3	2	2	3		2	2	3	3	2	2	2	2	2	3
B_intermediate	ENSG00000164211	5:111528589:GACA:G	28	17	-0.186963	0.0252369	1.27908e-13	3	4	3	3	3	2	3	3	2	2	3	3	3	2	3	2	2	4		3	4	3	3	2	2	2	2	2	4
B_intermediate	ENSG00000164236	5:10637413:C:G	28	13	-0.17673	0.0157686	3.73857e-29	3	2	3	3	3	2	3	3	2	2	3	2	2	2	3	2	2	3		4	3	3	2	2	2	2	2	2	4
B_intermediate	ENSG00000164241	5:126973984:A:G	26	13	-0.358661	0.0807691	8.97219e-06	3	3	3	3	3	2	2	3	2	2	3	3	3	2	4	2	2	3		3	2	1	1	2	2	2	2	2	4
B_intermediate	ENSG00000164253	5:77466524:T:C	28	23	-0.0924239	0.0120868	2.06193e-14	4	4	4	4	3	2	4	4	4	2	4	4	4	2	4	3	4	3		3	2	4	4	3	3	2	3	4	4
B_intermediate	ENSG00000164292	5:95736516:C:T	28	13	0.257931	0.0481396	8.41542e-08	3	3	3	3	3	2	3	3	2	2	3	2	3	2	3	2	2	3		2	2	3	2	2	2	2	2	2	3
B_intermediate	ENSG00000164300	5:80232265:G:A	28	20	0.0899711	0.0153554	4.64981e-09	3	3	3	3	3	2	3	3	3	2	3	3	3	3	3	3	2	3		3	2	3	3	3	2	2	2	2	3
B_intermediate	ENSG00000164307	5:96777338:A:G	28	18	-0.0860032	0.0127644	1.60896e-11	3	3	3	3	4	2	3	3	2	2	3	3	3	2	3	3	2	3		3	2	3	3	3	2	2	2	2	4
B_intermediate	ENSG00000164308	5:96916885:T:C	28	28	0.283324	0.0100454	5.17112e-175	3	3	3	3	3	4	3	3	4	4	3	3	3	4	3	4	4	4		4	4	4	3	3	3	4	4	3	4
B_intermediate	ENSG00000164329	5:79650699:C:T	28	17	-0.0540171	0.0113711	2.03041e-06	3	3	2	3	2	3	3	3	2	2	3	3	3	2	3	2	2	3		3	2	4	3	3	3	2	2	2	4
B_intermediate	ENSG00000164330	5:158941789:T:A	14	10	0.0453129	0.00827385	4.33477e-08	3	1	1	1	1	2	1	1	1	1	1	3	3	3	1	1	1	3		3	2	3	1	2	1	3	2	3	3
B_intermediate	ENSG00000164331	5:73643814:C:CA	28	12	-0.0571422	0.0122491	3.08595e-06	3	3	3	2	2	2	2	2	2	2	3	3	2	2	4	3	2	4		3	2	3	2	3	2	2	2	2	4
B_intermediate	ENSG00000164332	5:159292539:C:A	28	16	0.108696	0.0189629	9.92129e-09	4	3	4	4	3	2	4	3	2	2	4	4	3	2	4	2	2	4		3	2	4	3	2	2	2	2	2	4
B_intermediate	ENSG00000164346	5:74772422:G:GT	28	27	0.221703	0.0106586	4.28366e-96	3	4	3	3	3	3	4	3	3	3	3	4	3	2	3	3	3	3		3	3	4	3	3	3	3	4	4	4
B_intermediate	ENSG00000164402	5:132675929:A:ATGTG	20	7	0.200929	0.0480107	2.85049e-05	3	1	2	3	2	2	2	2	1	1	3	3	2	2	3	1	2	1		2	2	3	1	2	1	2	2	1	3
B_intermediate	ENSG00000164463	5:173055566:A:T	28	11	-0.0732325	0.0195623	0.000181437	3	3	2	2	3	2	2	3	2	2	3	2	3	2	3	2	2	3		3	2	3	2	2	2	2	2	2	3
B_intermediate	ENSG00000164574	5:154214524:TGCTTCCTTTTTTAAACTTAAAAAA:T	28	20	0.0531614	0.00749788	1.33927e-12	3	3	3	3	3	2	3	3	3	2	3	3	3	2	3	3	2	3		3	3	3	3	3	2	2	2	2	3
B_intermediate	ENSG00000164587	5:150449760:C:CG	28	13	-0.0895621	0.0219367	4.45037e-05	4	4	4	2	2	2	4	4	2	2	4	4	4	2	2	3	2	3		3	2	2	2	3	2	2	2	2	4
B_intermediate	ENSG00000164609	5:160417791:C:CA	28	17	0.0796345	0.0119502	2.66755e-11	3	3	4	4	2	2	4	3	2	2	4	4	3	2	4	3	2	4		4	2	4	3	3	2	2	2	2	4
B_intermediate	ENSG00000164615	5:134669642:AT:A	28	20	0.089039	0.0116425	2.04469e-14	4	3	4	4	4	2	4	3	2	2	4	4	4	2	4	3	3	4		4	2	4	4	4	2	2	4	2	4
B_intermediate	ENSG00000164620	5:141640002:G:C	27	12	-0.141366	0.0260701	5.87689e-08	3	3	3	2	3	2	3	2	2	2	4	3	3	2	3	1	2	3		3	2	2	2	2	2	2	2	2	4
B_intermediate	ENSG00000164904	5:126595330:T:G	13	6	0.629599	0.0766315	2.10529e-16	1	3	1	1	1	2	1	1	1	1	1	3	1	1	1	1	2	4		2	2	1	1	3	3	2	2	2	4	0.1069
B_intermediate	ENSG00000165810	5:181025560:T:C	5	3	-0.785691	0.0382408	8.37361e-94	1	1	1	1	1	1	1	1	2	1	1	1	1	1	1	1	1	4		3	2	1	1	1	1	1	1	1	4
B_intermediate	ENSG00000168246	5:172249401:GAAAAAA:G	28	9	0.0561994	0.0172625	0.00113166	3	3	2	2	2	2	2	2	2	2	3	2	2	2	3	2	2	4		2	2	3	3	3	2	2	2	2	4
B_intermediate	ENSG00000168724	5:34927006:A:C	28	10	-0.0469569	0.0127489	0.000230323	3	3	3	3	2	2	2	2	2	2	2	2	2	2	3	2	2	3		3	2	3	3	2	2	2	2	2	3
B_intermediate	ENSG00000168916	5:124742651:A:C	10	3	0.268861	0.0671524	6.23484e-05	1	1	1	1	1	1	1	1	1	2	1	1	1	1	1	1	1	3		3	2	1	1	2	2	2	2	2	3
B_intermediate	ENSG00000168944	5:123331796:CAGG:C	28	15	-0.0514153	0.0102296	5.0043e-07	3	3	3	3	3	2	3	3	2	2	3	3	3	2	3	2	2	3		3	2	2	3	2	2	2	2	2	3
B_intermediate	ENSG00000169045	5:179653250:T:C	28	20	0.0522597	0.00694376	5.22663e-14	3	3	3	3	4	2	3	3	2	2	3	3	3	2	3	3	4	4		3	2	2	3	3	3	2	3	2	4
B_intermediate	ENSG00000169131	5:178730539:C:T	28	19	0.121668	0.0179618	1.25526e-11	4	3	3	3	4	2	3	3	2	2	4	4	3	2	3	3	3	3		3	2	3	3	2	3	2	2	2	4	-0.17165
B_intermediate	ENSG00000169228	5:177275435:C:CT	28	12	0.079242	0.0184568	1.75969e-05	3	3	3	2	2	2	3	2	2	2	3	3	3	2	3	2	2	3		3	2	2	3	2	2	2	2	2	3
B_intermediate	ENSG00000169230	5:177226519:G:A	28	21	-0.0760916	0.00931663	3.15398e-16	3	3	3	3	3	2	3	3	2	2	3	3	3	2	3	3	2	4		3	3	4	4	3	3	3	2	2	4
B_intermediate	ENSG00000169252	5:148813227:C:A	25	14	0.388186	0.0794072	1.01583e-06	3	1	3	3	1	2	3	3	2	2	3	1	2	2	3	2	2	3		3	3	3	3	3	2	2	2	2	3
B_intermediate	ENSG00000169567	5:131151965:T:C	28	17	-0.0730517	0.0131956	3.09366e-08	4	4	4	4	4	2	4	4	2	2	4	4	4	2	4	3	2	4		4	2	2	2	3	2	2	3	2	4
B_intermediate	ENSG00000169570	5:118987426:T:C	28	19	0.093051	0.0140484	3.50515e-11	3	4	3	3	3	2	3	3	2	2	3	4	4	2	3	3	2	3		3	2	3	3	3	3	2	2	2	4
B_intermediate	ENSG00000170085	5:176265266:T:TCAAA	28	20	-0.0627911	0.0109353	9.35321e-09	3	3	3	4	3	2	4	4	2	2	4	3	3	2	4	4	3	3		4	2	3	3	3	2	3	2	2	4
B_intermediate	ENSG00000170445	5:140578222:A:G	28	7	-0.0412147	0.0127893	0.00127039	3	2	2	2	2	2	2	2	2	3	3	3	2	2	4	2	2	3		2	2	2	2	2	2	2	2	2	4
B_intermediate	ENSG00000170464	5:139439863:G:T	28	17	-0.0970663	0.0193195	5.05391e-07	3	3	3	2	2	2	3	3	2	2	3	3	3	2	3	3	2	3		3	3	4	3	3	2	2	2	2	4	-0.0475
B_intermediate	ENSG00000170469	5:139430586:C:CTT	26	8	-0.135721	0.0343393	7.73905e-05	4	4	2	3	2	2	2	2	2	3	1	2	3	2	1	2	2	3		2	2	3	2	2	2	2	2	2	4
B_intermediate	ENSG00000170476	5:139392844:C:T	13	4	-0.0773321	0.0122743	2.97011e-10	1	1	1	1	1	2	2	2	1	1	1	1	1	2	1	3	2	3		4	2	1	1	1	2	1	2	2	4
B_intermediate	ENSG00000170571	5:50487428:C:G	28	23	0.106653	0.00755719	3.16872e-45	3	3	3	3	3	3	3	3	2	2	3	3	3	2	3	3	3	4		4	3	3	3	3	4	3	2	2	4
B_intermediate	ENSG00000170606	5:133050550:T:A	28	22	-0.111363	0.0101882	8.22697e-28	4	4	3	3	3	2	4	3	4	2	4	4	3	2	4	4	3	4		4	3	4	4	3	4	2	2	2	4
B_intermediate	ENSG00000171421	5:1822212:C:T	28	22	-0.10107	0.0158781	1.94821e-10	4	3	3	3	2	4	3	4	2	2	4	4	3	2	3	3	3	4		3	3	3	3	3	4	2	4	2	4
B_intermediate	ENSG00000171522	5:40676097:G:A	28	11	-0.172752	0.0351731	9.0389e-07	3	3	3	2	2	2	2	3	2	2	3	3	3	2	3	2	2	3		3	2	2	2	2	2	2	2	2	3
B_intermediate	ENSG00000171530	5:77677000:CA:C	28	19	-0.0402667	0.00709116	1.35925e-08	4	4	4	4	4	2	4	4	2	2	4	4	4	2	3	4	2	3		4	2	5	3	3	5	2	2	2	5
B_intermediate	ENSG00000171604	5:139572510:C:T	23	11	0.183749	0.0305569	1.81762e-09	1	1	1	1	4	2	4	2	2	2	4	1	4	2	4	2	2	4		4	2	3	3	3	2	2	2	2	4
B_intermediate	ENSG00000171617	5:74579088:T:G	27	20	0.170683	0.0497392	0.000600148	3	3	3	3	1	2	3	3	3	2	3	3	3	2	3	3	3	3		3	2	3	3	3	2	3	2	2	3
B_intermediate	ENSG00000171643	5:76871865:T:C	18	9	0.294345	0.0485119	1.29934e-09	3	1	3	1	3	2	2	1	1	2	1	1	2	1	1	1	2	1		4	3	3	3	3	2	2	2	2	4
B_intermediate	ENSG00000172239	5:43596281:AT:A	28	15	-0.0376628	0.0105192	0.000343083	3	3	3	3	3	2	3	2	2	2	3	3	2	2	3	3	2	3		3	2	3	3	2	2	2	2	2	3
B_intermediate	ENSG00000172244	5:43454208:ATT:A	28	10	-0.109652	0.0283521	0.000109958	5	3	2	3	2	2	3	2	2	2	3	3	2	2	5	2	2	5		3	2	2	2	2	2	2	2	2	5
B_intermediate	ENSG00000172497	5:81389792:A:G	10	6	-0.324089	0.0623717	2.03514e-07	4	4	1	1	1	1	1	1	1	2	1	4	1	1	1	1	1	4		4	1	1	1	1	2	1	2	2	4
B_intermediate	ENSG00000172548	5:157446681:C:CAAA	8	4	-0.160711	0.0320668	5.39338e-07	1	1	1	1	1	2	1	1	1	1	1	1	1	1	1	1	1	4		3	2	1	1	1	2	3	1	2	4
B_intermediate	ENSG00000172795	5:112973114:G:C	28	16	0.0350725	0.00739464	2.10606e-06	3	3	3	3	5	2	3	3	3	2	3	5	3	2	3	2	2	5		4	2	2	3	2	2	2	2	2	5
B_intermediate	ENSG00000172869	5:119173776:G:GTATA	28	7	-0.0355046	0.00870293	4.51104e-05	3	3	2	2	2	2	2	2	2	2	3	2	2	2	3	2	2	2		3	2	3	2	2	2	2	2	2	3
B_intermediate	ENSG00000173926	5:127005142:T:C	28	18	-0.176617	0.0119546	2.15657e-49	3	4	4	2	4	2	3	3	4	2	3	3	3	2	3	3	2	4		4	3	2	4	2	3	2	2	2	4
B_intermediate	ENSG00000173930	5:102285212:T:TACACAC	17	8	-0.252993	0.0412859	8.90884e-10	1	1	3	3	1	2	2	2	1	2	3	1	1	2	3	3	2	1		1	1	3	1	4	2	1	2	2	4
B_intermediate	ENSG00000175416	5:176381843:A:C	28	15	0.0383223	0.00996413	0.00012005	4	4	4	4	4	2	3	4	2	2	4	4	2	2	4	2	2	2		3	2	4	4	4	2	2	2	2	4
B_intermediate	ENSG00000175857	5:58500499:G:C	14	8	-0.0568945	0.0104031	4.52632e-08	1	1	1	1	1	3	1	1	1	2	1	1	1	1	1	1	2	3		4	2	3	3	3	3	2	2	2	4
B_intermediate	ENSG00000176018	5:90540593:G:C	28	17	0.0588263	0.012004	9.55701e-07	5	5	3	3	3	2	3	4	2	2	5	5	3	2	3	3	2	3		3	2	3	2	2	2	2	3	2	5
B_intermediate	ENSG00000176049	5:147782912:G:A	27	23	1.03889	0.0412393	4.93043e-140	4	4	4	4	4	4	4	4	4	4	4	4	4	4	4	4	3	4		4	2	1	4	4	4	2	2	2	4	0.058
B_intermediate	ENSG00000176055	5:90432077:G:GTATATA	28	5	-0.134558	0.034775	0.000109107	3	3	2	2	2	2	2	2	2	2	3	2	2	2	3	2	2	2		2	2	2	2	2	2	2	2	2	3
B_intermediate	ENSG00000176783	5:179578631:GTTGT:G	28	18	0.0504895	0.0113303	8.34504e-06	3	3	3	3	3	2	3	3	2	2	3	3	4	2	3	3	2	3		3	2	3	3	2	2	2	3	2	4
B_intermediate	ENSG00000176788	5:17284047:G:A	16	7	-0.192372	0.0472907	4.74469e-05	1	1	1	1	2	2	1	1	1	2	1	1	1	3	1	2	2	3		2	2	1	3	3	2	3	2	3	3
B_intermediate	ENSG00000177034	5:80071655:TAC:T	28	14	-0.0966296	0.0160475	1.7285e-09	3	3	3	3	3	2	2	3	2	2	3	3	3	2	3	2	2	3		3	2	3	2	2	2	2	2	2	3
B_intermediate	ENSG00000177556	5:151763522:CTTTTTT:C	28	16	-0.0589338	0.011809	6.01968e-07	4	4	4	2	3	2	2	4	2	2	3	3	4	2	4	4	2	3		4	2	3	4	3	2	2	2	2	4
B_intermediate	ENSG00000177721	5:43039691:T:C	28	17	0.141315	0.0166335	1.96548e-17	4	4	4	4	3	2	3	4	2	2	3	3	4	2	4	3	2	3		3	2	4	3	2	2	2	2	2	4
B_intermediate	ENSG00000177738	5:42967415:TAA:T	28	15	0.0659774	0.0131578	5.3219e-07	4	3	3	3	3	2	5	2	2	2	4	3	3	2	4	2	2	3		4	2	2	3	2	2	2	3	2	5
B_intermediate	ENSG00000177879	5:115997728:G:T	28	8	-0.0507631	0.0143832	0.000416611	2	3	3	2	2	2	2	2	2	2	3	2	2	2	3	2	2	3		2	2	3	3	2	2	2	2	2	3
B_intermediate	ENSG00000178338	5:178790179:A:G	28	10	-0.0850027	0.0209246	4.85859e-05	3	3	2	3	3	2	2	2	2	2	3	2	3	2	3	2	2	3		2	2	3	2	2	2	2	2	2	3
B_intermediate	ENSG00000178996	5:54546717:C:T	28	16	0.0862706	0.0174001	7.12081e-07	3	3	3	3	2	2	3	2	2	2	3	3	3	2	3	3	3	3		3	2	3	3	2	2	2	2	2	3
B_intermediate	ENSG00000180104	5:429467:G:T	28	13	-0.0472381	0.0119421	7.6348e-05	3	4	3	2	2	2	3	2	2	2	3	4	3	2	3	2	2	3		2	2	4	4	3	2	2	2	2	4
B_intermediate	ENSG00000181751	5:103345885:T:C	28	6	-0.250045	0.042334	3.49495e-09	3	2	2	2	3	2	2	2	3	2	3	2	2	2	3	2	2	2		2	2	2	2	2	2	2	2	2	3
B_intermediate	ENSG00000183323	5:69299757:C:T	28	17	0.103729	0.0155264	2.37594e-11	5	3	5	2	5	2	5	3	2	2	5	5	2	2	5	3	2	3		3	2	5	4	3	2	2	5	2	5
B_intermediate	ENSG00000183474	5:69594436:TAC:T	28	18	-0.0739544	0.0171987	1.70807e-05	3	3	3	3	3	2	3	3	2	2	4	3	3	2	3	3	2	4		3	2	3	3	3	2	2	2	2	4
B_intermediate	ENSG00000184838	5:120463785:T:G	5	2	-0.673856	0.115363	5.1839e-09	1	1	1	1	1	1	1	1	1	1	1	1	1	1	1	1	1	1		1	1	2	3	2	1	1	2	1	3
B_intermediate	ENSG00000184840	5:177598762:G:A	28	20	0.0743555	0.00900828	1.53016e-16	4	4	4	4	5	2	4	4	2	2	4	4	4	2	4	3	3	4		4	2	3	3	4	3	2	2	2	5
B_intermediate	ENSG00000185261	5:94690932:C:CTG	28	18	0.111568	0.0229762	1.19913e-06	3	3	3	3	3	2	3	3	2	2	3	4	4	2	3	3	2	3		3	2	3	3	3	2	2	2	2	4
B_intermediate	ENSG00000186314	5:145760253:T:G	24	15	-0.288037	0.0505216	1.1892e-08	4	1	3	4	3	2	2	1	1	2	3	1	3	2	3	4	2	3		4	2	4	4	4	2	2	4	2	4
B_intermediate	ENSG00000186468	5:82324425:C:T	28	17	0.0447596	0.0104441	1.82234e-05	3	3	3	3	2	2	3	3	2	2	3	3	3	2	3	3	2	2		3	3	3	3	3	2	2	2	2	3
B_intermediate	ENSG00000186952	5:110735058:T:C	24	12	-0.467817	0.0456046	1.08821e-24	3	3	3	1	3	2	2	3	2	2	3	3	4	2	1	3	2	3		3	2	1	1	2	2	2	2	2	4
B_intermediate	ENSG00000189045	5:75612318:GCCCCCCCCCGCCCTCCGCC:G	28	18	0.376351	0.0448405	4.73497e-17	3	4	4	3	3	2	4	2	2	2	3	3	3	2	4	3	2	3		3	2	3	4	3	3	2	2	2	4
B_intermediate	ENSG00000196670	5:180872362:GGT:G	28	17	0.181311	0.0317886	1.17278e-08	4	4	3	3	3	2	3	3	2	2	3	3	3	2	3	3	2	3		3	2	2	3	3	2	2	2	2	4
B_intermediate	ENSG00000196743	5:151239432:C:T	28	14	0.321615	0.0193374	4.10026e-62	3	3	3	2	2	2	2	2	2	2	3	3	3	2	3	2	2	4		4	2	4	3	3	3	2	2	2	4
B_intermediate	ENSG00000197043	5:151154983:A:T	28	27	0.186216	0.0103978	1.00011e-71	3	3	3	3	3	3	3	3	3	3	3	3	3	3	3	3	3	3		3	4	3	3	4	5	3	2	3	5
B_intermediate	ENSG00000197208	5:132312713:C:T	15	9	0.328853	0.0427097	1.36368e-14	4	3	1	1	1	1	1	4	1	1	1	4	3	1	1	1	1	4		4	1	4	2	2	2	2	2	2	4
B_intermediate	ENSG00000197226	5:179907857:A:G	28	20	0.133196	0.0158389	4.12013e-17	4	4	4	4	4	2	4	4	2	2	4	4	4	2	4	4	4	4		4	2	4	4	4	3	2	2	2	4	0.25435
B_intermediate	ENSG00000197375	5:132371737:G:A	28	20	0.277509	0.0239106	3.83541e-31	3	3	3	3	4	2	3	3	2	2	3	3	3	2	3	3	3	3		4	4	3	4	3	2	2	2	2	4
B_intermediate	ENSG00000197822	5:69594436:TAC:T	28	22	-0.345664	0.0340179	2.95323e-24	4	4	3	4	4	2	4	3	4	2	4	4	4	2	4	4	4	4		3	3	3	4	4	3	2	2	2	4
B_intermediate	ENSG00000198624	5:151215299:T:C	28	14	-0.0595939	0.00978095	1.10911e-09	3	3	3	2	2	2	3	2	2	2	3	3	3	2	3	3	2	3		4	2	3	3	2	2	2	2	2	4
B_intermediate	ENSG00000198677	5:95521401:G:A	28	24	0.13989	0.013202	3.10529e-26	4	3	4	3	3	4	4	4	3	2	3	3	3	2	3	3	3	3		3	3	3	3	3	3	2	2	3	4
B_intermediate	ENSG00000198780	5:74787109:T:C	26	13	0.149152	0.031339	1.94265e-06	3	3	3	3	3	2	3	3	3	2	3	2	3	2	3	2	2	4		2	2	1	1	2	2	2	2	2	4
B_intermediate	ENSG00000198865	5:42735680:A:G	27	20	0.269473	0.0292857	3.52894e-20	4	4	4	4	4	2	3	4	3	2	4	4	4	2	4	4	2	4		4	3	1	4	4	3	2	2	2	4
B_intermediate	ENSG00000198939	5:178833403:TG:T	8	6	-0.141971	0.0362601	9.02698e-05	3	3	1	1	1	1	1	1	1	1	1	3	1	1	1	1	1	3		3	1	1	1	1	1	2	2	1	3
B_intermediate	ENSG00000198961	5:109340795:C:T	28	19	0.102962	0.0137314	6.46442e-14	4	4	4	3	3	2	4	4	2	2	4	4	4	2	4	4	2	4		4	2	3	3	4	4	2	2	2	4
B_intermediate	ENSG00000205302	5:122722061:C:G	28	9	0.0426228	0.00552466	1.2097e-14	2	3	2	2	2	2	2	2	2	2	2	2	2	2	3	3	2	3		3	2	3	3	3	2	2	2	2	3
B_intermediate	ENSG00000205571	5:70021889:C:T	28	21	-0.309036	0.0470626	5.15164e-11	4	4	4	4	4	2	4	3	2	2	4	4	4	2	4	4	3	4		4	4	4	4	4	3	2	2	2	4
B_intermediate	ENSG00000205572	5:69949240:C:A	25	10	0.163975	0.0286	9.84363e-09	3	3	1	3	2	2	2	2	2	2	3	3	3	2	3	2	2	3		3	2	1	1	2	2	2	2	2	3
B_intermediate	ENSG00000205838	5:34798988:T:C	24	9	-0.123977	0.0360433	0.000582419	3	3	2	2	2	2	2	3	2	2	3	3	2	2	3	2	2	3		3	2	1	1	1	2	2	2	1	3
B_intermediate	ENSG00000213523	5:140605456:C:G	28	18	-0.0767122	0.00946338	5.22187e-16	3	3	3	3	3	2	3	3	2	2	3	3	3	2	3	3	2	3		3	2	3	3	3	2	2	2	2	3
B_intermediate	ENSG00000221990	5:479631:C:G	28	16	0.177574	0.0485205	0.000252441	3	3	3	2	2	2	3	3	2	2	3	3	3	2	3	2	3	3		3	2	3	3	2	2	2	2	3	3
B_intermediate	ENSG00000224032	5:112099304:C:CAA	28	8	-0.0566005	0.0152259	0.000201297	3	3	2	2	3	2	2	2	2	2	3	3	3	2	3	2	2	2		2	2	2	2	2	2	2	2	2	3
B_intermediate	ENSG00000224186	5:135342929:G:A	28	8	0.288953	0.0702186	3.87092e-05	3	3	2	2	2	2	2	2	2	2	3	2	2	2	3	2	2	3		2	2	4	3	2	2	2	2	2	4
B_intermediate	ENSG00000225138	5:475222:TGGAAAGTTAGGGTCACCG:T	24	19	0.512514	0.0465554	3.46966e-28	3	3	3	1	3	3	3	3	3	2	1	4	3	2	4	4	3	1		3	3	3	3	1	2	2	3	2	4
B_intermediate	ENSG00000225940	5:56695134:CA:C	9	4	-0.163636	0.0351576	3.24978e-06	1	1	1	1	1	2	1	1	1	2	1	1	1	1	1	1	1	3		2	2	1	3	1	2	1	1	3	3
B_intermediate	ENSG00000228716	5:80664309:G:T	22	16	0.185402	0.0185951	2.0521e-23	1	1	3	3	3	3	3	3	2	2	1	3	3	2	1	3	3	1		3	3	1	3	3	2	2	3	2	3
B_intermediate	ENSG00000230561	5:128014144:C:CA	23	12	-0.172118	0.0357753	1.50113e-06	4	4	3	3	3	2	3	3	2	1	1	3	3	2	1	2	2	4		4	2	1	1	2	2	2	2	2	4
B_intermediate	ENSG00000233006	5:132353167:CT:C	28	23	0.218989	0.0201757	1.90763e-27	3	3	3	3	3	2	3	3	3	3	3	3	3	2	3	3	3	4		4	4	3	3	3	3	2	2	2	4
B_intermediate	ENSG00000234284	5:179022812:T:C	27	18	0.203377	0.0373189	5.04539e-08	4	4	4	3	3	2	3	3	2	2	4	4	3	2	4	3	2	4		4	1	3	4	4	2	2	2	2	4
B_intermediate	ENSG00000235635	5:56897840:C:T	28	12	0.194865	0.0569777	0.000626185	3	3	3	2	2	2	3	2	2	2	3	3	3	2	3	2	2	3		3	2	2	3	2	2	2	2	2	3
B_intermediate	ENSG00000237190	5:134422369:A:AAAAG	28	16	0.141026	0.0274949	2.91037e-07	3	3	3	2	3	2	3	4	2	2	3	4	4	2	4	2	2	4		2	2	3	4	4	2	2	3	2	4
B_intermediate	ENSG00000237705	5:56884285:T:G	28	11	0.043998	0.011529	0.000135467	4	4	3	2	4	2	2	2	2	2	3	3	4	2	3	2	2	3		4	2	2	2	2	2	2	2	2	4
B_intermediate	ENSG00000238160	5:132424239:G:GAAGAAAGA	26	16	0.264062	0.0520758	3.96333e-07	4	4	4	4	3	2	4	4	2	2	4	1	3	2	4	4	4	4		3	2	2	3	2	2	2	2	1	4
B_intermediate	ENSG00000239642	5:131947848:GA:G	17	15	0.572926	0.0763991	6.42474e-14	3	4	3	1	3	2	3	3	3	1	3	4	4	2	1	3	1	1		1	1	4	4	3	1	1	1	1	4
B_intermediate	ENSG00000244945	5:179642467:A:G	28	17	-0.136414	0.0242332	1.81044e-08	3	3	3	3	3	2	3	3	2	2	3	3	3	2	3	2	2	3		3	2	3	3	3	2	2	2	2	3
B_intermediate	ENSG00000245060	5:180831495:G:C	28	17	0.214035	0.0469586	5.1655e-06	3	3	3	3	4	2	3	3	2	2	4	3	4	2	3	4	2	3		2	2	3	3	4	2	2	2	2	4
B_intermediate	ENSG00000245556	5:78356373:G:T	28	17	-0.240173	0.0465444	2.46844e-07	4	4	3	3	3	2	2	3	2	2	4	4	3	2	4	3	2	3		3	2	3	4	2	4	2	2	2	4
B_intermediate	ENSG00000245937	5:128118028:C:T	28	19	0.0515726	0.00807274	1.67529e-10	4	4	3	4	4	2	4	3	2	2	3	4	3	2	4	3	3	3		3	2	3	3	4	2	2	2	2	4
B_intermediate	ENSG00000246316	5:114758050:T:C	1	1	0.551766	0.0870247	2.2927e-10	1	1	1	1	1	1	1	1	1	1	1	1	1	1	1	1	1	1		1	1	1	1	1	1	1	1	1	1
B_intermediate	ENSG00000246334	5:177440942:A:G	28	26	0.572151	0.0317911	2.04943e-72	4	4	4	4	3	3	4	4	3	3	4	4	4	2	4	4	4	4		4	4	4	4	3	4	3	3	2	4
B_intermediate	ENSG00000246422	5:141546518:T:C	28	23	0.505025	0.0433939	2.63663e-31	4	4	4	4	4	4	4	4	2	3	4	4	3	4	4	4	4	3		4	4	4	4	3	2	2	2	2	4
B_intermediate	ENSG00000247572	5:81283597:A:ATTT	28	21	-0.356273	0.031016	1.53742e-30	4	4	4	3	3	2	3	3	2	2	4	3	3	2	4	3	3	4		4	2	4	4	4	4	2	4	2	4
B_intermediate	ENSG00000247679	5:177695072:T:C	28	7	-0.108454	0.0193908	2.23092e-08	3	3	2	2	2	2	2	2	2	2	2	3	3	2	2	2	2	3		3	2	2	2	2	2	2	2	2	3
B_intermediate	ENSG00000247828	5:88406510:C:CA	28	15	0.0811607	0.0130759	5.40348e-10	3	3	3	3	3	2	3	4	2	2	4	3	4	2	4	3	2	3		3	2	2	2	2	2	2	2	2	4
B_intermediate	ENSG00000248092	5:43674019:C:CA	28	12	-0.165334	0.0388723	2.10673e-05	4	3	3	3	4	2	2	2	2	2	3	3	2	2	4	4	2	3		3	2	2	2	2	2	2	2	2	4
B_intermediate	ENSG00000248275	5:181261472:T:C	28	19	-0.118714	0.0155066	1.92181e-14	4	4	3	4	3	2	4	4	2	2	4	4	3	2	4	4	4	4		3	2	4	4	4	2	2	2	2	4
B_intermediate	ENSG00000248309	5:89344313:T:C	16	5	-0.0726982	0.0138411	1.50172e-07	1	1	1	1	1	3	1	1	1	2	1	1	1	2	1	2	2	3		2	2	3	2	3	2	2	2	2	3
B_intermediate	ENSG00000248367	5:180359136:G:A	28	15	0.522412	0.110436	2.24023e-06	3	3	3	3	3	2	3	3	2	2	3	3	3	2	3	3	2	3		3	2	2	2	2	2	2	2	2	3
B_intermediate	ENSG00000248445	5:116374403:TAC:T	28	17	-0.0847395	0.0206934	4.2217e-05	3	3	3	3	3	2	3	3	2	2	3	3	3	2	3	2	2	4		4	2	3	3	3	2	2	2	2	4
B_intermediate	ENSG00000248489	5:98932333:T:C	28	11	0.0702276	0.0196583	0.000353701	3	3	3	2	2	2	2	2	2	2	3	3	2	2	3	2	2	4		4	2	3	2	3	2	2	2	2	4
B_intermediate	ENSG00000248544	5:157366406:T:C	27	12	-0.0979652	0.0225888	1.44504e-05	4	4	4	4	3	2	2	2	2	2	4	4	2	2	3	2	2	3		3	2	1	3	2	2	2	2	2	4
B_intermediate	ENSG00000248734	5:96841747:CTT:C	28	18	-0.290456	0.0579718	5.4345e-07	3	3	3	3	3	2	3	3	2	2	3	3	3	2	3	2	2	3		3	2	3	3	3	2	2	3	2	3
B_intermediate	ENSG00000248758	5:97183223:C:G	11	8	0.402767	0.0576347	2.78304e-12	1	1	1	1	1	1	1	1	1	1	1	3	1	1	1	1	1	3		3	2	1	3	3	3	2	3	2	3
B_intermediate	ENSG00000249061	5:86942063:T:C	9	2	-0.25913	0.0590579	1.14537e-05	1	1	1	1	1	2	1	2	2	1	1	2	1	2	1	2	1	1		3	2	1	1	1	1	1	1	1	3
B_intermediate	ENSG00000249236	5:55935483:T:TCAG	28	12	0.0868883	0.0222803	9.6279e-05	3	3	2	2	3	2	2	2	2	2	4	3	3	2	4	2	2	4		3	2	3	2	3	2	2	2	2	4
B_intermediate	ENSG00000249426	5:118719944:A:T	6	1	0.70734	0.176737	6.27529e-05	1	1	1	1	1	1	1	1	1	1	1	2	1	1	1	1	1	2		1	2	1	1	1	2	1	2	1	2
B_intermediate	ENSG00000249437	5:70996792:C:CA	28	20	0.25546	0.0168108	3.74776e-52	4	4	4	4	4	2	4	4	4	2	4	4	4	2	4	4	2	4		4	2	3	3	3	4	2	2	2	4
B_intermediate	ENSG00000249476	5:109317892:CTTTTTTTTTT:C	28	21	0.211826	0.0193066	5.22978e-28	4	4	4	4	3	2	4	4	2	2	4	4	4	2	4	4	4	4		4	4	4	4	4	4	2	2	2	4
B_intermediate	ENSG00000249492	5:43474759:C:CAA	28	11	0.315346	0.0828348	0.000140703	4	4	2	2	2	2	2	2	2	2	3	4	3	2	3	2	2	3		2	2	3	3	4	2	2	2	2	4
B_intermediate	ENSG00000249494	5:119060533:C:T	23	9	-0.278304	0.0516922	7.29041e-08	4	4	2	1	2	2	3	2	2	2	1	4	4	2	1	2	2	4		4	2	1	1	4	2	2	2	2	4
B_intermediate	ENSG00000249526	5:139686270:C:CGT	16	5	-0.13445	0.0339282	7.40817e-05	1	1	1	1	1	1	2	3	1	2	3	1	1	1	3	2	2	3		2	2	1	1	2	2	2	2	2	3
B_intermediate	ENSG00000249713	5:76602400:T:C	21	9	1.64036	0.0803857	1.47534e-92	3	1	4	2	1	2	3	3	2	2	3	1	1	2	3	2	2	1		4	3	1	1	2	2	2	2	2	4
B_intermediate	ENSG00000249738	5:159444673:T:A	19	7	-0.140882	0.0320766	1.12279e-05	3	1	3	1	1	2	1	3	3	2	1	1	3	2	1	1	2	2		3	2	2	2	2	1	2	2	2	3
B_intermediate	ENSG00000249915	5:318506:G:C	28	19	-0.0548508	0.008576	1.59666e-10	3	3	3	3	3	2	3	3	3	2	3	3	3	2	3	3	2	3		3	2	3	3	3	2	2	2	2	3
B_intermediate	ENSG00000250015	5:116260580:G:A	27	11	-0.0839858	0.0245064	0.000610073	3	3	2	2	3	2	3	2	2	2	3	3	3	2	3	2	2	3		3	2	1	2	2	2	2	2	2	3
B_intermediate	ENSG00000250069	5:140272363:A:ATTT	12	5	0.471142	0.0657042	7.46404e-13	1	1	1	1	1	2	1	1	1	1	1	1	3	2	1	1	1	1		3	2	3	1	2	2	2	2	3	3
B_intermediate	ENSG00000250101	5:177959659:ACT:A	26	12	0.177098	0.0309398	1.04061e-08	4	3	4	2	3	2	2	3	2	2	3	4	4	2	3	2	2	3		3	2	1	1	2	2	2	2	2	4
B_intermediate	ENSG00000250155	5:36702953:T:C	18	8	-0.172107	0.0218528	3.38627e-15	1	3	1	1	1	2	1	1	1	2	1	4	1	1	3	2	2	4		3	2	3	4	2	2	2	2	2	4
B_intermediate	ENSG00000250331	5:97423552:C:T	10	8	0.69282	0.098298	1.813e-12	1	1	1	1	1	1	1	1	1	1	1	1	1	1	1	1	1	3		4	3	4	1	3	3	3	2	2	4
B_intermediate	ENSG00000250909	5:176344468:TACACACACACACACACACACAC:T	25	15	0.243622	0.0374548	7.79933e-11	3	4	3	4	4	2	3	3	2	1	3	4	3	2	3	2	2	3		3	3	1	1	2	2	2	2	2	4
B_intermediate	ENSG00000251076	5:112278254:A:ATTT	8	4	0.208254	0.0392056	1.08523e-07	1	1	1	2	1	1	2	1	1	1	3	1	1	1	3	1	2	1		3	2	1	1	1	1	1	1	1	3
B_intermediate	ENSG00000251141	5:44716663:A:AGAAGGAAGGAAG	19	3	-0.243396	0.0637175	0.000133493	1	1	1	2	1	2	2	2	2	2	2	3	1	2	3	2	2	1		2	2	1	1	1	2	2	2	2	3
B_intermediate	ENSG00000251187	5:112278254:A:ATTT	8	4	0.220986	0.0400919	3.5484e-08	1	1	1	2	1	1	2	1	1	1	3	1	1	1	3	1	2	1		4	2	1	1	1	1	1	1	1	4
B_intermediate	ENSG00000251414	5:176351197:T:C	26	16	-0.30975	0.0366482	2.86439e-17	4	3	3	3	3	2	3	3	2	2	4	3	4	2	4	3	2	4		4	2	1	1	3	2	2	2	2	4
B_intermediate	ENSG00000251513	5:97178535:A:C	28	24	0.402574	0.049313	3.25043e-16	3	3	3	3	3	2	4	4	2	2	4	4	4	2	3	4	4	3		4	3	3	3	3	3	3	4	4	4
B_intermediate	ENSG00000251556	5:146125002:T:TACACAC	28	17	-0.167563	0.032577	2.69535e-07	4	4	4	2	4	2	3	3	2	2	4	4	3	2	3	2	2	3		4	2	4	2	3	4	2	4	2	4
B_intermediate	ENSG00000251629	5:20865492:C:G	28	12	-0.204014	0.0362788	1.87132e-08	4	4	2	2	4	2	3	2	2	2	4	3	2	2	4	2	2	4		3	2	3	3	2	2	2	2	2	4
B_intermediate	ENSG00000253251	5:65628581:C:T	28	11	0.110901	0.031507	0.000431733	3	3	3	2	3	2	2	2	2	2	3	3	3	2	3	2	2	3		2	2	3	2	2	2	2	2	2	3
B_intermediate	ENSG00000253653	5:157272119:A:C	19	7	-0.12982	0.0325751	6.74047e-05	1	4	1	1	3	2	2	1	2	1	2	3	3	2	3	2	2	3		2	2	1	1	1	2	1	2	2	4
B_intermediate	ENSG00000253736	5:172789352:G:T	27	8	-0.0993985	0.0228812	1.39843e-05	3	3	2	2	2	2	2	2	3	2	3	3	2	2	3	2	2	3		2	2	1	2	2	2	2	2	2	3
B_intermediate	ENSG00000253766	5:21526539:C:T	4	2	-0.543154	0.0674826	8.36115e-16	1	1	1	1	1	1	1	1	1	1	1	4	1	1	1	1	1	1		1	1	1	1	1	2	1	2	1	4
B_intermediate	ENSG00000253811	5:158909956:T:TAAA	3	3	0.179074	0.0313884	1.1627e-08	1	1	1	1	1	1	1	1	1	1	1	1	1	1	1	1	1	3		3	1	1	1	1	1	1	1	1	3
B_intermediate	ENSG00000254099	5:141991992:CTTT:C	24	19	-0.446544	0.041598	6.99087e-27	3	3	3	3	3	3	3	1	2	1	3	3	3	2	3	4	3	3		3	1	1	3	3	2	2	3	2	4
B_intermediate	ENSG00000259802	5:10404031:CTTTATTTA:C	27	7	0.150131	0.03604	3.10425e-05	3	3	2	1	2	2	2	2	2	2	2	2	2	2	3	3	2	2		3	2	3	2	2	2	2	2	2	3
B_intermediate	ENSG00000260192	5:124952335:A:G	6	3	-0.569808	0.0396588	8.24722e-47	1	1	1	1	1	2	1	1	1	1	1	1	1	1	1	1	1	1		3	3	1	1	1	2	2	1	1	3
B_intermediate	ENSG00000272086	5:32196391:GTGTT:G	28	2	0.163061	0.0444253	0.00024213	2	3	2	2	2	2	2	2	2	2	2	2	2	2	2	2	2	2		2	2	2	2	2	2	2	2	2	3
B_intermediate	ENSG00000272109	5:96785666:T:TA	25	17	-0.209764	0.0410657	3.25558e-07	4	3	3	3	3	2	3	3	2	2	3	4	3	2	3	3	2	1		4	3	3	1	4	2	2	2	1	4
B_intermediate	ENSG00000273841	5:69410965:C:CTA	28	6	0.0475691	0.0143265	0.000899006	3	3	3	2	2	2	2	2	2	2	2	2	2	2	2	2	2	2		3	2	3	2	2	2	2	2	2	3
B_intermediate	ENSG00000278970	5:180831246:C:G	28	14	-0.132426	0.0321971	3.90579e-05	4	3	4	3	2	2	3	4	2	2	3	2	3	2	4	2	2	4		4	2	4	3	2	2	2	2	2	4
B_intermediate	ENSG00000281357	5:91379292:T:TAA	28	16	0.157603	0.0303366	2.0457e-07	3	3	3	4	4	2	3	3	2	2	4	4	2	2	3	2	2	4		4	2	3	3	3	2	2	2	2	4
B_intermediate	ENSG00000285967	5:36931785:GT:G	28	20	-0.115115	0.017806	1.01351e-10	3	3	3	4	3	2	4	4	2	2	3	3	3	2	3	4	3	4		3	2	4	3	3	2	3	2	2	4
B_intermediate	ENSG00000286271	5:42772649:CA:C	23	10	0.180862	0.0495722	0.000263816	3	3	2	2	2	2	3	2	2	2	3	3	3	2	3	2	2	3		4	1	1	1	1	2	1	2	2	4
B_intermediate	ENSG00000286656	5:42993825:C:T	28	20	0.196326	0.0271935	5.21349e-13	4	4	4	3	4	2	3	3	3	2	4	4	4	2	3	3	2	3		3	3	3	3	3	2	2	2	2	4
B_intermediate	ENSG00000286828	5:97178535:A:C	5	5	0.424537	0.0715604	2.98228e-09	1	1	1	1	1	1	1	1	1	1	1	1	1	1	1	1	1	3		3	1	1	1	1	3	1	3	1	3
B_intermediate	ENSG00000286882	5:109147798:TATAGAGAG:T	10	1	-0.413419	0.10514	8.42136e-05	1	1	1	1	1	1	1	1	1	1	1	1	1	1	1	2	1	2		2	2	1	1	2	2	2	2	2	2
B_intermediate	ENSG00000287263	5:42976161:G:GT	28	21	-0.0559949	0.0137955	4.92994e-05	3	3	4	4	4	2	4	4	4	2	4	3	3	2	4	4	3	3		4	2	3	3	5	2	2	3	2	5
B_intermediate	ENSG00000288737	5:172818356:CT:C	11	5	0.227771	0.0498454	4.88761e-06	1	1	1	1	1	1	1	1	1	2	1	1	1	1	1	1	1	3		2	2	3	3	3	1	2	2	2	3
B_intermediate	ENSG00000289056	5:50722714:C:T	26	15	0.237095	0.0420443	1.70876e-08	3	3	3	3	3	2	2	3	2	2	3	3	3	2	3	2	2	3		3	2	3	1	3	2	2	2	1	3
B_intermediate	ENSG00000289206	5:42997610:C:CTTTTTTTTTTTT	27	9	0.23744	0.0471364	4.72152e-07	3	4	3	3	3	2	2	2	2	2	2	2	2	2	3	2	2	3		2	1	2	3	2	2	2	2	2	4
B_intermediate	ENSG00000289260	5:108719027:C:T	14	6	-0.149271	0.0176088	2.30917e-17	1	1	1	1	1	1	1	1	1	2	1	1	1	1	1	4	2	4		4	2	3	3	2	2	2	2	2	4
B_intermediate	ENSG00000289306	5:142085838:T:A	28	10	-0.101697	0.028186	0.000308461	3	3	2	2	2	2	2	2	2	2	4	3	2	2	3	2	2	4		3	2	3	3	2	2	2	2	2	4
B_intermediate	ENSG00000289702	5:169859958:C:CT	28	2	0.308044	0.0765106	5.66932e-05	2	2	2	2	2	2	2	2	2	2	2	2	2	2	3	2	2	2		2	2	2	2	2	2	2	2	2	3
B_intermediate	ENSG00000290020	5:131198135:C:T	22	8	-0.34056	0.0181614	1.87e-78	3	3	2	1	1	2	1	2	2	2	1	2	2	2	1	2	2	4		4	2	3	1	3	4	2	2	2	4
B_intermediate	ENSG00000290027	5:112529800:A:G	4	4	0.370156	0.0271544	2.60032e-42	1	1	1	1	1	3	1	1	1	1	1	1	1	1	1	1	1	1		4	4	1	1	1	1	1	1	1	4
B_intermediate	ENSG00000290548	5:34221884:G:A	28	25	-0.166848	0.00937061	6.40766e-71	4	4	4	3	4	2	3	3	3	3	4	4	3	2	4	4	3	4		4	4	3	3	3	4	3	4	2	4
B_intermediate	ENSG00000290560	5:69633356:C:G	28	23	0.0981079	0.0129523	3.60396e-14	4	3	4	4	3	2	3	4	3	2	3	3	4	2	3	3	3	3		3	3	4	3	4	3	2	3	2	4
B_intermediate	ENSG00000290968	5:177617706:C:T	28	17	0.152475	0.0127121	3.79993e-33	3	3	3	2	3	2	3	4	2	2	3	3	4	2	3	3	2	4		3	2	3	5	3	2	2	2	2	5
B_intermediate	ENSG00000291055	5:1591939:C:T	28	18	-0.173491	0.0181835	1.41317e-21	3	4	3	3	3	2	4	4	2	2	4	3	3	2	4	4	2	4		4	2	3	3	3	2	2	2	2	4
B_intermediate	ENSG00000291079	5:1593941:A:G	28	19	-0.157707	0.0130414	1.15305e-33	3	4	4	3	3	2	4	4	2	2	4	4	4	2	4	4	3	4		4	2	3	3	3	2	2	2	2	4
B_intermediate	ENSG00000291102	5:21464912:ATTTT:A	28	24	0.114738	0.0112377	1.78615e-24	4	4	4	3	4	2	4	3	4	3	4	3	4	2	4	4	3	4		4	3	4	4	4	4	2	4	2	4
B_intermediate	ENSG00000291113	5:177715300:CAAT:C	28	24	-0.188174	0.0171385	4.79015e-28	4	3	4	3	4	3	3	3	2	2	3	4	4	3	3	3	3	3		4	3	3	3	3	3	2	3	2	4
B_intermediate	ENSG00000291220	5:70442547:TTTGGGAGACCGAGGCAGGTGGGTCACCTGAGG:T	28	27	-0.504408	0.0291283	3.51585e-67	4	4	4	4	4	4	4	4	4	4	4	4	4	3	4	4	4	4		4	4	4	4	4	4	3	4	2	4
B_intermediate	ENSG00000291283	5:177697951:TC:T	28	20	-0.227607	0.0141466	3.03639e-58	3	3	3	3	3	2	3	3	3	2	3	3	3	2	3	3	2	3		3	2	3	3	3	3	2	2	2	3
B_intermediate	ENSG00000001036	6:143503967:G:T	28	11	0.0813647	0.0173841	2.8631e-06	3	3	2	3	2	2	2	3	2	2	3	2	2	2	3	2	2	3		3	2	3	3	2	2	2	2	2	3
B_intermediate	ENSG00000001084	6:53551886:A:G	28	8	0.0701877	0.0152876	4.40834e-06	3	3	2	3	2	2	2	2	2	2	2	2	2	2	2	2	2	3		3	2	3	3	2	2	2	2	2	3
B_intermediate	ENSG00000001561	6:46148712:G:A	28	20	-0.0954761	0.0210321	5.63757e-06	3	3	3	3	3	2	3	2	2	2	5	4	3	2	3	5	5	3		3	5	3	3	3	4	2	2	2	5
B_intermediate	ENSG00000007944	6:16134016:C:T	28	16	-0.0430657	0.00916446	2.61178e-06	3	4	2	2	3	2	3	4	2	2	4	4	3	2	3	4	2	3		4	2	3	4	3	2	2	2	2	4
B_intermediate	ENSG00000008018	6:170572042:T:C	28	16	-0.0267501	0.00655704	4.51135e-05	3	4	3	3	3	2	3	2	2	2	3	2	2	2	4	3	2	3		4	2	5	5	3	3	2	2	2	5
B_intermediate	ENSG00000008083	6:15233673:C:T	27	14	-0.0991195	0.0115076	7.0933e-18	3	3	3	3	3	2	3	3	2	2	3	3	2	2	3	3	2	4		4	2	1	2	2	2	2	2	2	4
B_intermediate	ENSG00000009413	6:111577149:CT:C	28	11	-0.0369541	0.00557991	3.52675e-11	3	3	2	3	2	2	2	3	2	2	3	2	2	2	3	2	2	3		3	2	3	3	2	2	2	2	2	3
B_intermediate	ENSG00000010704	6:26197818:T:A	9	2	-0.194542	0.0444281	1.19327e-05	1	1	1	1	1	2	1	1	1	1	1	1	1	2	1	1	1	1		2	2	3	2	2	1	2	1	1	3
B_intermediate	ENSG00000010810	6:111767297:T:C	28	17	-0.105844	0.0221192	1.70843e-06	3	3	3	3	3	2	3	2	2	2	3	3	3	2	3	3	2	3		2	2	3	3	3	2	2	3	2	3
B_intermediate	ENSG00000010818	6:142736779:C:T	27	17	0.123813	0.0288791	1.80858e-05	3	3	3	3	3	2	3	3	2	2	3	3	3	2	3	3	2	3		3	2	1	3	3	2	2	2	2	3
B_intermediate	ENSG00000012660	6:53221116:C:T	28	20	-0.0894856	0.00932634	8.3974e-22	3	3	3	3	3	2	3	3	3	2	3	3	3	2	3	3	2	4		3	2	3	3	3	2	2	3	2	4
B_intermediate	ENSG00000014123	6:96505447:C:T	28	19	0.0513487	0.0115007	8.01376e-06	3	3	3	3	3	2	3	3	2	2	3	3	3	2	3	3	3	3		4	2	4	4	2	3	2	2	2	4
B_intermediate	ENSG00000021355	6:2834031:C:T	28	21	-0.0493033	0.00831762	3.0745e-09	3	3	3	3	3	2	3	3	2	2	3	3	3	2	3	3	2	4		4	3	4	3	3	2	4	3	2	4
B_intermediate	ENSG00000023892	6:35205534:TC:T	28	16	0.0967393	0.0105088	3.40072e-20	3	3	2	2	2	2	2	5	2	2	3	3	3	2	4	4	2	4		4	2	3	4	4	4	4	2	2	5
B_intermediate	ENSG00000024048	6:42614197:A:T	28	9	0.0337763	0.00650489	2.07549e-07	3	5	2	3	2	2	2	2	2	2	3	3	2	2	3	2	2	3		2	2	2	2	2	3	2	2	2	5
B_intermediate	ENSG00000024862	6:138754247:C:CT	28	11	0.0741701	0.0202162	0.000243648	4	3	4	2	2	2	3	2	2	2	3	4	2	2	3	2	2	4		2	2	2	3	2	2	3	2	2	4
B_intermediate	ENSG00000025039	6:89357353:T:C	24	10	0.410111	0.0572371	7.77144e-13	3	3	2	2	1	2	1	2	2	2	3	3	2	2	1	3	2	1		4	2	3	3	3	2	2	2	2	4
B_intermediate	ENSG00000025156	6:122469380:GT:G	28	12	0.0623876	0.0149371	2.95788e-05	3	3	3	2	2	2	2	3	2	2	3	2	2	2	3	2	5	3		2	2	3	3	5	2	2	2	2	5
B_intermediate	ENSG00000026297	6:166957763:G:A	28	27	0.026901	0.00601095	7.62926e-06	3	3	3	3	3	3	3	3	3	3	3	3	3	3	3	3	3	3		3	3	3	3	3	3	3	3	2	3
B_intermediate	ENSG00000026652	6:161143072:C:T	28	8	-0.138418	0.0352493	8.60672e-05	3	3	3	2	2	2	2	3	2	2	2	2	3	2	2	2	2	3		2	2	2	3	2	2	2	2	2	3
B_intermediate	ENSG00000026950	6:26390925:C:G	28	21	0.0998164	0.0112208	5.80572e-19	4	3	4	4	4	2	4	4	3	2	4	4	3	2	4	4	2	3		4	3	3	3	3	2	2	3	2	4
B_intermediate	ENSG00000027697	6:137219198:C:T	28	18	-0.0592899	0.0117422	4.43445e-07	3	3	3	3	3	2	3	3	2	2	3	3	3	2	3	3	2	4		4	2	3	3	4	2	2	2	2	4	-0.029
B_intermediate	ENSG00000029639	6:155268986:TA:T	28	17	0.0526613	0.0120604	1.26268e-05	3	3	3	2	4	2	3	3	2	2	3	4	3	2	4	4	2	3		4	2	4	4	4	2	2	2	2	4
B_intermediate	ENSG00000031691	6:49459819:C:A	28	19	0.815937	0.100639	5.16403e-16	4	4	4	3	4	2	4	3	2	2	4	4	4	2	4	3	4	4		3	3	3	3	2	2	2	2	2	4
B_intermediate	ENSG00000047579	6:15662660:G:A	28	20	0.089568	0.0120212	9.27688e-14	4	4	4	3	4	2	3	3	2	2	3	4	4	2	3	3	3	4		4	2	4	4	4	3	2	2	2	4	0.4558
B_intermediate	ENSG00000048544	6:42199994:CT:C	28	17	-0.067062	0.0161043	3.12404e-05	4	4	4	2	4	2	3	4	2	2	3	3	3	2	3	3	2	4		4	2	3	4	3	2	2	2	2	4
B_intermediate	ENSG00000050393	6:13793125:CA:C	28	7	-0.050268	0.0126786	7.3462e-05	3	3	2	2	3	2	2	2	2	2	3	2	2	2	2	2	2	2		3	2	2	2	3	2	2	2	2	3
B_intermediate	ENSG00000051620	6:138404692:G:A	28	26	-0.221186	0.018055	1.66597e-34	3	3	3	3	3	3	3	3	3	2	3	3	3	3	3	3	3	3		3	3	3	3	3	3	3	2	3	3	-0.01055
B_intermediate	ENSG00000053328	6:110220663:T:C	28	16	-0.329246	0.0585406	1.86337e-08	4	4	4	4	2	2	3	4	2	2	4	3	4	2	4	4	2	3		4	2	4	3	2	2	2	2	2	4
B_intermediate	ENSG00000055211	6:149557760:T:TCTTGGTCTGTCACC	28	19	-0.153945	0.00883342	5.10031e-68	4	3	4	4	4	2	3	4	3	2	3	3	4	2	3	4	2	3		4	2	3	4	4	2	2	2	2	4
B_intermediate	ENSG00000056972	6:111574711:C:G	28	11	-0.109665	0.0145301	4.43825e-14	3	3	3	2	2	2	3	2	2	2	3	3	3	2	3	2	2	4		4	2	2	2	2	2	2	2	2	4
B_intermediate	ENSG00000065029	6:35324143:CA:C	28	6	0.230998	0.0553364	2.98732e-05	3	2	3	2	2	2	2	2	2	2	2	2	2	2	2	2	2	3		2	2	3	3	2	2	2	2	2	3
B_intermediate	ENSG00000065060	6:34848950:AT:A	28	18	0.0655629	0.0141387	3.53295e-06	3	3	3	3	4	2	3	3	3	2	3	3	3	2	3	2	2	2		4	2	3	3	3	3	2	2	2	4
B_intermediate	ENSG00000065491	6:37271849:CT:C	28	6	0.0759533	0.0186888	4.8215e-05	3	2	2	2	2	2	2	2	2	2	3	2	2	2	3	2	2	3		2	2	2	3	2	2	2	2	2	3
B_intermediate	ENSG00000066379	6:30009065:T:G	28	23	0.103942	0.0175938	3.46577e-09	3	3	3	3	3	3	3	3	2	2	3	3	3	3	3	3	3	3		3	3	3	3	3	2	3	2	2	3
B_intermediate	ENSG00000071242	6:166930805:TAC:T	28	23	-0.215653	0.0225539	1.15883e-21	3	3	3	3	3	2	3	3	3	2	3	3	3	2	3	3	3	3		3	2	3	3	3	3	3	3	2	3
B_intermediate	ENSG00000074935	6:112095635:CAAAAAAA:C	28	11	-0.0969439	0.0215759	7.0177e-06	3	3	3	2	2	2	4	2	2	2	3	3	4	2	3	2	2	4		2	2	3	2	2	2	2	2	2	4
B_intermediate	ENSG00000078269	6:157990332:T:C	28	14	-0.083603	0.0138509	1.58061e-09	3	3	3	2	3	2	3	3	2	2	3	2	3	2	3	2	2	3		2	2	3	3	3	2	2	2	2	3
B_intermediate	ENSG00000079819	6:131073414:G:A	27	10	0.0710091	0.0139042	3.27292e-07	3	3	2	2	3	2	2	2	2	2	3	2	2	2	3	2	2	3		4	2	1	3	3	2	2	2	2	4
B_intermediate	ENSG00000079841	6:71824062:A:C	10	2	0.558852	0.132981	2.63996e-05	2	2	2	1	1	2	1	1	2	1	1	2	2	2	1	1	1	3		1	1	1	1	1	1	1	1	1	3
B_intermediate	ENSG00000079931	6:132362913:T:A	5	5	-0.199233	0.040124	6.85461e-07	1	1	1	1	1	1	1	1	1	1	1	1	1	1	1	1	1	3		4	3	1	1	1	3	1	1	1	4
B_intermediate	ENSG00000079950	6:132483951:A:C	28	10	-0.0329719	0.00742914	9.07223e-06	3	2	2	3	3	2	3	2	2	2	3	2	3	2	3	2	2	4		3	2	2	2	2	2	2	2	2	4
B_intermediate	ENSG00000080007	6:73379601:T:G	28	17	0.152561	0.0316327	1.41495e-06	5	5	5	3	5	2	5	5	2	2	5	5	5	2	5	2	2	5		3	2	5	5	2	2	3	2	2	5
B_intermediate	ENSG00000080546	6:109084070:T:G	28	10	-0.0734425	0.0195815	0.000176406	3	3	3	2	3	2	2	2	2	2	3	3	2	2	3	2	2	2		3	2	3	2	2	2	2	2	2	3
B_intermediate	ENSG00000082269	6:70353579:C:CAAAAAAAAAAAAAAAAA	28	12	0.118711	0.0287503	3.64281e-05	3	3	3	3	3	2	2	3	2	2	3	3	3	2	3	2	2	3		2	2	2	2	2	2	2	2	2	3
B_intermediate	ENSG00000082293	6:69879155:T:A	12	4	-0.0676714	0.0108033	3.75368e-10	1	1	1	1	1	2	1	1	3	1	1	1	1	2	1	1	2	3		3	2	1	1	2	2	2	2	1	3
B_intermediate	ENSG00000083097	6:83091425:TCAAA:T	28	21	-0.146923	0.014247	6.18367e-25	3	3	4	4	3	2	3	4	3	2	4	3	3	2	3	3	2	4		4	4	4	4	4	3	2	2	2	4
B_intermediate	ENSG00000085377	6:105328025:C:T	28	11	-0.105856	0.0270832	9.28477e-05	3	3	2	3	2	2	2	2	2	2	3	3	2	2	3	3	2	3		3	2	3	2	2	2	2	2	2	3
B_intermediate	ENSG00000085382	6:104783380:A:C	28	12	-0.0511057	0.0152864	0.000828132	3	3	2	2	3	2	2	2	2	2	3	2	3	2	3	2	3	3		3	2	3	2	2	3	2	2	2	3
B_intermediate	ENSG00000093144	6:127307993:T:C	28	10	-0.108159	0.0099083	9.67054e-28	3	4	2	2	2	2	2	2	2	2	3	2	3	2	3	2	2	4		4	2	3	2	3	2	2	2	2	4
B_intermediate	ENSG00000095951	6:12011277:CCCCCCCCGCCT:C	28	17	-0.0731979	0.015387	1.96366e-06	3	4	3	3	3	2	3	3	2	2	3	3	3	2	3	2	2	3		3	2	3	3	3	2	2	2	2	4
B_intermediate	ENSG00000096433	6:33620594:C:CT	26	17	-0.0484246	0.0125109	0.000108572	3	3	3	3	3	2	3	3	2	2	3	3	3	3	3	3	2	3		4	2	3	1	2	1	2	2	2	4
B_intermediate	ENSG00000096696	6:7446585:T:C	3	3	0.931466	0.0447268	2.53231e-96	1	1	1	1	1	1	1	1	1	1	1	1	1	1	1	1	1	3		4	1	1	1	1	1	1	1	1	4
B_intermediate	ENSG00000111802	6:24687705:A:AT	28	17	0.0628704	0.0154404	4.66473e-05	3	3	3	3	3	2	3	3	2	2	3	3	3	2	3	3	2	3		2	2	3	3	3	2	2	2	2	3
B_intermediate	ENSG00000111817	6:116369686:C:T	28	15	-0.216258	0.0122264	5.20841e-70	3	3	3	3	2	2	3	3	2	2	3	2	3	2	3	3	2	4		4	2	3	3	2	2	2	2	2	4
B_intermediate	ENSG00000111832	6:116530260:T:C	28	19	0.117915	0.0192706	9.42162e-10	4	4	3	4	4	2	4	3	2	2	4	3	4	2	4	3	2	4		4	2	4	3	4	2	4	2	2	4
B_intermediate	ENSG00000111837	6:10758934:TTG:T	28	16	-0.154767	0.0345701	7.5737e-06	4	4	4	4	2	2	3	3	2	2	4	4	4	2	4	4	2	4		3	2	3	3	2	2	2	2	2	4
B_intermediate	ENSG00000111843	6:10723216:A:C	28	20	0.143859	0.0172251	6.72802e-17	4	4	4	4	4	2	4	4	2	2	4	4	4	2	4	4	2	4		4	2	4	4	4	4	2	4	2	4	0.165
B_intermediate	ENSG00000111846	6:10534578:G:C	28	16	-0.282638	0.0127816	2.37039e-108	4	4	4	3	2	2	3	5	2	2	4	4	2	2	3	2	2	4		3	2	4	4	4	5	2	2	2	5
B_intermediate	ENSG00000111850	6:87304698:C:G	28	21	-0.16273	0.013073	1.43777e-35	4	4	3	4	4	2	3	3	4	2	4	4	4	2	5	5	2	5		5	2	4	3	3	3	2	5	2	5
B_intermediate	ENSG00000111859	6:11459689:TATCC:T	28	12	0.0608097	0.0117005	2.02312e-07	3	3	3	2	3	2	2	3	2	2	3	2	3	2	3	2	2	3		2	2	3	3	2	2	2	2	2	3
B_intermediate	ENSG00000111860	6:118610061:T:TA	28	19	0.0477429	0.00915107	1.8165e-07	3	3	3	3	3	2	3	3	2	2	3	3	3	2	3	3	2	3		3	2	3	3	3	2	3	2	2	3
B_intermediate	ENSG00000111863	6:11719622:G:A	15	8	0.234232	0.052131	7.0184e-06	4	4	4	1	4	2	1	1	2	1	1	3	3	1	1	1	1	1		1	2	2	3	2	2	1	1	2	4
B_intermediate	ENSG00000111875	6:118809867:T:A	28	15	0.0809454	0.0210377	0.000119266	4	4	3	2	4	2	4	4	2	2	4	4	4	2	4	2	2	4		4	2	4	4	2	2	2	2	2	4
B_intermediate	ENSG00000111877	6:118744857:T:G	28	16	0.0467052	0.0119994	9.93088e-05	3	3	3	2	3	2	3	3	2	2	3	3	3	2	3	3	2	3		3	2	3	3	2	2	2	2	2	3
B_intermediate	ENSG00000111880	6:88962987:AAT:A	28	16	0.064997	0.0149674	1.40825e-05	4	4	4	4	4	2	4	4	2	2	4	4	4	2	4	2	2	3		3	2	3	4	2	2	2	2	2	4
B_intermediate	ENSG00000111885	6:119332854:TA:T	28	16	-0.157035	0.0165778	2.72953e-21	3	3	3	3	3	2	3	3	2	2	3	3	3	2	3	2	2	5		3	2	3	4	2	2	2	2	2	5
B_intermediate	ENSG00000111886	6:89314020:G:GT	13	7	-0.198032	0.0415018	1.82718e-06	1	1	1	1	1	2	1	1	1	1	1	1	1	2	1	1	1	3		3	3	3	3	3	2	2	2	2	3
B_intermediate	ENSG00000111897	6:122461658:TA:T	28	16	0.0438653	0.0111368	8.19023e-05	4	3	3	3	3	2	3	3	2	2	3	3	3	2	3	3	2	3		3	2	2	3	2	2	2	2	2	4
B_intermediate	ENSG00000111906	6:125275811:C:T	28	20	-0.0866078	0.0115863	7.71795e-14	3	4	4	3	3	2	4	4	2	2	3	4	4	2	3	3	3	3		4	2	4	4	4	3	2	2	2	4
B_intermediate	ENSG00000111911	6:125971702:C:CTT	28	4	0.0386924	0.0110573	0.000466524	2	2	2	2	2	2	2	2	2	2	3	2	2	2	3	2	2	2		2	2	3	2	2	2	2	2	2	3
B_intermediate	ENSG00000111912	6:125789302:G:A	28	20	-0.382263	0.0165156	1.61045e-118	3	3	3	3	3	2	3	3	2	2	3	3	3	2	3	3	3	4		4	2	3	3	3	3	2	2	2	4
B_intermediate	ENSG00000111962	6:148648908:T:C	28	20	-0.0823342	0.0120752	9.20347e-12	3	3	3	3	3	2	3	3	2	2	3	3	3	2	3	3	3	3		3	2	3	4	2	3	3	2	2	4
B_intermediate	ENSG00000112031	6:152992013:C:T	28	15	-0.0724386	0.0135539	9.06735e-08	3	3	3	3	3	2	2	4	2	2	4	4	4	2	3	2	2	4		4	2	3	3	2	2	2	2	2	4
B_intermediate	ENSG00000112033	6:35355271:G:A	28	5	0.188807	0.0453384	3.12179e-05	3	2	3	2	2	2	2	3	2	2	2	2	2	2	2	2	2	2		2	2	3	2	2	2	2	2	2	3
B_intermediate	ENSG00000112078	6:36443287:G:T	28	14	-0.0456159	0.0102185	8.04159e-06	3	3	3	2	3	2	2	3	2	2	3	3	3	2	3	2	2	4		3	2	3	3	2	2	2	2	2	4	-0.08035
B_intermediate	ENSG00000112079	6:36479779:ATT:A	28	17	0.037659	0.00998585	0.000162439	3	3	3	3	3	2	3	2	2	2	3	3	3	2	3	3	2	3		3	2	3	3	3	2	2	2	2	3
B_intermediate	ENSG00000112110	6:159797925:C:T	28	19	-0.0681486	0.0132341	2.61232e-07	3	3	3	3	3	2	3	3	2	3	4	3	3	2	3	3	2	3		3	2	3	3	3	2	2	2	2	4
B_intermediate	ENSG00000112130	6:37380540:A:G	28	18	-0.0932823	0.0131801	1.46788e-12	4	4	4	4	4	2	3	4	2	2	4	4	4	2	4	3	2	3		3	2	3	3	2	2	2	3	2	4
B_intermediate	ENSG00000112137	6:13278696:G:A	28	18	-0.088521	0.0110605	1.21111e-15	3	3	3	3	3	2	3	3	2	2	3	3	3	2	3	2	2	4		3	2	3	3	3	4	2	2	2	4
B_intermediate	ENSG00000112139	6:37695848:T:C	22	22	-1.03962	0.0347878	3.10716e-196	4	4	4	4	4	5	4	4	4	3	4	4	4	4	4	4	4	4		4	4	1	1	1	1	1	4	1	5
B_intermediate	ENSG00000112146	6:53141038:T:G	28	11	0.0502992	0.0118158	2.0723e-05	3	3	3	2	2	2	2	2	2	2	3	3	3	2	3	3	2	3		3	2	2	2	2	2	2	2	2	3
B_intermediate	ENSG00000112149	6:14096427:T:C	28	11	-0.326018	0.0243146	5.40659e-41	3	3	3	2	4	2	2	2	2	2	2	2	2	2	2	4	2	3		3	2	3	3	2	3	2	2	2	4
B_intermediate	ENSG00000112182	6:90171471:C:T	28	17	-0.0689835	0.0151911	5.59793e-06	3	3	3	2	3	2	3	3	3	2	2	3	3	2	3	2	2	4		2	3	3	3	3	3	2	2	2	4
B_intermediate	ENSG00000112232	6:62285566:C:G	15	8	0.119182	0.0106802	6.45774e-29	1	1	1	1	1	2	1	1	1	2	1	1	1	1	1	4	2	4		4	2	4	4	4	4	2	2	2	4
B_intermediate	ENSG00000112234	6:98986706:T:G	28	18	0.0857293	0.010002	1.02376e-17	3	3	3	3	3	2	3	3	2	2	3	3	3	2	3	3	2	3		3	2	3	3	2	2	2	3	2	3
B_intermediate	ENSG00000112237	6:99478220:GT:G	28	10	-0.0611558	0.00989554	6.40464e-10	4	3	2	2	3	2	2	3	2	2	2	4	2	2	4	2	2	3		2	2	3	3	2	2	2	2	2	4
B_intermediate	ENSG00000112242	6:20532215:A:C	28	13	-0.146305	0.0417758	0.000461515	3	3	3	2	3	2	3	3	2	2	3	3	2	2	3	2	2	2		2	2	2	2	3	3	2	2	3	3
B_intermediate	ENSG00000112249	6:100900124:A:ATT	28	15	0.0507057	0.0146469	0.00053642	3	3	3	3	3	2	3	2	2	2	3	3	3	2	3	2	2	3		2	2	3	3	2	3	2	2	2	3
B_intermediate	ENSG00000112282	6:131479999:G:A	28	9	-0.0562105	0.0163797	0.000599773	3	3	3	2	3	2	3	2	2	2	3	2	3	2	2	3	2	2		2	2	2	2	2	2	2	2	2	3
B_intermediate	ENSG00000112290	6:110206129:A:G	17	9	-0.578427	0.0453897	3.38557e-37	1	1	1	1	1	2	1	3	1	2	1	4	3	1	1	2	1	3		3	2	3	3	2	3	2	2	2	4
B_intermediate	ENSG00000112294	6:24579493:C:A	26	11	0.249534	0.0525642	2.06223e-06	3	3	3	2	2	2	2	2	2	2	3	3	3	2	3	3	2	3		2	2	1	1	2	3	2	2	2	3
B_intermediate	ENSG00000112297	6:106545552:A:G	28	15	-0.266748	0.0143824	8.63929e-77	3	3	3	2	2	2	3	3	2	2	3	3	3	2	3	3	2	4		3	2	3	3	2	2	2	2	2	4
B_intermediate	ENSG00000112303	6:132721864:TA:T	28	19	0.120723	0.0293119	3.81255e-05	3	3	3	3	3	2	3	3	2	2	3	3	3	2	3	3	2	3		3	2	3	3	3	2	3	2	2	3
B_intermediate	ENSG00000112304	6:24628328:G:GT	28	17	-0.0861671	0.0150988	1.15058e-08	3	3	3	3	3	2	3	3	2	2	3	3	3	2	3	2	2	3		3	2	3	3	3	2	2	2	2	3
B_intermediate	ENSG00000112305	6:70938413:T:C	28	22	-0.129908	0.0343219	0.000153717	3	3	3	3	3	2	3	3	3	2	3	3	3	3	3	3	3	3		3	2	3	3	3	3	2	2	2	3
B_intermediate	ENSG00000112306	6:132814557:T:G	28	17	0.100755	0.017211	4.79612e-09	4	4	3	3	3	2	4	4	4	2	4	4	4	2	4	4	2	4		4	2	2	2	3	2	2	2	2	4	0.02065
B_intermediate	ENSG00000112308	6:24669206:G:A	28	17	-0.0808944	0.0172756	2.83267e-06	3	3	3	3	4	2	2	3	2	2	3	4	3	2	3	3	2	3		3	2	3	3	3	2	2	2	2	4
B_intermediate	ENSG00000112309	6:70870284:C:T	28	16	-0.292083	0.0573658	3.55086e-07	4	3	4	3	3	2	4	4	2	2	3	3	3	2	3	3	2	3		3	2	2	3	2	2	2	2	2	4
B_intermediate	ENSG00000112320	6:107463193:TA:T	8	4	0.361601	0.0774156	2.99876e-06	1	1	1	1	1	2	1	1	1	1	1	3	1	2	1	1	1	3		3	1	1	1	1	1	2	2	1	3
B_intermediate	ENSG00000112335	6:108223497:CTTTTTTT:C	28	6	-0.067819	0.0155049	1.21973e-05	3	3	2	2	2	2	2	2	2	2	2	2	2	2	3	2	2	4		3	2	2	2	2	2	2	2	2	4
B_intermediate	ENSG00000112339	6:134973896:C:T	28	19	0.148951	0.0182583	3.4068e-16	3	4	3	3	3	2	3	3	2	2	3	4	3	2	3	3	2	4		3	2	4	3	4	2	2	3	2	4
B_intermediate	ENSG00000112343	6:26042796:A:ATT	28	7	0.0457058	0.0085079	7.78004e-08	2	3	2	2	2	2	2	2	2	2	2	2	2	2	2	2	2	3		4	2	3	3	3	2	2	2	2	4
B_intermediate	ENSG00000112357	6:136793620:G:A	28	11	0.0765299	0.0174726	1.18684e-05	3	3	3	2	2	2	2	2	2	2	3	2	3	2	3	2	2	3		3	2	3	3	2	2	2	2	2	3
B_intermediate	ENSG00000112365	6:109446441:C:T	28	8	-0.064844	0.0194613	0.00086239	3	3	3	2	2	2	2	2	2	2	3	2	3	2	3	2	2	3		2	2	2	2	2	2	2	2	2	3
B_intermediate	ENSG00000112367	6:109650237:A:G	28	10	-0.0455687	0.0079585	1.0295e-08	2	3	2	3	2	2	3	2	2	2	3	5	2	2	3	2	2	3		3	2	5	2	2	2	2	2	2	5
B_intermediate	ENSG00000112406	6:139076813:CATATATAT:C	28	12	0.0474693	0.0121795	9.71976e-05	3	3	3	2	3	2	2	2	2	2	3	3	3	2	3	2	2	3		2	2	3	3	2	2	2	2	2	3
B_intermediate	ENSG00000112419	6:143535799:G:A	28	16	0.10379	0.0120709	8.08622e-18	3	3	3	2	3	2	2	3	2	2	3	3	3	2	5	2	2	3		4	2	3	3	3	2	3	2	2	5
B_intermediate	ENSG00000112425	6:145465822:G:T	28	17	-0.170941	0.048311	0.000402638	3	3	3	3	3	2	3	3	2	2	3	3	3	2	3	2	3	3		2	2	3	2	3	2	2	3	2	3
B_intermediate	ENSG00000112486	6:167119574:A:G	19	11	-0.0928844	0.0133671	3.68623e-12	3	1	3	1	3	2	4	3	1	2	1	1	3	2	1	1	2	4		4	2	1	1	4	2	4	2	2	4
B_intermediate	ENSG00000112511	6:33474071:CT:C	28	3	-0.0392051	0.00954501	4.00149e-05	2	2	2	2	2	2	2	2	2	2	2	2	2	2	3	2	2	2		3	2	2	2	2	2	2	2	2	3
B_intermediate	ENSG00000112514	6:33484095:C:T	28	18	-0.0516244	0.00969568	1.01243e-07	3	4	3	3	4	2	3	3	2	2	3	3	3	2	3	3	2	3		3	2	4	3	3	2	2	2	2	4
B_intermediate	ENSG00000112531	6:163658364:G:A	28	9	0.0714687	0.00675081	3.43574e-26	3	3	2	2	2	2	2	2	2	2	3	2	2	2	3	3	2	4		3	2	4	2	2	2	2	2	2	4
B_intermediate	ENSG00000112578	6:41829232:T:C	28	15	-0.239095	0.0306987	6.78371e-15	3	4	4	4	4	2	4	4	2	2	3	3	3	2	3	3	2	4		4	2	2	2	2	2	2	2	2	4
B_intermediate	ENSG00000112584	6:170333717:C:T	28	19	0.0599068	0.00750082	1.38608e-15	4	4	4	4	4	2	3	4	2	2	4	4	4	2	4	4	2	4		3	2	3	3	4	3	2	2	2	4
B_intermediate	ENSG00000112599	6:42218294:GT:G	28	15	0.339227	0.0611577	2.90999e-08	3	3	3	3	2	2	2	2	2	2	3	3	3	2	3	2	2	3		3	3	3	3	3	2	2	2	2	3
B_intermediate	ENSG00000112640	6:42910482:C:CAAAAA	28	16	-0.193754	0.0463052	2.86069e-05	3	3	3	3	3	2	3	3	2	2	3	3	3	2	3	2	2	3		3	2	3	3	2	2	2	2	2	3
B_intermediate	ENSG00000112667	6:43231405:C:T	28	16	-0.189791	0.0369708	2.84348e-07	3	3	3	2	3	3	2	3	2	2	3	3	3	2	3	2	2	3		3	2	3	3	3	2	2	2	2	3
B_intermediate	ENSG00000112679	6:339546:A:AT	28	15	-0.213801	0.0160219	1.27768e-40	3	3	3	2	2	2	2	2	2	2	3	3	3	2	3	2	2	3		3	3	3	3	4	4	2	2	2	4
B_intermediate	ENSG00000112685	6:686110:C:T	28	19	-0.0830409	0.00733514	1.03314e-29	3	3	3	3	3	2	3	3	2	2	3	4	3	2	3	3	2	3		3	2	3	3	4	3	2	2	2	4
B_intermediate	ENSG00000112697	6:75306489:G:T	28	9	-0.0565681	0.0146366	0.000111158	3	3	2	2	2	2	2	2	2	2	3	3	3	2	3	2	2	2		2	2	2	3	2	2	3	2	2	3
B_intermediate	ENSG00000112701	6:75542949:T:TCACACATACACA	28	18	-0.0431074	0.00741798	6.20251e-09	3	3	3	3	3	2	3	3	2	2	3	3	3	2	3	3	2	3		3	2	3	3	3	2	2	2	2	3
B_intermediate	ENSG00000112739	6:4044110:A:G	28	16	0.0316664	0.00792758	6.48422e-05	3	4	3	2	3	2	2	2	2	2	3	3	4	2	3	2	2	3		4	3	3	3	3	2	2	3	2	4
B_intermediate	ENSG00000112763	6:26483682:A:C	28	20	-0.0646022	0.0121439	1.03925e-07	3	3	3	3	3	3	3	3	2	2	3	3	3	2	3	3	3	3		3	2	3	3	3	2	2	2	2	3
B_intermediate	ENSG00000112773	6:81821650:T:G	28	15	-0.281209	0.0209764	5.58167e-41	3	3	3	3	3	2	3	2	2	2	3	2	3	2	3	2	2	4		3	3	3	3	2	2	2	2	2	4
B_intermediate	ENSG00000112799	6:6585938:C:T	17	12	0.288062	0.0113154	5.8375e-143	1	3	1	3	1	2	1	1	1	1	1	3	1	2	1	1	3	4		4	2	4	4	4	3	3	2	2	4
B_intermediate	ENSG00000118418	6:79276530:T:G	28	18	-0.106236	0.0142566	9.2144e-14	4	3	3	3	3	2	3	3	3	2	3	3	3	2	4	2	2	3		3	2	3	4	4	2	2	2	2	4
B_intermediate	ENSG00000118420	6:83036340:A:G	28	6	0.0801332	0.0183198	1.21924e-05	3	3	2	2	2	2	2	2	2	2	3	2	2	2	3	2	2	3		2	2	2	2	2	2	2	2	2	3
B_intermediate	ENSG00000118503	6:137923679:T:C	28	10	-0.0648106	0.0184129	0.000431801	3	3	2	2	3	2	2	2	2	2	3	3	3	2	3	3	2	3		2	2	2	2	2	2	2	2	2	3
B_intermediate	ENSG00000118507	6:131135593:G:C	28	19	-0.189731	0.0219562	5.55576e-18	3	3	3	4	3	2	3	3	2	2	3	3	4	2	3	4	3	3		3	2	3	3	3	2	2	2	2	4
B_intermediate	ENSG00000118515	6:134236251:T:G	27	10	0.425469	0.0508824	6.1758e-17	3	1	3	2	2	2	2	2	2	2	2	3	2	2	2	2	2	4		4	3	3	3	3	2	2	2	2	4
B_intermediate	ENSG00000118690	6:108765716:A:G	28	12	0.0907199	0.0247207	0.00024275	3	3	2	4	3	2	3	2	2	2	3	3	2	2	3	3	2	3		2	2	2	3	2	2	2	2	2	4
B_intermediate	ENSG00000119900	6:71291250:T:C	28	10	0.0622086	0.0138031	6.57919e-06	3	3	2	2	2	2	2	3	2	2	3	2	2	2	3	2	2	3		2	2	3	3	3	2	2	2	2	3
B_intermediate	ENSG00000120254	6:151004008:T:TA	28	10	0.0839102	0.0189037	9.04465e-06	3	3	2	2	3	2	2	3	2	2	3	2	2	2	3	2	2	3		2	2	2	3	3	2	2	2	2	3
B_intermediate	ENSG00000120265	6:149910457:G:A	28	11	0.156427	0.0491224	0.00145036	2	2	2	3	2	2	3	2	3	2	3	2	2	2	3	3	2	3		2	2	3	3	3	2	2	2	2	3
B_intermediate	ENSG00000120278	6:150666642:T:C	24	15	0.0781209	0.0113212	5.1848e-12	3	1	3	3	3	2	3	3	2	2	3	1	3	2	3	1	3	4		4	2	1	3	2	2	2	2	3	4
B_intermediate	ENSG00000120437	6:159732134:C:T	28	16	-0.103766	0.012931	1.01832e-15	3	4	4	3	3	2	3	4	2	2	4	4	3	2	3	2	2	4		4	2	3	3	2	2	2	2	2	4
B_intermediate	ENSG00000120438	6:159796128:C:CTTT	28	6	0.0953038	0.0285517	0.000844019	2	2	3	2	2	2	2	2	2	2	2	2	2	2	3	3	2	2		2	2	3	3	2	2	2	2	2	3
B_intermediate	ENSG00000122335	6:158168007:G:T	28	20	0.316517	0.0444538	1.07816e-12	4	4	3	3	3	2	3	3	2	2	3	4	4	2	4	4	4	4		4	4	3	3	3	2	2	2	2	4	0.25345
B_intermediate	ENSG00000123505	6:110994734:T:C	28	16	0.0664159	0.019563	0.000686355	3	3	3	3	3	2	2	2	2	2	3	3	3	2	3	3	2	3		3	3	2	3	2	2	2	3	2	3
B_intermediate	ENSG00000123552	6:99449137:ACAT:A	28	14	0.0520349	0.0101429	2.89467e-07	3	3	2	3	3	2	2	3	2	2	3	3	3	2	3	2	2	3		3	2	3	2	3	2	2	2	2	3
B_intermediate	ENSG00000124496	6:42519183:C:A	28	7	-0.107352	0.0244173	1.0999e-05	3	2	3	2	2	2	2	3	2	2	2	2	2	2	3	2	2	2		2	2	3	3	2	2	2	2	2	3
B_intermediate	ENSG00000124508	6:26376604:T:C	28	19	0.127049	0.0140346	1.3964e-19	3	3	4	4	3	2	4	4	2	2	4	4	3	2	4	2	2	4		4	3	4	3	3	2	3	2	2	4
B_intermediate	ENSG00000124535	6:2763781:G:A	28	16	0.0587839	0.0156783	0.000177274	3	3	3	4	2	2	2	2	2	3	3	3	2	2	3	3	2	3		3	2	3	3	3	2	2	3	2	4
B_intermediate	ENSG00000124562	6:34701371:CTTCCCT:C	28	18	0.0575761	0.00880024	6.04769e-11	4	3	3	4	4	2	4	4	2	2	3	4	3	2	4	3	2	4		4	2	3	3	3	2	2	2	2	4
B_intermediate	ENSG00000124570	6:2943472:AT:A	28	25	0.424176	0.032932	5.80701e-38	3	3	3	3	3	2	3	3	3	2	3	3	3	2	3	3	3	4		4	3	3	3	3	3	3	3	3	4
B_intermediate	ENSG00000124575	6:26212735:A:C	27	24	0.282936	0.0288565	1.072e-22	4	4	4	4	4	3	4	4	3	3	4	4	4	2	4	4	1	4		4	3	3	3	4	3	2	4	2	4
B_intermediate	ENSG00000124587	6:42953106:G:T	28	25	0.222297	0.0146851	9.14833e-52	3	4	3	4	4	3	4	4	4	3	4	4	4	2	4	3	3	4		4	3	4	4	3	3	2	5	2	5
B_intermediate	ENSG00000124588	6:3023722:C:A	27	25	-0.235305	0.0202867	4.16822e-31	3	3	3	3	3	3	3	3	2	2	3	3	3	3	3	3	3	4		3	3	1	3	3	3	3	3	3	4
B_intermediate	ENSG00000124613	6:27382667:T:A	9	6	0.442203	0.0430324	9.03452e-25	1	4	1	1	1	1	1	1	1	1	1	4	1	1	1	1	1	4		4	2	1	1	1	3	2	2	1	4
B_intermediate	ENSG00000124614	6:34414160:A:G	28	27	0.177048	0.00977096	2.22261e-73	4	3	3	3	4	4	3	3	3	3	3	3	3	2	3	3	3	4		3	3	4	3	3	3	4	4	3	4
B_intermediate	ENSG00000124641	6:41879327:C:T	28	17	-0.23545	0.0332843	1.50624e-12	3	3	4	3	4	2	3	3	3	2	3	3	3	2	3	3	2	3		4	2	4	2	2	2	2	2	2	4
B_intermediate	ENSG00000124721	6:38756409:G:C	5	3	0.606859	0.0968017	3.63151e-10	1	1	1	1	3	2	1	1	1	1	1	1	1	1	1	1	1	1		4	2	1	1	1	1	1	1	1	4
B_intermediate	ENSG00000124762	6:36675853:C:CAA	25	7	0.0829899	0.0226495	0.000248224	1	1	2	2	2	2	2	2	2	2	3	1	2	2	3	2	2	3		3	2	2	3	2	3	2	2	2	3
B_intermediate	ENSG00000124767	6:38584728:G:C	28	18	-0.0850626	0.0174803	1.1377e-06	3	3	3	3	3	2	3	3	2	2	3	3	3	2	3	3	2	3		3	2	3	3	3	2	2	2	2	3
B_intermediate	ENSG00000124783	6:7312404:T:C	28	14	-0.0381987	0.00915912	3.03849e-05	3	3	3	3	2	2	2	3	2	2	3	3	2	2	3	2	2	3		3	2	3	3	3	2	2	2	2	3
B_intermediate	ENSG00000124784	6:7434215:GT:G	28	9	0.0537653	0.0115405	3.1799e-06	4	3	2	2	2	2	2	2	2	2	3	2	2	2	3	3	2	2		3	2	3	2	3	2	2	2	2	4
B_intermediate	ENSG00000124786	6:8435650:C:T	28	16	-0.0904063	0.0144871	4.36261e-10	3	3	3	3	3	2	3	3	2	2	3	3	3	2	3	3	2	3		3	2	3	2	2	2	2	2	2	3	-0.15265
B_intermediate	ENSG00000124788	6:16375021:G:C	27	16	0.0711522	0.0153478	3.55246e-06	3	3	3	3	3	2	2	3	2	2	3	3	3	2	3	3	2	1		3	2	3	3	2	3	2	2	2	3
B_intermediate	ENSG00000124789	6:17714847:CA:C	28	11	-0.0404888	0.00985327	3.97082e-05	3	3	2	2	3	2	2	3	2	2	3	3	3	2	3	3	2	3		2	2	2	2	2	2	2	2	2	3
B_intermediate	ENSG00000124795	6:18330884:C:G	28	7	0.0427039	0.00642269	2.95287e-11	2	2	2	2	2	2	2	2	2	2	2	2	3	2	3	3	2	3		3	2	3	2	2	2	2	2	2	3
B_intermediate	ENSG00000124813	6:45236894:T:C	28	16	-0.123434	0.0192876	1.55717e-10	3	4	3	3	3	2	3	3	2	2	3	4	3	2	3	3	3	4		2	2	2	4	2	2	2	2	2	4
B_intermediate	ENSG00000130024	6:169720831:C:T	28	17	0.0670025	0.0103077	8.01773e-11	4	4	4	3	3	2	4	3	2	2	3	4	3	2	4	3	2	3		2	2	4	3	3	2	2	2	2	4
B_intermediate	ENSG00000130338	6:158349832:G:A	28	21	0.0373313	0.00807994	3.83296e-06	3	3	3	3	3	2	3	3	3	2	3	3	3	2	3	3	2	3		3	2	3	3	3	3	2	3	2	3
B_intermediate	ENSG00000130340	6:157730214:TA:T	27	15	-0.0694117	0.0147484	2.5215e-06	3	2	3	3	2	2	3	3	2	2	3	2	3	2	3	3	3	1		4	2	2	3	2	3	2	2	3	4
B_intermediate	ENSG00000130348	6:106605814:CCCAAAAAAAA:C	28	21	-0.0399372	0.00902117	9.55267e-06	4	4	4	4	4	2	4	4	3	2	4	4	4	2	4	3	2	4		3	2	4	4	4	4	2	3	2	4
B_intermediate	ENSG00000130349	6:107043596:TAAGG:T	28	13	0.109728	0.0159196	5.47726e-12	4	4	4	3	3	2	2	2	2	2	4	4	4	2	4	2	2	4		4	2	4	2	2	2	2	2	2	4
B_intermediate	ENSG00000130363	6:158932525:C:T	28	17	-0.350376	0.0910061	0.000118104	4	4	4	4	2	2	4	3	2	2	4	4	4	2	4	2	2	4		4	2	4	4	3	3	2	2	2	4
B_intermediate	ENSG00000130396	6:167882485:CAA:C	28	19	-0.0598587	0.0107555	2.61559e-08	3	3	3	3	3	2	3	3	2	2	3	3	3	2	3	3	2	3		4	2	3	3	3	2	2	3	2	4
B_intermediate	ENSG00000131013	6:149489514:A:C	28	17	-0.0652368	0.00942695	4.50867e-12	4	4	4	4	4	2	4	4	2	2	4	4	4	2	4	4	2	4		4	2	2	2	4	4	2	2	2	4
B_intermediate	ENSG00000131023	6:149804080:C:CA	28	17	-0.0454159	0.00917124	7.34553e-07	3	3	3	3	3	2	3	4	2	2	3	3	3	2	3	3	2	3		3	2	3	3	2	2	2	2	2	4
B_intermediate	ENSG00000135297	6:73507555:G:A	28	8	0.0942101	0.0185048	3.55978e-07	3	3	2	2	2	2	3	2	2	2	3	2	2	2	3	2	2	3		2	2	2	2	2	3	2	2	2	3
B_intermediate	ENSG00000135299	6:89357353:T:C	28	13	0.199164	0.0378738	1.45128e-07	3	3	2	2	2	2	2	2	2	2	3	3	3	2	3	3	3	3		3	2	3	3	2	2	2	2	2	3
B_intermediate	ENSG00000135314	6:73265528:C:CAAA	26	7	0.165298	0.0449755	0.000237578	4	3	2	2	2	2	2	2	2	2	2	2	3	2	3	2	2	4		4	2	1	1	2	2	2	2	2	4
B_intermediate	ENSG00000135318	6:85453509:C:T	22	13	-0.65931	0.0377464	2.56198e-68	3	3	3	3	3	2	3	3	2	2	4	3	3	2	1	1	2	3		3	2	2	1	1	1	1	2	2	4
B_intermediate	ENSG00000135334	6:87772606:T:C	28	12	0.0811909	0.0177346	4.69236e-06	2	3	3	2	2	2	3	2	2	2	3	2	2	2	3	3	2	3		2	2	3	3	3	3	2	2	2	3
B_intermediate	ENSG00000135336	6:87513579:T:C	28	7	0.0365613	0.0104114	0.000445333	3	3	2	4	2	2	2	2	2	2	3	2	2	2	3	2	2	3		2	2	2	2	2	2	2	2	2	4
B_intermediate	ENSG00000135525	6:136638654:T:C	22	12	-0.469667	0.137618	0.00064291	3	1	3	1	3	2	2	3	2	2	1	1	3	2	1	3	2	1		3	2	3	3	3	2	3	2	2	3
B_intermediate	ENSG00000135535	6:109382480:G:C	28	18	0.0318147	0.0066204	1.54321e-06	4	4	4	2	2	2	3	3	2	2	3	3	4	2	3	4	2	4		4	2	5	3	3	3	2	3	2	5	0.06565
B_intermediate	ENSG00000135541	6:135497759:C:A	28	27	-0.555197	0.0179451	3.61847e-210	4	4	4	4	4	3	4	4	4	2	4	4	4	3	4	3	4	4		4	4	4	4	4	3	3	3	4	4	-0.20295
B_intermediate	ENSG00000135549	6:122448788:AT:A	23	9	-0.178705	0.0385498	3.55729e-06	3	3	2	1	3	2	1	1	2	2	1	3	2	2	1	2	2	4		2	2	3	3	3	2	2	2	2	4
B_intermediate	ENSG00000135587	6:109416200:CT:C	28	15	0.0732689	0.0187318	9.17371e-05	4	3	3	2	3	2	2	2	2	2	4	4	4	2	3	3	2	3		3	2	3	4	3	2	2	2	2	4
B_intermediate	ENSG00000135596	6:109478720:C:T	28	20	-0.0589378	0.0107785	4.5493e-08	3	3	3	3	3	2	4	3	2	2	4	3	3	2	3	3	3	3		3	2	3	3	3	2	2	3	2	4
B_intermediate	ENSG00000135604	6:144169663:C:CCCTTCCTT	28	2	0.0804388	0.0213849	0.000168916	2	2	2	2	2	2	2	2	2	2	2	2	2	2	3	2	2	2		2	2	2	2	2	2	2	2	2	3
B_intermediate	ENSG00000137177	6:17926254:C:T	24	14	-0.228631	0.0152934	1.56634e-50	3	1	3	2	1	2	2	3	1	2	3	1	3	2	3	3	3	3		3	2	3	3	3	2	2	2	2	3
B_intermediate	ENSG00000137193	6:37133063:TA:T	28	9	0.0813392	0.0197011	3.64889e-05	3	2	3	2	2	2	2	3	2	2	3	2	2	2	3	2	2	3		2	2	2	3	3	2	2	2	2	3
B_intermediate	ENSG00000137210	6:10758934:TTG:T	28	12	-0.0594583	0.0127876	3.32452e-06	4	4	4	2	2	2	3	3	2	2	4	4	3	2	4	2	2	4		3	2	2	2	2	2	2	2	2	4
B_intermediate	ENSG00000137216	6:44089933:G:C	28	10	-0.163244	0.0317751	2.78453e-07	3	3	3	2	3	2	2	2	2	2	2	2	2	2	3	2	2	4		3	2	3	4	2	2	2	2	2	4
B_intermediate	ENSG00000137261	6:24638759:CA:C	3	2	-0.212801	0.0371227	9.90483e-09	1	1	1	1	1	2	1	1	1	1	1	1	1	1	1	1	1	1		3	1	1	1	1	1	1	1	1	3
B_intermediate	ENSG00000137265	6:396321:C:T	26	8	0.0757174	0.0166428	5.37617e-06	2	4	2	2	2	2	2	1	2	1	3	3	2	2	3	2	2	4		4	2	2	3	2	2	2	2	2	4
B_intermediate	ENSG00000137266	6:3355361:G:A	26	14	0.224407	0.035545	2.73117e-10	3	3	3	3	3	2	2	2	2	2	3	3	3	2	1	2	2	3		2	2	1	5	5	3	3	2	2	5
B_intermediate	ENSG00000137267	6:3157165:A:G	27	19	0.168123	0.0246264	8.67447e-12	4	4	4	3	4	2	4	4	2	2	4	3	4	2	4	4	4	4		3	2	4	4	4	1	2	2	2	4	-0.01625
B_intermediate	ENSG00000137269	6:53862286:CGT:C	28	16	0.0667329	0.0209335	0.00143335	3	3	3	3	3	2	3	3	2	2	3	3	2	2	3	2	3	3		3	2	3	2	2	2	3	2	2	3
B_intermediate	ENSG00000137275	6:3010513:T:C	28	10	-0.0841917	0.0235932	0.000359075	3	3	2	2	2	2	2	3	2	2	3	3	3	2	3	2	2	2		2	2	3	2	3	2	2	2	2	3
B_intermediate	ENSG00000137288	6:33757410:T:C	28	16	0.0606127	0.0147769	4.09848e-05	3	3	3	2	2	2	3	3	2	2	3	3	3	2	3	2	3	3		3	2	3	3	3	2	2	2	2	3
B_intermediate	ENSG00000137310	6:31138114:A:G	25	14	0.20022	0.0522864	0.000128514	3	3	3	3	3	2	3	3	2	1	3	3	3	2	3	2	2	3		3	2	1	1	2	2	2	2	2	3
B_intermediate	ENSG00000137312	6:30724516:TG:T	28	19	-0.162639	0.0306665	1.13626e-07	3	3	3	3	3	2	3	3	2	2	3	3	3	2	3	3	2	4		3	2	3	3	3	3	2	2	2	4
B_intermediate	ENSG00000137337	6:30704656:C:A	28	17	0.233152	0.050084	3.23631e-06	3	3	3	3	3	2	3	3	2	2	3	4	3	2	3	2	2	3		3	3	4	4	2	2	2	2	2	4
B_intermediate	ENSG00000137338	6:28216864:C:CACACA	28	7	0.259197	0.0753327	0.000580227	3	3	2	2	3	2	2	2	2	2	3	2	2	2	2	2	2	3		2	2	3	2	2	2	2	2	2	3
B_intermediate	ENSG00000137364	6:18117775:T:TA	28	17	-0.183268	0.0358133	3.09882e-07	3	3	3	3	2	2	3	3	2	2	3	3	3	2	3	3	2	4		2	2	3	3	3	2	2	3	2	4
B_intermediate	ENSG00000137393	6:18327072:C:T	26	11	0.638503	0.0270676	4.97942e-123	3	3	2	1	2	2	2	2	3	2	2	3	2	2	3	2	2	4		4	1	3	5	3	2	2	2	2	5
B_intermediate	ENSG00000137409	6:36916290:A:G	28	6	0.0817668	0.0202764	5.51609e-05	3	3	3	2	2	2	2	2	2	2	2	3	2	2	2	2	2	3		2	2	2	2	2	2	2	2	2	3
B_intermediate	ENSG00000137411	6:30914426:T:C	28	20	0.185269	0.0281965	5.01068e-11	4	4	4	4	3	3	4	3	2	2	4	4	4	2	4	4	2	4		4	2	4	4	4	3	2	2	2	4	0.21665
B_intermediate	ENSG00000137414	6:17550394:CT:C	28	13	-0.103399	0.0226587	5.03496e-06	3	3	3	2	3	2	2	2	2	2	3	3	3	2	3	2	2	3		3	2	3	3	2	2	2	2	2	3
B_intermediate	ENSG00000145975	6:4038121:T:C	28	13	-0.1491	0.0303952	9.32387e-07	4	4	3	3	2	2	2	4	2	2	4	2	4	2	4	3	2	3		2	2	3	2	3	2	2	2	2	4
B_intermediate	ENSG00000145979	6:13311420:A:G	28	21	0.12968	0.0176538	2.04621e-13	3	3	3	3	3	2	3	3	2	2	3	3	3	2	3	3	2	3		3	3	3	3	3	4	2	3	2	4
B_intermediate	ENSG00000145982	6:5263976:T:C	28	23	-0.0932867	0.00821352	6.79026e-30	3	3	3	3	3	2	3	3	3	2	3	3	3	2	3	3	3	3		3	4	3	3	3	3	3	2	2	4
B_intermediate	ENSG00000145990	6:13389289:A:T	27	11	-0.112811	0.0112796	1.50249e-23	3	1	2	2	2	2	3	2	2	2	3	2	3	2	3	3	2	3		3	2	3	3	2	2	2	2	2	3
B_intermediate	ENSG00000145996	6:20609373:CCTT:C	28	11	0.0208774	0.00573543	0.000272555	4	3	3	2	2	2	2	2	2	2	3	3	2	2	3	2	2	3		2	2	3	3	3	2	2	2	2	4
B_intermediate	ENSG00000146085	6:49365913:A:G	28	21	0.396433	0.0904757	1.17783e-05	3	4	3	3	4	2	4	3	2	2	3	3	3	2	3	2	3	3		3	3	3	3	3	3	2	3	2	4
B_intermediate	ENSG00000146143	6:57311200:C:CGG	28	9	-0.069966	0.020246	0.000548679	3	3	3	2	3	2	2	2	2	2	3	3	2	2	3	2	2	2		2	2	2	2	2	3	2	2	2	3
B_intermediate	ENSG00000146192	6:37007413:C:T	16	8	-0.125716	0.0150995	8.37044e-17	1	1	1	1	1	2	1	1	1	2	1	1	1	2	1	2	2	3		4	3	3	2	3	4	3	2	2	4
B_intermediate	ENSG00000146215	6:43397107:G:A	5	4	-0.577713	0.145001	6.77059e-05	1	1	1	1	1	1	1	1	1	1	1	1	1	1	1	1	1	3		1	1	1	1	3	1	3	1	2	3
B_intermediate	ENSG00000146223	6:42873068:C:CAA	28	17	0.0678174	0.0165046	3.97386e-05	4	3	4	3	4	2	4	3	2	2	4	3	4	2	3	2	2	3		2	2	3	3	4	2	2	3	2	4
B_intermediate	ENSG00000146232	6:44271880:TTGTGTGTGTGTGTG:T	28	5	-0.0688366	0.0166641	3.61468e-05	3	2	2	2	2	2	2	2	2	2	3	2	2	2	2	2	2	3		2	2	3	2	2	2	2	2	2	3
B_intermediate	ENSG00000146243	6:78975364:G:T	28	18	0.232978	0.0248757	7.55644e-21	3	3	3	4	3	2	3	3	3	2	4	4	3	2	3	3	2	3		4	2	3	2	4	2	2	2	2	4
B_intermediate	ENSG00000146247	6:78862961:G:A	28	14	-0.0385859	0.00657253	4.33746e-09	5	5	5	2	4	2	2	3	2	2	2	3	3	2	4	3	2	5		5	2	5	4	2	2	2	2	2	5
B_intermediate	ENSG00000146263	6:97247029:G:GTT	28	17	0.0544297	0.0153259	0.000383049	4	4	4	4	3	2	3	2	2	2	4	4	4	2	4	3	2	4		3	2	4	3	2	4	2	2	2	4
B_intermediate	ENSG00000146278	6:89094781:CT:C	28	13	0.0238821	0.00519467	4.27732e-06	4	4	3	2	4	2	4	2	2	2	2	2	4	2	4	3	2	4		2	2	3	3	3	2	2	2	2	4
B_intermediate	ENSG00000146282	6:87674995:G:GA	28	15	-0.0304439	0.00733336	3.30404e-05	3	3	3	3	3	2	2	3	2	2	4	4	3	2	3	3	2	3		2	2	3	3	2	2	2	2	2	4
B_intermediate	ENSG00000146285	6:107829540:A:G	28	15	0.129199	0.0129829	2.48514e-23	3	3	3	4	2	2	3	3	2	2	3	3	3	2	3	3	2	3		3	2	2	3	2	2	2	2	2	4
B_intermediate	ENSG00000146350	6:121293134:C:CA	28	18	-0.12457	0.0292159	2.01007e-05	3	3	3	2	3	2	3	3	2	2	3	3	3	2	3	3	2	4		3	2	3	3	3	3	2	2	2	4
B_intermediate	ENSG00000146376	6:129685725:T:G	28	12	-0.0849769	0.020915	4.84522e-05	4	4	3	2	2	2	2	2	2	2	4	2	4	2	4	2	2	4		4	2	4	4	3	2	2	2	2	4
B_intermediate	ENSG00000146386	6:139052403:C:T	28	22	-0.216143	0.0306712	1.82697e-12	3	3	3	3	3	3	3	3	3	2	3	3	3	2	3	3	3	3		3	2	3	3	3	3	2	2	2	3
B_intermediate	ENSG00000146409	6:132802193:G:C	28	23	-0.473841	0.0334244	1.28042e-45	4	3	3	4	4	2	3	3	3	2	3	3	3	2	3	4	3	3		3	4	3	4	4	4	2	2	4	4
B_intermediate	ENSG00000146416	6:143065478:T:TTCATTCAC	28	13	0.155437	0.0247709	3.49698e-10	3	3	3	3	2	2	3	2	2	2	3	3	2	2	3	2	2	3		3	2	3	2	3	2	2	2	2	3
B_intermediate	ENSG00000146425	6:158667063:T:G	28	13	-0.05686	0.0108463	1.58555e-07	3	3	3	3	3	2	2	2	3	2	3	3	3	2	3	2	2	3		2	2	2	3	2	2	2	2	2	3
B_intermediate	ENSG00000146426	6:154829232:A:AT	28	16	0.0585918	0.0111484	1.47521e-07	3	3	5	3	3	2	3	3	2	2	3	3	3	2	3	3	2	5		3	2	3	2	2	2	2	2	2	5
B_intermediate	ENSG00000146433	6:158664902:T:C	28	11	-0.0665626	0.0116898	1.24059e-08	3	2	2	3	2	2	2	2	2	2	3	2	3	2	3	3	2	3		2	2	3	3	3	2	2	2	2	3
B_intermediate	ENSG00000146457	6:159704635:G:A	28	25	0.0946566	0.00908994	2.15539e-25	4	3	4	4	3	3	4	4	3	2	4	3	3	2	4	3	3	4		3	3	4	4	4	3	3	3	2	4
B_intermediate	ENSG00000151914	6:56379305:T:C	21	14	0.197137	0.0455741	1.5209e-05	3	3	1	1	3	2	1	1	1	2	1	3	3	2	3	3	3	1		2	2	3	3	3	3	2	2	3	3
B_intermediate	ENSG00000153157	6:10887043:C:G	9	7	-0.640095	0.0656514	1.84635e-22	1	1	1	1	1	1	1	1	1	1	1	1	1	1	1	1	1	1		1	2	4	4	4	3	3	2	4	4	-0.6648
B_intermediate	ENSG00000153989	6:117722934:C:T	28	15	0.0687276	0.0150007	4.61354e-06	3	3	3	3	2	2	3	4	2	2	3	3	4	2	3	2	2	3		2	3	3	2	2	3	2	2	2	4
B_intermediate	ENSG00000154079	6:70542248:G:GCA	28	11	0.0628516	0.0185968	0.000725627	3	3	2	3	2	2	2	2	2	2	3	3	3	2	3	2	2	3		2	2	3	3	2	2	2	2	2	3
B_intermediate	ENSG00000155085	6:109446428:T:TGTGGTCTGGTCAGTGACCTGCCCAGG	28	18	-0.0805035	0.0119373	1.54207e-11	3	3	3	4	3	2	3	3	2	2	3	3	3	2	4	3	2	4		4	2	3	3	3	2	2	2	2	4
B_intermediate	ENSG00000155111	6:110699424:C:CA	28	14	0.0432498	0.00791948	4.7296e-08	3	3	3	2	2	2	3	3	2	2	3	3	3	2	3	3	2	3		2	2	3	3	2	2	2	2	2	3
B_intermediate	ENSG00000155906	6:151403135:G:T	28	16	-0.112718	0.0268098	2.61804e-05	3	3	3	3	2	2	3	3	2	2	3	3	3	2	3	2	3	3		3	2	3	3	2	2	2	2	2	3
B_intermediate	ENSG00000156639	6:37822256:T:C	28	16	-0.0281168	0.00643318	1.23912e-05	3	3	4	3	3	2	2	2	2	2	3	3	3	2	3	3	3	3		4	2	2	3	3	2	2	2	2	4
B_intermediate	ENSG00000156711	6:36142124:T:C	26	11	-0.0822952	0.0182244	6.31207e-06	3	3	2	2	2	2	3	3	2	2	3	3	2	2	3	2	2	2		4	2	3	1	3	1	2	2	2	4
B_intermediate	ENSG00000164418	6:100881552:G:A	28	23	0.940133	0.0671904	1.74278e-44	4	4	4	4	4	2	4	4	3	2	3	4	4	2	4	4	4	4		3	4	4	3	4	4	2	3	2	4
B_intermediate	ENSG00000164440	6:139270754:T:C	28	17	0.452596	0.0274466	4.32691e-61	3	3	3	2	3	2	3	3	2	2	3	3	3	2	3	3	2	3		4	4	3	2	3	2	2	2	2	4
B_intermediate	ENSG00000164483	6:130294626:ATT:A	27	16	-0.191418	0.0340133	1.82575e-08	3	3	3	3	3	2	3	3	3	2	3	3	3	2	3	3	2	3		3	2	1	2	2	2	2	2	2	3
B_intermediate	ENSG00000164663	6:41933625:C:CA	28	17	-0.152204	0.0228437	2.68587e-11	3	4	3	3	4	2	3	3	2	2	3	4	3	2	3	3	2	3		3	2	3	3	2	2	2	2	2	4
B_intermediate	ENSG00000164674	6:158667063:T:G	26	15	-0.269537	0.0178413	1.44557e-51	3	3	2	3	3	2	3	1	2	2	3	3	2	2	3	3	3	3		3	2	1	3	2	3	2	2	2	3
B_intermediate	ENSG00000168216	6:69735443:TA:T	28	12	0.0216228	0.00524041	3.68863e-05	3	3	3	2	3	2	2	2	2	2	3	5	3	2	3	2	2	4		3	2	4	2	2	2	2	2	2	5
B_intermediate	ENSG00000168394	6:32863127:G:A	28	11	0.0611554	0.0118099	2.23896e-07	3	3	2	2	3	2	2	2	2	2	3	3	3	2	3	2	2	3		4	2	3	2	2	2	2	2	2	4
B_intermediate	ENSG00000168438	6:110153701:C:T	28	11	-0.139964	0.013325	8.29246e-26	3	2	3	2	2	2	2	4	2	2	3	2	3	2	4	2	2	3		4	2	2	4	3	2	2	2	2	4
B_intermediate	ENSG00000168994	6:3757021:G:A	7	3	0.189136	0.0310326	1.09606e-09	1	1	1	1	1	1	1	1	1	1	1	1	1	1	1	1	1	1		2	2	1	1	2	1	3	3	2	3
B_intermediate	ENSG00000170542	6:2898362:A:G	28	23	0.09844	0.0104415	4.18811e-21	3	3	3	3	3	3	3	3	3	2	3	3	3	2	3	3	3	3		4	4	3	3	3	3	2	2	2	4
B_intermediate	ENSG00000171217	6:155253779:G:A	28	11	0.601933	0.114371	1.41745e-07	3	3	3	2	2	2	2	2	2	2	3	3	3	2	3	2	2	3		2	2	3	3	2	2	2	2	2	3
B_intermediate	ENSG00000171453	6:43569302:A:C	28	14	0.120365	0.0268854	7.57165e-06	3	3	3	2	4	2	3	2	2	2	3	3	3	2	4	2	2	3		2	2	3	3	3	2	2	2	2	4
B_intermediate	ENSG00000172197	6:20211697:C:T	28	21	0.653056	0.0401928	2.30442e-59	3	3	3	3	3	2	3	3	3	2	3	3	3	2	3	3	3	3		4	3	3	3	3	2	2	2	2	4
B_intermediate	ENSG00000172426	6:43573825:T:TA	14	1	0.566678	0.137635	3.83422e-05	1	1	1	1	1	2	1	1	2	1	1	1	2	2	1	1	2	1		2	2	2	1	2	2	2	2	2	2
B_intermediate	ENSG00000172469	6:95568442:C:T	28	19	-0.149496	0.0227963	5.45782e-11	4	3	3	4	3	2	3	3	2	3	4	3	4	2	4	4	2	4		3	2	4	4	3	2	2	2	2	4
B_intermediate	ENSG00000173214	6:111295288:GT:G	28	14	0.0694905	0.0120775	8.72917e-09	3	3	3	3	2	2	2	3	2	2	3	3	3	2	3	2	2	3		3	2	3	3	2	2	2	2	2	3
B_intermediate	ENSG00000175003	6:160103639:A:G	19	11	-0.251887	0.0541942	3.35388e-06	4	1	4	4	3	2	4	4	2	1	3	1	4	2	4	1	2	1		1	2	4	1	1	2	2	1	2	4
B_intermediate	ENSG00000175048	6:157557156:C:T	28	15	-0.125187	0.0172629	4.11311e-13	3	3	3	2	2	2	2	3	2	2	3	3	2	2	3	3	2	3		3	2	3	3	3	3	2	2	2	3
B_intermediate	ENSG00000178199	6:149490557:A:G	27	14	0.142563	0.0131398	1.99993e-27	4	3	4	2	3	2	2	2	4	2	3	2	4	2	3	1	2	4		4	3	3	3	2	2	2	2	2	4
B_intermediate	ENSG00000178425	6:116219961:CAAA:C	28	17	0.0762356	0.0182014	2.80856e-05	3	3	4	3	3	2	3	3	2	2	3	3	3	2	3	2	2	3		3	2	3	3	3	2	2	2	2	4
B_intermediate	ENSG00000179344	6:32665376:A:G	27	27	0.281896	0.0117508	3.57622e-127	3	3	3	3	3	3	3	3	3	3	3	3	3	3	3	3	3	4		4	3	1	3	4	3	3	3	3	4
B_intermediate	ENSG00000180596	6:26050381:CAA:C	28	11	-0.163145	0.0355773	4.52599e-06	3	3	3	3	3	2	2	2	2	2	3	3	3	2	3	2	2	2		3	2	2	2	2	2	2	2	2	3
B_intermediate	ENSG00000180822	6:3253698:T:G	28	17	0.0755752	0.0145004	1.86868e-07	4	4	4	4	4	2	3	3	2	2	4	4	3	2	4	4	2	4		3	2	3	2	3	2	2	2	2	4
B_intermediate	ENSG00000180992	6:44133807:C:T	28	21	-0.0664348	0.011992	3.02629e-08	3	3	4	3	2	3	4	3	2	2	3	3	4	3	4	3	2	3		3	3	3	3	3	3	2	2	2	4
B_intermediate	ENSG00000182952	6:26538315:C:A	28	19	-0.132971	0.0154421	7.24449e-18	4	4	4	4	4	2	4	4	2	2	4	4	3	2	4	3	3	4		4	2	3	4	3	2	2	2	2	4	-0.13485
B_intermediate	ENSG00000183137	6:109095383:C:T	28	14	-0.126341	0.0270035	2.88722e-06	3	3	3	2	3	2	2	2	2	2	3	3	3	2	3	3	2	4		2	2	3	3	3	2	2	2	2	4	-0.00655
B_intermediate	ENSG00000183826	6:38565930:T:C	28	11	0.141606	0.0199243	1.184e-12	3	3	4	2	3	2	2	2	2	2	3	4	2	2	3	3	2	4		4	2	2	2	2	2	2	2	2	4
B_intermediate	ENSG00000184465	6:169531383:T:C	28	18	-0.204254	0.0302667	1.49413e-11	3	3	3	3	3	2	3	3	2	2	3	3	3	2	3	3	3	4		2	2	3	3	3	2	2	2	2	4
B_intermediate	ENSG00000185760	6:72626513:G:A	28	16	0.0817447	0.0112402	3.52827e-13	3	3	3	3	3	2	3	3	3	2	3	3	3	2	3	2	2	3		4	2	2	2	3	2	2	2	2	4
B_intermediate	ENSG00000186470	6:26365474:CTGTGTGTGTGTGTGTGTGTG:C	28	26	-0.560192	0.0222196	2.98967e-140	4	4	3	3	4	4	4	4	4	4	3	4	4	4	4	3	4	4		4	3	3	4	3	4	2	4	2	4
B_intermediate	ENSG00000187837	6:26134594:C:CTTTTTTTTTTTTTTT	28	8	0.103244	0.0251689	4.09535e-05	3	3	2	2	2	2	2	2	2	2	3	4	2	2	3	2	2	3		4	2	2	2	2	2	2	2	2	4
B_intermediate	ENSG00000188112	6:42077626:G:A	21	8	-0.302008	0.0668508	6.2534e-06	1	4	1	1	1	2	2	1	2	2	4	4	4	2	4	1	2	1		2	2	3	2	3	2	2	2	2	4
B_intermediate	ENSG00000188428	6:8047178:A:T	28	14	-0.0585273	0.0154244	0.000147955	3	3	2	3	2	2	3	3	2	2	3	3	3	2	3	3	2	3		2	2	3	2	3	2	2	2	2	3
B_intermediate	ENSG00000188820	6:116462456:T:G	26	25	-0.674754	0.0245715	5.16272e-166	3	3	3	3	3	2	3	3	1	3	3	3	3	3	3	3	3	4		4	3	1	4	4	4	3	4	3	4
B_intermediate	ENSG00000189007	6:143425351:CAA:C	28	19	0.0932399	0.014398	9.42521e-11	4	4	3	3	4	2	4	4	2	2	4	4	4	2	4	4	2	3		3	2	3	3	4	2	2	3	2	4
B_intermediate	ENSG00000189241	6:116309373:G:A	28	13	-0.0638442	0.0111708	1.09514e-08	4	3	3	4	3	2	4	3	2	2	4	3	2	2	3	2	2	3		4	2	2	2	2	2	2	2	2	4
B_intermediate	ENSG00000189367	6:127538838:AAAAG:A	9	5	0.21695	0.0475694	5.09828e-06	3	3	3	1	2	2	1	1	1	1	1	1	3	2	1	1	1	1		2	1	1	1	1	1	1	1	1	3
B_intermediate	ENSG00000196126	6:32591937:G:A	27	27	0.413246	0.0124715	9.21124e-241	3	3	3	3	4	3	3	3	3	3	3	3	3	3	3	3	3	3		3	3	1	4	3	4	5	3	3	5
B_intermediate	ENSG00000196284	6:45377511:A:C	28	22	0.11803	0.0100506	7.61826e-32	3	3	3	4	3	3	3	3	3	2	4	3	3	3	4	4	2	4		4	2	4	3	3	2	2	3	2	4	0.0407
B_intermediate	ENSG00000196735	6:32637518:C:T	25	24	-0.225443	0.00978151	1.54565e-117	3	1	3	3	3	3	3	3	3	2	3	1	3	3	3	3	3	4		4	3	1	3	3	3	3	3	3	4	-0.0624
B_intermediate	ENSG00000196747	6:27874956:T:C	11	6	0.285876	0.0704299	4.9279e-05	1	1	1	1	1	3	1	1	3	1	1	1	1	4	1	1	3	1		1	3	1	1	2	2	2	2	2	4
B_intermediate	ENSG00000197062	6:28255953:T:C	28	11	0.051048	0.0154233	0.000933669	3	3	3	2	2	2	2	2	2	2	3	3	4	2	3	2	2	3		2	2	3	3	2	2	2	2	2	4
B_intermediate	ENSG00000197279	6:28180974:G:A	19	9	0.138823	0.0234299	3.12267e-09	3	3	3	1	1	2	1	2	1	2	1	3	3	2	1	1	1	4		3	2	3	1	2	2	2	2	2	4
B_intermediate	ENSG00000197283	6:33513427:A:G	27	1	-0.0683246	0.0212977	0.00133626	2	2	2	2	2	2	2	2	2	2	2	2	2	2	2	2	2	2		2	2	2	1	2	2	2	2	2	2
B_intermediate	ENSG00000197442	6:136683498:G:A	28	20	0.0955033	0.0183982	2.09273e-07	3	3	3	3	3	2	3	3	2	3	3	3	3	2	3	3	3	4		4	2	3	3	3	2	2	2	2	4
B_intermediate	ENSG00000197498	6:110994736:C:T	28	15	-0.0691091	0.0133492	2.25476e-07	3	3	3	3	3	2	3	3	2	2	3	3	2	2	3	2	2	3		4	2	3	3	2	2	2	2	2	4
B_intermediate	ENSG00000198087	6:47520730:GT:G	28	19	-0.0468281	0.00801658	5.17622e-09	4	3	2	4	3	2	4	4	2	3	4	2	3	2	4	3	3	4		4	2	3	3	3	3	2	2	2	4
B_intermediate	ENSG00000198315	6:28108102:C:CTTTTTCTTTTTTTTTTTTTT	28	12	0.0788352	0.0162846	1.29136e-06	3	3	2	2	4	2	2	3	2	2	3	3	3	2	3	2	2	3		3	2	3	2	2	2	2	2	2	4
B_intermediate	ENSG00000198502	6:32530832:G:C	24	24	-0.977785	0.0372611	8.94846e-152	3	1	4	3	4	3	4	3	4	4	3	1	4	3	4	4	4	3		3	4	1	1	3	3	4	3	4	4
B_intermediate	ENSG00000198523	6:118505409:CAA:C	28	14	0.222998	0.0539656	3.59269e-05	3	3	3	2	3	2	2	3	2	2	3	3	3	2	3	2	2	3		4	2	3	2	2	3	2	2	2	4
B_intermediate	ENSG00000198563	6:31526111:T:A	28	17	-0.0326497	0.00637149	2.98575e-07	4	3	4	3	3	2	3	2	2	2	3	3	3	2	4	3	2	4		4	2	3	3	3	2	2	2	2	4
B_intermediate	ENSG00000198663	6:36936418:C:A	28	9	-0.0541927	0.0143382	0.000157085	3	3	2	2	3	2	3	2	2	2	2	2	3	2	3	2	2	3		3	2	2	2	2	2	2	2	2	3
B_intermediate	ENSG00000198721	6:4112007:T:G	28	18	-0.0904134	0.0129116	2.5149e-12	4	3	4	4	4	2	3	3	2	2	3	4	3	2	3	3	2	4		4	4	3	3	2	2	2	2	2	4
B_intermediate	ENSG00000198755	6:35469148:C:T	28	19	-0.0418769	0.00447364	7.91307e-21	4	4	3	3	4	2	3	4	2	2	3	4	4	2	3	3	2	3		4	2	3	3	3	3	2	2	2	4
B_intermediate	ENSG00000198818	6:166320677:ATT:A	28	24	0.0315189	0.00822498	0.00012706	3	4	3	3	3	3	3	3	2	3	3	4	3	3	3	3	3	3		3	2	3	3	3	3	2	3	2	4
B_intermediate	ENSG00000198833	6:89357353:T:C	28	14	0.454105	0.0176031	9.61601e-147	3	3	3	3	3	2	2	3	2	2	3	3	3	2	3	3	2	4		4	2	2	2	2	2	2	2	2	4
B_intermediate	ENSG00000198937	6:37468054:T:TG	28	17	-0.0722926	0.0183781	8.36761e-05	3	3	3	3	3	4	3	3	2	2	3	3	3	2	3	2	2	4		3	2	3	3	2	2	2	2	2	4
B_intermediate	ENSG00000198945	6:130053316:T:A	28	21	-0.220793	0.010146	5.36871e-105	4	4	4	4	4	2	4	4	4	2	4	4	4	2	4	4	3	4		4	2	3	4	3	4	2	2	2	4
B_intermediate	ENSG00000203734	6:138904788:G:T	28	12	-0.12888	0.0279302	3.94296e-06	3	4	4	2	2	2	2	3	2	2	4	4	4	2	3	2	2	3		2	2	3	3	2	2	2	2	2	4
B_intermediate	ENSG00000203760	6:126339209:T:TAGG	17	10	-0.300253	0.0355953	3.3071e-17	1	1	1	1	4	4	1	1	2	1	1	4	1	2	1	1	4	4		4	2	3	3	4	2	2	2	2	4
B_intermediate	ENSG00000203875	6:85678170:G:T	28	28	0.449029	0.0130126	6.25212e-261	4	3	4	4	4	4	4	4	4	4	4	4	4	4	4	4	4	4		4	4	4	4	4	4	4	4	4	4
B_intermediate	ENSG00000203907	6:73318136:C:CAAAAAA	28	7	0.0912904	0.0229379	6.89455e-05	4	4	2	2	3	2	2	2	2	2	3	2	2	2	4	2	2	2		3	2	2	2	2	2	2	2	2	4
B_intermediate	ENSG00000204209	6:33334587:A:AAC	28	16	0.0627791	0.0146464	1.81654e-05	3	3	3	3	2	2	3	3	2	2	3	3	3	2	3	3	3	3		3	2	2	2	3	2	2	2	2	3
B_intermediate	ENSG00000204228	6:33135815:T:TAAAAAAAA	28	15	-0.209903	0.051053	3.93141e-05	3	3	3	2	3	2	3	3	2	2	3	3	3	2	3	2	2	3		2	3	3	3	2	2	2	2	2	3
B_intermediate	ENSG00000204252	6:33008092:G:A	17	6	-0.052716	0.012424	2.20458e-05	1	1	1	1	2	2	1	1	2	1	1	2	1	2	1	1	2	3		3	2	3	3	3	2	2	2	2	3
B_intermediate	ENSG00000204257	6:32951900:C:G	28	20	-0.0659774	0.0105238	3.6259e-10	3	3	3	3	3	2	3	3	2	3	3	3	3	2	3	3	3	4		3	2	3	3	3	2	2	2	2	4
B_intermediate	ENSG00000204261	6:32849353:A:G	28	18	-0.0759415	0.0148811	3.33913e-07	3	3	3	3	3	2	3	4	2	2	3	3	3	2	3	3	4	3		3	2	3	2	3	2	2	2	2	4
B_intermediate	ENSG00000204264	6:32843868:A:G	28	20	0.154667	0.0223297	4.31297e-12	4	3	4	4	3	2	3	4	2	2	4	4	3	2	3	4	2	4		4	2	3	4	4	4	3	2	2	4	0.01455
B_intermediate	ENSG00000204267	6:32829520:T:C	28	22	-0.13784	0.0111535	4.38443e-35	3	3	3	4	3	2	4	3	3	2	3	3	4	2	4	4	3	3		3	2	3	3	3	3	3	2	2	4
B_intermediate	ENSG00000204287	6:32447303:G:A	28	13	-0.0531884	0.00687657	1.03625e-14	2	3	2	2	3	2	2	2	2	2	2	2	3	2	3	3	2	3		3	2	3	3	3	3	2	3	2	3
B_intermediate	ENSG00000204290	6:32385273:C:A	3	2	-0.372155	0.0557944	2.55602e-11	1	1	1	1	1	1	1	1	1	1	1	1	1	1	1	1	1	1		4	1	1	1	1	2	1	1	1	4
B_intermediate	ENSG00000204296	6:32264118:CT:C	9	7	0.319252	0.02064	5.74075e-54	1	1	1	1	1	1	1	1	1	1	1	1	1	1	1	1	1	3		3	3	1	1	3	3	3	2	2	3
B_intermediate	ENSG00000204304	6:32226250:C:CTT	28	11	-0.0653175	0.0150984	1.51765e-05	3	3	3	2	3	2	2	2	2	2	3	2	2	2	3	2	2	3		2	2	3	2	3	3	2	2	2	3
B_intermediate	ENSG00000204308	6:32225442:C:T	28	17	0.069989	0.018029	0.000103589	3	3	3	3	2	2	3	4	2	2	3	3	3	2	3	2	2	4		3	2	3	3	3	3	2	2	2	4
B_intermediate	ENSG00000204344	6:31911963:G:A	28	4	-0.124145	0.0335464	0.000215007	3	3	2	2	2	2	2	2	2	2	2	2	2	2	3	2	2	2		2	2	2	2	2	2	2	2	2	3
B_intermediate	ENSG00000204387	6:31836869:C:T	28	18	-0.111348	0.012727	2.15239e-18	3	4	3	2	3	2	4	3	2	2	3	3	3	2	3	3	2	3		3	2	4	3	3	2	2	3	2	4
B_intermediate	ENSG00000204435	6:31745103:CAAA:C	28	17	0.0477562	0.00905468	1.3334e-07	3	3	3	2	3	2	3	3	2	2	3	3	3	2	3	3	2	3		3	2	3	3	3	2	2	2	2	3
B_intermediate	ENSG00000204472	6:31624141:A:T	28	23	0.230274	0.0335946	7.15648e-12	3	3	3	2	3	3	3	3	3	2	3	4	3	2	5	3	4	3		3	2	3	3	3	3	3	3	2	5
B_intermediate	ENSG00000204475	6:31502678:T:C	23	16	-0.302594	0.0431851	2.43659e-12	3	3	3	3	3	2	4	3	2	2	4	3	3	2	3	3	3	4		3	2	1	2	1	1	1	2	1	4
B_intermediate	ENSG00000204482	6:31587353:A:G	28	20	0.160425	0.0204977	5.01643e-15	3	3	4	2	3	2	4	4	2	2	3	3	4	2	3	4	2	4		4	2	4	3	4	3	3	4	2	4
B_intermediate	ENSG00000204516	6:31494471:T:G	28	19	-0.144343	0.019855	3.59808e-13	3	3	3	4	3	2	3	3	2	2	4	3	3	3	4	3	2	3		3	2	3	3	3	2	2	2	2	4
B_intermediate	ENSG00000204520	6:31410558:G:C	28	21	0.371895	0.0426123	2.60527e-18	4	4	3	3	3	2	3	3	4	2	3	4	3	2	3	3	3	3		4	2	4	3	3	3	2	2	2	4
B_intermediate	ENSG00000204525	6:31273405:C:T	27	27	0.223331	0.00879829	3.83742e-142	3	3	3	3	3	3	3	3	3	3	3	3	3	3	3	3	3	3		3	1	3	3	3	3	4	3	3	4
B_intermediate	ENSG00000204536	6:31190783:G:GA	28	10	0.122448	0.0270735	6.10231e-06	3	3	3	2	2	2	2	2	2	2	3	3	2	2	3	2	2	3		3	2	3	2	2	2	2	2	2	3
B_intermediate	ENSG00000204560	6:30594053:C:CT	28	5	-0.157659	0.0382301	3.72448e-05	3	3	2	2	2	2	2	2	2	2	2	2	2	2	2	2	2	3		2	2	2	3	2	2	2	2	2	3
B_intermediate	ENSG00000204574	6:30596566:C:T	28	14	0.0663648	0.0134299	7.74955e-07	3	3	3	2	2	2	3	3	2	2	3	3	3	2	3	2	2	3		3	2	2	3	3	2	2	2	2	3
B_intermediate	ENSG00000204592	6:30579455:A:AT	28	18	0.0240455	0.00481866	6.03572e-07	3	3	3	3	3	3	3	3	2	2	3	3	3	2	3	2	2	3		3	2	3	3	2	2	2	3	2	3
B_intermediate	ENSG00000204619	6:29995402:T:C	28	6	0.0624274	0.0175705	0.00038092	4	4	2	2	2	2	2	2	3	2	3	2	2	2	3	2	2	2		2	2	2	2	2	2	2	2	2	4
B_intermediate	ENSG00000204642	6:29723995:T:C	28	26	-0.147362	0.00853719	9.22796e-67	3	3	3	3	3	3	3	3	2	3	3	3	3	3	3	3	3	4		4	3	4	4	4	3	2	4	3	4
B_intermediate	ENSG00000204713	6:28972574:CT:C	28	11	0.0693976	0.0169401	4.19161e-05	3	3	3	2	2	2	3	2	2	2	3	2	2	2	3	2	2	3		3	2	3	3	2	2	2	2	2	3
B_intermediate	ENSG00000205269	6:11628101:A:G	27	11	0.124174	0.0319677	0.000102592	2	2	3	3	1	2	3	3	2	2	3	2	2	2	3	2	2	2		2	2	3	3	3	3	2	2	2	3
B_intermediate	ENSG00000206337	6:31462150:T:C	28	19	0.0795311	0.0176124	6.31296e-06	3	3	3	4	3	2	3	3	2	2	3	3	3	2	4	4	2	3		4	2	4	3	4	2	2	2	3	4
B_intermediate	ENSG00000206344	6:31185708:T:A	28	18	0.174192	0.0239721	3.69008e-13	3	3	3	3	3	2	3	3	2	2	3	3	3	2	3	3	2	4		4	2	3	3	3	2	2	2	2	4
B_intermediate	ENSG00000206503	6:29910910:G:A	28	28	0.118141	0.00565942	9.01213e-97	3	4	3	3	3	3	3	3	3	5	3	3	3	5	5	3	5	3		3	3	3	3	3	3	3	3	3	5
B_intermediate	ENSG00000213079	6:154769062:CAA:C	28	8	0.122729	0.0316127	0.00010349	4	3	3	2	2	2	2	2	2	2	4	4	2	2	2	2	2	3		2	2	3	2	2	2	2	2	2	4
B_intermediate	ENSG00000213719	6:31812462:C:T	28	18	0.0726213	0.0189371	0.000125632	3	3	3	3	3	2	3	4	2	2	3	3	3	2	3	3	3	3		3	2	2	3	3	2	2	2	2	4
B_intermediate	ENSG00000213722	6:31720440:A:G	28	16	-0.120152	0.0103813	5.58847e-31	3	3	3	3	2	2	3	3	2	2	3	3	3	2	3	3	2	4		4	2	3	3	2	2	2	2	2	4
B_intermediate	ENSG00000213760	6:31588041:G:A	19	14	0.659953	0.146222	6.38116e-06	3	3	3	3	3	2	3	3	2	1	3	3	3	2	3	1	2	3		3	1	1	1	1	1	1	2	1	3
B_intermediate	ENSG00000213780	6:30970488:G:A	28	12	0.578743	0.109206	1.16072e-07	3	3	3	2	2	2	2	3	2	2	3	3	3	2	3	2	2	3		3	2	3	2	2	2	2	2	2	3
B_intermediate	ENSG00000214113	6:5260461:C:T	28	21	0.220063	0.0173527	7.46275e-37	4	4	4	4	4	2	4	4	3	2	4	4	4	2	4	4	2	4		4	2	3	3	3	4	3	2	2	4	0.03445
B_intermediate	ENSG00000214338	6:127523132:T:C	15	10	0.146584	0.0351997	3.12223e-05	3	3	3	3	3	2	1	1	2	1	3	3	3	2	1	1	2	1		3	1	1	1	1	1	1	2	1	3
B_intermediate	ENSG00000214922	6:29687811:C:T	28	20	0.284589	0.0212124	4.86287e-41	3	4	3	3	3	2	3	3	2	2	3	4	3	2	3	4	3	4		4	2	3	4	3	4	2	2	2	4
B_intermediate	ENSG00000215712	6:157257736:T:TATACACAC	28	16	-0.0685102	0.0144608	2.16228e-06	3	3	3	3	2	2	3	2	2	2	3	3	3	2	3	3	2	3		3	2	3	3	3	2	2	2	2	3
B_intermediate	ENSG00000216863	6:6562556:G:A	13	5	-0.172342	0.0175883	1.14113e-22	1	1	1	1	1	2	1	1	1	1	1	3	1	1	1	1	1	3		3	2	3	2	2	2	2	2	2	3
B_intermediate	ENSG00000221821	6:42889441:C:CAA	28	15	-0.164743	0.0458919	0.000330919	3	3	3	3	2	2	3	3	2	2	4	4	3	2	3	2	2	3		3	2	2	3	3	2	2	2	2	4
B_intermediate	ENSG00000223865	6:33018900:G:T	28	21	0.15737	0.0069414	8.62717e-114	4	3	4	5	3	2	4	3	2	2	4	3	3	2	3	3	2	4		4	2	3	3	3	3	3	2	3	5
B_intermediate	ENSG00000224328	6:30727463:G:A	24	11	0.698391	0.139198	5.24174e-07	3	3	3	3	1	2	3	2	1	2	3	2	2	2	3	3	2	3		3	2	1	1	2	2	2	2	2	3
B_intermediate	ENSG00000224478	6:159112214:C:T	21	3	-0.15905	0.0358335	9.05604e-06	2	2	2	2	2	2	2	2	2	1	2	2	2	2	1	1	2	3		3	1	2	1	2	2	1	1	2	3
B_intermediate	ENSG00000225791	6:52526148:GACAGACACACACACACACAC:G	17	4	-0.1165	0.0333208	0.00047174	1	3	1	1	1	2	1	1	1	1	1	2	1	2	2	1	2	2		2	2	3	3	2	2	2	2	2	3
B_intermediate	ENSG00000225793	6:75305271:A:G	28	9	-0.181981	0.049773	0.000255962	3	2	2	2	2	2	2	2	2	2	3	2	2	2	2	2	2	3		3	2	3	3	3	3	2	2	2	3
B_intermediate	ENSG00000225914	6:32264118:CT:C	15	11	0.32775	0.0168009	9.39693e-85	1	1	1	1	1	2	3	1	1	2	1	1	1	1	3	3	3	3		3	3	1	1	3	3	2	3	2	3
B_intermediate	ENSG00000225945	6:37884494:CAAAA:C	25	7	0.584745	0.164499	0.000378395	3	3	2	1	2	2	2	2	2	2	3	2	3	2	3	2	2	3		2	2	2	2	2	2	1	2	1	3
B_intermediate	ENSG00000226445	6:169219168:T:C	10	2	-0.35461	0.0724249	9.76826e-07	1	1	1	1	1	2	1	1	1	1	1	1	1	1	1	1	2	1		1	1	4	2	2	2	2	2	2	4
B_intermediate	ENSG00000226571	6:139280676:A:AT	28	11	0.126606	0.0124945	3.94826e-24	3	3	2	2	2	2	2	2	2	2	3	3	3	2	3	2	2	3		3	3	3	2	2	2	2	2	2	3
B_intermediate	ENSG00000227057	6:33323048:A:G	28	7	0.0580984	0.0136358	2.03777e-05	3	3	3	2	2	2	2	2	2	2	3	2	2	2	3	2	2	2		2	2	3	2	2	2	2	2	2	3
B_intermediate	ENSG00000227803	6:20213031:C:T	25	14	0.761546	0.067603	1.95397e-29	3	4	3	4	3	2	3	3	2	2	3	1	4	2	1	3	2	1		4	2	3	3	2	2	2	2	2	4
B_intermediate	ENSG00000228223	6:26521207:C:G	28	17	-0.0811918	0.0207186	8.89938e-05	4	4	3	4	4	2	3	4	2	2	4	4	4	2	4	2	2	3		3	2	4	3	3	2	2	2	2	4
B_intermediate	ENSG00000228495	6:132008078:C:T	3	2	-0.129909	0.0325304	6.5117e-05	1	1	1	1	1	1	1	1	1	1	1	1	1	1	1	1	1	4		1	1	1	1	1	1	1	2	1	4
B_intermediate	ENSG00000229852	6:73272374:GCCCA:G	26	10	0.156314	0.0238811	5.92948e-11	3	3	3	2	3	2	2	2	2	2	3	2	3	2	3	2	2	4		4	2	1	1	2	2	2	2	2	4
B_intermediate	ENSG00000229862	6:73518283:A:G	19	7	0.229969	0.0399434	8.54381e-09	3	4	1	1	2	2	1	1	2	2	1	4	2	2	1	4	2	4		3	2	1	1	2	2	1	2	2	4
B_intermediate	ENSG00000230438	6:2861271:C:T	28	20	0.101722	0.0156255	7.51652e-11	3	3	4	3	3	2	3	3	2	2	3	3	3	2	3	3	2	3		3	3	3	3	3	2	2	3	2	4
B_intermediate	ENSG00000230943	6:113669184:G:T	7	1	0.123252	0.0316141	9.67329e-05	1	1	1	1	1	2	1	1	1	1	1	1	1	1	1	1	1	1		2	2	2	2	2	1	1	1	1	2
B_intermediate	ENSG00000231028	6:135596407:T:G	26	11	-0.370944	0.0372558	2.35829e-23	4	2	3	1	2	2	2	1	2	2	3	2	2	2	3	2	3	3		3	2	3	4	3	2	2	2	2	4
B_intermediate	ENSG00000231074	6:30292242:G:C	28	15	-0.0666208	0.0131496	4.05475e-07	3	4	3	2	3	2	3	3	2	2	3	3	3	2	3	3	2	4		2	2	3	3	2	2	2	2	2	4
B_intermediate	ENSG00000231113	6:42977112:C:T	28	20	-0.0657234	0.0113654	7.34885e-09	3	3	3	3	3	2	3	3	3	2	3	3	3	2	3	3	2	3		3	2	3	4	3	3	2	2	2	4
B_intermediate	ENSG00000231329	6:139187432:T:TG	28	18	-0.098653	0.011708	3.5725e-17	4	4	4	3	4	2	4	3	2	2	4	4	4	2	4	4	2	4		3	2	3	3	3	2	2	2	2	4
B_intermediate	ENSG00000231389	6:33018900:G:T	28	22	0.128132	0.00694795	6.07217e-76	3	3	3	3	3	2	3	3	2	2	3	3	3	2	3	3	3	4		4	2	3	3	3	3	3	2	3	4
B_intermediate	ENSG00000231500	6:33272092:C:T	28	25	-0.285146	0.011143	1.98831e-144	4	4	4	4	4	2	4	4	4	4	4	4	4	2	4	4	4	4		4	2	4	4	4	4	4	4	4	4	-0.29405
B_intermediate	ENSG00000231769	6:46143107:T:TGA	24	19	-0.251179	0.0372243	1.50189e-11	3	3	3	3	3	2	3	5	1	2	3	4	3	3	3	3	3	3		5	3	1	1	2	3	2	2	1	5
B_intermediate	ENSG00000231889	6:111483738:A:G	28	15	-0.148925	0.0298062	5.83957e-07	4	4	4	3	3	2	3	3	2	2	4	3	4	2	4	2	2	3		3	2	3	2	2	2	2	2	2	4
B_intermediate	ENSG00000231925	6:33300960:C:A	28	18	-0.0679869	0.00607276	4.29551e-29	4	4	4	3	3	2	4	4	2	2	3	4	4	2	3	4	2	4		4	2	3	3	3	2	2	2	2	4
B_intermediate	ENSG00000232131	6:125789302:G:A	26	13	-0.225344	0.0557001	5.21744e-05	3	3	3	3	2	2	3	3	2	2	3	3	3	2	3	2	3	1		3	2	1	2	2	2	2	2	2	3
B_intermediate	ENSG00000232629	6:32660073:T:C	11	10	0.87029	0.0335155	1.1756e-148	1	1	1	1	1	3	1	1	1	1	1	1	1	2	1	1	1	1		4	4	4	4	3	4	4	1	4	4
B_intermediate	ENSG00000232891	6:150603753:C:CCTT	4	3	0.140293	0.0206075	9.90635e-12	1	1	1	1	1	1	1	1	1	1	1	1	1	1	1	1	1	4		4	2	1	1	1	1	1	1	1	4
B_intermediate	ENSG00000233797	6:96504826:A:C	28	11	-0.231936	0.0369803	3.56675e-10	2	3	2	3	2	2	3	3	2	2	3	2	2	2	3	3	2	3		2	2	4	4	2	2	2	2	2	4
B_intermediate	ENSG00000233967	6:80348052:T:A	24	9	0.174019	0.0388422	7.45866e-06	3	3	1	2	1	2	2	3	2	2	5	3	2	2	3	2	2	5		2	2	1	1	3	2	2	2	2	5
B_intermediate	ENSG00000234127	6:30191404:TAA:T	28	14	-0.054997	0.00994113	3.16119e-08	3	3	2	2	3	2	2	2	2	2	3	2	3	2	3	3	2	3		4	2	3	3	3	2	3	2	2	4
B_intermediate	ENSG00000234261	6:14725287:C:CA	20	8	0.608337	0.134064	5.68827e-06	3	1	1	1	3	2	1	2	2	2	1	1	1	2	3	2	2	3		3	2	3	3	2	1	2	2	2	3
B_intermediate	ENSG00000234745	6:31270370:C:G	28	28	0.154329	0.00630047	1.67727e-132	4	4	4	4	4	3	4	4	3	3	4	4	4	3	3	3	3	4		4	3	4	4	4	3	3	3	4	4
B_intermediate	ENSG00000236324	6:157917608:A:G	27	12	-0.18237	0.0454795	6.07338e-05	3	3	3	1	3	2	3	3	2	2	3	3	3	2	3	2	2	3		2	2	2	2	2	2	2	2	2	3
B_intermediate	ENSG00000236591	6:149016353:C:T	21	7	-0.0729367	0.0207911	0.000451375	3	1	3	2	1	2	2	2	1	2	3	1	2	1	3	2	2	2		3	1	1	3	2	2	2	2	2	3
B_intermediate	ENSG00000237541	6:32644428:T:G	22	22	1.54618	0.0551511	6.02792e-173	1	1	1	3	3	3	3	3	3	3	3	1	3	3	3	3	3	1		4	3	3	1	3	3	3	3	3	4
B_intermediate	ENSG00000238221	6:7278040:A:G	28	9	-0.194561	0.0497582	9.2246e-05	3	3	2	3	2	2	2	3	2	2	3	2	2	2	3	2	2	4		2	2	3	2	2	2	2	2	2	4
B_intermediate	ENSG00000239264	6:7938540:G:A	28	14	-0.172336	0.0226666	2.89169e-14	3	3	3	3	3	2	2	3	2	2	3	3	3	2	3	2	2	4		4	2	3	2	2	2	2	2	2	4
B_intermediate	ENSG00000240053	6:31682815:AG:A	28	13	-0.10693	0.0240384	8.65616e-06	4	4	4	4	3	2	2	2	2	2	4	3	3	2	4	2	2	3		3	2	2	3	2	2	2	2	2	4
B_intermediate	ENSG00000240065	6:32854492:A:C	28	26	0.0871688	0.00800984	1.39349e-27	4	4	4	4	4	4	4	4	4	2	4	4	4	4	4	4	4	4		4	4	4	4	4	4	4	2	4	4	-0.0246
B_intermediate	ENSG00000241106	6:32813137:G:A	28	24	-0.180204	0.0171777	9.54225e-26	3	3	3	3	3	3	3	3	3	2	3	3	3	2	3	3	3	3		4	3	3	3	3	3	3	2	2	4
B_intermediate	ENSG00000241370	6:30410049:G:A	28	9	0.0648968	0.0142883	5.5737e-06	3	3	2	2	2	2	2	3	2	2	3	2	2	2	3	2	2	3		2	2	3	3	2	2	2	2	2	3
B_intermediate	ENSG00000242574	6:32936824:G:T	28	10	0.040422	0.00620016	7.05367e-11	3	3	2	2	2	2	2	2	2	2	3	2	2	2	3	2	2	4		4	2	4	4	3	2	2	2	2	4
B_intermediate	ENSG00000246982	6:36182559:C:T	28	15	-0.314868	0.032283	1.78448e-22	4	4	4	4	4	2	4	3	2	2	4	4	4	2	4	2	2	4		3	2	2	2	3	2	2	2	2	4
B_intermediate	ENSG00000247925	6:11188706:G:T	28	10	0.0743763	0.015005	7.16703e-07	3	3	3	2	3	2	2	2	2	2	3	2	2	2	3	3	2	3		2	2	3	2	2	2	2	2	2	3
B_intermediate	ENSG00000250686	6:61614639:T:C	5	3	-0.0881429	0.0221031	6.66883e-05	1	1	1	1	1	1	1	1	1	1	1	1	1	1	1	1	1	3		3	1	1	1	1	2	1	2	1	3
B_intermediate	ENSG00000250903	6:2246384:G:A	28	19	0.0719104	0.0169907	2.31284e-05	4	4	3	3	3	2	4	4	3	2	4	4	4	2	4	3	2	4		3	4	3	2	2	4	2	2	2	4
B_intermediate	ENSG00000253194	6:118951946:C:A	28	23	0.559752	0.0346229	8.60688e-59	3	3	4	3	3	2	3	3	3	3	3	3	4	2	3	3	3	4		3	2	3	3	3	3	2	3	2	4
B_intermediate	ENSG00000253809	6:70188693:GAAC:G	2	2	-0.296	0.050432	4.37668e-09	1	1	1	1	1	1	1	1	1	1	1	1	1	1	1	1	1	3		1	1	1	1	1	1	1	1	1	3
B_intermediate	ENSG00000260273	6:109339681:C:A	21	12	0.226438	0.0296283	2.12845e-14	1	4	1	1	1	2	2	1	1	2	1	4	4	2	4	3	2	4		4	2	4	4	3	2	2	4	2	4
B_intermediate	ENSG00000260286	6:24823762:T:C	28	6	-0.105884	0.0294708	0.000327067	3	3	3	2	2	2	2	2	2	2	2	3	2	2	2	2	2	3		2	2	2	2	2	2	2	2	2	3
B_intermediate	ENSG00000261366	6:95601716:ATTTT:A	28	11	-0.166243	0.0435858	0.000136645	3	3	3	2	2	2	2	2	2	2	3	3	2	2	3	2	2	3		3	3	2	3	2	2	2	2	2	3
B_intermediate	ENSG00000269293	6:28015005:AGAAG:A	28	20	0.0987368	0.0132714	1.00819e-13	4	4	4	3	4	2	3	3	2	2	3	4	4	2	4	3	2	3		3	2	3	4	3	3	2	4	2	4
B_intermediate	ENSG00000269985	6:5453660:C:T	24	14	0.228383	0.0431627	1.21498e-07	3	4	3	3	3	2	4	1	2	1	3	3	3	2	1	2	2	4		3	2	1	3	2	2	3	2	2	4
B_intermediate	ENSG00000270604	6:30270674:C:CA	28	20	-0.228836	0.0170946	7.25188e-41	4	4	4	4	4	2	4	4	2	2	4	4	4	2	4	4	2	3		4	2	4	4	3	4	2	4	2	4
B_intermediate	ENSG00000270761	6:47568068:G:A	20	6	0.460919	0.10329	8.10528e-06	1	3	2	1	1	3	2	2	1	2	2	3	2	2	1	2	2	3		2	2	1	1	1	3	2	2	2	3
B_intermediate	ENSG00000271945	6:77077138:C:T	7	2	-0.538558	0.127496	2.39895e-05	1	1	1	1	1	1	1	1	1	1	1	1	1	1	1	1	1	3		1	1	1	1	2	2	2	2	2	3
B_intermediate	ENSG00000272009	6:28050911:T:A	28	16	0.0799375	0.0162663	8.90968e-07	4	3	4	4	4	2	2	4	2	2	4	4	3	2	3	2	2	4		4	2	3	3	3	2	2	2	2	4
B_intermediate	ENSG00000272047	6:158156017:C:T	28	20	0.138187	0.0124323	1.05878e-28	3	3	3	3	4	3	3	3	3	2	3	3	3	2	3	2	2	4		4	2	4	3	3	3	2	2	2	4
B_intermediate	ENSG00000272221	6:31388965:A:T	21	15	-0.566835	0.0447811	1.01153e-36	4	4	4	1	3	3	1	4	1	1	1	4	4	2	1	1	2	4		4	2	4	3	4	4	2	2	2	4
B_intermediate	ENSG00000272277	6:3064289:C:T	28	21	-0.344538	0.0348761	5.13817e-23	4	4	4	4	4	2	4	4	4	2	4	4	4	2	4	4	2	4		4	2	4	3	4	4	2	3	2	4
B_intermediate	ENSG00000272316	6:57988879:A:G	28	11	0.069852	0.0205298	0.000667795	3	3	3	2	3	2	2	2	2	2	3	3	2	2	3	2	2	4		3	2	2	2	2	2	2	3	2	4
B_intermediate	ENSG00000272325	6:34428164:C:CAAAAAAAAAAAAA	28	12	0.0235439	0.00665427	0.000402919	3	3	2	3	2	2	3	2	2	2	3	3	2	2	3	3	2	3		3	2	3	2	2	2	2	2	2	3
B_intermediate	ENSG00000272379	6:13288303:C:T	9	3	0.26162	0.0630507	3.33408e-05	1	1	1	1	1	1	1	1	1	1	1	1	1	1	1	1	1	4		1	2	3	1	2	2	2	2	2	4
B_intermediate	ENSG00000272398	6:106970278:T:C	4	3	-0.157768	0.0144564	9.94659e-28	1	1	1	1	1	1	1	1	1	1	1	1	1	1	1	1	1	4		4	2	1	1	1	1	1	1	1	4
B_intermediate	ENSG00000272462	6:26070357:C:CT	17	5	-0.115001	0.0374875	0.00215701	1	1	1	1	1	2	1	1	2	2	1	1	1	2	3	2	2	1		2	2	3	3	3	2	2	2	2	3
B_intermediate	ENSG00000272501	6:31196417:C:CTG	28	28	0.664395	0.0237877	1.14718e-171	3	3	3	4	4	3	4	3	4	3	3	3	3	3	3	4	4	3		4	4	4	3	4	3	4	4	3	4
B_intermediate	ENSG00000276368	6:27876156:C:CAA	21	16	-0.41433	0.0729117	1.32639e-08	3	1	4	4	4	3	3	3	2	1	3	1	4	2	4	3	3	1		3	3	1	1	3	1	2	2	2	4
B_intermediate	ENSG00000276903	6:27804319:T:C	25	7	0.562332	0.144151	9.5803e-05	3	4	3	2	2	2	2	1	2	1	3	2	2	2	2	1	2	3		4	2	2	2	2	2	2	2	2	4
B_intermediate	ENSG00000279170	6:99520976:G:GAGGGCGCCGGAGAGCCTGGAGC	28	23	-0.290068	0.0124313	2.01695e-120	4	4	4	4	4	3	4	4	4	2	4	4	4	2	4	4	3	4		4	3	4	4	3	3	2	2	2	4
B_intermediate	ENSG00000279968	6:138782955:A:T	19	10	0.266171	0.0467938	1.28416e-08	3	3	1	1	3	2	1	1	3	1	1	3	3	2	1	2	2	3		3	2	1	1	3	2	2	2	2	3
B_intermediate	ENSG00000281021	6:149557760:T:TCTTGGTCTGTCACC	28	15	-0.142173	0.0153243	1.73313e-20	4	4	4	2	4	2	4	2	2	2	3	4	4	2	4	3	2	3		4	2	4	4	2	2	2	2	2	4
B_intermediate	ENSG00000283064	6:26180406:G:C	28	10	-0.12901	0.0327195	8.05048e-05	3	3	3	2	2	2	3	2	2	2	3	2	2	2	3	2	2	3		2	2	4	2	3	2	2	2	2	4
B_intermediate	ENSG00000284914	6:167131221:C:T	4	3	-0.185914	0.0539295	0.000566106	1	1	1	1	3	2	1	1	1	1	1	1	1	1	1	1	1	1		4	1	1	1	1	1	1	1	1	4
B_intermediate	ENSG00000285159	6:158853304:C:T	21	5	-0.187159	0.0456506	4.13472e-05	2	3	2	2	2	2	2	2	2	1	3	2	2	2	2	1	2	3		3	2	1	1	2	1	1	1	2	3
B_intermediate	ENSG00000285219	6:8457953:C:T	27	19	-0.404076	0.0286369	3.28184e-45	3	4	3	3	3	2	3	3	4	2	1	3	3	2	4	4	2	3		3	2	3	5	3	3	2	2	2	5
B_intermediate	ENSG00000285642	6:158000242:T:C	18	12	-0.495267	0.0392553	1.71141e-36	4	4	4	1	4	4	1	4	2	2	1	4	3	2	1	1	2	4		3	2	1	1	4	1	1	2	1	4
B_intermediate	ENSG00000285717	6:6574523:C:CAT	4	3	-0.167325	0.0347982	1.52126e-06	1	1	1	1	1	1	1	1	1	1	1	1	1	1	1	1	1	3		3	2	1	1	1	1	1	1	1	3
B_intermediate	ENSG00000285761	6:29762072:G:C	20	15	0.660856	0.0583724	1.02826e-29	1	1	3	3	1	3	3	3	1	1	3	1	3	2	3	3	4	1		3	2	3	3	3	1	2	2	2	4
B_intermediate	ENSG00000285797	6:156393035:CCTCCCTCTCTCTCT:C	10	8	-0.150721	0.0429736	0.000452708	3	3	1	1	3	2	1	1	1	1	1	3	3	1	1	1	1	1		3	3	1	1	1	1	1	2	1	3
B_intermediate	ENSG00000286339	6:118630113:G:T	28	15	-0.311419	0.0764018	4.58023e-05	3	4	3	2	3	2	2	3	2	2	3	3	3	2	3	2	2	3		3	3	3	3	2	2	2	2	2	4
B_intermediate	ENSG00000286533	6:159647319:G:T	26	18	-0.255937	0.0385556	3.17675e-11	3	3	3	3	3	2	3	3	2	2	3	3	3	2	3	3	2	3		3	2	1	3	3	2	1	3	2	3
B_intermediate	ENSG00000286652	6:27465016:C:CAAAAAAAAAAAAAAAAAAAA	28	11	0.448195	0.12161	0.000228256	3	3	3	2	2	2	2	2	2	2	3	3	3	2	3	2	2	3		2	2	2	3	2	2	3	2	2	3
B_intermediate	ENSG00000286723	6:57905844:C:T	8	1	-0.174083	0.0426985	4.56138e-05	1	1	1	1	1	2	1	1	2	1	1	1	1	2	1	1	2	1		1	2	1	1	1	2	1	2	1	2
B_intermediate	ENSG00000286760	6:166297799:G:A	13	5	-0.26568	0.0346922	1.88558e-14	1	1	1	1	1	2	1	1	1	1	1	1	1	1	1	1	2	4		3	2	4	3	2	2	2	2	2	4
B_intermediate	ENSG00000286940	6:31483699:A:G	28	18	-0.266747	0.0434203	8.079e-10	3	3	4	3	3	2	3	3	2	2	3	3	3	2	3	2	2	4		3	2	3	3	3	3	2	2	2	4
B_intermediate	ENSG00000287100	6:119346656:C:T	28	20	0.485421	0.0432297	2.94186e-29	4	4	3	3	4	2	3	4	2	2	4	3	4	2	4	4	3	4		4	2	4	3	4	3	2	2	2	4
B_intermediate	ENSG00000287252	6:27781170:T:G	14	8	2.00421	0.163696	1.82042e-34	3	3	1	1	1	4	1	1	1	1	1	3	1	2	1	1	3	1		3	2	1	1	3	2	2	2	2	4
B_intermediate	ENSG00000287265	6:339546:A:AT	28	15	-0.259298	0.0229836	1.61294e-29	3	3	3	3	2	2	2	2	2	2	3	3	3	2	3	2	2	3		3	4	3	3	3	2	2	2	2	4
B_intermediate	ENSG00000287626	6:15504358:T:C	8	2	-0.18234	0.0482061	0.000155261	1	1	1	1	1	1	1	1	1	1	1	1	1	1	1	3	1	2		1	1	1	1	2	2	2	2	2	3
B_intermediate	ENSG00000287679	6:61993675:T:TATA	7	2	0.105276	0.0272255	0.000110258	1	1	1	1	1	1	1	1	1	1	1	1	1	1	1	1	1	3		2	2	1	1	1	2	1	2	2	3
B_intermediate	ENSG00000287825	6:42929210:T:TCTC	28	15	0.0983706	0.0178987	3.88588e-08	4	4	4	2	3	2	3	3	2	2	4	4	3	2	4	4	2	4		4	2	3	2	2	2	2	2	2	4
B_intermediate	ENSG00000288887	6:25040411:C:T	25	14	-0.239988	0.0467769	2.89e-07	4	3	4	4	2	2	4	4	2	2	4	3	4	2	4	4	2	3		4	2	1	1	2	1	2	2	2	4
B_intermediate	ENSG00000288910	6:156990502:G:A	28	10	-0.0640088	0.0174665	0.000247659	4	4	4	2	2	2	2	2	2	2	3	3	3	2	4	2	2	3		4	2	2	2	2	2	2	2	2	4
B_intermediate	ENSG00000289047	6:32913216:C:T	28	11	0.0988796	0.0179566	3.65845e-08	3	3	3	2	2	2	2	2	2	2	3	3	3	2	2	2	2	3		3	2	3	3	2	2	2	2	2	3
B_intermediate	ENSG00000289100	6:33314065:G:T	28	22	-0.079622	0.00752499	3.65029e-26	3	4	3	3	4	2	4	3	3	2	3	3	4	2	3	4	4	4		3	4	3	3	3	4	2	2	2	4
B_intermediate	ENSG00000289447	6:26340640:C:T	19	7	0.203435	0.0544156	0.000185086	1	3	1	1	2	2	2	2	2	1	3	2	3	2	3	2	3	3		2	2	1	1	2	2	1	1	1	3
B_intermediate	ENSG00000289911	6:63439452:T:C	3	1	0.492698	0.0493873	1.93714e-23	1	1	1	1	1	1	1	1	1	1	1	1	1	1	1	1	1	1		1	2	1	1	1	1	1	2	1	2
B_intermediate	ENSG00000290032	6:27055915:T:A	28	16	0.0690594	0.0175333	8.19066e-05	3	3	3	3	3	2	3	2	2	2	3	3	3	2	3	3	3	3		3	2	4	2	2	2	2	2	2	4
B_intermediate	ENSG00000290067	6:131300974:T:A	28	17	0.172855	0.031041	2.56802e-08	3	3	3	3	3	2	3	3	3	2	3	3	3	2	3	2	2	3		3	2	3	3	2	2	2	2	2	3
B_intermediate	ENSG00000290474	6:26939010:A:G	28	26	-0.589765	0.0253889	2.30945e-119	4	4	4	4	4	3	4	4	3	4	4	4	4	2	4	4	4	4		4	4	4	4	4	4	4	3	2	4
B_intermediate	ENSG00000290555	6:57847354:T:G	28	18	-0.201416	0.0174748	9.7538e-31	4	4	4	3	4	2	4	4	2	2	4	4	4	2	4	4	2	4		4	2	4	4	4	2	2	2	2	4
B_intermediate	ENSG00000290574	6:29956382:C:G	22	18	0.569504	0.0971984	4.6512e-09	3	3	3	3	1	2	3	3	2	1	3	3	3	3	3	3	3	1		4	3	1	3	3	1	2	1	2	4
B_intermediate	ENSG00000290710	6:29894297:A:T	26	26	1.5799	0.101233	6.56734e-55	4	1	3	3	4	4	3	4	4	4	3	4	4	4	1	4	4	4		4	3	4	4	4	4	4	4	3	4
B_intermediate	ENSG00000290870	6:29867141:A:C	24	22	-0.667898	0.0328564	7.3014e-92	4	4	4	4	4	2	4	4	1	3	4	4	4	2	4	4	3	4		4	3	3	3	3	1	1	3	1	4
B_intermediate	ENSG00000290878	6:32534105:T:C	23	23	1.71827	0.0547271	2.21775e-216	4	1	4	4	3	4	4	3	3	3	4	1	3	3	4	3	4	1		4	4	1	3	1	4	3	4	4	4
B_intermediate	ENSG00000291097	6:30262351:T:C	28	24	-0.350088	0.0202977	1.16552e-66	3	3	3	3	4	2	3	4	3	2	4	3	4	2	3	3	4	3		3	4	3	3	3	4	4	2	4	4
B_intermediate	ENSG00000291111	6:33120269:T:C	7	6	-0.477293	0.0334264	2.96162e-46	1	1	1	1	1	1	1	1	1	1	1	1	1	1	1	1	1	3		3	1	1	1	3	3	3	1	2	3
B_intermediate	ENSG00000291112	6:27384261:C:T	20	13	0.31939	0.051355	4.99525e-10	3	3	3	3	3	2	3	2	2	2	3	3	3	2	3	2	1	4		3	1	1	1	1	1	1	2	1	4
B_intermediate	ENSG00000291237	6:159698614:GA:G	28	19	0.0660244	0.00840297	3.92592e-15	3	3	3	3	3	2	4	3	2	2	3	3	3	2	3	3	5	3		3	2	3	3	3	2	2	2	2	5
B_intermediate	ENSG00000001629	7:92391495:AT:A	28	14	0.0613524	0.0130007	2.36808e-06	3	3	3	2	2	2	3	3	2	2	3	3	3	2	3	2	2	3		3	2	3	3	2	2	2	2	2	3
B_intermediate	ENSG00000002745	7:121240487:T:A	4	3	-0.139104	0.0297808	2.99815e-06	1	1	1	1	1	1	1	1	1	1	1	1	1	1	1	1	1	4		2	3	1	1	1	1	1	1	1	4
B_intermediate	ENSG00000002822	7:1998126:G:A	28	16	0.0488993	0.00861187	1.36176e-08	3	3	3	3	3	2	3	3	2	2	3	3	3	2	3	2	2	3		3	2	3	3	2	2	2	2	2	3
B_intermediate	ENSG00000004766	7:93326453:T:TA	28	12	0.0500907	0.0124886	6.04887e-05	3	3	3	3	2	2	2	2	2	2	3	3	2	2	3	2	2	3		2	2	3	3	3	2	2	2	2	3
B_intermediate	ENSG00000004864	7:96270109:G:C	28	10	0.0564705	0.00783283	5.61729e-13	3	3	2	2	2	2	2	2	2	2	3	3	2	2	3	2	2	4		2	2	5	5	5	2	2	2	2	5
B_intermediate	ENSG00000004866	7:117240909:G:A	27	1	0.0866198	0.0243306	0.000370684	2	2	2	2	2	2	2	2	2	2	2	2	2	2	2	2	2	1		2	2	2	2	2	2	2	2	2	2
B_intermediate	ENSG00000005020	7:26867578:C:CATAT	28	22	0.0964561	0.00869528	1.35767e-28	3	3	3	3	3	4	4	3	3	2	4	4	3	3	4	3	3	3		4	2	5	3	3	2	2	2	2	5
B_intermediate	ENSG00000005075	7:102458736:C:CA	28	19	0.0742449	0.00863521	8.1168e-18	4	4	4	4	4	2	4	4	2	2	4	4	4	2	4	4	2	4		4	2	4	4	4	4	2	2	2	4
B_intermediate	ENSG00000005249	7:107080487:G:A	28	11	0.350506	0.0766132	4.76191e-06	3	3	3	2	2	2	2	2	2	2	3	3	3	2	3	3	2	4		2	2	3	2	2	2	2	2	2	4
B_intermediate	ENSG00000005469	7:87448680:A:G	28	14	-0.0890884	0.0274586	0.00117673	3	3	3	3	3	2	3	3	2	2	3	3	3	2	3	2	2	3		2	2	3	2	2	2	2	2	2	3
B_intermediate	ENSG00000005471	7:87490242:A:AT	10	4	-0.116429	0.0146227	1.6899e-15	1	1	1	1	1	1	1	1	1	1	1	1	1	1	1	1	2	3		3	2	2	1	3	1	2	2	2	3
B_intermediate	ENSG00000005483	7:104954588:CA:C	28	21	0.0263148	0.00438257	1.92031e-09	4	4	3	3	3	2	3	4	3	2	3	4	4	4	4	4	2	4		4	2	3	3	4	3	2	2	2	4
B_intermediate	ENSG00000006451	7:39621925:C:A	28	11	0.0977313	0.0107495	9.74735e-20	3	3	2	2	2	2	2	2	2	2	2	2	2	2	2	2	2	4		4	2	5	4	4	4	3	2	5	5
B_intermediate	ENSG00000006576	7:77824419:A:G	28	15	-0.0739906	0.016117	4.4146e-06	3	3	2	3	3	2	3	3	2	2	3	3	3	2	3	2	2	4		3	2	3	4	2	2	2	2	2	4
B_intermediate	ENSG00000006634	7:87889277:A:AT	28	10	-0.0974191	0.0281792	0.000545971	2	3	3	2	2	2	2	2	2	2	2	3	2	2	3	2	3	3		2	2	3	3	4	2	2	2	2	4
B_intermediate	ENSG00000006715	7:38889573:A:C	28	11	-0.0415368	0.0101856	4.54263e-05	3	3	2	2	3	2	2	2	2	2	4	2	2	2	3	3	2	4		3	2	3	3	2	2	2	2	2	4
B_intermediate	ENSG00000008256	7:6251206:C:T	28	13	0.220886	0.0451201	9.80537e-07	3	3	3	3	2	2	3	3	2	2	3	3	2	2	3	3	2	3		2	2	3	2	2	2	2	2	2	3
B_intermediate	ENSG00000008282	7:106065957:G:A	28	10	-0.0410909	0.00978553	2.67918e-05	3	3	3	2	2	2	3	3	2	2	3	2	3	2	3	2	2	2		4	2	2	2	2	2	2	2	2	4
B_intermediate	ENSG00000008311	7:122144387:G:A	26	16	-0.239553	0.0384578	4.69474e-10	4	4	4	4	3	2	4	4	2	2	4	4	4	2	4	4	2	4		4	2	1	1	2	4	2	2	2	4	-0.257
B_intermediate	ENSG00000009954	7:73456937:CAAAAAAAAAAAAAAAA:C	28	2	-0.038343	0.00974316	8.3065e-05	2	2	2	2	2	2	2	2	2	2	2	2	2	2	2	2	2	2		2	2	2	3	2	2	2	2	2	3
B_intermediate	ENSG00000011275	7:5611516:C:CT	28	11	-0.108006	0.0267605	5.43677e-05	3	3	3	3	2	2	2	3	2	2	3	3	3	2	3	2	2	3		2	2	2	2	2	2	2	2	2	3
B_intermediate	ENSG00000015676	7:44343801:AG:A	28	17	0.0466085	0.00905893	2.67473e-07	4	4	3	3	3	2	3	4	2	2	4	4	4	2	4	2	4	3		3	2	4	4	2	2	2	2	2	4
B_intermediate	ENSG00000048052	7:18289192:G:A	26	7	0.0608576	0.0110666	3.81441e-08	2	1	2	2	2	2	3	2	2	2	3	1	2	2	3	2	2	4		3	2	2	3	2	2	2	2	2	4
B_intermediate	ENSG00000048405	7:127366899:C:T	28	16	-0.0764231	0.0110819	5.34194e-12	3	3	3	3	3	2	3	3	2	2	3	3	3	2	3	2	2	4		4	2	2	3	2	3	2	2	2	4
B_intermediate	ENSG00000049541	7:74226933:A:C	28	2	0.0942302	0.023671	6.86774e-05	2	2	2	2	2	2	2	2	2	2	2	2	2	2	2	2	2	2		2	2	5	2	2	2	2	2	2	5
B_intermediate	ENSG00000050327	7:144324214:G:A	19	14	-0.342785	0.0409727	5.95185e-17	3	3	3	3	3	2	3	1	2	1	3	4	3	2	1	1	3	3		3	2	1	1	1	1	2	3	1	4
B_intermediate	ENSG00000055118	7:150974349:A:G	5	2	-0.268759	0.0412589	7.31964e-11	1	1	1	1	1	2	1	1	1	1	1	1	1	1	1	1	1	1		3	2	1	1	1	1	1	2	1	3
B_intermediate	ENSG00000058091	7:90810721:C:T	20	11	0.052784	0.0109565	1.45289e-06	3	3	1	1	3	2	1	1	2	2	1	1	1	3	1	2	2	3		4	2	3	3	3	3	2	2	2	4
B_intermediate	ENSG00000059377	7:139840802:G:A	28	15	0.1302	0.0217579	2.17665e-09	3	3	3	3	3	2	3	2	2	2	3	3	3	2	3	2	2	3		3	2	3	3	2	2	2	2	2	3
B_intermediate	ENSG00000059378	7:140059026:C:T	28	13	0.0568961	0.0126508	6.87772e-06	3	3	3	3	4	2	3	2	2	2	4	4	3	2	3	2	2	3		2	2	2	3	2	2	2	2	2	4
B_intermediate	ENSG00000064393	7:139707202:T:C	27	17	0.102446	0.0159707	1.41178e-10	4	4	4	3	4	2	3	4	2	2	4	4	4	2	3	3	2	4		4	2	1	3	2	4	2	2	2	4
B_intermediate	ENSG00000064419	7:128930665:C:CT	28	8	-0.0413772	0.00815264	3.86866e-07	3	3	2	2	2	2	2	2	2	2	2	2	4	2	4	2	2	4		2	2	3	3	2	2	2	2	2	4
B_intermediate	ENSG00000065883	7:40043898:A:ATT	28	14	0.0610438	0.00534925	3.65633e-30	4	3	4	2	3	2	2	3	2	2	3	3	3	2	3	2	2	3		3	4	2	4	2	2	2	2	2	4
B_intermediate	ENSG00000066923	7:100293732:CA:C	26	15	-0.171315	0.0277248	6.4451e-10	3	3	3	3	3	2	3	3	2	2	3	3	3	2	3	2	2	3		3	2	1	1	2	2	2	2	3	3
B_intermediate	ENSG00000070669	7:97895005:T:C	19	9	-0.235828	0.0423238	2.51839e-08	3	3	3	1	3	2	3	2	1	2	3	3	2	2	1	1	2	3		2	2	1	1	1	1	2	2	1	3
B_intermediate	ENSG00000070882	7:24962990:T:C	28	21	0.214421	0.0223351	7.98246e-22	3	3	3	3	3	2	3	3	3	2	3	3	3	2	3	3	2	4		3	2	3	3	3	4	3	2	2	4
B_intermediate	ENSG00000071189	7:17946475:T:C	28	14	0.0299133	0.00690197	1.46406e-05	4	3	3	3	2	2	2	2	2	2	3	3	3	2	3	3	2	5		2	2	3	4	3	2	2	2	2	5
B_intermediate	ENSG00000071462	7:73673032:A:C	28	17	0.149298	0.0194019	1.41438e-14	4	4	4	3	4	2	4	3	2	2	4	4	3	2	3	2	2	4		3	2	4	3	3	2	2	2	2	4
B_intermediate	ENSG00000075142	7:88204266:A:G	28	18	0.0513477	0.00917366	2.17713e-08	4	4	4	2	4	2	4	4	2	2	4	4	4	2	3	3	2	3		3	2	3	3	3	2	2	2	3	4
B_intermediate	ENSG00000077063	7:117969042:G:A	6	3	-0.402535	0.0703533	1.05511e-08	1	1	1	1	1	1	1	1	1	1	1	1	1	1	1	1	1	1		1	1	3	3	2	1	2	2	1	3
B_intermediate	ENSG00000078487	7:100376761:C:CTT	28	13	-0.117419	0.0188148	4.35378e-10	4	4	4	2	4	2	2	2	2	2	4	4	4	2	3	2	2	4		4	2	3	3	2	2	2	2	2	4
B_intermediate	ENSG00000078967	7:44043082:C:T	28	4	-0.191784	0.0475351	5.47005e-05	2	3	2	2	2	2	2	2	2	2	3	2	2	2	3	2	2	2		2	2	2	2	2	2	2	2	2	3
B_intermediate	ENSG00000085514	7:100353231:A:G	28	13	0.214654	0.0564644	0.000143771	3	3	3	3	3	2	3	2	2	2	3	3	2	2	3	2	2	3		3	2	2	3	2	2	2	2	2	3
B_intermediate	ENSG00000086232	7:6030897:C:T	28	18	0.0873327	0.00824575	3.27251e-26	4	4	4	4	4	2	4	4	2	2	4	4	3	2	4	4	2	4		4	2	3	4	4	2	2	2	2	4
B_intermediate	ENSG00000086300	7:26337412:G:C	28	11	-0.121336	0.00910808	1.72905e-40	3	3	3	2	2	2	2	3	2	2	2	2	3	2	2	2	2	4		4	2	3	4	4	2	2	2	2	4
B_intermediate	ENSG00000086730	7:74215825:G:A	28	8	0.154467	0.0186194	1.07631e-16	2	2	2	2	2	2	2	2	2	2	2	2	4	2	4	2	2	4		4	2	5	4	5	2	2	2	2	5
B_intermediate	ENSG00000087077	7:100927526:C:T	19	11	-0.204401	0.042005	1.13816e-06	3	3	1	1	1	2	1	1	2	1	1	3	3	2	1	1	2	3		3	2	3	3	3	2	3	2	2	3
B_intermediate	ENSG00000087087	7:100964150:C:T	28	7	-0.112779	0.0290646	0.000104338	2	3	2	2	2	2	3	2	2	2	3	2	3	2	2	2	2	2		2	2	3	3	2	2	2	2	2	3
B_intermediate	ENSG00000090266	7:140682356:T:C	28	18	-0.0415529	0.00926676	7.32308e-06	3	3	3	3	2	2	3	3	2	2	3	3	3	2	3	3	2	3		4	3	3	3	4	2	2	2	2	4
B_intermediate	ENSG00000091073	7:76501649:A:C	28	16	0.111144	0.0176147	2.79536e-10	3	3	3	4	2	2	2	3	2	2	4	2	3	2	4	3	4	3		3	2	2	4	3	4	2	2	2	4
B_intermediate	ENSG00000091127	7:105521846:C:G	28	18	0.291867	0.0269037	2.02475e-27	4	4	4	4	4	2	4	4	2	2	4	4	4	2	4	4	2	4		4	2	4	4	4	2	2	2	2	4	0.23515
B_intermediate	ENSG00000091129	7:108321010:G:A	7	5	0.533749	0.0383052	3.92939e-44	1	3	1	1	1	1	1	1	2	1	1	3	1	1	1	1	1	1		3	3	1	1	1	1	1	2	1	3
B_intermediate	ENSG00000091136	7:107881687:A:T	28	16	-0.18683	0.028037	2.67039e-11	4	4	4	3	4	2	3	4	2	2	4	4	4	2	4	2	2	4		3	2	4	3	2	2	2	2	2	4
B_intermediate	ENSG00000091140	7:107880728:A:C	28	10	-0.0470925	0.01137	3.44578e-05	4	3	2	2	2	2	2	2	2	2	3	4	3	2	3	2	2	3		4	2	3	2	2	2	2	2	2	4
B_intermediate	ENSG00000105778	7:32603384:A:AGGG	28	14	-0.0412188	0.00990228	3.14703e-05	3	3	2	3	2	2	3	3	2	2	3	3	3	2	3	3	2	3		2	2	3	3	2	2	2	2	2	3
B_intermediate	ENSG00000105793	7:90382772:A:T	28	20	0.188499	0.0138943	6.31754e-42	3	3	3	3	3	2	4	4	4	2	3	3	3	2	3	4	2	4		3	2	3	3	3	4	2	2	2	4
B_intermediate	ENSG00000105808	7:102626737:C:CTT	22	14	-0.246602	0.05384	4.64359e-06	3	3	3	1	3	2	1	3	2	1	1	3	3	2	1	1	2	3		3	2	3	3	3	3	2	2	2	3
B_intermediate	ENSG00000105835	7:106283501:C:G	28	11	0.0652307	0.0141002	3.72375e-06	3	3	2	2	4	2	2	3	2	2	2	3	3	2	3	2	2	3		4	2	2	2	3	2	2	2	2	4
B_intermediate	ENSG00000105849	7:19710918:A:G	28	6	0.117985	0.0192074	8.11331e-10	3	2	2	2	2	2	2	2	2	2	2	2	2	2	3	2	2	3		2	2	3	3	2	2	2	2	2	3
B_intermediate	ENSG00000105856	7:107171066:TA:T	28	18	0.065054	0.00964297	1.51708e-11	3	3	4	3	3	2	3	3	2	2	3	3	3	2	3	3	2	3		4	2	3	3	3	2	2	2	2	4
B_intermediate	ENSG00000105866	7:21531608:G:GT	28	8	-0.0580524	0.0138457	2.75505e-05	3	3	2	2	2	2	2	2	2	2	3	3	2	2	3	2	2	3		3	2	2	2	2	2	2	2	2	3
B_intermediate	ENSG00000105877	7:21888984:A:AG	16	8	0.237314	0.0197228	2.39995e-33	1	3	1	1	3	2	1	1	2	1	1	3	1	2	1	1	2	3		3	2	1	1	3	3	2	2	2	3
B_intermediate	ENSG00000105879	7:107752446:C:CTG	28	16	-0.0852392	0.0120512	1.51534e-12	3	3	4	3	4	2	3	4	2	2	4	4	3	2	4	2	2	3		3	2	3	4	2	2	2	2	2	4
B_intermediate	ENSG00000105887	7:136003842:C:T	28	8	0.0502661	0.00676432	1.07723e-13	2	3	2	2	2	2	2	2	2	2	2	2	2	2	3	2	2	3		4	2	3	3	4	2	2	2	2	4
B_intermediate	ENSG00000105889	7:22707098:C:T	28	6	-0.0924095	0.0145624	2.21337e-10	2	2	3	2	2	2	2	2	2	2	2	2	2	2	3	2	2	4		3	2	2	3	2	2	2	2	2	4
B_intermediate	ENSG00000105926	7:24482731:CT:C	28	12	0.107474	0.019681	4.73966e-08	3	3	3	3	3	2	3	3	2	2	4	2	2	2	3	3	2	3		2	2	2	2	2	2	2	2	2	4
B_intermediate	ENSG00000105928	7:24718946:G:A	9	6	-0.151204	0.0310074	1.08059e-06	1	1	1	1	1	1	1	1	1	1	1	1	1	1	1	1	1	3		4	2	5	1	5	2	3	2	1	5
B_intermediate	ENSG00000105948	7:139099916:A:AAAATAAAT	27	4	-0.197251	0.036022	4.35436e-08	3	2	2	2	2	2	2	2	2	2	2	2	2	2	2	2	2	4		4	2	1	2	2	2	2	2	2	4
B_intermediate	ENSG00000105953	7:44687091:A:AT	28	20	0.0451232	0.00937068	1.46932e-06	3	3	3	2	3	2	3	3	2	2	3	3	3	2	3	3	2	3		3	2	3	3	3	3	3	2	3	3
B_intermediate	ENSG00000105968	7:44800398:CT:C	28	18	0.0484489	0.00672715	5.93344e-13	3	3	3	3	3	2	2	3	2	2	3	3	3	2	4	4	2	3		3	2	3	3	4	2	2	4	2	4
B_intermediate	ENSG00000105982	7:156773467:C:A	28	12	-0.0920314	0.0259991	0.000400439	3	4	3	3	3	2	2	2	2	2	3	3	4	2	3	2	2	3		3	2	2	2	2	2	2	2	2	4
B_intermediate	ENSG00000105983	7:156889377:CTTA:C	28	21	-0.105172	0.0112687	1.02798e-20	4	3	3	3	3	2	3	3	3	2	3	3	3	2	3	3	3	3		3	2	3	3	3	2	2	2	3	4
B_intermediate	ENSG00000105993	7:157321016:A:G	28	11	0.0320647	0.00752239	2.02085e-05	3	3	3	3	2	2	2	2	2	2	3	3	2	2	3	2	2	2		2	2	3	3	3	2	2	2	2	3
B_intermediate	ENSG00000106003	7:2507654:G:T	28	12	0.0595565	0.0133349	7.96145e-06	4	3	2	4	2	2	2	4	2	2	4	2	2	2	3	2	2	3		3	2	3	4	3	2	2	2	2	4
B_intermediate	ENSG00000106009	7:2555498:G:C	28	12	0.188492	0.0388221	1.20217e-06	3	4	2	2	3	2	3	2	2	2	3	2	4	2	3	2	2	3		3	2	3	3	2	2	2	2	2	4	-0.2155
B_intermediate	ENSG00000106028	7:141738124:A:C	28	5	0.0447995	0.0119435	0.000176153	3	2	2	2	2	2	2	2	2	2	3	2	2	2	3	2	2	2		2	2	2	3	2	2	2	2	2	3	-0.0375
B_intermediate	ENSG00000106034	7:121233527:C:A	13	10	-0.0616657	0.00861046	7.96739e-13	1	1	1	1	1	1	1	1	1	1	1	1	1	1	3	1	2	4		5	3	3	3	3	3	2	3	2	5
B_intermediate	ENSG00000106069	7:29334496:G:A	27	12	0.687809	0.141938	1.26084e-06	3	3	3	2	2	2	2	2	2	2	3	3	3	2	2	2	2	2		2	2	1	3	3	3	3	2	3	3
B_intermediate	ENSG00000106077	7:73743556:A:G	28	9	-0.109044	0.02355	3.65066e-06	3	3	5	2	2	2	2	2	2	2	3	2	2	2	3	2	2	2		2	2	3	3	3	2	2	2	2	5
B_intermediate	ENSG00000106086	7:29965746:C:T	28	16	0.130354	0.0200872	8.61839e-11	4	4	3	2	2	2	2	4	2	2	4	4	4	2	4	2	2	4		4	3	4	4	4	3	2	2	2	4
B_intermediate	ENSG00000106100	7:30495981:A:AT	28	9	0.0444106	0.0120886	0.000239013	3	3	2	2	2	2	2	2	2	2	3	2	3	2	3	2	2	3		3	2	2	3	2	2	2	2	2	3
B_intermediate	ENSG00000106123	7:142823499:G:A	28	14	-0.127329	0.0137577	2.14046e-20	3	3	3	2	3	2	3	2	2	2	3	3	3	2	3	2	2	3		3	2	3	3	2	2	2	2	2	3
B_intermediate	ENSG00000106144	7:143201474:A:AT	28	6	-0.0900779	0.0257268	0.000462941	2	2	2	2	2	2	2	2	2	2	3	2	2	2	3	2	2	3		2	2	3	3	2	2	2	2	2	3
B_intermediate	ENSG00000106153	7:56106658:C:G	28	24	-0.101369	0.00726177	2.76153e-44	3	3	3	3	3	3	4	3	3	2	4	3	3	3	4	4	3	4		3	2	4	3	4	5	4	2	2	5	-0.1147
B_intermediate	ENSG00000106261	7:100045544:CA:C	28	10	0.0383304	0.00942153	4.7341e-05	3	3	3	2	2	2	4	2	2	2	3	3	2	2	3	2	2	3		2	2	4	2	2	2	2	2	2	4
B_intermediate	ENSG00000106299	7:123736298:TCTC:T	28	14	0.0545861	0.0143247	0.000138619	3	3	3	2	2	2	3	2	2	2	3	3	3	2	3	3	2	3		3	2	3	3	2	2	2	2	2	3
B_intermediate	ENSG00000106305	7:6003481:C:T	28	12	0.0758236	0.0167869	6.27692e-06	3	3	4	2	2	2	2	3	2	2	3	4	3	2	3	2	2	3		2	2	3	3	2	2	2	2	2	4
B_intermediate	ENSG00000106327	7:100729963:TA:T	26	14	-0.146428	0.0372496	8.45954e-05	3	3	3	3	3	2	3	3	3	1	3	3	3	2	3	2	2	3		2	2	1	2	2	2	2	2	2	3
B_intermediate	ENSG00000106367	7:101161149:C:T	28	13	0.0897778	0.0218565	3.99792e-05	4	3	3	4	2	2	3	3	2	2	3	3	3	2	4	2	2	3		3	2	2	2	2	2	2	2	2	4
B_intermediate	ENSG00000106392	7:7250307:C:G	28	21	0.0903814	0.0107935	5.58564e-17	3	3	3	3	3	2	3	3	2	2	3	4	3	2	3	3	2	3		3	3	3	3	3	3	2	3	2	4
B_intermediate	ENSG00000106399	7:7643979:C:T	28	14	-0.036996	0.00854122	1.48122e-05	3	3	3	3	3	2	2	3	2	2	4	3	2	2	3	2	2	3		2	2	2	3	3	3	2	2	2	4
B_intermediate	ENSG00000106400	7:101274642:C:CT	28	15	0.0450933	0.0111401	5.16907e-05	3	3	3	3	2	2	3	3	2	2	3	3	3	2	3	3	2	3		2	2	2	4	4	2	2	2	2	4
B_intermediate	ENSG00000106404	7:101247300:A:AAAAAAAAATATAT	28	13	0.583865	0.104567	2.35507e-08	3	3	2	2	3	2	2	2	2	2	3	3	3	2	3	3	2	3		3	2	3	3	2	2	2	2	2	3
B_intermediate	ENSG00000106415	7:7886274:T:G	28	9	0.0709431	0.0156933	6.16626e-06	3	2	2	3	3	2	2	2	2	2	3	2	2	2	3	2	2	3		3	2	3	2	2	2	2	2	2	3
B_intermediate	ENSG00000106524	7:16676586:ATG:A	28	3	-0.0733936	0.0186269	8.14144e-05	3	2	2	2	2	2	2	2	2	2	3	2	2	2	2	2	2	2		2	2	2	2	2	2	2	2	2	3
B_intermediate	ENSG00000106546	7:17298523:C:T	28	18	-0.215574	0.024491	1.34165e-18	4	4	4	4	4	2	4	4	2	2	4	4	4	2	4	4	2	4		4	2	3	3	3	2	2	2	2	4	-0.2355
B_intermediate	ENSG00000106591	7:42930206:AAC:A	28	20	-0.0756447	0.0175656	1.6592e-05	4	4	4	4	4	2	4	4	2	2	4	4	3	2	4	3	3	4		4	3	4	4	4	2	2	2	2	4
B_intermediate	ENSG00000106603	7:43647697:C:T	28	18	-0.0337036	0.00624807	6.88153e-08	4	4	4	3	4	2	3	3	2	2	4	3	4	2	4	4	2	4		4	2	3	3	4	2	2	2	2	4
B_intermediate	ENSG00000106605	7:43677800:TAAAA:T	28	17	0.165168	0.0354952	3.26728e-06	3	3	3	3	3	2	3	4	2	2	3	3	3	2	3	2	2	3		4	2	3	3	3	2	2	2	2	4
B_intermediate	ENSG00000106609	7:66974155:T:A	28	16	0.113953	0.0184599	6.70104e-10	3	3	3	2	3	2	3	2	2	2	3	3	4	2	3	3	2	4		3	2	3	3	2	3	2	2	2	4
B_intermediate	ENSG00000106617	7:151884323:C:T	28	18	-0.109671	0.0156234	2.22326e-12	3	3	3	3	3	2	3	4	2	2	3	3	3	2	3	3	2	3		3	2	3	3	3	2	2	2	2	4
B_intermediate	ENSG00000106624	7:44101288:A:G	11	5	0.291331	0.0291722	1.74425e-23	1	3	1	1	1	2	1	1	2	2	1	2	1	1	1	1	2	3		1	1	1	1	1	3	1	3	2	3
B_intermediate	ENSG00000106635	7:73602130:G:GCCTTCCTTCCTTCCTT	28	14	0.0468373	0.0134382	0.000491413	3	3	3	2	3	3	2	3	2	2	3	3	3	2	3	2	2	3		2	2	3	3	2	2	2	2	2	3
B_intermediate	ENSG00000106638	7:73592353:C:T	28	16	0.417313	0.0576897	4.69836e-13	4	3	3	3	3	2	3	4	2	2	3	3	4	2	3	2	2	4		3	2	4	3	2	2	2	2	2	4
B_intermediate	ENSG00000106665	7:74277795:A:G	28	8	0.183011	0.0303776	1.69587e-09	3	2	2	2	2	2	2	2	2	2	3	3	2	2	3	2	2	4		3	2	3	2	2	2	2	2	2	4
B_intermediate	ENSG00000106683	7:74167335:C:CTT	28	7	0.0557944	0.015984	0.000481849	2	2	2	2	2	2	3	2	2	2	2	2	2	2	3	2	2	3		2	2	3	3	3	2	2	2	2	3
B_intermediate	ENSG00000117868	7:158820812:A:G	28	18	-0.136448	0.00938977	7.64205e-48	3	3	3	3	3	2	3	3	3	2	3	3	3	2	3	3	2	4		3	3	2	3	2	2	2	2	2	4
B_intermediate	ENSG00000121716	7:100341406:T:C	28	23	0.105302	0.0124938	3.50729e-17	4	4	4	3	3	2	4	3	3	2	4	3	4	2	3	3	3	3		3	3	4	3	4	4	2	3	2	4
B_intermediate	ENSG00000122507	7:33129275:T:G	28	17	-0.0673471	0.00987629	9.16356e-12	3	3	3	3	3	2	3	3	2	2	3	3	3	2	3	3	2	3		3	2	3	3	2	2	2	2	2	3	-0.3471
B_intermediate	ENSG00000122512	7:6077746:G:T	28	17	-0.0724286	0.0167155	1.47078e-05	3	3	4	3	3	2	3	3	2	2	3	3	3	2	3	2	2	3		3	2	3	3	3	2	2	2	2	4
B_intermediate	ENSG00000122515	7:44785142:C:T	28	11	-0.102403	0.0263099	9.93519e-05	3	3	2	3	2	2	2	3	2	2	3	2	2	3	3	2	2	3		3	2	3	2	2	2	2	2	2	3
B_intermediate	ENSG00000122545	7:35921441:C:CA	28	14	-0.0237297	0.00593994	6.47128e-05	3	3	3	2	3	2	2	3	2	2	3	3	3	2	3	2	2	2		4	2	3	3	3	2	2	2	2	4
B_intermediate	ENSG00000122557	7:35652324:T:C	28	16	-0.0695086	0.0082276	2.95762e-17	3	4	2	5	2	2	3	4	2	2	4	3	3	2	4	4	2	4		4	2	3	4	3	2	2	2	2	5
B_intermediate	ENSG00000122565	7:26122688:T:TTG	28	10	-0.0438337	0.0100898	1.39698e-05	3	3	2	2	3	2	2	2	2	2	2	3	2	2	3	2	2	2		3	2	3	3	3	2	2	2	2	3
B_intermediate	ENSG00000122591	7:22865197:C:T	27	17	0.175916	0.0419917	2.79809e-05	3	3	3	3	3	2	3	3	2	2	3	3	3	2	3	3	2	3		3	2	1	3	3	2	2	2	2	3
B_intermediate	ENSG00000122643	7:33041902:A:G	28	21	-0.0684207	0.00859934	1.76964e-15	3	3	3	3	3	2	3	3	3	2	3	3	3	2	3	3	3	4		3	3	3	3	3	2	2	2	2	4
B_intermediate	ENSG00000122674	7:5926748:T:C	28	21	0.167302	0.0176831	3.04664e-21	3	3	3	3	3	2	4	4	3	2	3	4	3	2	3	3	3	3		4	2	3	3	3	2	2	3	2	4
B_intermediate	ENSG00000122678	7:44080438:T:C	28	22	0.252587	0.0184575	1.25207e-42	3	3	3	3	4	2	4	3	4	2	3	3	3	2	4	3	2	3		3	3	4	3	3	3	2	3	2	4
B_intermediate	ENSG00000122783	7:135048753:GT:G	28	19	0.0908061	0.0127721	1.16275e-12	5	3	3	5	5	2	2	3	2	2	3	4	4	2	5	5	2	3		3	2	3	4	4	3	5	2	2	5
B_intermediate	ENSG00000126522	7:66163306:C:CAA	28	18	0.131151	0.0144207	9.48861e-20	3	3	3	3	3	2	3	3	2	2	4	3	3	2	3	3	2	3		3	2	3	3	3	2	2	2	2	4
B_intermediate	ENSG00000126870	7:158870713:T:A	28	19	-0.106573	0.0126648	3.93266e-17	3	3	3	3	3	2	3	3	2	2	3	3	3	2	3	3	2	3		3	2	3	4	4	3	2	2	2	4
B_intermediate	ENSG00000127399	7:150335030:CA:C	27	20	0.282076	0.0251613	3.6127e-29	3	3	3	3	4	2	3	3	2	2	3	3	3	2	3	3	3	3		3	3	3	1	2	4	2	3	2	4
B_intermediate	ENSG00000127920	7:93939735:C:T	10	3	-0.119589	0.0230071	2.01533e-07	1	1	1	1	1	1	1	1	1	1	1	1	1	1	1	1	1	3		2	1	2	2	3	2	2	2	2	3
B_intermediate	ENSG00000127946	7:75720953:G:A	28	24	1.01199	0.0566287	1.99576e-71	3	3	3	3	3	2	3	3	3	2	3	3	3	2	3	4	3	4		4	3	3	3	4	4	4	2	4	4
B_intermediate	ENSG00000127947	7:77606565:TAA:T	28	14	-0.131049	0.011777	9.22001e-29	3	3	3	2	2	2	2	2	2	2	3	3	3	2	3	3	2	3		3	2	3	3	3	2	2	2	2	3
B_intermediate	ENSG00000127948	7:75899819:C:T	28	19	-0.0765821	0.0150911	3.88209e-07	3	3	3	3	3	2	3	3	2	2	3	3	3	2	3	3	2	3		3	2	2	4	3	3	2	3	2	4
B_intermediate	ENSG00000127951	7:77199636:C:T	28	25	0.18944	0.0345385	4.13714e-08	4	4	4	4	4	4	4	4	4	3	4	4	4	4	4	4	4	3		4	2	3	3	3	2	3	2	3	4	0.13845
B_intermediate	ENSG00000127952	7:76031714:C:CA	28	16	-0.120525	0.0195678	7.30339e-10	3	3	3	3	4	2	3	3	2	2	3	3	3	2	3	2	2	3		4	2	4	4	2	2	2	2	2	4
B_intermediate	ENSG00000127980	7:92506806:TCCC:T	28	12	0.108844	0.0286574	0.0001458	3	4	3	3	2	2	2	3	2	2	3	3	3	2	3	2	2	3		2	2	2	3	2	2	2	2	2	4
B_intermediate	ENSG00000127989	7:91903663:CTT:C	28	19	0.118421	0.015438	1.7094e-14	4	3	3	3	4	2	3	4	2	2	4	3	3	2	4	3	2	4		3	2	4	3	3	3	2	2	2	4
B_intermediate	ENSG00000127993	7:92528840:G:A	28	7	0.133879	0.0378548	0.000405252	2	4	2	2	2	2	2	2	2	2	4	3	2	2	4	2	2	3		2	2	3	2	2	2	2	2	2	4	-0.0021
B_intermediate	ENSG00000127995	7:94477091:A:G	28	11	-0.0400093	0.0102541	9.54851e-05	3	3	3	2	2	2	3	4	2	2	3	2	2	2	3	2	2	3		3	2	3	2	2	2	2	2	2	4
B_intermediate	ENSG00000128512	7:112110579:T:C	28	7	-0.173319	0.0468813	0.000218185	3	3	2	2	2	2	2	2	2	2	2	2	2	2	3	2	2	2		2	2	3	3	3	2	2	2	2	3
B_intermediate	ENSG00000128534	7:118210315:CT:C	28	20	-0.108685	0.00745777	4.15115e-48	4	4	4	4	3	2	4	4	4	2	4	4	4	2	4	3	2	3		3	2	4	4	3	2	2	3	2	4
B_intermediate	ENSG00000128590	7:108511040:G:GA	28	11	0.0410508	0.0124386	0.000965882	4	4	3	2	2	2	2	3	2	2	2	3	4	2	3	2	2	3		2	2	3	2	3	2	2	2	2	4
B_intermediate	ENSG00000128595	7:128829237:AAAAAAAG:A	28	8	-0.282155	0.0660977	1.96563e-05	3	3	3	2	3	2	2	2	2	2	3	2	2	2	2	2	2	2		2	2	3	3	2	2	2	2	2	3
B_intermediate	ENSG00000128602	7:129168220:G:C	5	2	-0.441481	0.0574341	1.50935e-14	1	1	1	1	1	1	1	1	1	1	1	1	1	1	1	1	1	1		1	1	1	1	3	1	2	2	2	3
B_intermediate	ENSG00000128607	7:130094440:G:A	28	6	-0.0449845	0.0120516	0.000189478	3	3	2	2	2	2	3	2	2	2	3	2	2	2	3	2	2	2		2	2	2	2	2	2	2	2	2	3
B_intermediate	ENSG00000129103	7:56009542:C:A	28	18	0.0514855	0.0097527	1.29819e-07	4	4	4	3	3	2	4	4	2	2	4	3	3	2	4	4	2	4		4	2	4	4	4	2	2	2	2	4
B_intermediate	ENSG00000130226	7:153995478:T:C	26	11	0.762575	0.155455	9.32144e-07	4	4	4	2	2	2	2	4	2	2	4	2	3	2	4	2	2	2		3	2	1	1	2	2	3	2	3	4
B_intermediate	ENSG00000130429	7:99387736:CA:C	28	20	-0.0781442	0.0190096	3.94321e-05	3	3	3	3	3	2	3	3	3	2	3	3	3	2	3	4	3	4		3	2	3	3	3	2	2	2	2	4
B_intermediate	ENSG00000131558	7:133254553:C:T	28	18	-0.0976276	0.013224	1.55192e-13	3	4	3	3	4	2	3	4	2	2	4	4	3	2	3	3	2	3		3	2	3	3	3	2	2	2	2	4
B_intermediate	ENSG00000132434	7:55456709:G:A	28	18	0.0933497	0.0153658	1.23879e-09	3	3	3	2	3	2	3	3	2	2	3	3	3	2	3	4	2	3		3	2	3	3	3	3	2	2	2	4
B_intermediate	ENSG00000132436	7:50429143:C:T	28	23	0.270224	0.0193425	2.36081e-44	4	4	4	3	3	3	3	4	5	2	4	4	3	2	3	4	3	3		3	2	4	3	4	3	2	5	2	5
B_intermediate	ENSG00000133597	7:140707426:C:CT	28	15	-0.104578	0.0295028	0.000393074	3	2	3	3	2	2	3	3	2	2	3	3	2	2	3	4	2	2		3	2	3	3	3	3	2	2	2	4
B_intermediate	ENSG00000133606	7:140469906:A:G	28	22	-0.0316165	0.00798243	7.4711e-05	3	3	3	3	3	3	3	3	3	2	3	3	3	2	3	3	3	4		3	2	3	3	3	3	2	2	2	4
B_intermediate	ENSG00000133612	7:151090236:TG:T	27	12	-0.178066	0.0249675	9.90013e-13	2	3	2	2	3	2	3	2	2	2	3	4	3	2	3	2	2	1		3	2	3	2	3	4	2	2	2	4
B_intermediate	ENSG00000133627	7:152820475:G:A	28	8	0.20352	0.0461351	1.0271e-05	3	3	2	2	2	2	2	2	2	2	3	3	2	2	3	2	2	3		2	2	3	2	2	2	2	2	2	3
B_intermediate	ENSG00000135205	7:77087354:T:C	28	21	0.102659	0.0109894	9.48275e-21	3	3	3	3	3	2	3	3	3	2	3	3	3	2	3	3	3	3		4	2	3	4	4	4	2	2	2	4
B_intermediate	ENSG00000135211	7:77790602:G:GT	28	13	-0.089741	0.0267522	0.000795017	3	3	3	2	2	2	2	3	2	2	3	3	3	2	3	2	2	3		3	2	3	3	2	2	2	2	2	3
B_intermediate	ENSG00000135241	7:108471122:G:A	28	19	-0.0735164	0.00751239	1.29289e-22	4	3	4	2	4	2	4	3	2	2	3	4	4	3	4	3	2	4		4	2	4	4	4	3	2	2	2	4
B_intermediate	ENSG00000135269	7:116259804:CTTT:C	28	18	-0.0680962	0.013015	1.67582e-07	3	3	3	3	3	2	4	3	2	2	4	3	3	2	3	4	2	3		3	2	3	3	3	2	2	2	2	4
B_intermediate	ENSG00000136193	7:29993476:C:CTTT	23	11	-0.110719	0.0133221	9.49544e-17	1	1	4	1	1	2	2	4	2	2	1	3	3	2	4	2	2	3		3	2	3	4	4	2	2	2	2	4
B_intermediate	ENSG00000136205	7:47670872:G:A	13	6	-0.178113	0.0103759	4.77465e-66	1	1	1	1	1	2	1	1	1	1	1	1	1	1	1	1	2	3		4	2	3	3	3	2	2	2	2	4
B_intermediate	ENSG00000136206	7:44002319:C:A	28	15	0.108987	0.0193999	1.93232e-08	3	3	4	2	3	2	3	2	2	2	4	4	3	2	3	3	2	3		4	2	3	3	2	2	2	2	2	4
B_intermediate	ENSG00000136238	7:6417038:C:T	28	27	0.0733791	0.00703202	1.71619e-25	3	3	3	3	3	3	3	3	3	2	3	4	3	3	3	4	3	3		3	4	3	4	3	3	3	3	3	4
B_intermediate	ENSG00000136240	7:6462736:T:C	28	27	-0.208306	0.0136211	8.52756e-53	4	4	4	4	4	4	4	4	4	2	4	4	4	4	4	4	4	4		4	4	4	4	4	4	4	4	4	4
B_intermediate	ENSG00000136244	7:22737510:G:T	5	4	0.123109	0.0241292	3.35943e-07	1	1	1	1	1	1	1	1	1	1	1	1	1	1	1	1	1	4		3	2	1	4	1	1	1	1	1	4
B_intermediate	ENSG00000136247	7:6577616:C:G	28	15	0.0714282	0.0156027	4.696e-06	4	4	4	2	3	2	4	4	2	2	4	4	4	2	4	2	2	4		3	2	4	3	2	2	2	2	2	4	0.0068
B_intermediate	ENSG00000136250	7:36723118:A:G	28	26	-0.297617	0.0294435	5.08644e-24	4	4	3	3	4	3	3	3	4	3	3	4	3	3	3	3	3	4		4	3	3	3	3	2	4	3	2	4
B_intermediate	ENSG00000136279	7:44008559:T:C	28	12	-0.11831	0.0245469	1.43725e-06	3	3	2	2	3	2	2	2	2	2	3	3	3	2	3	2	2	3		4	2	3	3	2	2	2	2	2	4
B_intermediate	ENSG00000136280	7:45077286:C:G	28	20	-0.10809	0.0106443	3.15697e-24	3	3	3	3	3	2	3	3	2	2	3	5	3	2	3	3	2	4		3	3	3	3	3	3	2	2	2	5
B_intermediate	ENSG00000136286	7:44974164:G:A	28	14	0.0453197	0.0123735	0.000249622	3	3	3	3	3	2	2	2	2	2	3	2	3	2	3	2	2	2		3	2	4	4	3	3	2	2	2	4
B_intermediate	ENSG00000146535	7:2839073:G:A	28	16	0.20115	0.0120543	1.62834e-62	3	3	3	2	3	2	2	2	3	2	2	3	3	2	2	2	2	4		4	3	3	3	3	3	2	3	2	4
B_intermediate	ENSG00000146540	7:1052897:A:G	28	20	-0.0890945	0.0138709	1.33497e-10	4	3	3	3	3	2	4	3	2	2	3	3	3	2	3	3	2	3		4	2	3	3	3	3	2	2	3	4
B_intermediate	ENSG00000146574	7:6829131:G:C	28	27	-0.351849	0.0301149	1.54681e-31	4	4	4	3	3	3	4	4	3	2	4	3	3	3	3	3	3	4		3	3	3	3	3	3	3	3	3	4
B_intermediate	ENSG00000146676	7:44928932:TA:T	28	13	-0.0714041	0.0124229	9.04154e-09	3	3	3	2	3	2	2	3	2	2	3	4	3	2	2	2	2	3		3	2	4	2	4	2	2	2	2	4
B_intermediate	ENSG00000146701	7:76158796:C:A	28	12	-0.0495357	0.0089824	3.49287e-08	4	3	3	2	3	2	2	2	2	2	3	3	3	2	2	3	2	3		3	2	2	3	2	2	2	2	2	4
B_intermediate	ENSG00000146707	7:76611134:A:G	28	23	-0.214518	0.0157189	2.09994e-42	4	3	4	4	3	2	3	4	3	2	3	4	3	2	3	4	3	4		4	3	3	4	4	3	2	4	2	4
B_intermediate	ENSG00000146731	7:56012733:C:G	28	9	0.0343976	0.00900107	0.000132642	3	3	2	2	2	2	3	2	2	2	3	2	3	2	3	2	2	2		2	2	3	3	2	2	2	2	2	3
B_intermediate	ENSG00000146733	7:56075183:G:GTT	28	9	0.274452	0.076114	0.000311198	3	3	3	2	3	2	2	3	2	2	3	2	2	2	3	2	2	2		2	2	3	2	2	2	2	2	2	3
B_intermediate	ENSG00000146757	7:65418502:G:A	28	11	-0.0489589	0.0131406	0.000194715	3	3	3	2	2	2	2	2	2	2	3	3	2	2	3	2	2	4		3	2	3	3	2	2	2	2	2	4
B_intermediate	ENSG00000146776	7:105693733:A:T	28	9	-0.0898214	0.0156225	8.95116e-09	3	2	3	2	2	2	2	2	2	2	3	2	2	2	3	2	2	3		4	2	3	3	2	2	2	2	2	4
B_intermediate	ENSG00000146826	7:100131234:TTTTTC:T	28	8	0.467322	0.122662	0.000139054	3	3	3	2	2	2	2	3	2	2	3	3	2	2	2	2	2	2		2	2	3	2	2	2	2	2	2	3
B_intermediate	ENSG00000146830	7:100747483:G:A	28	18	-0.0582829	0.0130923	8.51977e-06	3	3	3	3	3	2	3	3	2	2	3	3	3	2	3	2	2	3		3	3	3	3	3	2	2	2	2	3
B_intermediate	ENSG00000146833	7:99883013:CT:C	28	18	-0.111765	0.0105166	2.21926e-26	4	3	4	4	4	2	4	4	3	2	4	4	4	2	4	4	2	4		4	2	4	4	2	2	2	2	2	4
B_intermediate	ENSG00000146842	7:130221798:G:T	28	18	-0.158225	0.0266578	2.93133e-09	3	3	3	3	3	2	3	3	2	2	3	3	3	2	3	2	3	3		3	2	3	4	3	2	2	2	2	4
B_intermediate	ENSG00000146859	7:135048753:GT:G	28	20	0.175793	0.0142483	5.66505e-35	4	4	3	3	3	2	4	4	3	2	4	4	4	2	3	4	3	4		4	2	5	4	3	2	2	2	2	5
B_intermediate	ENSG00000146918	7:158704368:GCTCT:G	26	16	-0.22719	0.0387713	4.63572e-09	1	1	3	3	3	2	3	3	3	3	3	3	3	2	3	3	2	4		2	2	3	4	2	2	2	2	2	4
B_intermediate	ENSG00000146963	7:139334211:T:C	28	18	-0.0441235	0.0096386	4.69907e-06	4	4	4	4	3	2	4	4	2	2	4	4	4	2	4	4	2	4		4	2	4	4	4	2	2	2	2	4
B_intermediate	ENSG00000152926	7:64955108:C:CAAAAAAAAAAAAAA	28	16	0.199324	0.0458865	1.4001e-05	3	3	3	3	4	2	3	3	2	2	3	3	3	2	3	2	2	3		2	2	3	3	3	2	2	2	2	4
B_intermediate	ENSG00000153814	7:28220693:G:A	28	12	0.0249139	0.00586065	2.12779e-05	3	3	3	2	3	2	2	2	3	2	2	3	3	2	3	2	2	2		2	2	3	3	3	2	2	2	2	3
B_intermediate	ENSG00000154710	7:66583339:C:T	28	21	0.0472415	0.00758469	4.70803e-10	4	3	3	3	3	2	3	3	2	2	3	3	3	2	3	3	3	5		4	3	3	3	3	3	2	2	2	5
B_intermediate	ENSG00000154978	7:55473014:G:A	28	23	0.11301	0.00904141	7.54312e-36	4	3	4	4	4	2	4	4	2	4	4	3	4	2	4	4	4	4		4	4	3	4	4	3	4	2	2	4
B_intermediate	ENSG00000155034	7:5446986:C:T	28	14	0.109587	0.026141	2.76314e-05	3	3	2	3	3	2	3	2	2	2	3	3	3	2	3	2	2	3		3	2	3	3	2	2	2	2	2	3
B_intermediate	ENSG00000155093	7:157563931:A:G	28	20	-0.447136	0.0514075	3.38153e-18	3	4	3	4	3	2	4	3	4	2	4	4	4	2	3	2	2	4		3	3	4	3	4	3	2	2	2	4
B_intermediate	ENSG00000155530	7:134058640:A:G	28	22	-0.481313	0.034284	8.99516e-45	4	4	4	4	3	2	4	4	2	2	4	4	4	2	4	4	4	3		4	4	4	4	4	4	2	3	2	4
B_intermediate	ENSG00000155849	7:37384637:G:A	28	21	-0.0394624	0.00631989	4.26065e-10	3	3	3	3	3	2	3	3	3	2	3	3	3	2	5	3	2	3		3	2	3	3	3	2	3	3	2	5
B_intermediate	ENSG00000156928	7:23242133:TC:T	28	2	0.161661	0.0412604	8.9258e-05	2	2	2	2	2	2	2	2	2	2	3	2	2	2	2	2	2	2		2	2	2	2	2	2	2	2	2	3
B_intermediate	ENSG00000157741	7:139225913:A:G	28	8	0.0513517	0.0130523	8.34384e-05	4	3	2	2	2	2	2	2	2	2	3	2	3	2	3	2	2	2		2	2	3	3	2	2	2	2	2	4
B_intermediate	ENSG00000157954	7:5232025:GCTTCC:G	28	17	0.0468357	0.00814736	9.00002e-09	3	3	3	3	3	2	3	3	3	2	3	3	3	2	3	3	2	4		2	2	2	3	3	2	2	2	2	4
B_intermediate	ENSG00000158321	7:69536756:A:T	28	18	-0.0663129	0.00786234	3.33366e-17	3	3	3	3	2	2	3	3	2	2	3	2	3	2	3	3	3	3		2	2	3	4	4	3	4	2	2	4
B_intermediate	ENSG00000158467	7:129352937:C:CT	28	16	0.0482105	0.0119717	5.64825e-05	3	3	2	3	2	2	3	3	2	2	3	3	3	2	3	3	2	3		3	2	3	3	3	2	2	2	2	3
B_intermediate	ENSG00000158517	7:74775883:G:A	24	8	0.197367	0.0244389	6.69492e-16	2	2	2	1	2	2	1	2	2	2	1	2	2	2	1	2	2	4		4	3	3	3	3	4	2	2	2	4
B_intermediate	ENSG00000158683	7:47960405:G:A	8	5	-0.268709	0.0397055	1.30984e-11	1	5	1	1	1	1	1	1	1	1	1	5	1	1	1	1	1	5		1	2	1	5	1	2	2	1	1	5
B_intermediate	ENSG00000160991	7:102443022:T:TA	28	18	0.0993254	0.00915057	1.89725e-27	3	3	3	3	3	2	3	3	2	2	3	3	3	2	3	3	2	4		3	2	3	3	3	2	2	2	2	4
B_intermediate	ENSG00000160993	7:102464038:T:TC	28	7	0.160461	0.0231935	4.56973e-12	2	2	3	2	2	2	2	2	2	2	3	2	2	2	3	2	2	3		3	2	2	2	3	2	2	2	2	3
B_intermediate	ENSG00000160999	7:102307217:G:A	14	3	-0.168231	0.0159347	4.68988e-26	1	1	1	1	1	2	1	1	1	1	1	1	1	2	1	1	2	4		4	2	2	2	2	2	2	2	2	4
B_intermediate	ENSG00000161036	7:102479180:A:G	28	16	-0.280968	0.0228224	7.89933e-35	3	3	3	3	2	2	3	2	2	2	3	3	3	2	3	3	2	3		3	3	3	3	2	2	2	2	2	3
B_intermediate	ENSG00000164543	7:43592460:A:T	28	20	-0.193441	0.015978	9.73496e-34	4	3	4	3	4	2	3	3	4	2	3	3	4	2	3	4	2	4		4	3	3	3	2	3	2	2	2	4
B_intermediate	ENSG00000164597	7:107561130:G:A	28	24	0.166343	0.00748307	1.79333e-109	4	4	4	4	4	3	4	4	3	2	3	3	4	4	3	3	3	4		4	2	3	3	4	4	2	3	2	4
B_intermediate	ENSG00000164610	7:33094407:T:C	28	7	0.229439	0.0519293	9.94874e-06	4	4	2	2	2	2	2	2	2	2	3	2	2	2	4	2	2	4		3	2	2	2	2	2	2	2	2	4
B_intermediate	ENSG00000164631	7:6717855:A:G	28	11	-0.0624231	0.0135569	4.13395e-06	3	3	3	2	2	2	2	2	2	2	3	3	3	2	3	2	2	3		3	2	3	2	2	2	2	2	2	3
B_intermediate	ENSG00000164649	7:21898622:C:A	22	12	-0.08831	0.0100193	1.20749e-18	3	3	3	1	3	2	1	1	2	2	1	3	3	2	1	1	2	3		3	2	3	3	4	2	2	2	2	4
B_intermediate	ENSG00000164654	7:7603486:GA:G	28	6	0.0607496	0.0166226	0.000257538	3	2	3	2	2	2	2	2	2	2	2	2	2	2	3	2	2	2		2	2	4	4	2	2	2	2	2	4
B_intermediate	ENSG00000164659	7:87040395:T:C	28	19	0.299924	0.0383704	5.42893e-15	3	4	3	4	4	2	4	3	2	2	4	4	3	2	4	4	4	4		4	2	3	3	3	2	2	2	2	4
B_intermediate	ENSG00000164707	7:135675925:T:A	28	17	0.259256	0.0408831	2.27695e-10	3	3	3	3	3	2	3	3	2	2	3	3	3	2	3	3	2	3		3	2	3	2	3	2	2	2	2	3
B_intermediate	ENSG00000164713	7:98397318:CT:C	28	13	-0.0357357	0.00904139	7.73535e-05	3	3	2	2	2	2	2	2	2	2	3	2	2	2	3	2	2	3		3	2	3	3	3	5	3	2	3	5
B_intermediate	ENSG00000164715	7:98098168:G:A	28	23	-0.357237	0.0349881	1.78421e-24	3	3	4	4	3	4	3	3	4	2	3	3	4	4	4	3	4	3		3	2	3	3	3	2	3	2	2	4
B_intermediate	ENSG00000164776	7:56108882:CA:C	28	17	0.0790535	0.0185994	2.13468e-05	3	3	4	4	3	2	3	3	2	2	3	3	3	2	3	2	2	3		3	2	3	3	3	2	2	2	2	4
B_intermediate	ENSG00000164880	7:1482539:A:G	28	18	-0.0660809	0.0156801	2.50548e-05	4	4	4	4	4	2	3	3	2	2	4	4	3	2	4	3	2	4		4	2	3	4	2	2	2	2	3	4
B_intermediate	ENSG00000164898	7:139440411:C:CT	28	13	0.150364	0.0344269	1.25592e-05	3	3	2	2	3	2	3	3	2	2	3	3	2	2	3	3	2	3		3	2	3	2	2	2	2	2	2	3
B_intermediate	ENSG00000165055	7:128501969:A:T	28	18	-0.0921321	0.013859	2.9742e-11	4	4	4	4	4	2	4	3	2	2	4	4	4	2	4	3	2	4		4	2	4	4	4	2	2	2	2	4
B_intermediate	ENSG00000166529	7:100135692:C:T	28	17	-0.077252	0.0205743	0.000173499	3	3	3	2	3	2	3	3	3	2	3	3	3	2	3	3	2	3		2	2	3	3	2	3	2	2	2	3
B_intermediate	ENSG00000168303	7:40111276:CA:C	28	3	-0.0529393	0.0127982	3.52687e-05	2	3	2	2	2	2	4	2	2	2	2	2	2	2	2	2	2	2		2	2	2	2	2	2	2	2	2	4
B_intermediate	ENSG00000169193	7:23595366:G:A	28	7	0.385081	0.0210788	1.47159e-74	2	2	3	2	2	2	2	2	2	2	2	2	2	2	2	2	2	4		3	2	3	3	2	2	4	2	2	4
B_intermediate	ENSG00000170092	7:75500568:C:G	28	23	-0.247014	0.0224482	3.6658e-28	4	3	4	4	3	2	3	3	3	2	3	4	4	2	3	4	3	4		3	4	4	3	3	2	4	4	2	4
B_intermediate	ENSG00000170260	7:149267422:A:G	28	18	-0.0906395	0.0161364	1.94208e-08	3	3	4	3	4	2	4	3	2	2	4	3	4	2	4	3	2	4		3	2	3	3	4	2	2	2	2	4
B_intermediate	ENSG00000170265	7:149207703:G:A	28	10	0.0883678	0.0205106	1.64447e-05	3	3	3	2	3	2	2	2	2	2	3	2	2	2	3	2	2	3		3	2	2	3	2	2	2	2	2	3
B_intermediate	ENSG00000170379	7:143564822:T:A	27	15	-0.14743	0.0342074	1.63351e-05	3	3	3	3	3	2	3	3	2	2	3	3	3	2	3	2	2	3		3	2	3	1	2	2	2	2	2	3
B_intermediate	ENSG00000170667	7:102606201:AC:A	28	21	-0.367959	0.0517505	1.15832e-12	3	3	3	3	3	2	3	3	3	2	3	3	3	2	3	3	2	3		3	2	3	3	3	3	3	2	2	3
B_intermediate	ENSG00000171130	7:149874006:G:A	28	21	0.38523	0.0449122	9.70491e-18	3	3	3	3	3	2	4	4	4	2	3	3	3	2	4	4	2	4		4	3	4	4	4	4	2	2	2	4	0.10035
B_intermediate	ENSG00000173041	7:64507824:AACACAC:A	28	9	0.0690005	0.0158348	1.31539e-05	3	3	3	2	2	2	2	2	2	2	3	3	2	2	3	2	2	3		3	2	2	2	2	2	2	2	2	3
B_intermediate	ENSG00000173678	7:102632085:A:G	28	19	0.335624	0.0442475	3.32074e-14	3	3	3	3	3	2	3	4	2	2	4	3	3	2	3	3	3	3		3	2	4	3	3	2	2	2	2	4
B_intermediate	ENSG00000173852	7:35040796:A:T	28	21	-0.184913	0.0183323	6.32462e-24	3	3	5	3	3	2	3	3	3	2	3	4	3	2	3	3	3	3		3	2	3	3	3	3	2	2	2	5
B_intermediate	ENSG00000174428	7:75025476:C:T	28	18	-0.0875863	0.0155168	1.65548e-08	3	3	3	3	3	2	3	3	2	2	3	3	3	2	3	3	2	3		3	2	3	3	3	2	2	2	2	3
B_intermediate	ENSG00000174469	7:148304635:G:A	26	7	0.602714	0.0288214	4.16051e-97	3	2	2	2	2	3	2	2	2	2	2	2	2	2	2	3	2	1		4	3	3	2	2	2	2	1	2	4
B_intermediate	ENSG00000174945	7:2839073:G:A	28	20	0.183051	0.0135154	8.62044e-42	3	3	3	2	3	3	4	2	3	2	3	3	3	2	3	3	2	4		3	3	3	3	3	3	2	2	2	4
B_intermediate	ENSG00000175600	7:40195708:C:CTT	28	5	-0.112507	0.0255308	1.04954e-05	3	2	2	2	2	2	2	2	2	2	2	2	3	2	2	2	3	3		2	2	2	2	2	2	2	2	2	3
B_intermediate	ENSG00000176410	7:73718970:C:A	28	9	0.162168	0.041804	0.000104776	3	3	2	3	2	2	2	2	2	2	3	2	3	2	3	2	2	3		3	2	2	2	2	2	2	2	2	3
B_intermediate	ENSG00000177409	7:93228885:G:GTGTGTGTA	28	19	-0.106917	0.0223976	1.8096e-06	3	3	3	3	4	2	3	3	2	4	3	3	3	2	3	3	3	3		4	2	3	3	2	2	2	2	2	4
B_intermediate	ENSG00000177683	7:108510573:G:A	28	18	-0.0645973	0.0151545	2.02073e-05	3	3	3	3	4	2	3	3	2	2	3	4	3	2	3	2	2	3		4	4	3	3	3	2	2	2	2	4
B_intermediate	ENSG00000178665	7:55900467:C:CA	28	20	-0.236665	0.0278421	1.89164e-17	3	3	3	3	3	2	3	3	2	2	3	3	3	2	3	3	2	4		4	2	3	4	3	3	2	4	2	4
B_intermediate	ENSG00000179406	7:66360933:A:T	28	19	0.185712	0.0260806	1.07399e-12	4	4	3	4	4	2	4	3	2	2	4	3	4	2	4	3	2	4		4	2	3	3	3	4	2	2	2	4
B_intermediate	ENSG00000179428	7:22825173:C:CTTT	1	1	0.194933	0.0355301	4.1014e-08	1	1	1	1	1	1	1	1	1	1	1	1	1	1	1	1	1	1		1	1	1	1	1	1	1	1	1	1
B_intermediate	ENSG00000180354	7:30142828:G:A	28	16	0.0670816	0.0146768	4.86383e-06	3	3	3	3	4	2	3	2	2	2	3	3	3	2	3	3	2	3		3	2	3	3	2	2	2	2	2	4
B_intermediate	ENSG00000182095	7:5481837:G:A	28	4	0.0621346	0.0162671	0.000133639	2	2	2	3	2	2	2	2	2	2	2	2	2	2	2	3	2	2		2	2	3	2	2	2	2	2	2	3
B_intermediate	ENSG00000182165	7:87319772:G:A	28	18	-0.151834	0.0389202	9.57358e-05	3	3	3	3	3	2	3	3	2	2	3	3	3	2	3	3	2	3		3	2	3	4	3	2	2	2	2	4
B_intermediate	ENSG00000182648	7:156640549:C:G	25	11	0.173555	0.0234442	1.33223e-13	3	5	3	2	3	2	1	3	2	2	1	3	3	2	1	2	2	3		2	2	4	4	2	2	2	2	2	5
B_intermediate	ENSG00000184616	7:74994356:G:A	16	3	-0.330664	0.0741337	8.18171e-06	1	3	1	1	1	2	1	1	2	2	1	3	1	2	1	2	2	1		2	2	1	1	2	2	2	2	2	3
B_intermediate	ENSG00000184903	7:111250378:G:A	28	21	0.0726282	0.00756295	7.75361e-22	4	4	4	5	4	2	4	4	3	2	4	4	4	2	4	4	3	4		4	2	3	4	4	4	2	2	2	5
B_intermediate	ENSG00000185040	7:76486884:C:CTGCTTT	28	19	-0.435422	0.0489304	5.6443e-19	3	3	3	3	3	2	3	3	2	2	3	3	3	2	3	3	2	3		3	2	3	3	3	3	2	2	2	3
B_intermediate	ENSG00000185811	7:50369033:A:G	27	16	0.059288	0.0152275	9.88184e-05	3	3	3	3	3	2	3	3	2	2	3	3	3	2	3	3	2	3		3	2	1	2	2	3	2	2	2	3
B_intermediate	ENSG00000186088	7:77425574:T:G	28	21	0.0395444	0.00617928	1.5587e-10	3	3	4	3	3	2	3	3	2	2	3	3	3	2	3	3	3	3		4	3	3	3	3	3	2	2	2	4
B_intermediate	ENSG00000186480	7:155346684:G:A	28	13	0.0938272	0.0119663	4.47207e-15	3	3	3	3	2	2	3	3	2	2	3	3	2	2	3	2	2	3		2	3	2	3	2	2	2	2	2	3
B_intermediate	ENSG00000186591	7:129913252:CA:C	28	14	0.0336051	0.00804758	2.96936e-05	2	3	3	3	3	2	3	3	2	2	3	2	2	2	3	3	3	3		2	2	3	3	2	2	2	2	2	3
B_intermediate	ENSG00000186645	7:77062677:G:C	28	22	-0.575377	0.0389303	1.98126e-49	4	4	4	4	3	2	3	3	3	3	3	3	3	2	3	3	3	3		4	2	3	3	3	3	2	2	2	4
B_intermediate	ENSG00000188186	7:100149507:G:A	28	18	-0.0453927	0.00600326	3.98954e-14	4	3	3	3	4	2	5	4	2	2	4	4	4	2	3	3	2	4		3	2	3	3	3	2	2	2	2	5
B_intermediate	ENSG00000188191	7:715905:T:C	28	19	-0.140188	0.028517	8.83563e-07	3	5	3	3	3	3	3	3	3	3	3	3	3	2	3	2	2	4		3	2	3	3	2	2	2	2	2	5
B_intermediate	ENSG00000188372	7:76509479:C:CAA	28	27	-0.553495	0.0315707	8.17344e-69	4	4	4	3	4	3	4	4	3	4	4	4	4	4	4	4	3	4		4	3	3	4	3	4	3	2	3	4
B_intermediate	ENSG00000188732	7:23708429:G:A	28	16	0.0863791	0.0220524	8.9658e-05	3	3	3	2	3	2	4	3	2	2	3	3	4	2	3	2	3	4		3	2	3	2	2	3	2	2	2	4
B_intermediate	ENSG00000196204	7:5002216:T:C	28	19	0.0883577	0.00952427	1.74136e-20	3	3	3	4	3	2	4	4	2	2	4	4	3	2	4	4	2	3		3	2	4	3	3	3	2	2	2	4
B_intermediate	ENSG00000196247	7:64699497:T:C	28	20	-0.162891	0.00861571	1.0133e-79	3	3	3	3	3	2	3	3	2	3	3	3	3	2	3	3	2	3		4	2	3	3	3	4	2	2	2	4
B_intermediate	ENSG00000196262	7:44777186:G:A	28	26	-0.0621015	0.00519655	6.45313e-33	3	3	3	3	3	3	3	3	3	3	3	3	3	3	3	3	3	4		4	4	3	4	3	5	2	3	2	5
B_intermediate	ENSG00000196275	7:74787254:C:T	28	19	-0.133809	0.015137	9.5835e-19	4	4	4	4	3	2	4	3	2	2	4	4	4	2	4	4	4	4		4	2	4	2	3	2	2	4	2	4
B_intermediate	ENSG00000196295	7:30650360:C:T	28	20	-0.136052	0.0117334	4.3542e-31	3	4	4	3	3	2	3	3	3	2	3	3	3	2	4	4	2	3		3	3	4	3	4	2	2	2	2	4
B_intermediate	ENSG00000196367	7:99120895:G:T	28	12	0.0883606	0.0185483	1.89968e-06	3	3	3	2	3	2	2	2	2	2	3	3	3	2	4	2	2	3		3	3	2	2	2	2	2	2	2	4
B_intermediate	ENSG00000196456	7:150408960:A:T	28	6	0.169481	0.0236888	8.39788e-13	2	3	2	2	2	2	2	2	2	2	2	2	2	2	2	2	2	4		4	2	3	3	2	2	2	2	2	4
B_intermediate	ENSG00000196511	7:144835011:G:A	28	21	-0.134281	0.00844108	5.57632e-57	3	3	3	3	3	2	3	4	3	2	3	3	3	2	3	4	4	4		3	2	4	4	4	2	2	4	2	4
B_intermediate	ENSG00000196683	7:22809368:GT:G	28	27	-0.101339	0.00635258	2.73734e-57	4	4	4	4	4	4	4	4	4	4	4	4	4	4	4	4	4	4		4	2	4	4	4	4	4	4	4	4
B_intermediate	ENSG00000196715	7:66023262:A:G	28	8	0.0634338	0.0169958	0.000189724	3	3	2	2	2	2	2	3	2	2	4	2	2	2	3	2	2	2		2	2	3	3	2	2	2	2	2	4
B_intermediate	ENSG00000197008	7:64785115:G:A	28	20	-0.109955	0.0105001	1.1636e-25	4	4	4	3	3	2	4	4	2	2	4	3	3	2	3	4	4	3		3	2	4	3	2	4	2	3	2	4
B_intermediate	ENSG00000197157	7:127923986:CT:C	28	12	-0.0318122	0.00578214	3.7595e-08	3	3	2	2	3	2	2	2	2	2	3	3	3	2	3	2	2	3		3	2	3	2	3	2	2	2	2	3
B_intermediate	ENSG00000197362	7:149077777:C:T	28	16	0.14023	0.0246976	1.36373e-08	4	3	3	4	3	2	2	2	3	2	3	3	4	2	3	2	2	3		4	2	3	4	3	2	2	2	2	4
B_intermediate	ENSG00000197448	7:143290055:C:CT	28	17	-0.100315	0.0157877	2.09827e-10	3	3	3	3	3	2	3	3	2	2	3	3	3	2	3	2	2	3		3	2	3	3	3	2	2	2	2	3
B_intermediate	ENSG00000198039	7:64897718:T:C	28	16	-0.441432	0.0753526	4.67879e-09	4	4	4	4	4	2	4	4	2	2	4	4	4	2	4	2	2	4		4	2	4	4	2	2	2	2	2	4
B_intermediate	ENSG00000198286	7:3081879:A:C	28	21	0.0669522	0.00773197	4.75348e-18	3	3	3	3	3	2	3	3	2	3	3	3	3	3	3	3	3	3		3	3	2	2	3	2	3	2	2	3
B_intermediate	ENSG00000198420	7:143789655:TATC:T	28	16	0.0681912	0.0180051	0.000152275	4	4	4	4	4	2	4	4	2	2	4	4	4	2	4	2	2	3		4	2	3	3	2	2	2	2	2	4
B_intermediate	ENSG00000198742	7:99081399:C:T	28	18	0.268676	0.0259765	4.50108e-25	3	3	3	3	3	2	2	3	2	2	3	3	3	2	3	3	2	4		4	2	3	3	3	3	2	2	2	4
B_intermediate	ENSG00000198839	7:112202318:C:G	28	16	-0.0582265	0.0124233	2.77412e-06	3	3	3	3	4	2	3	2	2	2	3	3	3	2	4	2	2	3		3	2	3	3	3	2	2	2	2	4
B_intermediate	ENSG00000205085	7:128574185:GC:G	28	13	0.348769	0.0890899	9.04804e-05	3	3	2	2	2	2	3	3	2	2	3	3	3	2	3	3	2	3		3	2	3	2	2	2	2	2	2	3
B_intermediate	ENSG00000205238	7:102555633:C:A	28	26	0.275281	0.0189102	5.24908e-48	4	4	4	4	4	3	4	4	4	4	4	4	4	2	4	4	3	4		4	4	4	4	4	3	3	4	2	4
B_intermediate	ENSG00000205307	7:100551885:CA:C	28	6	0.102054	0.0261796	9.69023e-05	3	2	2	2	2	2	2	2	2	2	3	3	2	2	3	2	2	2		2	2	3	2	2	2	2	2	2	3
B_intermediate	ENSG00000205482	7:77059892:T:C	28	24	-0.262081	0.0188222	4.52899e-44	4	4	3	3	4	2	4	3	4	2	4	4	4	2	4	4	3	4		3	3	4	4	4	3	3	3	2	4
B_intermediate	ENSG00000205903	7:6644106:C:T	28	11	-0.144875	0.0390088	0.000204075	3	3	2	2	3	2	2	2	2	2	3	3	2	2	3	2	2	3		2	2	3	4	3	2	2	2	2	4
B_intermediate	ENSG00000211772	7:142796922:C:G	27	14	0.0866484	0.00821577	5.26729e-26	3	3	3	1	3	2	3	2	2	2	3	3	3	2	4	3	2	4		4	5	2	2	2	2	2	2	2	5
B_intermediate	ENSG00000213214	7:144285525:T:C	20	12	-0.323	0.0534267	1.48797e-09	3	3	3	1	4	2	3	1	2	3	3	3	3	2	1	1	2	4		3	2	1	1	1	1	2	2	2	4
B_intermediate	ENSG00000213413	7:100188142:T:G	21	15	-0.231447	0.0247188	7.73543e-21	3	3	3	1	3	2	3	3	2	2	3	3	3	2	3	3	4	3		3	2	1	1	1	1	1	2	1	4
B_intermediate	ENSG00000213462	7:65084873:C:CT	27	13	-0.0596166	0.0160438	0.000202514	3	3	3	1	2	2	2	2	2	2	3	3	3	2	3	2	2	3		3	2	3	3	3	2	2	2	2	3
B_intermediate	ENSG00000214022	7:150408960:A:T	27	7	0.0815264	0.0150218	5.72398e-08	3	2	2	1	2	2	2	2	2	2	3	2	2	2	2	3	2	2		4	2	3	3	2	2	2	2	2	4
B_intermediate	ENSG00000214106	7:154926852:T:A	27	19	0.0957143	0.0149074	1.35728e-10	4	3	4	1	3	2	4	4	2	2	4	3	4	2	3	3	2	4		4	3	4	4	4	2	2	3	2	4
B_intermediate	ENSG00000214194	7:113111630:A:G	27	11	0.0529476	0.0158841	0.000857963	3	3	3	1	3	2	2	2	2	2	4	2	2	2	3	2	2	3		2	2	5	3	5	2	2	2	2	5
B_intermediate	ENSG00000214253	7:101222585:C:T	27	22	-0.172701	0.0148804	3.8452e-31	4	4	4	1	3	2	4	4	4	2	4	4	4	2	4	4	4	3		4	4	3	4	3	4	2	4	2	4
B_intermediate	ENSG00000214293	7:77763149:C:CT	27	10	-0.124011	0.0269761	4.28455e-06	3	3	2	1	2	2	2	2	2	2	3	2	3	2	3	3	2	2		3	2	3	2	3	2	2	2	2	3
B_intermediate	ENSG00000214652	7:64096355:G:A	12	5	0.313085	0.0543053	8.153e-09	1	1	1	1	1	1	1	1	1	2	1	3	1	1	3	3	2	3		1	1	1	1	2	2	2	2	2	3
B_intermediate	ENSG00000214870	7:26399032:C:G	9	6	-0.298158	0.0496779	1.9512e-09	1	1	1	1	1	1	1	1	1	1	1	1	1	1	1	1	1	1		4	2	4	4	4	1	2	4	2	4
B_intermediate	ENSG00000214960	7:16420718:G:A	27	19	-0.710031	0.0480491	2.0548e-49	4	4	4	1	4	2	4	4	2	2	4	4	4	2	4	4	4	4		4	2	4	3	3	4	2	2	2	4
B_intermediate	ENSG00000215045	7:6591426:C:CT	13	7	0.414747	0.0886511	2.89098e-06	1	3	1	1	1	1	1	2	1	1	1	3	1	1	3	2	1	3		3	2	1	1	2	2	1	2	3	3
B_intermediate	ENSG00000219545	7:7749811:G:T	27	14	-0.0668531	0.0125257	9.43619e-08	3	3	3	1	3	2	3	2	2	2	3	3	3	2	3	2	2	3		3	2	3	2	3	2	2	2	2	3
B_intermediate	ENSG00000224746	7:135972757:C:T	27	9	-0.221317	0.0373764	3.19372e-09	3	3	2	1	2	2	2	2	2	2	3	2	2	2	3	2	2	3		3	2	3	3	2	2	2	2	2	3
B_intermediate	ENSG00000224903	7:156726401:T:C	25	7	-0.26165	0.0633652	3.63967e-05	4	3	2	1	2	2	2	2	2	1	4	2	2	2	3	1	2	4		2	2	3	2	2	2	2	2	2	4
B_intermediate	ENSG00000226824	7:66739657:CAAAA:C	27	21	-0.142927	0.0194575	2.04836e-13	3	3	3	1	3	2	3	3	3	2	3	3	3	2	3	3	3	3		3	2	3	4	3	3	3	2	2	4
B_intermediate	ENSG00000228010	7:6707107:T:C	27	16	-0.0940754	0.0168524	2.37351e-08	4	4	3	1	4	2	3	4	2	2	3	4	4	2	3	4	2	4		3	2	4	3	2	2	2	2	2	4
B_intermediate	ENSG00000228049	7:102692224:A:AAC	27	23	-0.653253	0.0452959	3.76776e-47	4	4	4	1	4	3	4	4	4	2	4	4	4	3	4	3	3	4		4	2	3	3	3	4	2	3	2	4
B_intermediate	ENSG00000228393	7:104971429:C:T	27	18	0.0549725	0.00874109	3.19556e-10	4	4	4	1	4	2	4	3	2	2	4	4	4	2	4	4	2	4		4	2	4	3	4	3	2	2	2	4
B_intermediate	ENSG00000228649	7:22854176:C:G	27	13	0.161143	0.0164026	8.8571e-23	4	4	3	1	2	2	2	2	2	2	3	3	3	2	3	2	2	4		4	2	4	4	4	2	2	2	2	4
B_intermediate	ENSG00000228775	7:141807903:C:T	27	23	0.375344	0.0290219	2.92728e-38	3	3	3	1	3	3	3	4	3	2	3	3	3	2	3	3	3	3		3	3	3	3	3	3	2	3	2	4
B_intermediate	ENSG00000229043	7:1170447:T:TACACAC	27	20	-0.275889	0.0357283	1.14659e-14	3	4	4	1	4	2	4	4	2	2	3	4	3	2	3	4	3	4		4	4	3	4	4	3	2	2	2	4
B_intermediate	ENSG00000229196	7:130147414:G:GA	4	3	-0.156716	0.0386812	5.08976e-05	1	1	1	1	1	1	1	1	1	1	1	1	1	1	1	1	1	3		3	1	1	1	1	1	1	2	1	3
B_intermediate	ENSG00000229628	7:45940419:G:A	17	13	0.64439	0.0454263	1.12837e-45	3	4	3	3	4	1	3	3	2	1	3	4	3	2	3	1	2	1		1	1	1	1	1	3	1	1	2	4
B_intermediate	ENSG00000230358	7:67286609:A:G	28	14	-0.121669	0.0205117	2.99866e-09	3	3	3	3	3	2	2	3	2	2	4	3	4	2	4	2	2	4		3	2	3	2	2	2	2	2	2	4
B_intermediate	ENSG00000230487	7:1574030:C:A	28	10	0.126461	0.0308662	4.18408e-05	3	3	2	2	2	2	2	2	2	2	3	3	3	2	3	2	2	3		4	2	3	2	2	2	2	2	2	4
B_intermediate	ENSG00000230649	7:136012881:A:C	28	14	0.388697	0.0389287	1.77573e-23	3	3	2	3	2	2	4	2	2	2	4	3	3	2	4	3	2	4		2	2	3	3	4	2	2	2	2	4
B_intermediate	ENSG00000230825	7:7267401:A:G	28	11	0.114306	0.0287257	6.91361e-05	4	4	3	2	2	2	2	2	2	2	4	4	3	2	4	2	2	4		4	2	3	2	2	2	2	2	2	4
B_intermediate	ENSG00000231721	7:130942189:C:T	28	13	0.0277894	0.0062958	1.01498e-05	4	3	3	2	4	2	3	3	2	2	3	2	2	2	3	3	2	3		4	2	3	2	2	2	2	2	2	4
B_intermediate	ENSG00000231794	7:135225832:T:G	23	14	0.311671	0.0407333	1.98656e-14	1	4	1	3	1	2	4	3	2	1	3	3	3	2	1	3	2	3		3	2	3	3	3	2	2	2	2	4
B_intermediate	ENSG00000231840	7:143201532:A:G	28	9	-0.109552	0.033645	0.00112955	3	3	2	3	2	2	2	3	2	2	3	2	2	2	3	2	2	2		2	2	3	3	2	2	2	2	2	3
B_intermediate	ENSG00000232053	7:136012881:A:C	28	20	0.422364	0.0388729	1.68766e-27	3	3	4	3	3	2	4	4	2	2	4	3	3	2	4	3	2	4		3	2	4	3	4	2	4	3	2	4
B_intermediate	ENSG00000232756	7:77965353:G:C	3	2	0.162556	0.0429384	0.000153214	1	1	1	1	1	2	1	1	1	1	1	1	1	1	1	1	1	1		3	1	1	1	1	1	1	1	1	3
B_intermediate	ENSG00000232949	7:22645120:T:G	4	3	0.124576	0.0268019	3.35095e-06	1	1	1	1	1	1	1	1	1	1	1	1	1	1	1	1	1	3		3	1	2	1	1	1	1	1	1	3
B_intermediate	ENSG00000232956	7:44978144:G:A	28	19	0.0692039	0.0132408	1.72692e-07	3	3	3	3	3	2	3	3	2	2	3	3	3	2	3	3	2	3		4	2	3	3	3	3	2	2	2	4
B_intermediate	ENSG00000233429	7:27098937:C:A	28	18	0.202549	0.0326107	5.26151e-10	4	3	4	4	4	2	3	3	2	2	4	3	3	2	4	4	2	4		3	2	4	4	4	2	2	2	2	4
B_intermediate	ENSG00000233559	7:130966855:A:G	28	15	-0.0882863	0.0155512	1.36951e-08	3	3	3	2	3	2	3	3	2	2	3	3	3	2	3	3	2	3		3	2	2	3	2	2	2	2	2	3
B_intermediate	ENSG00000234336	7:28118761:T:TACAC	8	5	-0.226994	0.0587694	0.000112254	1	1	1	1	1	1	2	1	1	1	1	1	1	1	3	3	2	3		1	1	3	1	2	1	1	1	1	3
B_intermediate	ENSG00000234444	7:64360873:A:G	28	20	-0.185352	0.010009	1.46309e-76	3	3	3	3	3	2	3	3	3	2	3	3	3	2	3	3	2	3		3	2	4	3	3	3	2	2	2	4
B_intermediate	ENSG00000236197	7:95026900:A:C	13	7	1.53386	0.158334	3.40752e-22	1	1	1	1	1	2	1	1	1	3	1	1	1	1	3	3	3	3		4	2	1	2	1	2	2	2	1	4
B_intermediate	ENSG00000236609	7:6700952:ATTTGTTCG:A	19	8	0.217076	0.0574725	0.000158703	1	2	3	2	1	1	2	3	2	2	3	3	3	2	3	2	2	3		2	1	1	1	1	2	1	2	1	3
B_intermediate	ENSG00000237310	7:66491853:G:GTTT	28	20	0.191733	0.0273698	2.46517e-12	4	4	3	3	3	2	4	3	3	2	3	4	4	2	3	2	2	4		3	2	3	4	4	4	2	4	2	4
B_intermediate	ENSG00000237773	7:17267077:T:A	28	16	-0.449647	0.0878362	3.06915e-07	4	4	4	3	3	2	4	2	2	2	4	3	4	2	4	3	2	3		2	2	3	3	3	2	2	2	2	4
B_intermediate	ENSG00000239789	7:56017424:GA:G	28	7	0.111623	0.0321179	0.000510071	3	3	2	2	2	2	3	3	2	2	2	2	2	2	2	2	2	3		2	2	3	2	2	2	2	2	2	3
B_intermediate	ENSG00000239911	7:151870466:C:G	28	15	-0.242291	0.0495768	1.02282e-06	4	4	4	4	4	2	4	4	2	2	4	4	4	2	4	2	2	4		4	2	2	3	2	2	2	2	2	4
B_intermediate	ENSG00000240449	7:150408960:A:T	8	4	0.232699	0.0399164	5.55407e-09	1	1	1	1	1	1	1	1	1	1	1	1	1	1	1	1	1	4		4	1	3	1	2	2	2	1	2	4
B_intermediate	ENSG00000240571	7:130196326:CT:C	28	14	-0.0801231	0.0195544	4.17719e-05	4	3	3	3	2	2	2	2	2	2	3	4	4	2	3	2	2	3		3	2	4	3	3	2	2	2	2	4
B_intermediate	ENSG00000241258	7:66094243:C:T	28	19	-0.140256	0.0412672	0.000677004	3	3	3	3	2	2	3	3	2	2	3	3	3	2	3	3	3	3		3	3	3	3	3	2	2	2	2	3
B_intermediate	ENSG00000241468	7:99502489:CAA:C	28	1	-0.0654926	0.0143695	5.17035e-06	2	2	2	2	2	2	2	2	2	2	2	2	2	2	2	2	2	2		2	2	2	2	2	2	2	2	2	2
B_intermediate	ENSG00000242258	7:150427968:T:C	12	6	0.14364	0.0201453	1.00214e-12	1	1	1	1	1	1	2	3	1	2	1	1	1	2	3	3	2	1		4	2	1	1	1	3	1	2	1	4
B_intermediate	ENSG00000242265	7:94559276:C:CTGTG	11	4	-0.0885006	0.0226782	9.52258e-05	1	1	1	2	1	2	2	1	1	1	3	1	1	2	1	3	2	3		2	2	1	1	1	1	1	1	1	3
B_intermediate	ENSG00000242474	7:159207:G:A	20	8	0.296453	0.0737593	5.83967e-05	3	3	1	1	2	2	1	1	2	1	1	3	2	2	1	1	2	3		2	3	3	3	2	2	2	2	2	3
B_intermediate	ENSG00000243004	7:20140802:TAC:T	10	4	-0.28941	0.0338216	1.1589e-17	1	1	1	1	1	2	1	1	1	2	1	1	1	1	1	3	1	4		4	2	1	1	1	2	1	2	2	4
B_intermediate	ENSG00000243317	7:135664507:C:T	28	18	0.0484229	0.00820318	3.57074e-09	4	3	3	3	3	3	4	2	2	2	5	3	3	2	3	2	2	3		3	2	3	3	3	2	2	3	2	5
B_intermediate	ENSG00000243335	7:66737073:T:TGAGAGA	28	21	0.0543392	0.0112774	1.44691e-06	3	3	3	3	3	2	3	3	2	2	3	3	3	2	3	3	3	4		3	2	3	3	3	3	2	3	2	4
B_intermediate	ENSG00000244036	7:130057971:T:TA	28	3	0.133131	0.0332611	6.26529e-05	3	3	2	2	2	2	2	2	2	2	2	2	2	2	2	2	2	2		2	2	2	2	2	2	2	2	2	3
B_intermediate	ENSG00000244055	7:92530177:CA:C	28	16	0.119325	0.0257405	3.55735e-06	3	4	3	2	3	2	2	3	2	2	3	3	4	2	4	4	2	3		3	2	3	3	4	2	2	2	2	4
B_intermediate	ENSG00000244198	7:144263642:T:C	24	15	-0.187064	0.0204084	4.90778e-20	3	3	3	3	3	2	3	3	3	2	3	3	3	2	1	1	2	3		3	2	1	1	2	2	2	3	2	3
B_intermediate	ENSG00000244479	7:144332258:CG:C	24	15	-0.175136	0.0163512	9.04589e-27	3	3	3	3	3	2	3	3	3	2	3	3	3	2	1	1	2	3		4	2	1	1	2	2	2	3	2	4
B_intermediate	ENSG00000244701	7:141662893:A:T	28	12	0.145203	0.0230787	3.14123e-10	4	4	4	2	2	2	2	4	2	2	4	4	3	2	4	2	2	4		4	2	3	2	2	2	2	2	2	4
B_intermediate	ENSG00000257093	7:141693720:C:T	28	12	0.0357851	0.00961429	0.000197594	3	3	3	2	2	2	3	3	2	2	3	3	3	2	3	3	2	3		2	2	2	2	2	2	2	2	2	3
B_intermediate	ENSG00000260097	7:102355539:C:CTT	28	16	0.303364	0.0481659	3.00908e-10	4	4	4	2	3	2	4	4	2	2	4	4	4	2	4	2	2	3		4	2	4	4	4	2	2	2	2	4
B_intermediate	ENSG00000260997	7:45009402:G:GT	28	15	0.179254	0.0381489	2.61709e-06	3	3	4	3	2	2	4	3	2	2	3	3	3	2	3	2	2	3		2	2	3	4	3	2	2	2	2	4
B_intermediate	ENSG00000261115	7:141097089:C:CA	13	8	0.344219	0.0822576	2.85607e-05	3	1	3	1	1	2	3	1	1	2	3	1	3	2	1	3	2	1		3	2	1	1	1	1	1	1	1	3
B_intermediate	ENSG00000267368	7:102630419:CTCTT:C	28	28	0.382809	0.0237951	3.11102e-58	4	4	3	3	4	3	3	4	3	3	3	4	3	3	3	3	3	4		3	3	3	3	3	4	3	3	3	4
B_intermediate	ENSG00000271204	7:130942189:C:T	28	14	0.108372	0.0191248	1.45681e-08	4	3	4	3	4	2	2	4	2	2	4	3	4	2	3	2	2	3		3	2	3	2	2	2	2	2	2	4
B_intermediate	ENSG00000271553	7:128720151:G:T	23	12	0.259624	0.0489166	1.11154e-07	3	3	3	1	3	2	3	2	2	1	4	3	3	2	1	2	1	3		3	2	3	1	2	2	2	2	2	4
B_intermediate	ENSG00000272391	7:75434707:C:T	28	20	0.117682	0.0143775	2.71982e-16	3	3	4	3	3	2	3	3	2	2	3	3	4	2	3	3	3	4		4	2	3	4	4	3	2	2	2	4
B_intermediate	ENSG00000272768	7:44915187:G:A	28	17	-0.209782	0.0387863	6.34986e-08	4	4	4	2	4	3	2	4	2	2	3	4	4	2	4	4	2	4		4	2	4	4	4	2	2	2	2	4
B_intermediate	ENSG00000272831	7:66704607:G:A	28	25	0.339336	0.0334405	3.40099e-24	4	4	4	4	3	3	4	4	4	2	4	3	3	4	3	4	3	4		4	2	3	3	4	3	2	3	3	4
B_intermediate	ENSG00000272894	7:7566908:G:C	28	12	0.413183	0.0618064	2.30746e-11	3	4	4	2	2	2	2	2	2	2	4	3	2	2	4	2	2	4		4	2	3	4	2	2	2	2	3	4
B_intermediate	ENSG00000272918	7:105100615:G:A	28	11	-0.168957	0.0411898	4.09747e-05	4	4	2	2	2	2	2	4	2	2	3	3	3	2	3	2	2	3		3	2	3	2	2	2	2	2	2	4
B_intermediate	ENSG00000273117	7:155207870:T:G	27	15	-0.440884	0.111061	7.19484e-05	3	3	3	1	3	2	3	3	2	2	3	3	3	2	3	2	2	3		2	2	3	3	3	2	2	2	2	3
B_intermediate	ENSG00000273270	7:128534975:T:TG	27	16	-0.13854	0.0277012	5.69695e-07	4	4	4	1	4	2	4	3	2	2	4	4	3	2	3	3	2	2		3	2	4	3	3	2	2	2	2	4
B_intermediate	ENSG00000273319	7:130942189:C:T	27	11	0.086215	0.0156535	3.63503e-08	4	3	4	1	4	2	2	4	2	2	4	2	4	2	2	2	2	3		4	4	2	2	2	2	2	2	2	4
B_intermediate	ENSG00000273320	7:106381068:T:C	11	1	0.847139	0.18992	8.17701e-06	1	1	1	1	1	2	1	1	1	1	1	1	1	2	1	1	1	1		2	2	2	2	2	1	2	2	2	2
B_intermediate	ENSG00000273329	7:129601559:A:T	27	16	0.126071	0.0282081	7.84607e-06	3	3	3	1	3	2	4	2	2	2	4	3	3	2	4	3	2	4		4	2	4	4	4	2	2	2	2	4
B_intermediate	ENSG00000273344	7:155004597:A:G	27	13	0.132433	0.0165196	1.08623e-15	4	3	4	1	4	2	2	2	2	2	4	2	4	2	3	2	2	4		4	3	3	3	2	2	2	2	2	4
B_intermediate	ENSG00000273448	7:67305718:A:G	27	13	0.161435	0.0277256	5.7945e-09	4	4	3	1	2	2	2	2	2	2	3	4	3	2	4	2	2	4		3	2	4	4	4	2	2	2	2	4
B_intermediate	ENSG00000274523	7:74932583:CCTCTCTCT:C	27	14	-0.0944684	0.0211304	7.795e-06	3	3	3	1	3	2	3	3	2	2	3	2	3	2	3	3	2	3		2	2	3	3	2	2	2	2	2	3
B_intermediate	ENSG00000274570	7:73237482:G:GA	25	13	0.651558	0.132381	8.57353e-07	4	4	4	1	4	2	2	2	2	2	4	4	4	2	4	2	2	4		4	2	1	1	4	4	2	2	2	4
B_intermediate	ENSG00000277149	7:72619647:C:CA	27	17	0.0767802	0.0143161	8.17599e-08	3	3	3	1	4	2	3	2	3	2	3	3	3	2	3	3	2	4		3	2	2	4	3	3	2	2	2	4
B_intermediate	ENSG00000279168	7:102527632:T:G	27	22	0.151221	0.015257	3.7093e-23	4	4	3	1	4	2	4	3	4	2	4	3	3	2	4	3	3	4		3	3	4	4	3	4	2	3	2	4
B_intermediate	ENSG00000281103	7:38359810:A:G	27	26	0.702124	0.0314962	4.38169e-110	3	3	3	1	3	3	3	3	3	3	3	3	3	2	3	3	3	3		3	3	3	4	3	3	3	3	3	4
B_intermediate	ENSG00000281404	7:30375046:C:T	27	15	0.152208	0.0250519	1.23427e-09	4	3	3	1	4	2	2	4	2	2	3	4	3	2	4	3	2	4		4	2	3	4	2	2	2	2	2	4
B_intermediate	ENSG00000284691	7:150408960:A:T	26	7	0.120349	0.0141373	1.69741e-17	3	3	2	1	2	2	3	2	2	2	3	2	2	2	2	2	2	4		4	2	2	1	2	2	2	2	2	4
B_intermediate	ENSG00000284707	7:97983938:T:A	27	21	0.0399243	0.00775297	2.61112e-07	3	3	3	1	3	3	3	3	3	2	4	3	3	2	3	3	2	3		3	3	4	3	3	3	2	2	2	4
B_intermediate	ENSG00000284981	7:102618354:A:G	18	11	1.07368	0.127238	3.21771e-17	4	4	1	1	1	2	1	1	2	1	1	4	4	2	1	3	4	1		1	2	3	4	4	2	2	3	2	4
B_intermediate	ENSG00000285437	7:102572311:G:T	27	26	-0.238467	0.016668	1.98103e-46	4	4	3	1	4	3	4	3	3	2	4	3	3	4	3	3	4	4		4	3	3	4	4	3	3	4	3	4	-0.01255
B_intermediate	ENSG00000285666	7:76793303:G:A	2	2	-0.801042	0.191745	2.94555e-05	1	1	1	1	1	1	1	1	1	1	1	1	1	1	1	1	1	3		1	1	1	1	1	1	1	1	1	3
B_intermediate	ENSG00000286214	7:130443386:G:A	27	13	-0.458222	0.116856	8.80879e-05	3	3	3	1	3	2	2	3	2	2	3	3	3	2	3	2	2	3		3	2	2	3	2	2	2	2	2	3
B_intermediate	ENSG00000286478	7:27545253:C:T	28	17	0.0964204	0.027448	0.000443352	3	3	3	2	3	2	3	3	2	2	3	3	3	2	3	3	2	4		2	2	3	3	3	2	3	2	2	4
B_intermediate	ENSG00000287554	7:121362648:T:A	3	3	0.274938	0.0802705	0.00061448	1	1	1	1	1	1	1	1	1	1	1	1	1	1	1	1	1	3		4	1	1	1	1	1	1	1	1	4
B_intermediate	ENSG00000287580	7:64826514:C:A	26	17	-0.180883	0.0225456	1.0322e-15	3	3	3	4	3	2	4	4	3	2	4	3	3	2	3	3	2	4		4	2	1	1	3	2	2	2	2	4
B_intermediate	ENSG00000287584	7:39631011:GT:G	20	7	0.156718	0.040632	0.00011478	2	3	1	1	2	2	1	1	2	2	1	3	2	2	1	1	1	2		2	2	5	3	3	3	2	2	2	5
B_intermediate	ENSG00000287733	7:135122979:G:A	28	18	0.164181	0.0195659	4.81255e-17	4	4	4	3	3	2	3	3	2	2	3	3	4	2	3	3	2	3		4	2	4	3	2	2	3	2	2	4
B_intermediate	ENSG00000287799	7:16670941:A:G	22	3	-0.157398	0.0397848	7.61366e-05	1	1	1	2	2	2	2	2	2	2	3	1	3	2	2	2	2	1		2	2	1	2	2	2	2	2	2	3
B_intermediate	ENSG00000289015	7:66706778:GT:G	28	13	0.141785	0.0294583	1.48621e-06	3	3	2	3	2	2	3	2	2	2	4	3	3	2	3	2	3	3		3	2	3	2	2	2	2	2	2	4
B_intermediate	ENSG00000289108	7:65267493:T:C	14	10	-0.281848	0.0833785	0.000723967	3	1	3	3	1	2	3	3	1	2	3	1	3	2	3	1	2	1		3	1	1	1	1	1	1	1	1	3
B_intermediate	ENSG00000289177	7:66801919:G:T	28	21	-0.197897	0.0281365	2.01455e-12	4	4	3	4	4	2	4	4	4	2	4	4	4	2	4	4	2	3		3	4	4	3	4	4	2	2	2	4
B_intermediate	ENSG00000289269	7:40112663:A:AT	28	13	-0.143855	0.0306361	2.6583e-06	3	3	4	2	4	2	2	2	2	2	4	4	3	2	3	2	2	3		3	2	3	3	2	2	2	2	2	4
B_intermediate	ENSG00000289600	7:135906593:T:A	28	17	-0.143	0.0282447	4.12931e-07	3	4	3	3	3	2	3	3	2	2	3	4	3	2	3	3	2	4		2	2	4	4	3	2	2	2	2	4
B_intermediate	ENSG00000289691	7:100509350:C:G	10	3	0.218991	0.0565484	0.000107669	1	1	1	1	1	1	1	1	1	1	1	1	1	1	1	1	1	2		2	1	3	3	2	2	2	2	2	3
B_intermediate	ENSG00000289938	7:142812665:G:A	21	12	-0.269642	0.0312673	6.47965e-18	3	3	2	3	3	2	2	3	2	2	3	3	3	2	3	1	2	3		4	2	1	1	1	1	1	2	1	4
B_intermediate	ENSG00000289956	7:103226577:G:GAAA	28	19	-0.45158	0.0600056	5.24658e-14	4	3	3	3	3	2	3	3	3	2	4	3	4	2	3	3	3	3		3	2	3	3	2	2	2	2	2	4
B_intermediate	ENSG00000290545	7:65226622:G:A	5	5	-0.552154	0.0516243	1.06696e-26	1	1	3	1	1	1	3	3	1	1	1	1	1	1	1	1	1	1		1	1	1	1	1	1	1	3	1	3
B_intermediate	ENSG00000290553	7:65609821:T:C	6	1	0.421079	0.068933	1.00555e-09	1	1	1	1	1	2	1	1	1	1	1	1	1	1	1	1	1	1		1	1	1	1	2	2	2	2	1	2
B_intermediate	ENSG00000290682	7:100351076:G:T	28	19	0.106322	0.0271453	8.97487e-05	3	3	3	3	3	2	3	3	2	2	3	3	3	2	3	3	2	3		3	2	3	3	3	2	3	2	2	3
B_intermediate	ENSG00000290758	7:44040624:C:G	28	21	0.199829	0.023456	1.60481e-17	4	4	3	4	3	2	3	4	2	2	4	4	4	2	4	3	3	4		4	4	3	3	3	2	2	4	2	4
B_intermediate	ENSG00000290830	7:102393202:C:T	18	11	-0.605426	0.0745554	4.64316e-16	3	3	1	1	3	2	1	1	2	2	1	4	1	2	1	1	1	3		3	4	1	3	3	3	2	2	2	4
B_intermediate	ENSG00000290831	7:72893994:G:A	28	11	0.0774329	0.0150272	2.56555e-07	3	3	3	3	2	2	2	2	2	2	3	3	2	2	4	3	2	3		2	2	3	2	2	2	2	2	2	4
B_intermediate	ENSG00000290832	7:72982083:A:G	28	17	0.121346	0.0213279	1.27396e-08	3	3	3	2	3	2	3	3	2	2	3	3	3	2	3	3	2	3		3	2	3	3	2	2	2	3	2	3
B_intermediate	ENSG00000290833	7:74933716:CT:C	28	19	0.188985	0.027068	2.9128e-12	4	4	4	4	4	2	4	3	2	2	4	4	4	2	4	4	2	4		4	2	4	4	3	2	2	3	2	4
B_intermediate	ENSG00000290835	7:6676915:C:A	28	15	0.116684	0.0236584	8.13869e-07	3	4	3	2	3	2	3	2	2	2	3	3	3	3	3	2	2	3		3	2	3	3	2	2	2	2	2	4
B_intermediate	ENSG00000290838	7:73123788:C:T	23	5	0.0851994	0.0239589	0.000376444	2	2	2	1	2	2	1	2	2	2	1	2	2	2	1	3	1	3		3	2	2	2	2	3	2	2	2	3
B_intermediate	ENSG00000290860	7:65087344:G:GATA	28	24	-0.242931	0.0167546	1.22293e-47	3	3	3	3	3	2	3	3	3	3	3	3	4	2	3	3	3	3		3	3	3	3	3	3	3	2	2	4
B_intermediate	ENSG00000290873	7:76569615:G:A	28	26	-0.121666	0.00887523	9.03244e-43	4	4	4	4	4	3	4	3	4	5	4	4	4	2	4	4	3	4		4	4	4	4	4	3	4	3	2	5
B_intermediate	ENSG00000290926	7:65719502:G:C	28	18	-0.0635807	0.0105413	1.62382e-09	3	3	3	3	3	2	3	3	2	2	3	3	3	2	3	3	2	3		3	2	4	3	3	2	2	2	2	4
B_intermediate	ENSG00000290951	7:75415153:T:C	28	21	-0.201228	0.0210978	1.45828e-21	4	4	3	3	4	2	4	4	3	2	4	4	4	2	3	3	3	4		3	2	3	4	3	4	2	2	2	4
B_intermediate	ENSG00000291099	7:5823199:C:G	28	20	0.290463	0.0271364	9.76728e-27	4	4	4	4	4	3	4	4	3	2	4	4	4	2	4	4	3	4		4	2	3	2	3	2	2	2	2	4
B_intermediate	ENSG00000291118	7:149571225:G:A	28	21	-0.0893452	0.00826772	3.20668e-27	3	3	3	3	3	2	3	3	3	2	3	2	3	2	4	4	3	3		3	4	5	2	3	3	3	2	2	5
B_intermediate	ENSG00000291121	7:77101695:A:G	28	20	-0.129951	0.0138563	6.69137e-21	3	4	3	3	3	2	3	3	2	2	3	4	3	2	3	3	2	3		3	3	3	3	3	3	2	2	2	4
B_intermediate	ENSG00000291122	7:100229042:A:C	28	19	-0.214356	0.0126362	1.52677e-64	4	3	3	3	3	2	3	3	3	2	3	3	3	2	3	4	3	4		3	2	4	2	2	3	2	2	2	4
B_intermediate	ENSG00000291124	7:65704483:GT:G	28	18	0.215684	0.0470074	4.46886e-06	4	4	3	4	3	2	4	3	2	3	4	4	4	2	4	4	2	4		3	2	3	3	2	2	2	2	2	4
B_intermediate	ENSG00000291136	7:66538468:CA:C	28	18	-0.0810519	0.00983396	1.69302e-16	4	4	4	2	2	2	3	4	2	2	4	4	4	2	3	3	2	4		4	2	3	3	3	3	2	3	2	4
B_intermediate	ENSG00000291139	7:103158962:C:T	27	11	0.139417	0.0263162	1.17245e-07	3	3	3	2	3	2	2	2	2	2	3	3	2	2	4	2	2	3		4	2	1	3	2	2	2	2	2	4
B_intermediate	ENSG00000291146	7:32860189:A:AACAC	26	14	0.119472	0.0231375	2.42307e-07	3	3	3	2	1	2	2	3	1	2	3	3	3	2	3	3	2	3		2	2	4	3	3	2	2	2	2	4
B_intermediate	ENSG00000291149	7:143745498:T:A	28	20	-0.245021	0.035767	7.36116e-12	3	3	3	3	3	3	3	3	4	2	3	3	3	2	3	3	3	3		3	3	2	3	2	2	2	2	2	4
B_intermediate	ENSG00000291151	7:75485509:A:AG	28	15	0.0816387	0.0210565	0.000105695	3	3	3	2	3	2	3	2	2	2	3	3	3	2	3	3	3	3		3	2	3	2	2	2	2	2	2	3
B_intermediate	ENSG00000291153	7:67305718:A:G	28	15	0.0736204	0.00965282	2.40595e-14	3	4	3	3	2	2	3	2	2	2	3	3	3	2	3	2	2	4		4	2	3	3	3	2	2	2	2	4
B_intermediate	ENSG00000291154	7:67273667:C:T	28	16	0.0627434	0.0108184	6.64373e-09	3	3	3	3	3	2	3	2	2	2	3	3	3	2	3	3	2	3		3	2	3	3	2	2	2	2	2	3
B_intermediate	ENSG00000291207	7:45765426:G:T	28	19	0.105233	0.0127101	1.23751e-16	3	3	3	3	3	2	3	3	2	2	3	3	3	2	3	3	2	3		3	5	3	3	3	2	2	2	2	5
B_intermediate	ENSG00000291208	7:45678714:C:CA	28	9	-0.11146	0.0298376	0.000187294	3	3	2	2	2	2	2	2	2	2	3	2	2	2	3	2	2	3		2	2	3	3	3	2	2	2	2	3
B_intermediate	ENSG00000291213	7:29673405:C:A	15	9	0.264655	0.0360133	1.99973e-13	1	1	1	1	1	1	1	1	1	2	1	1	1	1	3	3	3	4		3	2	3	4	3	2	2	2	2	4
B_intermediate	ENSG00000008853	8:22998282:C:T	28	8	-0.210894	0.0295176	9.01855e-13	3	3	2	2	2	2	2	3	2	2	3	2	2	2	2	2	2	3		4	2	2	2	3	2	2	2	2	4
B_intermediate	ENSG00000008988	8:56092751:TTCCC:T	28	17	-0.133468	0.026304	3.89432e-07	4	4	4	4	4	2	4	4	2	2	4	4	4	2	4	3	2	4		4	2	3	2	4	2	2	2	2	4
B_intermediate	ENSG00000012232	8:28749623:TTTCATTCA:T	28	9	-0.0906491	0.0239966	0.000158361	3	3	2	2	2	2	3	2	2	2	3	2	2	2	3	2	3	2		2	2	3	3	2	2	2	2	2	3
B_intermediate	ENSG00000014164	8:143453115:G:A	28	12	-0.0853387	0.0144549	3.55285e-09	3	3	3	2	2	2	2	3	2	2	3	2	3	2	3	2	2	4		3	2	3	3	2	2	2	2	2	4
B_intermediate	ENSG00000029534	8:41581105:A:C	20	8	-0.199927	0.0215245	1.56719e-20	3	2	3	1	3	2	2	3	2	1	1	1	3	2	1	1	2	4		4	2	1	1	2	2	2	2	2	4
B_intermediate	ENSG00000034677	8:100238190:C:T	28	9	0.105367	0.0303889	0.000525731	3	3	2	2	2	2	3	2	2	2	3	2	3	2	3	2	2	3		3	2	2	2	2	2	2	2	2	3
B_intermediate	ENSG00000035681	8:58488834:AT:A	28	8	-0.0347657	0.00834258	3.0828e-05	3	3	3	2	2	2	2	2	2	2	3	2	3	2	2	2	2	3		2	2	3	2	2	2	2	2	2	3
B_intermediate	ENSG00000036448	8:2130315:CCCTCACTA:C	23	20	0.969758	0.101572	1.32817e-21	3	3	4	3	4	3	1	4	1	3	1	3	3	4	1	3	3	3		1	4	3	3	3	3	2	2	2	4
B_intermediate	ENSG00000038945	8:16457071:T:C	8	5	0.82178	0.0610443	2.61641e-41	1	1	1	1	1	1	1	1	1	1	1	1	1	1	1	1	1	1		4	2	3	3	3	1	2	2	1	4
B_intermediate	ENSG00000040341	8:73613624:C:G	28	9	-0.038335	0.0111086	0.000558655	3	3	2	2	2	2	2	2	2	2	2	3	2	2	3	3	2	3		2	2	3	3	2	2	2	2	2	3
B_intermediate	ENSG00000042832	8:133070354:G:GT	28	22	-0.171368	0.0236886	4.68299e-13	3	3	3	3	4	2	3	3	3	2	3	3	4	2	3	4	2	3		3	3	4	4	3	3	2	4	2	4
B_intermediate	ENSG00000042980	8:24282196:C:T	20	5	-0.0590986	0.00926586	1.79294e-10	1	1	1	1	2	2	2	1	1	2	2	1	1	2	3	2	2	3		3	2	3	2	2	2	2	2	2	3
B_intermediate	ENSG00000048392	8:102238962:G:T	28	11	-0.110483	0.0174611	2.4939e-10	3	3	3	2	3	2	2	2	2	2	3	3	3	2	3	2	2	4		3	2	2	2	2	2	2	2	2	4	0.0296
B_intermediate	ENSG00000066777	8:67159852:TTTTCTTTC:T	28	10	-0.0320728	0.00929092	0.000556321	3	3	3	2	3	2	2	3	2	2	3	3	3	2	3	2	2	2		2	2	2	2	2	2	2	2	2	3
B_intermediate	ENSG00000066827	8:134629551:T:C	28	9	-0.0571136	0.0123398	3.68462e-06	3	3	2	2	2	2	2	2	2	2	3	2	2	2	3	2	2	2		3	2	3	3	2	3	2	2	2	3
B_intermediate	ENSG00000066855	8:65693316:G:A	28	22	0.0960938	0.0123944	8.97556e-15	4	3	3	3	4	3	4	4	3	2	4	3	4	2	4	4	4	3		4	2	4	3	4	3	2	2	2	4
B_intermediate	ENSG00000067167	8:70668758:T:G	28	19	0.0245022	0.00647058	0.000152654	3	3	3	4	3	2	4	3	3	2	3	3	3	2	4	3	2	3		3	2	4	3	3	2	2	2	2	4
B_intermediate	ENSG00000070718	8:42194239:AGAGTGTGTGTGTGT:A	28	10	-0.0590809	0.0149036	7.36378e-05	3	3	3	2	2	2	2	2	2	2	3	2	2	2	3	3	2	3		2	2	3	3	2	2	2	2	2	3
B_intermediate	ENSG00000071894	8:144386330:T:A	28	19	0.166797	0.0167773	2.73798e-23	4	4	3	4	4	2	3	3	2	2	4	4	4	2	3	3	2	3		4	2	4	4	3	2	2	3	2	4
B_intermediate	ENSG00000076641	8:81106908:T:C	28	20	0.372521	0.0426683	2.53268e-18	3	3	3	3	3	2	3	3	2	2	3	3	3	2	4	3	3	4		3	2	3	3	3	3	2	2	2	4
B_intermediate	ENSG00000077782	8:38462902:CT:C	26	19	-0.14804	0.0385511	0.00012299	3	3	3	3	3	2	4	3	3	2	4	3	3	2	4	4	4	3		3	2	4	1	2	1	2	2	3	4
B_intermediate	ENSG00000078668	8:42374642:C:T	28	8	0.0909447	0.0191506	2.045e-06	2	3	2	2	2	2	2	3	2	2	3	2	3	2	3	2	2	3		3	2	2	2	2	2	2	2	2	3
B_intermediate	ENSG00000078674	8:18027097:T:C	28	23	-0.0629733	0.00563816	5.77486e-29	3	3	3	3	3	2	3	3	3	2	3	3	3	3	3	3	4	3		3	2	3	3	3	4	2	3	2	4
B_intermediate	ENSG00000079459	8:11820396:A:C	28	22	-0.174083	0.0113601	5.27337e-53	4	4	4	4	4	2	4	4	4	4	4	4	4	2	4	4	3	4		4	2	3	4	3	2	3	2	2	4
B_intermediate	ENSG00000085719	8:86516630:T:A	28	19	0.0690329	0.00923068	7.50969e-14	4	3	3	3	3	2	3	4	2	2	3	4	4	2	3	4	2	4		3	2	4	2	4	4	2	3	2	4
B_intermediate	ENSG00000085788	8:38238933:A:ATG	28	16	0.0527415	0.0117325	6.9458e-06	3	4	3	3	4	2	4	4	2	2	3	4	3	2	3	3	2	4		4	2	3	2	2	2	2	2	2	4
B_intermediate	ENSG00000091879	8:6491058:CA:C	28	18	-0.0876565	0.0131193	2.36538e-11	3	3	3	3	3	2	3	3	2	2	3	3	3	2	3	3	2	3		3	2	4	3	3	2	2	2	2	4
B_intermediate	ENSG00000092964	8:26491901:T:C	28	13	0.306597	0.0555593	3.42139e-08	3	3	3	3	3	2	2	3	2	2	3	3	3	2	3	2	2	3		2	2	2	2	2	4	2	2	2	4
B_intermediate	ENSG00000104219	8:17154741:T:C	28	17	-0.0533778	0.0105417	4.11639e-07	4	3	4	2	3	2	3	4	2	2	4	3	4	2	4	4	2	3		4	2	3	4	4	2	2	2	2	4
B_intermediate	ENSG00000104221	8:37816927:AACACACACACACACACACACAC:A	28	4	0.150044	0.0298378	4.93969e-07	3	2	2	2	2	2	2	2	2	2	2	2	2	2	3	2	2	2		2	2	3	2	2	2	2	2	2	3
B_intermediate	ENSG00000104290	8:28569540:C:T	28	14	0.0785973	0.0186517	2.50945e-05	3	3	3	3	3	2	2	3	2	2	3	3	3	2	3	2	2	3		3	2	3	2	2	2	2	2	2	3
B_intermediate	ENSG00000104324	8:96640920:C:T	28	18	-0.386758	0.0415589	1.32405e-20	4	4	4	4	4	2	4	4	2	2	4	4	4	2	4	4	4	4		4	2	3	3	2	2	2	2	2	4
B_intermediate	ENSG00000104325	8:90052407:A:G	28	8	0.0611434	0.0161652	0.00015532	2	2	2	2	2	2	2	2	2	2	3	3	2	2	3	2	2	3		2	2	3	3	3	2	2	2	2	3
B_intermediate	ENSG00000104341	8:97776033:G:T	28	18	-0.510834	0.0518632	6.87876e-23	3	3	3	3	3	2	3	3	2	2	3	4	4	2	4	3	2	4		3	2	3	3	2	3	2	2	2	4	0.08105
B_intermediate	ENSG00000104361	8:98293311:A:T	25	21	-0.709044	0.0284214	2.26957e-137	4	1	4	4	4	2	4	4	1	2	4	1	3	2	4	4	4	4		4	4	3	4	4	4	3	3	2	4
B_intermediate	ENSG00000104375	8:98477432:C:T	28	12	-0.115838	0.0296806	9.50741e-05	3	3	3	2	3	2	2	2	2	2	3	3	3	2	3	2	2	3		2	2	3	3	2	2	2	2	2	3
B_intermediate	ENSG00000104388	8:60600066:TA:T	28	6	0.0308395	0.00710045	1.40344e-05	4	3	2	2	2	2	2	2	2	2	2	2	2	2	2	2	2	3		2	2	3	4	2	2	2	2	2	4
B_intermediate	ENSG00000104408	8:108098100:AAAG:A	28	6	0.0188584	0.00532903	0.000401935	2	2	2	2	2	2	3	2	2	2	3	2	2	2	3	2	2	3		2	2	2	3	2	2	2	2	2	3
B_intermediate	ENSG00000104419	8:133362025:A:G	28	9	-0.0531961	0.0132177	5.70668e-05	3	3	2	2	2	2	2	2	2	2	3	2	2	2	3	2	2	3		2	2	2	3	3	3	2	2	2	3
B_intermediate	ENSG00000104427	8:78663569:T:C	23	15	0.616393	0.021034	9.06115e-189	4	4	4	2	3	2	1	1	1	2	1	4	4	2	1	4	3	4		4	4	4	4	4	2	2	2	2	4
B_intermediate	ENSG00000104432	8:78845939:C:CT	25	14	0.0561105	0.0112611	6.27061e-07	3	3	3	3	3	2	2	1	1	2	2	1	3	2	3	3	2	3		4	2	3	3	3	2	2	2	2	4
B_intermediate	ENSG00000104450	8:100193761:TAAAC:T	28	20	0.14061	0.0121236	4.21657e-31	4	3	3	3	3	3	3	4	3	2	4	4	4	2	4	3	4	3		3	2	3	2	3	2	2	2	2	4
B_intermediate	ENSG00000104472	8:140501181:A:AGGAGTCATTCTTGATTCCTTTTTTCACTCCTAACCCATCCAATCCATCACTAAATCCTATTGATTTCACCATCCAAACACTTCCCAAATTGTCCAGGCTTCTCTGCATCCAATGCCACCTCTCCATTCAGAAGCACTATCAATTTCTCCCTGAACTGCCTCCTACGTGGTCTCCTGCTTCTGTGCTTGGC	28	13	0.0528833	0.0104882	4.60283e-07	4	4	3	2	2	2	2	4	2	2	3	4	4	2	3	2	2	3		4	2	4	3	2	2	2	2	2	4
B_intermediate	ENSG00000104497	8:81869818:T:C	28	20	-0.17579	0.0207304	2.25621e-17	3	3	3	3	3	2	3	3	2	2	3	3	3	2	3	4	2	3		3	3	3	3	3	3	2	2	2	4
B_intermediate	ENSG00000104517	8:102437826:C:T	28	10	0.105467	0.025082	2.6123e-05	3	3	3	2	2	2	3	2	2	2	3	2	3	2	3	2	2	3		3	2	2	2	2	2	2	2	2	3
B_intermediate	ENSG00000104518	8:143584388:TA:T	28	19	0.0515568	0.0119172	1.51678e-05	3	3	3	3	3	2	3	3	2	2	3	3	3	3	3	3	2	3		3	2	3	3	3	2	2	2	2	3
B_intermediate	ENSG00000104522	8:143610360:A:C	28	12	0.0684153	0.0169305	5.32359e-05	3	4	2	3	2	2	3	3	2	2	3	2	2	2	3	2	2	3		3	2	3	3	2	2	2	2	2	4
B_intermediate	ENSG00000104524	8:143590927:G:A	19	3	-0.229841	0.0488723	2.56511e-06	1	1	1	2	1	2	2	2	1	1	2	2	2	2	1	2	2	3		4	2	1	1	2	2	2	2	2	4
B_intermediate	ENSG00000104529	8:143595755:T:C	28	13	0.0403185	0.00859838	2.74436e-06	3	3	3	2	3	2	3	3	2	2	3	3	3	2	2	2	2	3		4	2	2	3	2	2	2	2	2	4
B_intermediate	ENSG00000104626	8:8947999:C:G	28	21	0.165971	0.0340619	1.10122e-06	3	3	3	3	3	3	3	3	2	2	3	3	3	3	3	3	3	3		3	2	3	2	3	2	2	3	2	3
B_intermediate	ENSG00000104660	8:30101699:A:G	28	16	-0.121113	0.0165928	2.8956e-13	3	3	3	2	3	2	3	3	2	2	4	3	2	2	4	4	2	4		3	2	3	3	3	2	2	2	2	4
B_intermediate	ENSG00000104671	8:30234487:TACAC:T	28	7	0.0679318	0.0167401	4.94879e-05	3	3	2	2	2	2	2	2	2	2	3	2	2	2	3	2	2	3		2	2	3	2	2	2	2	2	2	3
B_intermediate	ENSG00000104687	8:30700723:C:CAAAAAAAAAAA	28	14	-0.069167	0.020435	0.000712496	3	3	3	2	3	2	3	3	2	2	3	3	3	2	3	2	2	3		2	2	3	3	2	2	2	2	2	3
B_intermediate	ENSG00000104689	8:23219073:C:T	27	21	0.0664606	0.0108613	9.41563e-10	3	3	3	3	3	2	3	3	2	2	3	3	3	2	3	3	3	3		3	2	3	3	3	1	3	3	2	3
B_intermediate	ENSG00000104695	8:30774030:G:T	28	19	0.355948	0.0353257	7.04071e-24	4	4	4	4	4	4	4	4	2	2	4	4	4	2	4	4	4	4		4	2	4	4	2	2	2	2	2	4
B_intermediate	ENSG00000104714	8:655791:TTC:T	28	20	0.0564558	0.00606891	1.37234e-20	4	4	4	3	3	2	3	3	2	2	3	4	4	2	3	4	2	4		3	2	3	3	3	3	2	3	2	4
B_intermediate	ENSG00000104763	8:18071202:G:A	28	19	0.0727503	0.00823648	1.02175e-18	3	3	3	3	3	2	3	3	2	2	3	3	3	2	3	3	3	3		4	2	2	3	3	2	2	3	2	4
B_intermediate	ENSG00000104765	8:26473641:CT:C	28	12	-0.0774705	0.0107913	7.02339e-13	3	3	2	2	2	2	2	2	2	2	3	2	3	2	3	3	2	4		3	2	3	3	3	2	2	2	2	4
B_intermediate	ENSG00000105339	8:141119826:G:C	28	20	-0.0603521	0.012667	1.89325e-06	3	4	3	3	3	2	5	3	2	2	3	4	4	2	5	3	5	3		3	3	3	3	3	2	2	2	2	5
B_intermediate	ENSG00000120526	8:109311559:G:GTGTATATATATA	28	11	-0.0624037	0.0182949	0.000647289	3	3	2	3	3	2	2	2	2	2	3	3	2	2	3	2	2	3		2	2	3	2	2	3	2	2	2	3
B_intermediate	ENSG00000120875	8:29405220:T:C	21	12	0.335033	0.0447113	6.71904e-14	4	1	4	4	4	2	4	1	2	2	4	1	4	2	1	4	3	1		3	2	1	1	2	3	2	2	2	4
B_intermediate	ENSG00000120889	8:23070311:G:C	28	18	-0.105546	0.0124559	2.38041e-17	3	3	3	3	4	2	3	3	2	2	3	3	3	2	3	2	2	4		4	2	3	3	3	2	2	3	2	4
B_intermediate	ENSG00000120899	8:27378301:G:A	27	18	0.0542252	0.00767402	1.59379e-12	3	4	3	2	3	2	3	3	2	2	4	3	3	2	3	2	2	4		5	2	1	3	5	5	2	3	3	5
B_intermediate	ENSG00000120910	8:22442411:G:A	28	14	-0.0957206	0.0127665	6.49045e-14	3	3	3	2	3	2	2	3	2	2	3	3	3	2	3	2	2	4		4	2	3	3	2	2	2	2	2	4
B_intermediate	ENSG00000120913	8:22599564:C:G	28	14	-0.0571681	0.0125247	5.00885e-06	4	4	4	2	2	2	3	3	2	2	3	3	2	2	3	2	2	3		3	2	4	3	3	2	2	2	2	4
B_intermediate	ENSG00000120915	8:27546260:A:G	21	13	0.952704	0.0756823	2.45209e-36	4	4	3	2	3	2	3	3	3	2	3	3	3	2	3	2	2	1		3	2	1	1	1	1	1	2	1	4
B_intermediate	ENSG00000120925	8:42905774:C:CA	28	6	-0.149649	0.0345366	1.47058e-05	3	3	2	2	2	2	2	2	2	2	3	2	2	2	3	2	2	3		2	2	2	2	2	2	2	2	2	3
B_intermediate	ENSG00000120963	8:101205590:TCGCACGCCCGCCGCCGC:T	28	12	-0.0638992	0.0157739	5.10137e-05	3	4	3	2	2	2	2	2	2	2	3	4	3	2	4	2	2	3		3	2	3	3	2	2	2	2	2	4
B_intermediate	ENSG00000120992	8:54155263:C:CTT	28	8	-0.0342019	0.0103373	0.000937639	3	3	2	4	3	2	2	2	2	2	3	2	2	2	3	2	2	2		2	2	2	2	2	3	2	2	2	4
B_intermediate	ENSG00000129292	8:132773491:T:C	28	9	0.0317545	0.0073891	1.72755e-05	3	3	2	2	2	2	2	2	2	2	3	4	3	2	3	2	2	4		4	2	2	2	2	2	2	2	2	4
B_intermediate	ENSG00000129295	8:132730248:A:G	22	17	-0.372831	0.0486672	1.8474e-14	3	3	3	3	1	2	3	3	3	2	3	3	3	2	3	3	3	1		1	1	3	3	4	1	1	2	2	4
B_intermediate	ENSG00000129696	8:33473746:A:T	28	9	-0.161382	0.0460968	0.000463644	3	3	2	3	2	2	3	2	2	2	3	2	2	2	3	2	2	3		3	2	2	2	2	2	2	2	2	3
B_intermediate	ENSG00000130227	8:21920571:T:C	28	17	-0.0491607	0.00885222	2.80017e-08	3	3	3	3	2	2	5	3	2	2	3	4	4	2	4	4	2	3		3	2	3	4	4	2	2	2	2	5
B_intermediate	ENSG00000131773	8:135515365:T:TAAAAAAAAAAA	16	3	-0.547965	0.128906	2.12939e-05	1	1	1	1	1	2	1	1	1	2	1	2	1	2	1	1	2	3		2	2	3	2	2	2	2	2	2	3
B_intermediate	ENSG00000132294	8:132010405:GAGATATATATATATATATAT:G	28	10	-0.0529781	0.0125705	2.50349e-05	3	4	2	3	2	2	2	2	2	2	3	3	2	2	3	2	2	3		2	2	3	3	2	2	2	2	2	4
B_intermediate	ENSG00000133731	8:81642729:G:GA	28	16	-0.0857614	0.0152963	2.06244e-08	3	4	3	3	3	2	2	3	2	2	4	3	3	2	3	2	2	4		3	2	4	3	3	2	2	2	2	4
B_intermediate	ENSG00000133739	8:85130332:T:C	28	16	0.101591	0.028525	0.000368787	4	4	4	3	4	2	4	2	2	2	3	4	4	2	4	2	2	4		4	2	3	3	4	2	2	2	2	4
B_intermediate	ENSG00000133740	8:85177057:C:G	26	13	0.0679314	0.0171923	7.77356e-05	3	3	3	1	4	2	4	4	2	2	3	3	3	2	4	2	2	4		4	2	1	2	2	2	2	2	2	4	0.1095
B_intermediate	ENSG00000133742	8:85227767:T:C	12	6	0.173769	0.0319061	5.14446e-08	1	1	1	1	1	1	1	1	1	2	1	1	1	1	4	4	2	4		4	1	1	1	4	2	2	2	2	4
B_intermediate	ENSG00000134013	8:23388623:TCACACACACACACACACACACACACACACA:T	27	19	-0.246889	0.0372798	3.52948e-11	4	4	4	1	4	2	4	3	2	2	4	4	4	2	4	3	2	4		4	3	3	3	3	2	3	2	2	4
B_intermediate	ENSG00000134020	8:22995105:T:A	19	3	-0.273376	0.0345607	2.57335e-15	1	1	1	1	1	2	2	2	1	2	2	1	1	2	2	2	2	3		4	2	2	2	2	2	1	2	2	4
B_intermediate	ENSG00000136573	8:11480078:T:C	20	15	-0.149745	0.00765527	3.31801e-85	4	4	4	1	4	2	4	4	2	1	4	4	4	2	1	1	2	4		4	4	1	1	1	4	3	1	2	4
B_intermediate	ENSG00000137563	8:63036805:T:C	20	11	0.179585	0.0360439	6.28033e-07	1	1	1	1	1	3	3	1	1	2	3	4	1	2	3	2	2	3		3	2	3	3	3	2	2	2	2	4
B_intermediate	ENSG00000137571	8:69716584:T:A	9	4	-0.397074	0.082422	1.45315e-06	1	1	1	1	1	2	1	1	1	1	1	1	1	1	1	2	1	3		3	3	1	1	2	1	2	2	1	3
B_intermediate	ENSG00000137574	8:55754956:C:T	27	15	0.0555616	0.0133036	2.96129e-05	4	4	3	1	2	2	4	3	2	2	4	4	3	2	4	2	2	4		3	2	4	3	2	4	2	2	2	4
B_intermediate	ENSG00000137575	8:58556494:T:A	27	16	0.0334948	0.00966978	0.000532465	3	3	3	1	3	2	3	3	4	2	3	3	3	2	3	2	2	4		3	2	3	2	4	2	2	2	2	4
B_intermediate	ENSG00000140396	8:70250392:CAA:C	27	9	0.022928	0.00501988	4.93709e-06	3	3	3	1	3	2	2	2	2	2	3	3	2	2	3	2	2	3		2	2	2	2	2	2	2	2	2	3
B_intermediate	ENSG00000147316	8:6422925:T:G	27	15	-0.058325	0.00889194	5.40599e-11	3	3	3	1	2	2	2	3	2	2	3	3	3	2	3	3	2	4		4	2	3	3	3	2	2	2	2	4
B_intermediate	ENSG00000147324	8:8754512:C:T	27	19	0.462044	0.0213675	1.07523e-103	3	3	3	1	3	3	3	3	2	2	3	3	3	2	3	3	2	3		3	2	3	3	3	3	2	2	2	3
B_intermediate	ENSG00000147364	8:404125:C:T	27	13	0.126589	0.0183779	5.65481e-12	3	3	3	1	2	2	2	3	2	2	3	3	3	2	4	2	2	4		2	2	3	2	3	3	2	2	2	4
B_intermediate	ENSG00000147408	8:19603047:TACACACACAC:T	27	25	0.110049	0.0199959	3.72131e-08	3	3	3	1	3	2	3	3	3	3	3	3	3	2	3	3	3	3		3	3	3	3	3	3	3	3	3	3
B_intermediate	ENSG00000147419	8:27744963:G:A	27	21	0.0674025	0.0100194	1.72993e-11	3	3	3	1	3	4	4	3	3	2	4	4	3	2	4	4	4	3		4	2	4	4	4	2	4	2	2	4
B_intermediate	ENSG00000147443	8:21992055:C:T	27	10	-0.218239	0.0421897	2.30619e-07	2	3	2	1	2	2	2	3	2	2	2	3	2	2	3	2	2	3		3	2	3	3	3	2	2	2	2	3
B_intermediate	ENSG00000147454	8:23485445:CGTGTGT:C	28	9	0.0847341	0.0130277	7.81299e-11	3	2	2	2	2	2	2	2	2	2	2	2	2	2	4	3	2	3		3	4	3	3	2	2	2	2	2	4
B_intermediate	ENSG00000147457	8:23252995:C:G	28	14	0.0500427	0.00992447	4.59836e-07	3	3	3	2	3	2	2	2	3	2	3	3	2	2	3	3	2	4		3	2	3	3	2	2	2	2	2	4
B_intermediate	ENSG00000147471	8:37778131:A:G	28	13	0.0857316	0.0174687	9.21419e-07	4	4	4	4	4	2	4	2	2	2	4	4	4	2	4	2	2	4		4	2	2	2	2	2	2	2	2	4
B_intermediate	ENSG00000147485	8:51894122:C:T	28	14	0.162283	0.0306565	1.19925e-07	3	3	3	2	3	2	2	2	2	2	3	3	3	2	3	2	2	4		4	2	3	3	2	3	2	2	2	4
B_intermediate	ENSG00000147488	8:52309520:C:CA	9	7	-0.295626	0.0426403	4.11945e-12	1	1	1	1	1	1	1	1	1	1	1	1	1	1	1	1	1	4		3	2	3	1	3	1	3	3	2	4
B_intermediate	ENSG00000147509	8:53948210:TAA:T	28	11	0.111719	0.022938	1.1132e-06	3	3	3	2	2	2	3	4	2	2	4	3	4	2	3	2	2	3		2	2	2	2	2	2	2	2	2	4
B_intermediate	ENSG00000147535	8:38189813:T:TTTGTTGTTGTTGTTG	28	8	0.226597	0.0513778	1.03182e-05	3	3	2	2	2	2	2	2	2	2	3	2	3	2	3	2	2	4		4	2	2	2	2	2	2	2	2	4
B_intermediate	ENSG00000147536	8:41475592:T:C	28	9	0.235739	0.055832	2.41826e-05	3	3	2	3	2	2	2	2	2	2	2	2	2	2	3	2	3	3		2	2	3	3	2	2	2	2	2	3
B_intermediate	ENSG00000147570	8:65976464:G:A	6	3	-0.352304	0.0416219	2.57482e-17	1	1	1	1	1	1	1	1	1	1	1	1	1	1	1	1	1	1		3	2	1	1	2	1	5	1	2	5
B_intermediate	ENSG00000147592	8:70686240:CT:C	28	17	-0.0915266	0.0219925	3.15854e-05	3	3	3	3	3	2	3	3	2	2	3	3	3	2	3	2	2	3		2	2	3	3	3	3	2	2	2	3
B_intermediate	ENSG00000147601	8:73125720:TC:T	28	9	0.055631	0.0113641	9.81337e-07	2	3	3	3	2	2	2	2	3	2	3	2	3	2	3	2	2	4		2	2	2	2	2	2	2	2	2	4
B_intermediate	ENSG00000147604	8:73253839:T:C	28	6	-0.0868443	0.0228596	0.000145267	3	2	2	3	2	2	2	2	2	2	3	2	2	2	3	2	2	3		2	2	2	2	2	2	2	2	2	3
B_intermediate	ENSG00000147606	8:91146870:A:C	9	5	0.262316	0.0430114	1.06903e-09	3	3	1	1	1	1	1	1	2	1	1	3	3	1	1	1	1	1		1	2	1	1	1	2	1	1	2	3
B_intermediate	ENSG00000147642	8:109736463:T:TCACACA	4	3	-0.186821	0.0510374	0.000251749	1	1	1	1	1	1	1	1	1	1	1	1	1	1	1	1	1	3		3	2	1	1	1	1	1	1	1	3
B_intermediate	ENSG00000147649	8:97617892:TATC:T	28	15	0.0709246	0.00630653	2.41727e-29	3	3	3	2	3	2	2	3	2	2	3	3	3	2	3	2	2	3		4	4	3	3	2	2	2	2	2	4
B_intermediate	ENSG00000147654	8:109540348:T:C	28	10	-0.0456802	0.011779	0.000105275	3	4	2	2	2	2	2	2	2	2	3	3	3	2	3	2	2	3		4	2	3	2	2	2	2	2	2	4	0.02205
B_intermediate	ENSG00000147669	8:100190663:C:CT	28	8	-0.0418043	0.0110252	0.000149625	3	2	3	2	2	2	3	2	2	2	3	2	2	2	3	2	2	3		2	2	3	2	2	2	2	2	2	3
B_intermediate	ENSG00000147684	8:124639511:G:A	28	16	-0.0990627	0.015389	1.2167e-10	3	3	3	3	3	2	3	3	2	2	3	3	2	2	3	3	2	3		3	2	3	3	2	2	2	2	2	3
B_intermediate	ENSG00000147687	8:124572056:T:C	28	7	0.0867758	0.0192734	6.72053e-06	3	3	2	3	2	2	2	2	2	2	3	2	3	2	2	2	2	3		2	2	2	2	2	2	2	2	2	3
B_intermediate	ENSG00000147789	8:144844709:CAAAAAAAAAAAAAAAA:C	28	12	-0.0763408	0.0137564	2.86531e-08	2	3	2	3	2	2	3	3	2	2	4	2	2	2	4	2	2	4		4	2	4	4	4	2	2	2	2	4
B_intermediate	ENSG00000147813	8:143601764:C:T	28	28	0.523832	0.026926	2.67116e-84	3	3	4	3	3	3	3	4	3	3	4	3	4	3	4	4	4	4		4	3	3	3	4	4	3	4	3	4
B_intermediate	ENSG00000153317	8:130393288:A:G	28	18	0.0913753	0.0143703	2.03541e-10	3	3	4	3	3	2	2	2	2	2	3	3	3	2	4	3	2	3		3	2	3	3	4	2	2	3	3	4
B_intermediate	ENSG00000154319	8:11493711:A:C	12	7	1.00437	0.0388908	4.58589e-147	1	1	1	1	1	2	1	1	1	1	1	1	1	2	1	3	1	4		4	3	1	3	2	3	2	1	2	4
B_intermediate	ENSG00000154328	8:11761825:C:T	28	16	0.10271	0.0174148	3.6825e-09	3	3	3	3	3	2	3	3	2	2	3	3	3	2	3	2	2	3		2	2	3	3	3	2	2	2	2	3
B_intermediate	ENSG00000154359	8:12854354:G:A	28	11	-0.0412927	0.00993087	3.21029e-05	3	3	3	2	2	2	3	3	2	2	3	2	2	2	3	2	2	3		2	2	3	2	3	2	2	2	2	3
B_intermediate	ENSG00000154582	8:73972295:G:T	28	18	0.0522331	0.00810747	1.17455e-10	4	3	3	3	3	2	3	3	2	2	4	4	3	2	4	2	2	3		3	2	4	4	3	3	2	2	2	4	0.03565
B_intermediate	ENSG00000154589	8:73991901:T:C	24	17	0.303548	0.0196644	9.31267e-54	3	3	3	4	3	2	1	1	2	2	3	4	3	2	1	1	2	4		3	2	3	4	3	4	3	2	3	4
B_intermediate	ENSG00000155090	8:102645781:GA:G	28	11	-0.285649	0.0577925	7.70612e-07	4	3	4	4	2	2	2	2	2	2	4	4	4	2	4	2	2	3		2	2	2	3	2	2	2	2	2	4
B_intermediate	ENSG00000155096	8:102956063:C:T	28	14	-0.0341689	0.00858627	6.90656e-05	3	3	3	3	3	2	3	3	2	2	3	3	3	2	3	2	2	3		3	2	2	2	2	2	2	2	2	3
B_intermediate	ENSG00000155097	8:103093841:T:C	28	7	0.0514839	0.0143277	0.000326495	3	3	2	2	2	2	2	3	2	2	2	3	2	2	3	2	2	2		2	2	3	2	2	2	2	2	2	3
B_intermediate	ENSG00000155189	8:6730871:A:AT	28	18	-0.0972074	0.0123758	4.00842e-15	3	3	3	3	3	2	3	3	2	2	3	3	3	2	3	3	2	3		4	2	4	3	3	2	2	2	2	4
B_intermediate	ENSG00000155926	8:133050026:T:G	27	18	0.328099	0.038717	2.36528e-17	4	4	4	3	4	2	4	4	2	2	4	4	4	2	4	4	2	4		4	2	1	3	4	2	2	3	2	4
B_intermediate	ENSG00000155970	8:17106546:CTTT:C	25	14	0.159635	0.0164654	3.16044e-22	4	4	3	1	3	2	3	3	2	2	3	4	4	2	3	3	2	3		4	2	1	1	2	2	2	2	2	4
B_intermediate	ENSG00000156011	8:18620342:G:GTTTTTT	19	9	-0.207956	0.0469828	9.59034e-06	3	3	1	1	2	2	1	2	2	2	1	1	3	2	1	1	2	3		3	2	3	3	3	1	2	2	1	3
B_intermediate	ENSG00000156170	8:95196369:G:GT	28	17	0.0551341	0.0104636	1.37073e-07	3	3	3	3	3	2	3	3	2	2	3	3	3	2	3	3	2	3		3	2	3	3	2	2	2	2	2	3
B_intermediate	ENSG00000156172	8:95282170:A:AT	27	10	0.408618	0.0937214	1.3011e-05	3	3	2	2	2	2	2	2	2	2	3	3	2	2	3	2	2	3		3	2	4	1	3	2	2	2	2	4
B_intermediate	ENSG00000156467	8:96250615:C:CAGA	28	15	-0.0687605	0.0165858	3.38698e-05	4	4	4	4	4	2	4	4	2	2	4	4	4	2	4	4	2	3		3	2	2	2	2	2	2	2	2	4
B_intermediate	ENSG00000156469	8:96250534:A:G	28	11	-0.0577177	0.0160527	0.000323761	4	4	3	3	2	2	2	2	2	2	4	4	4	2	3	2	2	3		3	2	2	2	2	2	2	2	2	4
B_intermediate	ENSG00000156675	8:37881098:A:G	28	16	-0.036218	0.00724496	5.7609e-07	3	3	3	3	3	2	4	4	2	2	4	3	3	2	3	4	2	4		4	2	2	4	2	2	2	2	2	4
B_intermediate	ENSG00000156795	8:123458063:A:T	28	20	-0.130405	0.0178397	2.67488e-13	3	3	4	3	3	2	3	3	3	2	3	3	4	2	3	3	3	3		3	2	3	3	3	2	2	2	2	4
B_intermediate	ENSG00000156804	8:123599152:G:C	28	15	-0.146286	0.0358312	4.45275e-05	3	3	3	3	2	2	3	3	2	2	3	3	3	2	3	2	2	3		2	2	3	3	3	2	2	2	2	3
B_intermediate	ENSG00000157110	8:30592597:C:T	28	20	0.164325	0.0212891	1.17483e-14	3	3	3	3	3	2	3	3	2	2	3	3	3	2	3	2	3	3		3	2	3	3	3	3	2	3	2	3
B_intermediate	ENSG00000158669	8:41615449:AT:A	28	15	-0.0756591	0.0119508	2.43759e-10	3	4	3	2	2	2	2	3	2	2	3	3	3	2	3	3	2	3		3	2	3	3	3	2	2	2	2	4
B_intermediate	ENSG00000160932	8:143026403:GGAGAGGAGGGGCTGCGGTGAA:G	28	7	0.0588529	0.014193	3.3742e-05	2	3	2	2	2	2	2	2	2	2	3	3	2	2	3	2	2	2		2	2	5	3	2	2	2	2	2	5
B_intermediate	ENSG00000160948	8:144428520:G:C	28	26	0.241836	0.0165689	2.98702e-48	4	4	4	4	4	3	4	4	4	2	4	4	4	3	4	4	3	4		4	3	4	4	4	4	4	4	2	4	-0.01215
B_intermediate	ENSG00000160959	8:144527516:C:T	28	15	-0.129271	0.0205698	3.28841e-10	3	3	3	4	3	2	3	3	2	2	3	3	3	2	3	3	2	3		5	2	2	2	2	2	2	2	2	5
B_intermediate	ENSG00000160972	8:144460930:C:T	28	17	-0.149418	0.0341477	1.21079e-05	4	5	3	5	5	2	3	4	2	2	5	4	3	2	5	2	2	5		3	2	3	4	3	2	2	2	2	5
B_intermediate	ENSG00000161016	8:144792397:C:T	28	28	-0.187587	0.00631976	1.28952e-193	4	4	4	4	4	3	4	4	4	3	4	4	4	4	4	4	3	4		4	3	4	3	4	4	4	3	3	4	0.321
B_intermediate	ENSG00000164687	8:81280973:C:T	28	18	-0.380915	0.0331163	1.2837e-30	4	4	4	4	4	2	4	4	2	2	4	4	4	2	4	4	2	4		4	2	4	4	4	2	2	2	2	4	-0.28775
B_intermediate	ENSG00000164733	8:11897546:C:A	28	19	-0.0450896	0.0120366	0.000179647	3	3	3	3	3	2	3	3	2	2	3	3	3	2	3	2	2	3		3	2	3	3	3	3	2	3	2	3
B_intermediate	ENSG00000164751	8:77008246:G:A	28	15	0.05475	0.00986247	2.83483e-08	3	4	4	4	4	2	4	2	2	2	4	3	4	2	3	2	2	4		2	2	3	3	2	3	2	2	2	4
B_intermediate	ENSG00000164758	8:117515730:TA:T	28	16	-0.0546926	0.0117269	3.10324e-06	3	3	3	3	3	2	3	3	2	2	3	3	3	2	3	3	2	3		3	2	3	2	2	2	2	2	2	3
B_intermediate	ENSG00000164808	8:47222331:G:A	28	18	-0.0456239	0.0111717	4.42881e-05	3	3	3	3	3	2	3	3	2	3	3	3	3	2	3	2	2	3		3	2	3	3	3	2	2	2	2	3
B_intermediate	ENSG00000164823	8:89907615:A:G	28	17	0.182014	0.0148894	2.30164e-34	4	3	3	4	3	2	2	3	2	2	4	3	3	2	3	3	2	3		3	2	3	3	4	2	2	2	2	4
B_intermediate	ENSG00000164879	8:85288635:G:A	17	10	0.168161	0.0331639	3.96576e-07	1	1	1	1	1	1	4	1	2	2	1	3	1	1	3	4	4	4		3	2	3	1	4	2	2	2	2	4
B_intermediate	ENSG00000164924	8:100943998:G:A	27	18	0.0369374	0.00545393	1.26472e-11	3	4	4	3	4	2	4	3	2	2	3	4	4	2	4	3	2	4		4	2	1	3	3	2	4	2	2	4
B_intermediate	ENSG00000164930	8:103297394:C:CA	25	17	-0.419647	0.0364719	1.23042e-30	3	3	3	3	3	2	4	1	2	2	3	3	3	2	4	3	3	3		3	3	1	1	2	3	2	2	2	4
B_intermediate	ENSG00000164933	8:103450977:TA:T	28	14	0.0888872	0.00937196	2.43821e-21	3	3	3	2	3	2	2	3	2	2	3	3	3	2	3	2	2	3		3	2	3	3	2	2	2	2	2	3
B_intermediate	ENSG00000164938	8:94976130:T:C	28	17	-0.0555014	0.0149523	0.00020572	3	3	3	3	3	2	3	3	2	2	3	3	3	2	3	3	2	3		2	2	3	3	3	2	2	2	2	3
B_intermediate	ENSG00000164941	8:94806562:C:A	28	10	0.132252	0.013993	3.34709e-21	3	3	2	2	2	2	2	2	2	2	3	2	2	2	2	3	3	4		4	4	3	2	2	2	2	2	2	4
B_intermediate	ENSG00000164949	8:94262129:T:C	18	5	0.136505	0.0319549	1.93894e-05	1	1	1	1	2	2	1	1	2	2	1	2	1	2	1	2	2	3		4	2	3	1	3	2	2	2	2	4	-0.02505
B_intermediate	ENSG00000164951	8:93881593:T:C	28	13	-0.0612942	0.0135782	6.35693e-06	3	2	2	3	3	2	2	3	2	2	3	3	2	2	3	2	2	3		3	2	3	5	3	2	2	2	2	5
B_intermediate	ENSG00000164983	8:124270862:ATAG:A	28	18	-0.087108	0.0102511	1.938e-17	3	3	3	2	4	2	3	3	2	2	4	3	3	2	5	3	2	3		4	2	4	3	3	2	3	2	2	5
B_intermediate	ENSG00000165071	8:132766810:AT:A	28	17	0.108668	0.0176041	6.70611e-10	3	3	3	3	3	2	3	3	2	2	3	3	3	2	3	3	2	4		2	2	3	3	3	2	2	2	2	4
B_intermediate	ENSG00000167632	8:140457748:G:A	28	18	-0.100129	0.0106565	5.66318e-21	4	3	3	3	4	2	3	3	2	2	4	3	4	2	3	2	2	3		3	2	3	4	3	4	2	2	2	4	-0.11975
B_intermediate	ENSG00000167700	8:144587723:C:T	28	2	0.132843	0.0324723	4.29585e-05	3	2	2	2	2	2	2	2	2	2	2	2	2	2	2	2	2	2		2	2	2	2	2	2	2	2	2	3
B_intermediate	ENSG00000167702	8:144538835:T:C	28	12	-0.181095	0.0460576	8.42683e-05	3	3	3	3	2	2	2	3	3	2	4	3	2	2	3	2	2	3		2	2	3	2	2	2	2	2	2	4
B_intermediate	ENSG00000167904	8:55756980:AG:A	28	12	0.113703	0.0268896	2.35247e-05	3	3	2	3	2	2	2	2	2	2	4	4	2	2	4	4	2	4		4	2	4	2	4	2	2	2	2	4
B_intermediate	ENSG00000168172	8:43126695:GT:G	28	12	-0.0948633	0.0189105	5.26402e-07	3	3	3	3	2	2	2	2	2	2	3	3	3	2	3	2	2	3		3	2	2	3	2	2	2	2	2	3
B_intermediate	ENSG00000168300	8:51768373:A:C	28	20	0.0981092	0.0115344	1.80421e-17	3	3	3	3	3	2	3	3	3	2	3	3	3	2	3	3	3	3		4	2	4	4	4	2	2	2	2	4
B_intermediate	ENSG00000168522	8:42946512:C:T	28	6	0.0313658	0.00860511	0.000267373	3	2	2	2	2	2	2	2	2	2	3	2	2	2	3	2	2	3		2	2	3	2	2	2	2	2	2	3
B_intermediate	ENSG00000168575	8:42522841:ACTATAGG:A	28	18	-0.0521635	0.00937652	2.64863e-08	5	5	3	3	3	2	5	5	2	2	5	5	5	2	5	5	2	4		3	2	3	3	3	2	2	2	2	5
B_intermediate	ENSG00000168615	8:38958536:C:G	28	16	0.157731	0.0247499	1.85372e-10	3	3	3	3	2	2	3	3	2	2	2	3	2	2	3	3	2	3		3	2	3	3	3	3	2	2	2	3
B_intermediate	ENSG00000169398	8:140988044:CA:C	26	12	0.0364037	0.00914608	6.8841e-05	3	3	3	1	2	2	2	2	2	2	2	2	3	2	3	3	2	5		2	2	1	4	3	3	3	2	2	5
B_intermediate	ENSG00000169495	8:38951427:G:A	24	8	0.160039	0.0366089	1.23347e-05	3	1	2	2	3	2	2	2	1	2	3	1	3	2	2	1	2	3		2	2	3	3	2	2	2	2	2	3
B_intermediate	ENSG00000169499	8:38957675:C:T	28	11	0.0670364	0.00820415	3.05773e-16	3	3	3	2	2	2	2	2	2	2	3	2	3	2	3	2	2	4		4	2	3	3	2	2	2	2	2	4
B_intermediate	ENSG00000170619	8:144845876:C:G	28	19	0.153643	0.0158211	2.69892e-22	4	4	3	4	4	2	4	4	2	2	3	3	4	2	4	3	2	4		3	2	3	4	4	2	2	3	2	4
B_intermediate	ENSG00000170873	8:124645885:C:A	27	20	-0.205489	0.0166172	3.99235e-35	3	3	3	3	3	2	3	3	2	2	3	3	3	2	3	3	3	3		3	3	3	3	3	2	1	2	2	3
B_intermediate	ENSG00000171033	8:78695658:A:C	27	20	0.068	0.0122336	2.72128e-08	3	3	3	3	3	3	3	3	3	3	3	3	3	3	3	3	3	3		3	2	1	2	2	2	2	2	2	3
B_intermediate	ENSG00000171044	8:11198088:C:A	28	16	-0.0352392	0.0069637	4.18353e-07	3	3	3	2	3	2	3	3	2	2	3	3	3	2	3	3	2	3		3	2	3	3	2	2	2	2	2	3
B_intermediate	ENSG00000171045	8:142403365:T:C	28	21	-0.200131	0.0171594	1.96775e-31	3	3	3	3	3	2	3	3	2	2	3	3	3	2	3	3	3	3		3	3	3	4	4	4	2	2	2	4	-0.2503
B_intermediate	ENSG00000171056	8:10754557:C:T	1	1	-0.148186	0.0364497	4.7932e-05	1	1	1	1	1	1	1	1	1	1	1	1	1	1	1	1	1	1		1	1	1	1	1	1	1	1	1	1
B_intermediate	ENSG00000172164	8:120865043:T:G	28	9	-0.0511768	0.0127661	6.10295e-05	3	3	2	2	2	2	2	2	2	2	3	3	2	2	3	3	2	3		2	2	2	3	2	2	2	2	2	3
B_intermediate	ENSG00000172167	8:120440607:T:A	28	6	-0.103349	0.0243607	2.21094e-05	3	2	2	2	2	2	2	2	2	2	3	2	2	2	3	2	2	3		2	2	2	2	3	2	2	2	2	3
B_intermediate	ENSG00000172728	8:33473169:A:C	28	26	-0.569508	0.0307508	1.42222e-76	4	4	4	4	4	4	4	4	4	3	4	4	4	4	4	3	4	4		4	3	4	4	3	4	2	4	2	4	-0.96455
B_intermediate	ENSG00000173281	8:9037960:C:T	28	17	-0.116696	0.0255406	4.89932e-06	3	3	3	3	3	2	3	3	2	2	3	2	3	2	3	2	3	3		2	2	3	3	3	3	2	2	2	3
B_intermediate	ENSG00000175324	8:38238933:A:ATG	28	12	0.0452137	0.0126885	0.000366132	3	3	3	2	3	2	2	2	2	2	3	2	3	2	3	3	2	3		3	2	3	2	2	2	2	2	2	3
B_intermediate	ENSG00000175606	8:73991901:T:C	28	11	0.0822911	0.0215309	0.000132371	3	3	3	2	2	2	2	2	2	2	3	3	2	2	3	2	2	2		2	3	3	2	3	3	2	2	2	3
B_intermediate	ENSG00000175806	8:10054107:C:T	28	16	0.103747	0.0124259	6.87041e-17	3	4	4	4	4	2	3	3	2	2	4	3	4	2	4	2	3	4		4	2	4	2	2	2	2	2	2	4	-0.024
B_intermediate	ENSG00000175895	8:95213320:G:A	28	10	0.0732396	0.0128295	1.13859e-08	2	3	3	2	2	2	2	2	2	2	3	3	2	2	2	2	2	3		3	2	3	3	3	2	2	2	2	3
B_intermediate	ENSG00000176209	8:42527081:G:A	28	22	-0.0495826	0.00983928	4.67359e-07	3	4	4	3	3	2	3	4	2	2	3	3	4	2	4	3	3	4		4	2	4	4	4	4	4	2	4	4
B_intermediate	ENSG00000176731	8:85209076:G:T	28	19	0.0382444	0.00822736	3.34465e-06	4	4	4	4	4	2	3	4	2	2	4	4	4	2	4	3	2	4		4	2	4	4	4	4	2	2	2	4
B_intermediate	ENSG00000177335	8:143050947:T:C	11	7	0.574305	0.0445585	5.20543e-38	1	1	1	1	1	2	1	1	1	1	1	1	1	2	3	4	1	1		1	3	3	3	4	1	2	1	2	4
B_intermediate	ENSG00000177570	8:118630646:A:C	28	25	-0.760324	0.0323813	6.47904e-122	3	3	3	3	3	4	4	3	3	3	3	4	3	3	3	3	3	3		3	3	3	3	3	2	2	4	2	4
B_intermediate	ENSG00000178209	8:143930776:T:C	28	20	-0.120597	0.0125444	7.00459e-22	4	3	4	3	4	2	3	4	4	3	3	3	4	2	3	3	2	4		4	2	3	4	4	2	2	2	2	4
B_intermediate	ENSG00000178685	8:143978969:GTT:G	28	12	-0.0579709	0.0167536	0.000539768	3	3	3	2	2	2	2	2	2	2	2	4	3	2	3	3	2	3		4	2	3	2	3	2	2	2	2	4
B_intermediate	ENSG00000178719	8:143978969:GTT:G	28	11	-0.0745843	0.0160266	3.25907e-06	3	3	2	2	2	2	2	2	2	2	2	3	2	2	3	3	2	3		3	2	3	3	4	2	2	2	2	4
B_intermediate	ENSG00000178764	8:122769894:C:T	28	9	-0.0278812	0.0064955	1.76765e-05	2	2	2	2	4	2	2	2	2	2	4	2	3	3	2	3	2	3		4	2	2	3	2	2	2	2	2	4
B_intermediate	ENSG00000179388	8:22744504:T:C	19	3	-0.191168	0.0442666	1.57049e-05	2	2	3	1	2	2	1	2	2	2	1	2	2	1	1	1	2	2		2	3	1	1	2	1	2	2	2	3
B_intermediate	ENSG00000179632	8:144089378:T:C	28	19	-0.12697	0.0150831	3.82881e-17	4	4	4	4	4	2	4	4	3	2	4	4	4	2	4	3	2	4		3	2	3	3	3	2	2	2	2	4
B_intermediate	ENSG00000179832	8:144210989:C:T	28	4	0.183789	0.0183864	1.58786e-23	2	2	2	2	2	2	2	2	2	2	2	2	2	2	3	2	2	4		4	2	2	2	2	2	2	2	2	4
B_intermediate	ENSG00000179886	8:143607844:T:C	28	8	0.220115	0.0308932	1.04051e-12	3	2	2	2	2	2	2	2	2	2	3	2	2	2	3	3	2	3		3	2	3	2	2	2	2	2	2	3
B_intermediate	ENSG00000180543	8:97277758:C:T	14	4	-0.188471	0.0302237	4.49312e-10	1	1	1	1	1	2	1	1	1	1	1	1	1	2	3	2	2	3		4	2	1	1	2	2	2	2	2	4	-0.1626
B_intermediate	ENSG00000182197	8:118033547:T:G	27	17	0.145731	0.0255319	1.1445e-08	3	3	3	3	3	2	3	3	2	2	3	3	3	2	3	3	2	3		2	2	1	3	3	3	2	2	2	3
B_intermediate	ENSG00000182307	8:145021799:C:T	28	9	0.0448582	0.0124628	0.000318995	3	3	2	3	2	2	2	3	2	2	3	2	3	2	3	2	2	2		3	2	2	2	2	2	2	2	2	3
B_intermediate	ENSG00000182372	8:1766956:A:G	28	18	0.206352	0.017279	7.12097e-33	3	3	3	3	3	2	3	3	2	2	3	3	3	2	3	2	2	4		3	2	3	3	4	3	2	2	2	4
B_intermediate	ENSG00000183309	8:143645951:T:C	28	14	0.109624	0.0219336	5.79323e-07	3	4	3	3	3	2	2	2	2	2	4	3	3	2	3	2	2	4		2	2	3	4	3	2	2	2	2	4
B_intermediate	ENSG00000183665	8:124449880:A:G	28	19	0.276521	0.024824	8.07916e-29	4	4	4	3	4	2	4	4	3	2	4	4	4	2	4	4	2	4		3	2	3	3	3	2	2	2	2	4
B_intermediate	ENSG00000183808	8:93741561:G:A	28	12	-0.0700039	0.0135947	2.61404e-07	4	4	3	3	3	2	2	2	2	2	4	4	2	2	3	2	2	4		3	2	2	2	2	2	2	3	2	4
B_intermediate	ENSG00000184428	8:143352386:T:C	28	14	-0.134909	0.0168896	1.37471e-15	3	3	2	3	3	2	2	2	2	2	3	3	2	2	4	2	2	3		2	2	3	3	3	3	2	2	3	4
B_intermediate	ENSG00000185053	8:14953628:C:G	7	4	-0.640131	0.0603435	2.73228e-26	1	1	1	1	1	1	1	1	1	1	1	1	1	1	1	1	1	1		3	1	1	1	2	3	2	3	2	3
B_intermediate	ENSG00000185122	8:144315254:C:T	28	12	-0.0402167	0.0100032	5.80996e-05	3	3	2	2	3	2	2	2	2	2	3	3	3	2	3	2	2	3		3	2	3	3	2	2	2	2	2	3
B_intermediate	ENSG00000185728	8:63243318:A:AT	28	12	-0.0628372	0.0192068	0.00106936	3	3	2	2	3	2	2	2	3	2	3	2	3	2	3	2	3	2		2	2	3	3	2	3	2	2	2	3
B_intermediate	ENSG00000185730	8:143289557:A:G	27	15	0.217048	0.0340308	1.79427e-10	4	4	4	1	4	2	4	4	2	2	3	4	4	2	4	3	2	3		4	2	3	2	2	2	2	2	2	4
B_intermediate	ENSG00000185900	8:43056843:T:A	27	5	-0.0740196	0.0192966	0.000125108	3	3	2	1	2	2	2	2	2	2	3	2	2	2	2	2	2	3		2	2	2	2	2	2	2	2	2	3
B_intermediate	ENSG00000186106	8:100651914:C:A	27	6	-0.0885207	0.0199211	8.848e-06	3	3	2	1	2	2	2	2	2	2	3	2	2	2	3	2	2	2		3	2	2	2	2	2	2	2	2	3
B_intermediate	ENSG00000188343	8:93737630:C:T	27	11	-0.115922	0.0362085	0.00136706	3	3	2	1	3	2	3	2	3	2	3	3	3	2	2	2	2	2		2	2	3	3	2	2	2	2	2	3
B_intermediate	ENSG00000189233	8:28082420:A:G	14	11	0.967469	0.113209	1.27573e-17	3	1	3	1	1	2	3	3	1	1	3	1	3	2	3	1	2	3		3	3	1	1	1	1	1	1	1	3
B_intermediate	ENSG00000196150	8:144875376:C:T	27	5	0.0630095	0.0146093	1.61071e-05	3	3	2	1	2	2	2	2	2	2	3	2	2	2	2	2	2	2		2	2	2	2	2	2	2	2	3	3
B_intermediate	ENSG00000197181	8:22384744:T:TA	23	7	0.146564	0.0351984	3.12827e-05	3	3	3	1	2	1	2	2	2	2	2	3	2	1	3	2	2	3		2	2	1	2	2	2	1	2	2	3
B_intermediate	ENSG00000197217	8:23432504:A:AT	27	12	0.0361057	0.00901215	6.16698e-05	3	3	2	1	2	2	3	3	2	2	3	3	2	2	3	2	2	3		3	3	2	3	2	2	2	2	2	3
B_intermediate	ENSG00000197265	8:30627448:C:CA	27	15	-0.0658323	0.00854154	1.28496e-14	5	3	3	1	3	2	3	3	3	2	3	3	3	2	3	2	2	3		3	2	2	3	2	2	2	2	2	5
B_intermediate	ENSG00000197275	8:94377571:A:C	23	14	-0.477892	0.0890682	8.0744e-08	3	3	3	1	3	2	4	4	2	2	4	3	3	2	4	3	2	3		4	2	1	1	1	2	2	2	1	4
B_intermediate	ENSG00000197858	8:144065985:G:GT	27	4	0.109757	0.0331178	0.000919265	2	2	2	1	2	2	2	2	2	2	2	2	2	2	2	2	2	2		2	3	3	3	2	2	2	2	2	3
B_intermediate	ENSG00000198363	8:61748634:A:G	26	11	-0.400538	0.0264715	1.01281e-51	3	3	2	1	2	2	2	3	2	2	3	3	2	2	3	2	2	4		4	2	1	3	2	3	2	2	2	4
B_intermediate	ENSG00000198791	8:17256290:ATTTTTTTTTTTT:A	27	15	0.0793677	0.01531	2.17121e-07	3	3	3	1	3	2	3	3	2	2	3	3	3	2	3	3	2	3		3	2	3	2	2	2	2	2	2	3
B_intermediate	ENSG00000205038	8:109533378:G:A	5	4	-0.404097	0.0203775	1.62082e-87	1	1	1	1	1	2	1	1	1	1	1	1	1	1	1	1	1	3		3	3	1	1	1	1	1	1	1	3
B_intermediate	ENSG00000205133	8:92964902:C:T	18	9	0.943486	0.0725987	1.29069e-38	4	1	3	1	1	2	1	3	1	2	1	1	1	1	1	2	4	4		4	3	5	2	2	2	2	2	2	5
B_intermediate	ENSG00000205189	8:80399647:C:T	26	7	-0.0349288	0.0103034	0.000698857	3	2	2	1	3	2	3	2	2	2	3	2	2	2	3	2	2	3		2	2	1	2	2	2	2	2	2	3
B_intermediate	ENSG00000205268	8:65941590:G:GCACACA	28	19	0.0588812	0.0086216	8.52126e-12	3	3	3	3	3	2	3	3	2	2	3	3	3	2	3	3	2	3		3	4	3	3	3	2	2	2	2	4
B_intermediate	ENSG00000213563	8:144608156:C:CA	28	7	-0.283966	0.0735976	0.000114152	3	3	2	2	2	2	2	2	2	2	2	3	3	2	3	2	2	3		2	2	2	2	2	2	2	2	2	3
B_intermediate	ENSG00000214050	8:28377748:C:CT	13	3	-0.85739	0.20204	2.199e-05	1	3	1	1	1	2	1	1	1	1	1	3	1	1	1	1	2	2		2	2	1	1	2	2	2	2	2	3
B_intermediate	ENSG00000214954	8:91058368:C:T	28	7	-0.235335	0.0485535	1.25394e-06	3	3	3	2	2	2	2	2	2	2	2	3	2	2	3	2	2	4		2	2	2	2	2	2	2	2	2	4
B_intermediate	ENSG00000215374	8:7396335:C:T	16	9	-0.189934	0.0388814	1.03443e-06	3	3	3	1	2	2	2	2	1	1	3	3	3	2	1	1	2	3		3	1	1	1	1	1	1	2	1	3
B_intermediate	ENSG00000221947	8:70665665:C:T	21	18	0.466245	0.0330412	3.24855e-45	4	3	4	4	4	4	3	4	5	1	3	4	3	2	1	1	5	4		3	4	1	2	2	1	1	4	1	5
B_intermediate	ENSG00000225885	8:118449947:C:T	28	17	0.395588	0.0355076	7.9266e-29	4	4	4	3	4	2	4	4	2	2	3	4	4	2	4	4	3	4		4	2	3	2	2	2	2	2	2	4
B_intermediate	ENSG00000235531	8:71840647:C:T	19	13	-0.580591	0.0592779	1.19015e-22	3	1	3	4	4	2	4	3	1	2	4	1	4	2	1	1	2	1		4	2	3	3	1	3	1	1	2	4
B_intermediate	ENSG00000245970	8:98045675:A:G	27	14	0.187009	0.0306475	1.04783e-09	4	4	3	3	3	2	2	3	2	2	3	3	3	2	4	3	2	3		4	2	1	2	2	2	2	2	2	4
B_intermediate	ENSG00000246089	8:6406286:T:C	28	12	-0.16137	0.0417257	0.000110006	3	3	2	3	3	2	3	3	2	2	3	2	3	2	4	2	2	3		2	2	3	2	2	2	2	2	2	4
B_intermediate	ENSG00000246263	8:102239769:G:A	28	18	0.174037	0.013194	9.93562e-40	3	4	4	2	2	2	3	3	2	2	4	4	4	2	4	4	2	4		4	2	4	4	4	3	2	4	2	4
B_intermediate	ENSG00000246366	8:70662695:C:CT	27	13	-0.0811135	0.0179285	6.06049e-06	3	3	5	2	5	2	2	3	2	2	4	5	3	2	3	2	2	3		4	2	1	3	2	2	2	2	2	5
B_intermediate	ENSG00000246528	8:69767918:GA:G	6	4	-0.279612	0.0696334	5.93241e-05	1	1	1	1	1	1	1	1	1	1	1	1	1	1	1	1	1	3		3	3	1	1	1	1	2	2	1	3
B_intermediate	ENSG00000246582	8:23224132:C:G	18	12	-0.0752884	0.0185885	5.11581e-05	3	3	3	1	3	2	1	1	1	2	1	3	3	2	1	1	1	3		3	2	3	3	3	1	2	2	1	3
B_intermediate	ENSG00000247317	8:143009324:CTTTT:C	13	8	0.151784	0.0367014	3.53958e-05	4	4	1	1	1	2	1	1	2	1	1	3	3	2	1	3	1	4		2	1	1	3	1	1	1	2	1	4
B_intermediate	ENSG00000248858	8:92966980:C:CAAAA	11	3	0.832465	0.106197	4.54614e-15	1	1	1	1	1	1	1	2	1	1	1	1	1	1	1	2	1	3		1	1	3	2	2	2	2	2	2	3
B_intermediate	ENSG00000249258	8:17106546:CTTT:C	16	10	0.151789	0.0278878	5.24349e-08	3	3	1	1	3	1	1	1	2	2	1	3	4	1	3	2	2	4		3	1	1	1	1	2	3	2	1	4
B_intermediate	ENSG00000249859	8:128044014:TA:T	28	17	-0.0527712	0.0136456	0.00011006	3	3	3	3	3	2	3	3	3	2	3	3	3	2	3	3	3	3		2	2	2	3	2	2	2	2	2	3
B_intermediate	ENSG00000250571	8:143322947:A:G	28	8	0.284485	0.0743779	0.000130844	3	3	2	2	2	2	2	3	2	2	3	3	2	2	3	2	2	2		2	2	2	3	2	2	2	2	2	3
B_intermediate	ENSG00000250714	8:23225478:C:CTTT	12	7	0.181729	0.025992	2.71508e-12	3	3	1	1	3	2	1	1	1	2	1	1	1	1	1	1	1	4		4	2	1	1	3	1	2	2	1	4
B_intermediate	ENSG00000251034	8:22422303:A:G	28	8	-0.0930633	0.0222516	2.8856e-05	2	2	2	2	2	2	2	2	2	2	3	2	2	2	3	2	2	4		3	2	3	3	3	2	2	2	2	4
B_intermediate	ENSG00000251136	8:89757019:TAAGA:T	28	20	-0.269862	0.0221162	3.03342e-34	4	4	4	3	3	2	3	3	2	2	4	3	4	2	4	3	2	4		3	2	4	4	3	3	2	3	2	4
B_intermediate	ENSG00000253161	8:37479021:C:T	1	1	0.347227	0.0568763	1.02834e-09	1	1	1	1	1	1	1	1	1	1	1	1	1	1	1	1	1	1		1	1	1	1	1	1	1	1	1	1
B_intermediate	ENSG00000253197	8:92938578:A:G	12	3	1.01879	0.104421	1.72976e-22	1	1	1	1	1	1	1	3	1	2	1	1	1	1	1	2	1	4		1	1	2	2	2	2	2	2	2	4
B_intermediate	ENSG00000253210	8:141128400:T:C	24	16	-0.255226	0.0326357	5.26384e-15	3	1	3	3	1	2	3	3	1	2	3	1	3	2	3	3	2	3		3	3	3	3	3	2	2	2	2	3
B_intermediate	ENSG00000253270	8:19603047:TACACACACAC:T	12	8	0.217413	0.0421309	2.46401e-07	3	3	1	1	3	2	1	1	1	2	1	3	3	2	1	1	1	3		3	2	1	1	1	1	1	1	1	3
B_intermediate	ENSG00000253320	8:102876820:A:C	28	15	-0.132536	0.0162847	3.99696e-16	3	4	4	4	4	2	3	4	2	2	3	3	4	2	4	2	2	3		3	2	2	2	3	2	2	2	2	4
B_intermediate	ENSG00000253394	8:90157538:G:A	28	15	-0.1364	0.0305964	8.27068e-06	3	3	3	2	3	2	4	3	2	2	3	3	3	2	4	3	2	3		2	2	3	3	2	2	2	2	2	4
B_intermediate	ENSG00000253457	8:30562327:G:GA	28	6	-0.0576153	0.0167007	0.000560836	3	3	2	2	2	2	2	2	2	2	3	3	2	2	3	2	2	2		2	2	2	2	2	2	2	2	2	3
B_intermediate	ENSG00000253535	8:24282196:C:T	28	8	-0.0558687	0.0105755	1.27196e-07	3	3	2	2	2	2	3	2	2	2	3	2	2	2	3	2	2	3		3	2	2	2	2	2	2	2	2	3
B_intermediate	ENSG00000253582	8:106653264:A:G	20	6	0.125215	0.0336447	0.000197898	3	3	1	1	1	2	1	1	1	2	1	3	1	2	3	2	2	4		2	2	2	2	2	2	2	2	2	4
B_intermediate	ENSG00000253619	8:121043475:A:G	5	3	-0.3492	0.0487685	8.04608e-13	1	1	1	1	1	1	1	1	1	1	1	1	1	1	1	1	1	4		3	1	1	1	1	2	1	2	1	4
B_intermediate	ENSG00000253645	8:38956327:G:A	28	4	0.0688384	0.0151362	5.41782e-06	2	2	2	2	2	2	2	2	2	2	3	2	2	2	2	2	2	3		3	2	2	2	2	2	2	2	2	3
B_intermediate	ENSG00000253690	8:28327562:A:T	9	3	-0.0694059	0.0155087	7.63033e-06	1	1	1	1	1	2	1	1	1	1	1	1	1	1	1	1	1	4		3	2	1	1	1	2	2	2	2	4
B_intermediate	ENSG00000253704	8:94554042:C:A	26	15	0.209936	0.0455334	4.01514e-06	3	4	3	3	3	2	3	2	2	2	4	3	3	2	3	3	2	3		4	2	1	1	2	3	2	2	2	4
B_intermediate	ENSG00000253716	8:143288969:G:A	28	19	-0.134206	0.0237127	1.51651e-08	3	3	3	3	3	2	3	3	2	2	3	3	3	2	3	3	2	3		3	2	3	3	4	2	2	4	2	4
B_intermediate	ENSG00000253720	8:129941273:A:ATT	28	14	-0.076531	0.0180829	2.31376e-05	3	3	3	2	2	2	4	3	2	2	3	3	3	2	3	2	2	4		2	2	3	4	2	2	2	2	3	4
B_intermediate	ENSG00000253738	8:91063184:G:A	28	19	0.159909	0.0194473	1.99012e-16	4	4	4	3	4	2	3	3	2	2	4	4	4	2	3	3	2	3		4	2	3	4	4	3	2	2	2	4
B_intermediate	ENSG00000253773	8:95268895:G:C	27	17	-0.582288	0.0851336	7.93619e-12	4	4	4	3	4	2	4	3	2	2	4	4	4	2	4	2	3	4		4	2	1	3	3	2	2	2	2	4
B_intermediate	ENSG00000253853	8:2733915:GTTC:G	22	20	0.730866	0.0431811	2.91433e-64	3	1	1	4	4	3	4	1	1	2	4	1	1	2	4	4	4	3		3	3	3	4	4	3	4	4	4	4
B_intermediate	ENSG00000253893	8:8237348:G:A	28	19	-0.420897	0.0276586	2.70249e-52	3	3	3	2	3	2	4	3	2	2	5	3	3	2	3	3	3	4		4	3	4	3	3	2	2	2	2	5
B_intermediate	ENSG00000253924	8:52302202:A:C	6	3	-0.239207	0.034224	2.75989e-12	1	1	1	1	1	1	1	1	1	1	1	1	1	1	1	1	1	3		3	2	1	1	2	1	2	1	1	3
B_intermediate	ENSG00000253939	8:39940929:G:GAAA	6	4	-0.273022	0.0625618	1.27685e-05	1	1	1	1	1	1	1	1	1	1	1	1	1	1	1	1	1	1		1	2	4	1	3	1	3	1	2	4
B_intermediate	ENSG00000253982	8:1753463:C:T	28	21	0.166943	0.0204505	3.26057e-16	4	4	3	3	4	2	3	3	4	2	3	4	4	2	3	4	2	4		4	2	3	3	3	4	2	4	2	4
B_intermediate	ENSG00000254064	8:22287084:C:CA	28	11	-0.212077	0.0565583	0.000177041	3	3	3	2	2	2	2	3	2	2	3	3	3	2	3	2	2	3		2	2	3	2	2	2	2	2	2	3
B_intermediate	ENSG00000254087	8:55828528:C:CT	28	14	0.10287	0.0205721	5.71987e-07	2	2	3	3	2	2	3	3	2	2	3	2	2	2	3	3	2	3		3	3	3	3	3	2	2	2	2	3
B_intermediate	ENSG00000254266	8:78643065:A:AT	23	13	0.11947	0.0244003	9.76836e-07	3	3	3	3	3	2	3	1	3	2	3	3	3	2	1	2	2	3		3	2	1	1	2	2	1	2	2	3
B_intermediate	ENSG00000254288	8:73996266:G:A	13	7	0.304021	0.049561	8.55427e-10	3	1	1	1	2	2	1	1	2	1	1	1	1	1	1	1	1	1		3	2	3	3	3	3	2	1	2	3
B_intermediate	ENSG00000254325	8:55894536:AT:A	11	2	-0.110172	0.0293858	0.000177423	1	1	1	1	1	1	1	1	1	1	1	1	1	1	1	1	1	3		2	2	2	2	2	2	2	2	2	3
B_intermediate	ENSG00000254349	8:74550105:C:G	7	5	0.871178	0.0925388	4.76717e-21	1	1	1	1	1	2	1	1	1	1	1	1	4	2	1	1	1	1		4	4	1	1	1	1	1	4	1	4
B_intermediate	ENSG00000254556	8:11160911:C:CAAAAAAAAAAA	23	6	0.552728	0.134615	4.02606e-05	3	3	2	2	1	2	3	2	2	2	2	3	2	3	2	2	2	2		2	2	1	1	2	2	1	2	1	3
B_intermediate	ENSG00000254802	8:60978253:G:A	21	8	0.132607	0.032754	5.1529e-05	3	3	2	1	1	2	1	2	1	2	1	3	2	2	3	2	2	3		3	2	1	3	2	1	2	2	2	3
B_intermediate	ENSG00000255052	8:12197824:T:C	23	17	-0.392411	0.0631095	5.03719e-10	3	3	3	3	3	2	3	3	2	1	3	3	3	2	3	3	2	3		3	3	1	1	1	1	2	3	2	3
B_intermediate	ENSG00000255321	8:60463155:CA:C	28	17	-0.126626	0.0317687	6.72353e-05	4	4	3	4	3	2	3	3	2	2	3	4	4	2	4	4	2	4		3	2	3	4	2	2	2	2	2	4
B_intermediate	ENSG00000260428	8:144268944:AG:A	4	2	-0.368015	0.0254992	3.23687e-47	1	1	1	1	1	2	1	1	1	1	1	1	1	1	1	1	1	1		4	2	1	1	1	1	1	1	1	4
B_intermediate	ENSG00000269918	8:11157485:GGTAT:G	26	12	-0.0906596	0.0167001	5.67718e-08	3	3	4	2	3	2	2	4	2	2	3	3	3	2	3	2	2	3		3	2	1	1	2	2	2	2	2	4
B_intermediate	ENSG00000269954	8:11480861:A:C	7	5	-0.185696	0.0199526	1.31619e-20	1	1	1	1	1	2	1	4	1	1	1	1	1	1	1	1	1	4		3	2	1	1	1	3	1	1	1	4
B_intermediate	ENSG00000272092	8:38482152:C:CAAA	28	7	0.200989	0.052989	0.000148816	2	3	2	2	2	2	2	2	2	2	3	2	2	2	3	2	2	3		3	2	3	2	2	2	2	2	2	3
B_intermediate	ENSG00000272812	8:182532:G:A	16	4	0.613442	0.11023	2.61979e-08	1	1	1	1	1	2	1	1	1	2	1	4	1	2	1	2	2	4		2	2	1	3	2	2	2	2	2	4
B_intermediate	ENSG00000275074	8:22107050:A:G	28	17	0.180273	0.0231883	7.58462e-15	4	4	4	3	4	2	3	3	2	2	4	4	4	2	4	2	2	4		4	2	3	3	4	2	2	2	2	4
B_intermediate	ENSG00000275342	8:8384155:G:A	28	19	0.0625502	0.0108621	8.48274e-09	4	4	3	4	4	2	3	4	2	2	3	4	3	2	3	2	2	4		3	2	3	4	3	4	2	2	3	4
B_intermediate	ENSG00000281641	8:118612317:A:G	9	6	-1.35455	0.0730349	8.6805e-77	1	1	1	1	1	4	1	1	1	4	1	1	1	1	1	4	1	1		4	4	1	1	1	2	2	2	1	4
B_intermediate	ENSG00000283674	8:12606320:A:G	28	24	0.342632	0.0235555	6.21655e-48	3	3	3	3	3	3	3	3	3	2	3	3	3	3	3	3	3	4		4	3	3	3	3	2	2	3	2	4
B_intermediate	ENSG00000284957	8:11482107:T:G	3	3	0.691518	0.0425373	2.00073e-59	1	1	1	1	1	1	1	1	1	1	1	1	1	1	1	1	1	4		3	1	1	1	1	1	1	1	1	4
B_intermediate	ENSG00000285632	8:38214269:C:A	28	3	-0.114507	0.0300954	0.000141926	2	2	2	2	2	2	2	3	3	2	2	2	2	2	2	2	2	2		2	2	2	2	2	2	2	2	2	3
B_intermediate	ENSG00000285744	8:78850423:C:T	15	8	0.0791802	0.0136213	6.13724e-09	1	1	1	3	2	2	1	1	1	1	1	1	1	2	1	1	1	4		3	2	3	3	4	2	3	2	2	4
B_intermediate	ENSG00000286681	8:144843739:AAGC:A	27	5	-0.473959	0.114723	3.60642e-05	3	3	2	2	2	2	2	2	1	2	3	2	2	2	2	2	2	2		2	2	3	2	2	2	2	2	2	3
B_intermediate	ENSG00000287095	8:132698377:G:GC	23	17	0.192886	0.0367279	1.50663e-07	3	3	3	3	3	2	3	3	2	2	3	3	3	2	3	3	2	3		1	1	3	3	3	1	1	2	1	3
B_intermediate	ENSG00000287736	8:133072124:C:T	26	18	-0.137063	0.0333608	3.98213e-05	3	3	3	3	3	2	3	3	2	2	3	3	3	2	3	3	2	3		1	3	3	3	3	1	2	2	2	3
B_intermediate	ENSG00000288752	8:98055352:G:C	28	19	0.350001	0.0373012	6.40694e-21	3	3	3	3	3	2	3	3	2	2	3	3	3	2	3	3	2	3		3	3	3	3	3	2	2	2	2	3
B_intermediate	ENSG00000288756	8:77063058:G:GTTT	23	15	-0.271722	0.0416351	6.74281e-11	3	3	3	3	3	2	3	3	2	2	4	3	3	2	3	1	2	3		4	2	1	1	1	4	2	2	1	4
B_intermediate	ENSG00000288964	8:29530779:C:G	7	1	-0.153165	0.0411773	0.000199513	1	1	1	1	2	2	1	1	1	1	1	1	1	2	1	1	1	1		2	2	1	1	1	1	2	1	1	2
B_intermediate	ENSG00000289145	8:17243460:G:A	28	17	0.298429	0.045117	3.72649e-11	3	3	3	3	3	2	3	3	2	2	3	3	3	2	3	4	2	3		3	2	3	3	2	2	2	2	2	4
B_intermediate	ENSG00000289405	8:134819293:A:AT	28	12	-0.172137	0.037148	3.58983e-06	3	3	3	2	2	2	2	3	2	2	4	4	3	2	4	2	2	4		2	2	3	3	2	2	2	2	2	4
B_intermediate	ENSG00000289603	8:42119849:CT:C	22	2	0.624967	0.150355	3.23e-05	2	3	2	2	2	2	2	2	2	2	2	2	2	2	2	2	2	2		2	2	1	1	1	1	1	2	1	3
B_intermediate	ENSG00000290357	8:7095338:G:A	4	2	-0.251973	0.0468688	7.61005e-08	1	1	1	1	1	2	1	1	1	1	1	1	1	1	1	1	1	3		1	1	1	1	1	1	1	2	1	3
B_intermediate	ENSG00000291048	8:8254137:A:G	4	1	-0.178691	0.0425461	2.66987e-05	1	1	1	1	1	1	1	1	1	1	1	1	1	1	1	1	1	1		1	2	1	2	1	1	2	1	1	2
B_intermediate	ENSG00000291049	8:8231355:G:C	16	12	-0.476031	0.0360884	9.92867e-40	1	4	1	1	4	4	1	1	1	1	1	4	1	2	1	1	3	1		4	2	3	4	4	3	2	4	2	4
B_intermediate	ENSG00000023318	9:100068683:A:G	28	6	0.034622	0.00734277	2.4158e-06	3	3	2	2	2	2	2	2	2	2	2	3	2	2	2	2	2	3		2	2	3	2	2	2	2	2	2	3
B_intermediate	ENSG00000044459	9:17135436:G:C	17	10	0.317531	0.0581092	4.64503e-08	1	1	1	1	4	2	4	1	1	1	1	1	1	2	4	3	3	1		4	2	4	4	4	2	2	2	2	4	0.03595
B_intermediate	ENSG00000050555	9:131045246:C:CAAA	4	4	0.450243	0.0516409	2.81311e-18	1	4	1	1	5	1	1	1	1	1	1	4	1	1	1	1	1	1		1	1	1	1	1	1	1	1	1	5
B_intermediate	ENSG00000054148	9:136921508:A:G	28	21	-0.0695073	0.0149876	3.52385e-06	3	3	3	3	4	2	3	3	2	3	3	3	3	2	3	3	3	3		3	2	3	3	3	3	2	2	2	4
B_intermediate	ENSG00000056558	9:120896451:CT:C	27	11	-0.148446	0.0279051	1.03947e-07	5	3	3	2	2	2	2	3	2	2	2	3	5	2	4	4	2	3		2	2	1	3	2	2	2	2	2	5
B_intermediate	ENSG00000056586	9:122901586:CT:C	28	11	-0.0415091	0.0110115	0.000163503	3	3	4	2	3	2	2	2	2	2	4	3	2	2	4	2	2	4		3	2	2	3	2	2	2	2	2	4
B_intermediate	ENSG00000059769	9:111654951:A:G	28	8	0.242772	0.0559726	1.44219e-05	3	2	2	2	2	2	2	2	2	2	3	2	2	2	2	3	2	3		3	2	3	3	2	2	2	2	2	3
B_intermediate	ENSG00000070061	9:109027340:GT:G	28	10	-0.0515915	0.0118498	1.33803e-05	3	3	3	3	2	2	3	2	2	2	3	2	3	2	3	2	2	3		2	2	2	2	2	2	2	2	2	3
B_intermediate	ENSG00000080298	9:3435802:TA:T	28	9	0.0565145	0.0129114	1.20262e-05	3	3	3	3	2	2	2	2	2	2	3	4	2	2	3	2	2	4		2	2	2	2	2	2	2	2	2	4
B_intermediate	ENSG00000080608	9:2786648:C:G	28	17	0.0432533	0.00808358	8.75841e-08	3	3	3	3	3	2	3	4	2	2	4	3	3	2	3	2	2	3		3	2	3	3	4	2	2	2	2	4
B_intermediate	ENSG00000083223	9:86330223:A:C	28	11	0.0843022	0.00727002	4.32456e-31	5	3	3	3	2	2	2	2	2	2	3	3	2	2	3	2	2	3		4	2	2	3	2	2	2	2	2	5
B_intermediate	ENSG00000086062	9:33118906:A:G	28	18	-0.0629428	0.00792654	2.00936e-15	5	5	5	3	5	2	3	3	5	2	3	5	5	2	3	3	2	3		4	2	2	3	3	2	2	2	2	5
B_intermediate	ENSG00000086102	9:33353683:C:CT	28	18	0.0524922	0.0120669	1.36067e-05	4	3	3	3	3	2	3	3	2	2	3	3	3	2	3	3	2	3		3	3	3	3	2	2	2	2	2	4
B_intermediate	ENSG00000095261	9:120781675:C:T	28	13	0.0507078	0.0118765	1.95827e-05	3	3	3	2	5	2	2	2	2	2	3	3	5	2	4	2	2	4		3	2	4	2	3	2	2	2	2	5
B_intermediate	ENSG00000095303	9:122406599:C:T	10	4	0.267777	0.0340244	3.54221e-15	1	1	1	1	1	1	1	1	1	1	1	1	1	1	1	1	1	4		4	1	3	2	2	2	2	2	2	4
B_intermediate	ENSG00000095370	9:127770320:G:C	28	8	-0.0764542	0.0144555	1.23034e-07	4	4	2	2	3	2	2	2	2	2	2	4	2	2	2	2	2	4		4	2	2	2	2	4	2	2	2	4
B_intermediate	ENSG00000095380	9:98085015:G:A	28	14	0.109125	0.0154538	1.64869e-12	3	3	2	3	2	2	3	2	2	2	3	3	3	2	3	3	2	4		3	2	3	4	2	2	2	2	2	4
B_intermediate	ENSG00000095397	9:114449692:G:C	27	16	-0.137281	0.0230207	2.47088e-09	3	3	3	3	3	2	3	3	2	2	3	3	3	2	3	3	2	4		3	2	3	1	2	2	2	2	2	4
B_intermediate	ENSG00000096968	9:5112054:G:T	28	12	-0.0453471	0.0125727	0.000310003	3	3	3	2	2	2	3	2	2	2	3	2	2	2	3	2	2	3		3	2	3	3	2	3	2	2	2	3
B_intermediate	ENSG00000097007	9:130832329:C:CA	28	6	0.194483	0.042284	4.23633e-06	2	2	2	2	2	2	3	3	2	2	3	2	2	2	3	2	2	2		2	2	2	2	3	2	2	2	2	3
B_intermediate	ENSG00000099219	9:5778456:C:G	28	16	0.053036	0.0101931	1.95934e-07	3	3	3	3	3	2	3	3	2	2	3	3	3	2	3	3	3	3		3	2	2	2	2	2	2	2	2	3
B_intermediate	ENSG00000099810	9:21894211:T:TA	28	17	0.0772355	0.0179631	1.7105e-05	3	3	3	3	3	2	3	3	2	2	3	3	3	2	3	2	2	3		3	2	3	3	3	2	2	2	2	3
B_intermediate	ENSG00000106701	9:105581445:C:T	26	11	-0.184523	0.0390178	2.2541e-06	3	1	2	2	3	2	2	2	2	2	3	1	2	2	3	3	2	3		3	2	3	3	3	2	2	2	2	3
B_intermediate	ENSG00000106714	9:39074386:T:C	1	1	-0.169796	0.042583	6.67959e-05	1	1	1	1	1	1	1	1	1	1	1	1	1	1	1	1	1	1		1	1	1	1	1	1	1	1	1	1
B_intermediate	ENSG00000106733	9:75092384:A:T	28	24	-0.332902	0.0179601	1.06478e-76	4	4	3	4	4	2	4	3	4	2	4	4	4	2	4	3	4	4		4	4	4	4	4	4	4	3	2	4
B_intermediate	ENSG00000106771	9:109119576:T:C	28	25	0.145346	0.00982242	1.52245e-49	4	4	4	3	4	2	3	4	3	3	4	4	4	4	4	3	3	4		4	3	4	3	3	3	2	3	2	4	0.39365
B_intermediate	ENSG00000106772	9:76518837:G:A	17	12	-0.413294	0.0537351	1.45626e-14	3	1	1	1	1	2	4	1	1	1	1	1	3	2	3	3	2	3		1	1	3	3	3	3	2	3	2	4
B_intermediate	ENSG00000106780	9:120679097:T:C	28	18	0.212118	0.0163128	1.17357e-38	4	4	3	4	4	2	3	4	2	2	4	3	3	2	4	2	2	3		3	4	3	3	4	2	2	2	2	4
B_intermediate	ENSG00000106785	9:98101707:A:C	28	17	0.114028	0.0153859	1.25154e-13	3	3	3	3	3	2	3	3	2	2	3	3	3	2	3	2	2	3		4	2	3	3	2	3	2	2	2	4
B_intermediate	ENSG00000106789	9:98192147:G:A	28	17	0.458157	0.0536445	1.33519e-17	4	4	4	4	3	2	4	4	2	2	4	4	4	2	3	2	2	4		4	2	3	3	3	2	2	2	2	4	0.03705
B_intermediate	ENSG00000106799	9:99166420:A:C	28	17	-0.0512172	0.0110787	3.78198e-06	3	3	3	2	3	2	4	3	2	2	4	3	3	2	3	3	3	3		2	2	3	3	4	2	2	2	2	4
B_intermediate	ENSG00000106803	9:99246438:C:A	28	18	-0.17449	0.0155847	4.25551e-29	3	3	3	4	2	2	3	3	2	2	3	4	3	2	3	3	2	3		3	2	3	4	3	3	2	2	2	4
B_intermediate	ENSG00000106804	9:121102379:G:T	28	15	0.102257	0.0193525	1.26467e-07	3	3	3	2	4	2	3	2	2	2	3	3	3	2	3	2	2	3		3	2	3	3	3	2	2	2	2	4
B_intermediate	ENSG00000106809	9:92355137:C:T	28	19	0.354569	0.0344349	7.28553e-25	3	4	3	3	4	2	4	4	2	2	3	3	4	2	3	4	2	3		4	2	3	3	3	3	2	2	2	4
B_intermediate	ENSG00000106819	9:92405296:A:T	28	19	0.450248	0.037024	5.01426e-34	4	4	4	4	4	2	4	4	2	2	4	4	4	2	4	4	2	4		4	2	4	4	4	3	2	2	2	4
B_intermediate	ENSG00000106823	9:92405296:A:T	28	19	0.390682	0.0343957	6.73204e-30	4	4	4	4	4	2	4	4	4	2	4	4	4	2	4	4	2	4		4	2	4	4	4	2	2	2	2	4
B_intermediate	ENSG00000106829	9:79676044:A:C	28	19	-0.0989774	0.0117246	3.12347e-17	3	3	3	3	3	2	3	3	3	2	3	3	3	2	3	3	4	3		3	2	2	3	3	2	2	2	2	4
B_intermediate	ENSG00000106868	9:112168442:C:T	28	20	-0.200173	0.0202563	4.98278e-23	3	3	3	4	3	2	3	3	3	2	3	2	3	2	3	3	3	4		3	2	4	4	4	3	2	2	2	4
B_intermediate	ENSG00000106948	9:114393898:C:T	28	11	-0.0229942	0.00607538	0.000153824	3	3	3	2	3	2	2	2	2	2	3	3	3	2	3	2	2	3		2	2	3	2	2	2	2	2	2	3
B_intermediate	ENSG00000106952	9:114930602:C:T	28	19	-0.36493	0.0437131	6.9253e-17	3	3	4	4	3	2	4	4	2	2	4	3	4	2	4	3	2	4		4	2	4	3	4	3	2	2	2	4	0.0109
B_intermediate	ENSG00000106976	9:128229600:CA:C	16	8	-0.219577	0.0365493	1.88184e-09	1	1	1	1	1	1	1	1	1	2	1	3	1	1	3	2	2	3		3	2	3	3	3	2	2	2	2	3
B_intermediate	ENSG00000106993	9:4710361:CCA:C	28	13	0.0717663	0.0187797	0.00013265	3	3	3	3	3	2	2	3	2	2	3	3	3	2	3	2	2	3		2	2	3	2	2	2	2	2	2	3
B_intermediate	ENSG00000107020	9:5381870:A:G	28	17	-0.0526704	0.011861	8.96971e-06	4	4	3	4	3	2	2	3	2	2	4	4	4	2	4	2	3	3		4	2	4	3	4	2	2	2	2	4
B_intermediate	ENSG00000107036	9:5695937:A:C	28	14	0.0417973	0.00814504	2.87251e-07	3	3	3	3	3	2	3	2	2	2	3	3	2	2	3	3	2	3		3	2	2	3	2	2	2	2	2	3
B_intermediate	ENSG00000107077	9:6754859:T:A	28	14	0.0424204	0.00466809	1.01514e-19	3	4	3	2	4	2	3	2	2	2	3	4	3	2	3	2	2	3		4	2	3	3	2	2	2	2	2	4
B_intermediate	ENSG00000107099	9:277776:C:T	28	26	-0.0797253	0.00637216	6.4588e-36	4	4	4	3	4	4	3	4	4	3	4	4	4	2	3	3	4	4		3	3	3	3	3	3	2	4	3	4
B_intermediate	ENSG00000107104	9:632621:A:T	28	21	-0.33332	0.022112	2.39358e-51	3	3	3	3	3	2	3	3	3	2	3	3	3	2	3	3	2	3		3	3	3	3	3	3	2	2	2	3
B_intermediate	ENSG00000107201	9:32463089:C:T	28	17	0.0728212	0.0112865	1.10319e-10	3	4	4	3	4	2	3	4	2	2	4	4	4	2	3	2	2	3		4	2	3	3	3	2	2	2	2	4
B_intermediate	ENSG00000107223	9:136918254:TATATTTATTTAA:T	28	6	0.0223055	0.0056753	8.48507e-05	2	3	2	2	2	2	2	2	2	2	2	3	4	2	3	2	2	2		2	2	2	2	2	3	2	2	2	4
B_intermediate	ENSG00000107242	9:68711811:C:G	25	15	-0.0432464	0.00954694	5.90211e-06	3	3	3	2	3	2	1	1	2	2	1	3	3	2	3	2	2	3		3	3	3	3	3	3	2	2	2	3
B_intermediate	ENSG00000107290	9:132377484:TGTG:T	28	9	-0.0670863	0.0150398	8.17403e-06	3	3	2	2	2	2	2	3	2	2	3	2	2	2	3	2	2	3		2	2	3	3	2	2	2	2	2	3
B_intermediate	ENSG00000119138	9:70469132:C:T	28	15	-0.0721372	0.0198578	0.00028048	3	3	3	2	3	2	2	2	2	2	3	3	3	2	3	3	2	3		3	2	3	3	3	2	2	2	2	3
B_intermediate	ENSG00000119139	9:69193676:CTT:C	28	21	-0.188725	0.0338335	2.4323e-08	3	3	3	4	3	2	3	3	3	2	3	3	3	2	3	2	2	3		3	2	3	3	3	3	3	3	2	4
B_intermediate	ENSG00000119314	9:112321528:G:GA	28	12	-0.0362016	0.00697065	2.06456e-07	3	3	3	2	2	2	3	3	2	2	3	3	2	2	3	3	2	3		2	2	2	3	2	2	2	2	2	3
B_intermediate	ENSG00000119318	9:107255193:A:G	28	9	0.0969912	0.0257573	0.000166167	3	3	3	3	2	2	2	2	2	2	3	3	3	2	3	2	2	2		2	2	2	2	2	2	2	2	2	3
B_intermediate	ENSG00000119321	9:113244087:G:A	28	9	0.126077	0.0157426	1.15954e-15	3	3	2	2	2	2	2	2	2	2	2	3	2	2	2	2	2	3		4	2	4	3	4	2	2	2	2	4
B_intermediate	ENSG00000119326	9:109013476:G:C	28	21	1.34045	0.110881	1.20629e-33	4	3	4	3	3	2	4	4	2	2	4	4	4	2	4	4	3	4		4	2	3	3	4	4	3	2	2	4	0.3855
B_intermediate	ENSG00000119392	9:128481471:T:TA	28	13	-0.161381	0.0304582	1.16792e-07	4	4	4	2	2	2	4	2	2	2	4	3	3	2	4	2	2	4		4	2	4	4	2	2	2	2	2	4
B_intermediate	ENSG00000119397	9:121195020:G:A	28	13	-0.0446461	0.0085508	1.77689e-07	3	3	3	3	2	2	2	2	2	2	3	3	3	2	3	2	2	3		3	2	3	3	2	2	2	2	2	3
B_intermediate	ENSG00000119401	9:116703729:T:TAA	24	6	0.121189	0.0333256	0.000276366	3	3	2	2	3	2	2	2	2	1	2	2	2	2	3	2	2	1		3	2	1	1	2	2	2	2	2	3
B_intermediate	ENSG00000119402	9:120813370:A:AGTGTGTGT	28	13	-0.0701663	0.0170991	4.06933e-05	3	3	2	2	3	2	2	2	2	2	3	3	3	2	3	2	2	3		3	2	2	3	3	3	2	2	2	3
B_intermediate	ENSG00000119431	9:113376783:G:C	27	19	-0.195978	0.0177234	2.0149e-28	3	3	3	3	4	2	4	3	3	2	4	3	3	2	4	4	3	4		4	2	3	1	3	2	2	2	2	4	-0.04165
B_intermediate	ENSG00000119471	9:112379498:GCT:G	28	24	-0.149062	0.017101	2.86657e-18	4	4	4	3	3	3	4	4	3	4	4	3	4	3	3	4	3	4		4	2	3	4	4	2	3	2	2	4
B_intermediate	ENSG00000119487	9:125466204:A:G	28	13	0.042022	0.0071509	4.19117e-09	3	3	3	2	2	2	2	3	2	2	2	3	4	2	3	3	2	4		3	2	3	3	2	2	2	2	2	4
B_intermediate	ENSG00000119509	9:100079943:CA:C	28	18	0.0763063	0.0113107	1.51551e-11	4	4	4	4	4	2	4	4	2	2	4	4	4	2	4	4	2	3		4	2	4	4	3	2	2	2	2	4
B_intermediate	ENSG00000119514	9:98800544:CT:C	26	5	-0.20041	0.0476455	2.5962e-05	4	2	4	2	2	2	2	2	2	2	4	2	2	2	4	2	2	2		2	2	1	1	2	2	2	2	2	4
B_intermediate	ENSG00000119522	9:123945896:G:C	28	14	0.0457921	0.00938672	1.06953e-06	4	4	3	2	3	2	2	2	2	2	3	3	3	2	3	3	2	3		3	2	2	3	3	2	2	2	2	4
B_intermediate	ENSG00000120158	9:4814635:G:A	28	5	-0.0440563	0.0103513	2.08025e-05	3	3	2	2	2	2	2	2	2	2	2	2	2	2	3	2	2	3		2	2	2	2	2	2	2	2	2	3
B_intermediate	ENSG00000120159	9:26874206:CA:C	28	5	-0.0841574	0.0183219	4.36348e-06	3	3	2	2	2	2	2	2	2	2	2	3	2	2	2	2	2	3		2	2	2	2	2	2	2	2	2	3
B_intermediate	ENSG00000120162	9:27441058:A:G	27	14	-0.0680523	0.0106714	1.80489e-10	3	3	3	2	3	2	2	3	2	2	3	3	2	2	1	2	2	3		3	2	3	3	3	3	2	2	2	3
B_intermediate	ENSG00000120210	9:5170556:C:CT	28	19	0.0964322	0.0156835	7.81444e-10	3	3	3	3	3	2	2	3	2	2	3	3	3	2	3	4	2	3		4	2	3	4	4	3	2	2	3	4
B_intermediate	ENSG00000120217	9:5505822:T:C	22	4	-0.176461	0.0346294	3.4746e-07	3	3	2	2	2	2	2	2	2	2	2	2	3	2	2	2	2	1		2	2	2	1	2	1	1	1	1	3
B_intermediate	ENSG00000122694	9:36154101:T:TC	28	10	-0.0737571	0.0144906	3.58041e-07	3	2	3	2	2	2	2	2	2	2	3	2	3	2	3	2	2	2		3	2	3	3	3	2	2	2	2	3
B_intermediate	ENSG00000122705	9:36161436:T:A	28	17	0.0500919	0.013499	0.000206622	4	3	3	3	3	2	3	2	2	2	3	3	3	2	4	3	2	3		3	2	3	3	3	2	2	2	2	4
B_intermediate	ENSG00000122729	9:32455322:C:T	28	12	-0.0833614	0.0174104	1.68428e-06	4	4	4	2	4	2	3	2	2	2	4	4	2	2	4	2	2	4		4	2	3	2	2	2	2	2	2	4
B_intermediate	ENSG00000122741	9:37808524:T:TAAATATATAAAATATATATTTATATAATATATAAATATATAAAACATATATTTATATAA	28	10	0.0632655	0.0148851	2.13525e-05	3	3	3	2	2	2	2	2	2	2	3	2	2	2	3	2	2	3		3	2	3	3	2	2	2	2	2	3
B_intermediate	ENSG00000123975	9:89364523:A:G	28	17	-0.127918	0.02	1.59621e-10	3	3	3	3	2	2	3	2	2	2	3	3	3	2	3	2	2	3		3	2	2	3	3	3	3	2	3	3
B_intermediate	ENSG00000125485	9:132568143:C:A	28	13	0.0775118	0.020646	0.000173806	3	3	3	3	3	2	2	2	2	2	3	3	3	2	3	2	2	3		3	2	3	2	2	2	2	2	2	3
B_intermediate	ENSG00000127080	9:92567399:T:TAG	28	15	0.123764	0.021205	5.32994e-09	4	3	3	3	3	2	3	2	2	2	3	3	3	2	3	2	2	3		4	2	3	3	2	2	2	2	2	4
B_intermediate	ENSG00000127081	9:92878077:A:C	28	17	-0.405849	0.0512841	2.4978e-15	3	4	3	3	3	2	3	3	2	2	3	4	4	2	4	3	2	4		3	2	4	3	2	2	2	2	2	4	-0.70615
B_intermediate	ENSG00000127083	9:92437134:G:A	28	20	0.302059	0.0309556	1.70803e-22	3	3	4	4	4	2	3	3	4	2	3	3	3	2	3	4	2	4		3	2	3	4	3	3	2	2	2	4
B_intermediate	ENSG00000127084	9:92947377:A:G	28	12	0.0314958	0.00902517	0.00048342	3	3	2	2	2	2	2	3	2	2	3	3	3	2	3	2	2	3		3	2	3	3	2	2	2	2	2	3	-0.16075
B_intermediate	ENSG00000130560	9:135923994:C:T	28	16	0.0697721	0.0134496	2.12947e-07	3	3	3	3	2	2	3	3	2	2	3	3	3	2	3	2	2	3		3	2	3	3	3	2	2	2	2	3
B_intermediate	ENSG00000130653	9:137551196:G:T	28	17	0.144683	0.0168545	9.14087e-18	3	3	3	3	3	2	3	3	2	3	3	3	3	2	3	3	2	3		4	2	2	3	2	2	2	2	2	4
B_intermediate	ENSG00000130958	9:96429186:GTATGTGTGTGTATATATGTATATATGTATATGTATGTATATGTGTGTATATATGTATATGTATGTATATATGTGTATATATGTATGTATATA:G	28	13	-0.0832476	0.0215152	0.00010917	4	3	3	3	3	2	2	3	2	2	4	3	3	2	3	2	2	3		2	2	3	2	2	2	2	2	2	4
B_intermediate	ENSG00000131669	9:93132682:G:A	28	19	-0.184423	0.0358529	2.69112e-07	3	3	3	3	3	2	3	3	2	2	3	3	3	2	3	3	3	3		3	2	3	3	4	2	2	2	2	4
B_intermediate	ENSG00000134996	9:75091011:A:G	28	19	-0.067672	0.00807603	5.32128e-17	3	4	3	3	2	2	3	3	3	2	3	4	3	2	3	3	3	3		4	2	3	3	3	2	2	2	2	4
B_intermediate	ENSG00000135002	9:76486916:A:AAAAC	28	13	0.0717348	0.0189401	0.000152199	3	3	2	2	3	2	2	3	2	2	3	3	2	2	3	2	2	3		3	2	3	3	3	2	2	2	2	3
B_intermediate	ENSG00000135018	9:83668508:G:A	28	10	0.0274969	0.00718945	0.000130974	3	3	3	2	2	2	2	2	2	2	3	2	2	2	3	2	2	2		4	2	4	3	3	2	2	2	2	4
B_intermediate	ENSG00000135048	9:71778927:A:G	28	15	-0.138678	0.0180447	1.52705e-14	3	3	3	2	3	2	3	4	2	2	4	3	3	2	3	3	2	3		3	2	2	3	2	2	2	2	2	4
B_intermediate	ENSG00000135049	9:85711441:C:CTTT	28	17	0.218202	0.0315561	4.68735e-12	3	3	3	3	3	2	3	3	2	2	3	3	3	2	3	2	2	4		4	2	3	3	3	2	2	2	2	4
B_intermediate	ENSG00000135070	9:86276897:G:T	28	15	0.0704986	0.009946	1.35925e-12	4	3	3	4	4	2	4	4	2	2	4	4	4	2	4	2	2	4		4	2	2	2	3	2	2	2	2	4
B_intermediate	ENSG00000136783	9:104783622:G:A	28	19	-0.120809	0.018511	6.74022e-11	3	3	3	3	3	2	3	3	2	2	3	3	3	2	3	3	2	3		4	2	3	3	3	3	2	2	2	4
B_intermediate	ENSG00000136810	9:110252720:C:CGT	27	16	-0.156966	0.0158195	3.33037e-23	4	3	4	3	3	2	4	4	2	2	4	3	4	2	2	2	2	4		4	2	3	5	1	3	2	2	2	5
B_intermediate	ENSG00000136811	9:128382975:T:A	28	7	-0.269965	0.0675681	6.45709e-05	3	3	3	2	2	2	2	2	2	2	3	3	3	2	2	2	2	2		2	2	2	2	2	2	2	2	2	3
B_intermediate	ENSG00000136816	9:129797742:G:GT	28	16	0.259778	0.0361791	6.95316e-13	4	4	3	2	3	2	3	3	2	2	3	3	3	2	4	2	2	3		3	2	3	3	3	2	2	2	2	4
B_intermediate	ENSG00000136819	9:129843117:AT:A	28	24	-0.0951328	0.00831437	2.57941e-30	3	3	3	3	3	2	3	4	3	2	3	3	3	3	3	3	3	3		3	3	3	3	4	3	2	3	2	4
B_intermediate	ENSG00000136828	9:127024036:C:CAAAAAAA	28	22	0.0951435	0.011633	2.86723e-16	3	3	4	3	3	2	3	3	3	3	3	3	4	2	3	3	3	3		3	2	3	3	3	3	2	2	2	4
B_intermediate	ENSG00000136842	9:97574565:G:C	27	19	-0.282413	0.0289013	1.49019e-22	4	4	3	4	3	2	3	4	2	2	3	3	3	2	3	4	4	4		4	2	4	4	4	1	2	2	2	4
B_intermediate	ENSG00000136856	9:127369187:G:T	20	6	0.165546	0.0403177	4.0253e-05	1	1	1	3	1	2	2	2	2	1	5	1	1	2	2	1	2	2		3	2	3	2	2	3	2	2	2	5
B_intermediate	ENSG00000136861	9:120435050:G:A	28	14	-0.0529729	0.0118533	7.85742e-06	4	4	4	3	2	2	4	4	2	2	4	3	3	2	3	2	2	4		2	2	3	4	2	2	2	2	2	4
B_intermediate	ENSG00000136866	9:113143515:C:T	24	13	0.165163	0.0324463	3.5739e-07	3	3	3	3	3	2	3	2	2	2	3	2	3	2	3	2	2	3		3	2	1	1	3	1	2	2	1	3
B_intermediate	ENSG00000136868	9:113244087:G:A	28	13	0.246572	0.0336519	2.35152e-13	3	3	3	2	2	2	3	2	2	2	3	4	2	2	5	2	2	3		3	2	3	3	4	2	2	2	2	5
B_intermediate	ENSG00000136869	9:117672756:C:CA	7	4	0.836182	0.123337	1.20476e-11	1	1	1	1	1	1	1	1	1	1	1	1	1	1	1	1	1	1		2	1	3	3	3	1	1	2	2	3
B_intermediate	ENSG00000136874	9:99932396:TA:T	28	18	-0.0537842	0.00995585	6.58018e-08	3	4	3	4	4	2	4	4	2	2	4	4	4	2	4	3	2	3		3	2	4	3	4	2	2	2	2	4
B_intermediate	ENSG00000136878	9:129805139:G:GA	28	9	0.107319	0.0260289	3.73875e-05	2	3	2	3	2	2	2	2	2	2	3	3	2	2	3	3	2	3		3	2	2	2	2	2	2	2	2	3
B_intermediate	ENSG00000136888	9:114555278:GC:G	28	7	0.0249868	0.00697098	0.000337846	2	3	2	2	2	2	2	2	2	2	3	2	2	2	3	2	2	3		3	2	3	2	2	2	2	2	2	3
B_intermediate	ENSG00000136891	9:100345868:AAT:A	28	15	0.0493157	0.0113926	1.49972e-05	3	4	3	3	3	2	4	3	2	2	4	3	3	2	3	2	2	3		4	2	2	3	2	2	2	2	2	4
B_intermediate	ENSG00000136895	9:127470738:T:C	28	10	0.432302	0.0983972	1.11572e-05	3	3	2	3	2	2	2	3	2	2	3	2	2	2	3	2	2	3		2	2	3	2	2	3	2	2	2	3
B_intermediate	ENSG00000136932	9:97945710:A:G	28	21	0.170325	0.0123095	1.52647e-43	3	3	4	4	3	2	4	4	2	2	3	4	4	2	4	4	2	3		3	3	3	3	3	3	2	3	2	4
B_intermediate	ENSG00000136935	9:125017290:T:G	28	8	-0.0430469	0.0106648	5.42882e-05	2	3	2	2	2	2	2	2	2	2	3	2	2	2	3	2	2	3		3	2	3	2	3	2	2	2	2	3
B_intermediate	ENSG00000136938	9:98036500:G:GAAAAA	28	14	0.0215345	0.00568243	0.000150848	3	4	3	3	3	2	2	3	2	2	3	4	3	2	3	3	2	3		3	2	2	2	2	2	2	2	2	4
B_intermediate	ENSG00000136943	9:97238949:A:AT	24	14	0.249236	0.035123	1.28338e-12	3	4	3	3	3	2	3	3	2	1	3	3	3	2	1	3	2	3		3	2	1	1	2	2	2	2	2	4
B_intermediate	ENSG00000137038	9:7808327:C:T	28	7	-0.126906	0.0315057	5.62463e-05	2	3	2	2	2	2	2	2	2	2	3	2	2	2	3	2	2	3		2	2	3	4	2	2	2	2	2	4
B_intermediate	ENSG00000137054	9:37587428:T:TAAAAAAA	28	14	-0.0914842	0.0246207	0.000202602	3	3	3	3	3	2	2	2	2	2	3	3	3	2	2	2	2	3		3	2	3	3	2	2	2	3	2	3
B_intermediate	ENSG00000137074	9:32960125:CAA:C	28	21	0.0902233	0.0102714	1.5781e-18	3	3	3	3	3	3	3	3	2	2	3	4	3	2	3	3	2	3		3	2	4	4	3	3	2	3	2	4
B_intermediate	ENSG00000137076	9:35766564:C:T	28	8	-0.030233	0.00709874	2.05413e-05	2	2	2	2	2	2	2	2	2	2	3	2	3	2	2	2	2	3		3	2	3	3	3	2	2	2	2	3
B_intermediate	ENSG00000137100	9:34577586:GAT:G	28	9	0.0377614	0.00941212	6.02062e-05	3	3	2	2	3	2	3	2	2	2	3	2	2	2	3	2	2	2		3	2	3	2	2	2	2	2	2	3
B_intermediate	ENSG00000137101	9:35618526:G:A	28	12	-0.0863514	0.0143262	1.66513e-09	3	3	3	3	2	2	3	3	2	2	3	2	3	2	3	2	2	3		3	2	2	2	2	2	2	2	2	3	0.0086
B_intermediate	ENSG00000137106	9:37422659:C:T	28	26	0.218196	0.013789	2.12525e-56	4	4	4	3	3	3	4	4	3	2	3	3	4	4	4	3	4	4		3	3	4	3	3	4	3	3	2	4	0.7328
B_intermediate	ENSG00000137145	9:19170962:G:GACACACACAC	28	21	-0.0487043	0.0107043	5.36522e-06	3	3	4	4	3	2	4	4	3	2	4	4	3	2	4	4	2	3		3	2	3	3	3	3	2	2	3	4
B_intermediate	ENSG00000137154	9:19387993:G:A	28	18	-0.0549389	0.00813664	1.45783e-11	3	3	3	3	3	2	3	3	3	2	3	3	3	2	3	3	2	3		3	2	2	3	3	2	2	2	2	3
B_intermediate	ENSG00000138835	9:113576337:C:CTTT	28	10	-0.260509	0.0606406	1.7395e-05	2	3	2	3	2	2	2	2	2	2	3	2	2	2	3	2	2	4		3	2	3	4	3	2	2	2	2	4
B_intermediate	ENSG00000147853	9:4741308:C:G	28	18	-0.153419	0.0246056	4.51408e-10	4	4	4	4	4	2	4	4	2	2	4	4	4	2	4	3	2	4		4	2	4	3	2	2	2	3	2	4	-0.5806
B_intermediate	ENSG00000147872	9:19129144:T:G	28	18	-0.179811	0.0171755	1.19894e-25	3	3	3	3	3	2	3	3	2	2	3	3	3	2	3	3	2	3		3	2	3	3	3	2	2	2	2	3
B_intermediate	ENSG00000147889	9:21940018:C:T	22	9	-0.0945553	0.0223087	2.25019e-05	3	1	3	2	3	2	2	2	2	1	3	1	3	2	3	2	2	2		2	2	3	3	2	1	1	1	2	3
B_intermediate	ENSG00000147894	9:27552195:T:C	28	21	-0.132949	0.0106308	6.92404e-36	4	4	4	4	4	2	3	3	3	2	3	4	4	2	3	3	2	4		4	2	4	3	4	3	2	3	2	4
B_intermediate	ENSG00000147905	9:37096891:C:CA	28	17	0.0294075	0.00604751	1.15771e-06	4	4	3	4	4	2	4	4	3	2	4	4	4	2	3	3	2	3		3	2	3	2	2	2	2	2	2	4
B_intermediate	ENSG00000147912	9:37565872:A:G	28	12	-0.0897869	0.0220113	4.52043e-05	3	3	3	3	2	2	2	2	2	2	3	2	3	2	3	2	2	3		3	3	3	2	2	2	2	2	2	3
B_intermediate	ENSG00000147996	9:65669495:A:AT	28	18	-0.121207	0.018125	2.27387e-11	4	4	3	4	3	2	4	4	2	2	4	3	3	2	4	3	2	3		3	2	3	3	3	2	2	2	2	4
B_intermediate	ENSG00000148110	9:94418757:CT:C	28	12	-0.0699859	0.011331	6.55268e-10	3	3	2	2	2	2	2	2	2	2	3	3	2	2	3	3	2	2		3	2	3	3	3	2	3	2	2	3
B_intermediate	ENSG00000148120	9:94743036:G:A	28	22	0.295732	0.0204228	1.6094e-47	3	3	4	4	3	4	4	4	4	2	3	3	3	2	3	4	3	3		4	4	4	4	3	2	2	2	2	4
B_intermediate	ENSG00000148154	9:111892035:T:C	28	13	0.042297	0.00903834	2.87255e-06	3	3	3	2	3	2	2	2	2	2	3	3	2	2	3	2	2	3		5	2	3	3	2	3	2	2	2	5
B_intermediate	ENSG00000148158	9:112832485:T:A	28	12	0.117877	0.0262926	7.35049e-06	4	3	3	2	2	2	2	3	2	2	3	3	2	2	3	2	2	3		2	2	3	3	3	2	2	2	2	4
B_intermediate	ENSG00000148175	9:121393293:CAA:C	28	16	0.162552	0.0297323	4.57225e-08	4	3	3	3	4	2	2	3	2	2	3	3	2	2	3	3	2	3		4	2	4	3	4	2	2	2	2	4
B_intermediate	ENSG00000148180	9:121298026:C:T	28	9	-0.0880924	0.0170867	2.52817e-07	2	3	2	2	2	2	2	2	2	2	3	2	2	2	3	2	2	3		2	2	3	5	3	3	2	2	2	5
B_intermediate	ENSG00000148229	9:113454683:C:CTT	28	17	-0.150011	0.0196983	2.6286e-14	4	3	3	3	4	2	3	3	2	2	3	3	3	2	4	2	2	4		3	2	3	4	3	2	2	2	2	4
B_intermediate	ENSG00000148290	9:133433609:C:G	28	24	0.118774	0.0102444	4.41848e-31	3	3	3	4	3	4	3	3	3	2	4	3	3	2	4	3	3	4		4	3	3	4	3	4	2	3	2	4
B_intermediate	ENSG00000148296	9:133392686:A:G	28	16	0.118833	0.0328726	0.000300388	3	3	3	2	2	2	2	3	2	2	3	3	3	2	3	3	2	3		3	2	3	3	3	3	2	2	2	3
B_intermediate	ENSG00000148297	9:133399364:T:C	28	11	-0.126955	0.0186171	9.15071e-12	3	3	2	2	2	2	2	2	2	2	3	3	2	2	3	3	2	3		3	2	3	3	2	2	2	2	2	3
B_intermediate	ENSG00000148300	9:133470204:TG:T	28	2	-0.0854972	0.0248176	0.000571011	2	2	2	2	2	2	2	2	2	2	3	2	2	2	2	2	2	2		2	2	2	2	2	2	2	2	2	3
B_intermediate	ENSG00000148303	9:133276902:C:T	28	4	-0.0213158	0.0056236	0.000150394	2	2	2	2	2	2	2	2	2	2	3	2	2	2	3	2	2	2		2	2	2	3	2	2	2	2	2	3
B_intermediate	ENSG00000148337	9:128165265:A:T	28	8	0.0553057	0.0136667	5.19375e-05	3	3	2	5	2	2	2	2	2	2	2	2	2	2	5	2	2	2		2	2	3	3	4	2	2	2	2	5
B_intermediate	ENSG00000148339	9:128079606:A:G	28	8	0.311368	0.0232846	8.78183e-41	2	2	2	2	2	2	3	2	2	2	3	2	2	2	3	2	2	3		3	2	3	3	2	2	2	2	2	3
B_intermediate	ENSG00000148341	9:129028426:G:GGGGCGGGGGCC	28	15	-0.0706855	0.0123967	1.18435e-08	3	4	3	2	3	2	3	5	2	2	3	4	3	2	3	2	2	4		3	2	4	3	2	2	2	2	2	5
B_intermediate	ENSG00000148356	9:127565946:T:TCACACA	28	14	-0.0506083	0.0134087	0.000160469	3	3	2	2	3	2	3	2	2	2	3	3	3	2	3	2	2	3		3	2	3	3	2	3	2	2	2	3
B_intermediate	ENSG00000148384	9:136510510:TC:T	28	9	0.180966	0.0497263	0.000273441	3	3	2	2	2	2	3	2	2	2	3	3	2	2	3	2	2	3		3	2	2	2	2	2	2	2	2	3
B_intermediate	ENSG00000148396	9:136390554:G:GA	28	12	-0.0335797	0.00944177	0.00037582	3	3	3	2	3	2	2	2	2	2	3	3	2	2	3	2	2	3		2	2	2	2	3	3	2	2	3	3
B_intermediate	ENSG00000148411	9:136128767:T:C	26	10	-0.198935	0.0461907	1.65624e-05	3	3	2	3	2	2	2	2	2	2	3	2	3	2	3	2	2	1		1	2	3	3	3	2	2	2	2	3
B_intermediate	ENSG00000155158	9:15304784:C:A	28	22	0.568101	0.0375512	1.04741e-51	3	3	3	3	3	3	3	3	3	2	3	3	3	2	3	3	3	4		3	2	5	5	5	2	5	2	2	5
B_intermediate	ENSG00000155875	9:19043951:T:C	24	14	-0.186368	0.0442552	2.5402e-05	4	4	4	2	4	2	4	3	2	2	4	4	3	2	4	4	2	4		4	2	1	1	2	2	1	2	1	4
B_intermediate	ENSG00000155886	9:19455158:A:G	2	2	1.02938	0.125483	2.33797e-16	1	1	1	1	1	1	1	1	1	1	1	1	1	1	1	1	1	1		3	1	1	1	1	1	1	1	1	3
B_intermediate	ENSG00000156017	9:75054236:G:C	28	11	0.0938028	0.0147092	1.80423e-10	3	3	3	3	2	2	2	2	2	2	3	3	2	2	3	3	2	4		3	2	2	2	2	2	2	2	2	4
B_intermediate	ENSG00000157303	9:93063825:C:G	27	14	-0.109882	0.0183994	2.34299e-09	3	3	3	2	3	2	3	2	2	2	3	3	3	2	1	2	2	3		3	2	3	3	3	2	2	2	2	3
B_intermediate	ENSG00000157654	9:109958968:T:G	28	15	0.208949	0.025198	1.11082e-16	3	3	3	3	3	2	3	3	2	2	3	3	3	2	3	3	2	3		4	2	2	2	2	2	2	2	2	4
B_intermediate	ENSG00000157657	9:113899396:G:C	24	10	-0.175439	0.0403728	1.38975e-05	3	3	4	2	1	1	3	3	1	2	3	3	2	2	3	2	2	3		2	1	2	2	2	2	2	2	2	4
B_intermediate	ENSG00000158079	9:94145378:C:CA	28	4	-0.076703	0.0220288	0.000497785	2	2	2	2	2	2	2	2	2	2	2	2	2	2	3	2	2	3		2	2	2	3	2	2	2	2	2	3
B_intermediate	ENSG00000158122	9:96688018:C:CA	28	10	-0.0852169	0.0168186	4.04484e-07	4	4	4	2	2	2	2	3	2	2	3	4	2	2	4	2	2	4		2	2	3	2	2	2	2	2	2	4
B_intermediate	ENSG00000158169	9:95166372:T:C	28	11	-0.184578	0.0429623	1.73695e-05	4	3	4	2	3	2	3	2	2	2	4	3	2	2	4	2	2	4		2	2	2	3	2	2	2	2	2	4
B_intermediate	ENSG00000159069	9:136948745:C:CA	28	7	-0.0433062	0.0120301	0.000318436	2	3	3	2	2	2	2	2	2	2	3	2	2	2	2	2	2	3		2	2	2	2	2	3	2	3	2	3
B_intermediate	ENSG00000159884	9:35654280:C:T	28	14	0.0470864	0.0112393	2.79633e-05	3	3	3	3	2	2	3	3	2	2	3	3	3	2	3	2	2	3		3	2	2	3	2	2	2	2	2	3
B_intermediate	ENSG00000160271	9:133127300:A:T	28	18	-0.0886505	0.0122715	5.04402e-13	4	4	4	4	4	2	4	4	2	2	4	3	4	2	4	4	4	3		4	2	3	2	3	2	2	2	2	4
B_intermediate	ENSG00000160293	9:133787343:A:G	24	14	-0.0539653	0.00813869	3.34084e-11	1	1	3	3	1	2	3	3	1	2	3	2	3	2	3	2	2	4		3	2	4	3	4	3	2	2	2	4
B_intermediate	ENSG00000160323	9:133381131:C:CT	17	4	0.114506	0.0256937	8.32817e-06	1	1	1	1	1	2	1	1	2	1	1	4	1	2	1	2	2	3		3	2	2	2	2	2	2	2	2	4
B_intermediate	ENSG00000160325	9:133391293:G:A	13	3	-0.211939	0.0517539	4.21932e-05	1	1	1	1	1	1	1	1	1	2	1	1	1	1	1	3	1	2		2	2	2	3	2	2	2	2	2	3
B_intermediate	ENSG00000160404	9:127759997:A:T	28	9	-0.252273	0.0716107	0.000426949	2	2	2	2	2	2	3	2	2	2	3	2	2	2	3	2	2	3		3	2	3	3	3	2	2	2	2	3
B_intermediate	ENSG00000164975	9:15484911:CA:C	28	11	-0.0512113	0.0119841	1.92624e-05	3	3	2	2	2	2	3	3	2	2	3	2	3	2	3	2	2	3		2	2	3	3	2	2	2	2	2	3
B_intermediate	ENSG00000164978	9:34332742:A:G	28	27	0.377861	0.021902	1.07476e-66	4	4	4	3	3	3	3	4	3	2	4	4	4	3	4	3	3	4		4	3	4	4	4	3	4	4	4	4
B_intermediate	ENSG00000164989	9:15576091:C:CA	28	21	0.498558	0.0487189	1.40556e-24	3	3	4	3	3	2	3	3	4	2	4	3	3	2	3	3	3	3		4	2	3	3	3	4	2	2	2	4
B_intermediate	ENSG00000165006	9:34196898:TTG:T	28	15	0.0496297	0.0111751	8.95e-06	3	3	2	3	3	2	3	3	2	2	3	3	3	2	3	2	2	3		2	2	3	3	3	2	2	2	2	3
B_intermediate	ENSG00000165025	9:90882897:C:T	18	13	0.054411	0.00597589	8.61962e-20	1	1	1	1	1	2	3	1	1	3	1	1	1	3	3	3	3	3		3	2	3	3	3	3	2	2	2	3
B_intermediate	ENSG00000165028	9:104771625:G:A	18	7	0.128108	0.0148362	5.88251e-18	3	3	1	1	1	2	1	1	1	2	1	3	1	2	1	1	2	3		3	2	2	2	3	2	2	2	2	3
B_intermediate	ENSG00000165029	9:104924471:G:A	26	15	-0.243204	0.0195833	2.06329e-35	3	3	3	1	3	2	3	3	2	2	3	3	3	2	1	3	2	4		4	2	3	2	2	3	2	2	2	4
B_intermediate	ENSG00000165030	9:91424691:C:A	28	15	0.171965	0.0254759	1.47747e-11	3	4	3	3	3	2	3	4	2	2	3	4	2	2	3	2	3	4		3	2	3	2	2	2	2	2	2	4
B_intermediate	ENSG00000165113	9:83804811:T:A	28	16	-0.0437376	0.0131386	0.000871796	3	4	3	3	3	2	2	4	2	2	3	3	3	2	3	4	2	3		3	2	4	4	2	2	2	2	2	4
B_intermediate	ENSG00000165115	9:83891964:G:GCCAAAAGC	28	22	0.837612	0.0615782	3.87423e-42	4	4	4	4	4	4	4	4	4	2	4	4	4	2	4	4	4	4		4	2	4	4	4	4	2	2	2	4
B_intermediate	ENSG00000165119	9:84019201:CTT:C	28	10	0.0206979	0.00517626	6.37135e-05	3	3	3	3	2	2	3	2	2	2	3	2	2	2	3	2	2	2		2	2	3	3	2	2	2	2	2	3
B_intermediate	ENSG00000165138	9:98728781:T:G	28	9	-0.16204	0.0328788	8.29046e-07	4	4	2	2	4	2	2	2	2	2	3	4	4	2	3	2	2	4		2	2	2	2	2	2	2	2	2	4
B_intermediate	ENSG00000165140	9:94648106:C:T	25	19	0.323302	0.0695088	3.29961e-06	3	3	3	3	1	1	3	3	2	2	3	3	3	1	3	3	3	3		3	2	3	3	3	3	2	2	2	3
B_intermediate	ENSG00000165181	9:111672791:G:T	28	17	0.24187	0.0268552	2.12863e-19	3	3	3	3	3	2	3	3	2	2	4	4	3	2	3	3	2	3		3	2	4	3	2	2	2	2	2	4
B_intermediate	ENSG00000165185	9:112749546:C:T	28	13	-0.167044	0.0329176	3.88311e-07	3	3	2	2	2	2	2	2	2	2	3	3	2	2	3	3	2	3		3	2	3	3	3	2	3	2	2	3
B_intermediate	ENSG00000165209	9:123328563:TA:T	28	8	0.0365596	0.0078485	3.19054e-06	3	2	2	2	2	2	2	3	2	2	2	2	2	2	3	2	2	3		3	3	2	2	2	3	2	2	2	3
B_intermediate	ENSG00000165233	9:93104463:G:GT	28	17	0.156895	0.0268007	4.79456e-09	3	3	3	3	3	2	3	3	2	2	3	3	3	2	3	3	2	3		2	2	3	3	3	2	2	2	2	3
B_intermediate	ENSG00000165275	9:37785700:CA:C	28	14	-0.0794348	0.0158142	5.08717e-07	3	3	3	3	2	2	2	2	2	2	3	3	3	2	3	2	2	3		3	2	3	3	3	2	2	2	2	3
B_intermediate	ENSG00000165280	9:35002134:C:G	28	15	-0.080847	0.015084	8.33299e-08	3	3	4	2	3	2	2	3	2	2	4	3	3	2	3	2	2	3		3	2	3	3	4	2	2	2	2	4
B_intermediate	ENSG00000165283	9:35193657:C:CA	28	1	0.166199	0.0402456	3.63375e-05	2	2	2	2	2	2	2	2	2	2	2	2	2	2	2	2	2	2		2	2	2	2	2	2	2	2	2	2
B_intermediate	ENSG00000165684	9:136407131:T:C	28	15	-0.0741384	0.0189508	9.14774e-05	3	3	3	3	2	2	3	3	2	2	3	3	3	2	3	3	2	3		2	2	3	3	2	2	2	2	2	3
B_intermediate	ENSG00000165689	9:136403761:T:C	28	18	-0.222312	0.0317907	2.69092e-12	4	4	3	3	3	2	3	4	2	2	4	3	4	2	3	3	2	4		3	2	3	3	3	2	2	2	2	4
B_intermediate	ENSG00000165695	9:132832147:T:TA	7	3	-0.466266	0.0659745	1.57898e-12	1	1	1	1	1	2	1	1	1	2	1	1	1	1	1	3	1	1		4	2	1	1	1	1	1	2	1	4
B_intermediate	ENSG00000167081	9:125693540:C:CAT	28	17	-0.0352679	0.00880522	6.19276e-05	3	3	3	3	2	2	3	3	2	2	3	3	3	2	3	3	2	3		3	2	3	3	2	2	2	3	2	3
B_intermediate	ENSG00000167136	9:128851803:A:C	28	20	0.208498	0.0220903	3.78475e-21	3	3	3	3	3	2	3	3	2	2	3	3	3	2	3	3	3	3		3	2	3	3	3	2	2	3	2	3
B_intermediate	ENSG00000170161	9:62876615:T:C	15	8	0.396853	0.100332	7.64139e-05	1	1	1	1	1	3	1	1	1	1	1	1	1	2	1	2	2	3		3	2	3	3	3	2	2	3	2	3
B_intermediate	ENSG00000171159	9:128189824:CAAAAA:C	28	18	-0.0582533	0.0144228	5.36841e-05	3	3	3	3	3	2	3	3	2	2	3	3	3	2	3	3	2	3		3	2	3	2	3	2	3	2	2	3
B_intermediate	ENSG00000172785	9:194940:C:T	28	23	-0.0989007	0.0122803	8.03754e-16	3	3	3	3	3	3	3	3	2	2	3	3	3	2	3	3	3	3		3	3	3	3	3	2	3	3	2	3
B_intermediate	ENSG00000173258	9:111573843:C:T	23	10	0.126659	0.0224694	1.73074e-08	3	3	3	2	2	2	2	2	2	2	3	3	3	2	3	3	2	3		2	2	1	1	1	2	1	2	1	3
B_intermediate	ENSG00000173611	9:125197170:C:T	28	11	-0.0389157	0.0111908	0.00050614	3	3	3	2	3	2	2	2	2	2	3	3	2	2	3	3	2	3		2	2	2	2	2	3	2	2	2	3
B_intermediate	ENSG00000174482	9:29149618:G:A	27	12	0.229681	0.0570736	5.71455e-05	2	2	3	3	2	2	3	3	3	2	1	2	2	2	3	3	3	2		2	2	3	2	4	2	2	3	2	4
B_intermediate	ENSG00000175287	9:128937292:A:G	18	5	0.656069	0.0919243	9.53499e-13	1	1	1	1	1	2	2	1	2	1	2	3	2	2	2	2	2	1		3	3	1	1	3	2	2	2	2	3
B_intermediate	ENSG00000175611	9:95873567:G:GA	28	22	0.259037	0.0186654	8.61627e-44	4	4	4	4	3	2	3	4	3	2	3	4	4	2	4	4	3	4		3	2	4	3	3	3	2	4	2	4
B_intermediate	ENSG00000175893	9:14660434:C:CGT	28	23	-0.147266	0.00948803	2.49302e-54	3	3	3	3	3	2	4	4	4	2	3	3	3	2	4	3	3	4		3	3	3	3	3	3	2	3	2	4
B_intermediate	ENSG00000176101	9:137190301:A:G	28	10	0.0373999	0.0100279	0.000191805	4	3	2	2	3	2	2	4	2	2	4	4	2	2	4	2	2	4		4	2	2	2	2	2	2	2	2	4
B_intermediate	ENSG00000176386	9:113324828:ATGTGTG:A	28	16	0.121851	0.0322559	0.000158322	3	3	3	3	2	2	3	3	2	2	3	3	3	2	3	3	2	3		2	2	3	3	3	2	2	2	2	3
B_intermediate	ENSG00000176978	9:137108049:T:C	28	18	-0.0689313	0.009653	9.27087e-13	3	3	3	3	3	2	3	3	2	2	3	3	3	2	4	4	2	3		3	2	3	3	3	2	2	2	2	4
B_intermediate	ENSG00000178966	9:84005631:C:T	28	12	0.105382	0.0208873	4.52901e-07	3	3	2	2	2	2	2	2	2	3	4	2	2	2	3	3	3	4		2	2	5	3	3	2	2	2	2	5
B_intermediate	ENSG00000180539	9:137036859:G:A	20	8	0.195147	0.0506291	0.000115997	1	1	1	2	3	2	2	1	1	2	3	1	1	2	3	3	2	1		3	2	3	3	2	2	2	2	2	3
B_intermediate	ENSG00000180549	9:137028813:A:G	21	8	-0.466601	0.0451035	4.40408e-25	4	1	2	1	2	2	4	2	1	2	1	1	2	2	4	2	4	1		4	2	4	1	4	2	2	2	2	4
B_intermediate	ENSG00000181090	9:137716984:T:C	28	6	0.0764528	0.00677378	1.52871e-29	3	3	2	2	2	2	2	2	2	2	2	3	2	2	2	2	2	3		4	2	2	2	2	2	2	2	2	4
B_intermediate	ENSG00000181404	9:45100:C:T	28	23	-0.242899	0.0201417	1.72804e-33	4	4	4	4	4	2	4	4	4	2	4	4	4	2	4	4	3	4		4	4	4	4	4	4	2	3	2	4
B_intermediate	ENSG00000182154	9:137549196:T:G	28	18	-0.108744	0.0103758	1.06114e-25	3	4	3	3	3	2	3	3	2	2	3	4	4	2	3	3	3	4		4	2	3	2	3	2	2	2	2	4
B_intermediate	ENSG00000185920	9:95462774:G:T	21	15	1.14268	0.053927	1.19622e-99	4	4	3	2	4	2	4	2	4	2	4	3	4	2	3	1	2	4		4	3	1	1	1	1	1	4	1	4
B_intermediate	ENSG00000185963	9:92708979:G:C	28	14	0.316198	0.0144409	2.83932e-106	3	3	2	3	2	2	2	2	2	2	3	3	2	2	3	2	2	4		4	3	3	3	4	3	2	2	2	4
B_intermediate	ENSG00000186350	9:134245399:T:C	28	8	-0.153645	0.0303044	3.97682e-07	3	3	2	2	2	2	2	2	2	2	3	2	3	2	3	2	2	4		4	2	2	2	2	2	2	2	2	4
B_intermediate	ENSG00000187024	9:127598475:CAT:C	28	12	-0.0814527	0.024357	0.000825446	3	3	2	2	2	2	2	2	2	2	3	3	2	2	3	3	2	3		3	2	3	3	4	2	2	2	2	4
B_intermediate	ENSG00000187210	9:76516776:G:T	28	17	-0.182829	0.0277674	4.57107e-11	4	2	4	4	4	2	4	3	2	2	4	2	4	2	4	3	4	4		3	2	4	3	4	2	2	2	2	4
B_intermediate	ENSG00000187239	9:129936295:T:G	28	15	-0.0467943	0.00958039	1.03753e-06	3	3	3	3	3	2	3	3	2	2	3	3	3	2	3	3	2	2		2	2	3	3	2	2	2	2	2	3
B_intermediate	ENSG00000187742	9:89221389:A:G	28	5	-0.0333283	0.0096095	0.000523819	3	3	2	2	2	2	2	2	2	2	3	2	2	2	3	2	2	2		2	2	2	2	2	2	2	2	2	3
B_intermediate	ENSG00000187764	9:89491479:T:G	28	22	0.0463699	0.0103214	7.03568e-06	3	3	3	3	3	3	3	3	3	2	3	3	3	2	3	3	3	3		3	2	3	3	3	3	2	2	2	3
B_intermediate	ENSG00000187922	9:136757601:A:G	3	3	0.182829	0.0321909	1.35074e-08	1	1	1	1	1	1	1	1	1	1	1	1	1	1	1	1	1	3		3	1	1	1	1	1	1	1	1	3
B_intermediate	ENSG00000188152	9:97017858:A:AT	10	2	0.619144	0.188466	0.00101915	1	1	1	1	1	2	1	1	1	1	1	1	1	2	1	1	2	1		1	3	1	1	2	2	2	2	2	3
B_intermediate	ENSG00000188229	9:137343575:C:CTTTTTTT	28	4	0.0848038	0.0209518	5.1752e-05	3	2	2	2	2	2	2	2	2	2	2	2	2	2	3	3	2	2		2	2	2	2	2	2	2	2	2	3
B_intermediate	ENSG00000188312	9:92437134:G:A	28	23	0.376937	0.0226913	5.75131e-62	3	3	3	3	3	2	3	3	4	4	3	3	3	2	3	3	2	3		3	3	3	3	3	3	4	2	2	4
B_intermediate	ENSG00000188352	9:20641793:T:C	28	7	0.0594891	0.0134179	9.26871e-06	3	3	3	2	2	2	2	2	2	2	2	2	2	2	3	2	2	2		3	2	2	3	2	2	2	2	2	3
B_intermediate	ENSG00000188647	9:69777491:T:G	28	13	0.035022	0.00925933	0.000155357	3	5	3	3	3	2	2	2	2	2	3	4	3	2	3	2	2	3		2	2	2	3	2	2	2	3	2	5
B_intermediate	ENSG00000188921	9:20997091:C:G	28	19	0.228959	0.0205183	6.48617e-29	3	3	3	3	3	2	3	3	2	2	3	3	3	2	3	4	2	4		4	4	3	3	3	2	2	2	2	4
B_intermediate	ENSG00000188938	9:93435814:T:C	28	15	0.103089	0.013515	2.38926e-14	4	4	4	2	4	2	2	3	2	2	3	4	4	2	4	3	2	4		4	2	3	2	3	2	2	2	2	4
B_intermediate	ENSG00000196305	9:92201711:TAA:T	28	16	-0.110266	0.028493	0.000108864	4	3	2	3	3	2	2	2	2	2	4	3	2	2	4	3	2	3		3	2	3	3	3	3	3	2	2	4
B_intermediate	ENSG00000196358	9:132244085:C:G	27	12	0.134705	0.0330879	4.67877e-05	4	3	2	2	2	2	2	2	2	2	3	2	3	2	3	2	2	3		3	2	3	3	3	3	1	2	2	4
B_intermediate	ENSG00000196597	9:96898125:T:C	28	15	0.174785	0.0232892	6.14465e-14	4	4	4	3	4	2	3	2	2	2	3	4	4	2	4	2	2	4		4	2	4	2	4	2	2	2	2	4
B_intermediate	ENSG00000196781	9:81656257:A:ATG	26	16	-0.103973	0.0202089	2.67648e-07	3	3	3	3	1	2	3	3	1	2	3	3	3	2	3	2	2	4		3	2	3	3	2	3	2	2	2	4
B_intermediate	ENSG00000196814	9:126458206:A:G	28	20	0.144673	0.0313917	4.053e-06	3	3	3	3	3	2	3	3	2	2	3	3	3	2	3	3	3	3		2	2	3	3	3	3	3	2	2	3
B_intermediate	ENSG00000196873	9:68270658:C:T	28	11	-0.0709707	0.0186372	0.000140088	3	3	3	3	2	2	2	3	2	2	3	4	3	2	3	2	2	3		2	2	2	2	2	2	2	2	2	4
B_intermediate	ENSG00000197070	9:137605991:G:A	28	12	0.219185	0.0419188	1.70616e-07	4	4	4	2	2	2	2	2	2	2	4	4	4	2	4	2	2	4		4	2	4	4	2	2	2	2	2	4	-0.0084
B_intermediate	ENSG00000197355	9:137080743:C:T	20	5	-0.21916	0.0522864	2.77073e-05	1	1	1	1	2	2	1	2	2	1	1	2	2	2	1	2	2	2		3	2	3	3	3	2	2	2	2	3
B_intermediate	ENSG00000197724	9:93615181:G:GTGATGA	28	13	0.0773319	0.0135026	1.02122e-08	3	4	4	3	2	2	2	2	2	2	3	3	3	2	3	2	3	3		3	2	3	2	2	2	2	2	2	4
B_intermediate	ENSG00000197816	9:97321590:G:A	27	19	-0.128779	0.0195595	4.58113e-11	3	3	3	3	3	2	4	4	3	2	3	3	4	2	3	4	2	3		3	3	3	3	2	1	2	2	2	4
B_intermediate	ENSG00000197958	9:127459419:T:A	28	28	0.103619	0.00464347	2.6403e-110	3	3	3	3	3	4	3	3	3	3	3	3	3	3	3	3	3	3		3	3	3	4	4	3	4	3	4	4
B_intermediate	ENSG00000197969	9:77152274:T:C	28	17	-0.0396661	0.00875859	5.93137e-06	3	3	3	3	3	2	3	2	2	2	3	3	3	2	3	3	2	3		3	2	3	3	3	2	2	2	2	3
B_intermediate	ENSG00000198000	9:92259867:A:T	28	12	0.0612488	0.0139783	1.17757e-05	3	3	3	2	3	2	2	2	2	2	3	2	3	2	3	2	2	3		2	3	3	3	2	2	2	2	2	3
B_intermediate	ENSG00000198435	9:137332005:G:A	14	1	0.615612	0.11016	2.29266e-08	1	1	1	1	1	2	1	1	1	2	1	2	1	1	1	2	2	2		1	2	2	2	2	1	2	2	2	2
B_intermediate	ENSG00000198785	9:101498400:G:A	26	11	0.262755	0.0687717	0.000133085	3	3	3	2	3	2	2	3	2	2	3	2	3	2	3	2	2	3		2	2	1	3	2	2	1	2	2	3
B_intermediate	ENSG00000198887	9:70375434:C:CA	28	3	0.0399161	0.0110538	0.000304917	3	3	2	2	2	2	2	2	2	2	2	2	2	2	2	2	2	2		2	2	2	2	2	2	2	2	2	3
B_intermediate	ENSG00000203279	9:97321671:C:G	24	15	-0.327746	0.0362282	1.4732e-19	3	3	3	3	3	2	3	3	2	2	3	3	3	2	3	3	2	3		3	2	1	1	1	1	2	2	2	3
B_intermediate	ENSG00000203321	9:74983251:G:GA	28	19	-0.150431	0.0215436	2.89656e-12	3	3	4	3	4	2	3	3	2	2	4	3	3	2	3	3	3	4		3	2	4	3	3	2	2	2	2	4
B_intermediate	ENSG00000204001	9:136754927:C:T	4	4	1.48979	0.0614911	1.13603e-129	1	1	1	1	1	1	1	1	1	1	1	1	1	1	1	1	1	4		3	3	1	1	1	1	1	1	1	4
B_intermediate	ENSG00000205808	9:4662286:G:C	25	12	0.320703	0.0616786	1.9973e-07	4	4	4	2	3	2	2	3	2	1	4	4	2	2	4	1	2	4		3	2	3	2	2	2	2	2	1	4	0.3622
B_intermediate	ENSG00000213221	9:136363745:GGCCCC:G	28	27	0.56612	0.0323198	1.07828e-68	4	4	4	4	4	3	3	4	4	2	4	3	4	3	4	3	3	3		4	4	4	3	3	3	3	3	3	4
B_intermediate	ENSG00000215126	9:41294215:A:G	28	20	-0.275221	0.0404301	9.94231e-12	3	4	3	3	3	2	3	3	2	2	4	3	3	2	3	3	2	3		3	3	3	3	3	3	2	2	2	4
B_intermediate	ENSG00000224764	9:95031149:A:T	14	5	0.745872	0.185885	6.00664e-05	1	1	1	1	1	2	1	1	1	1	1	1	1	2	1	3	2	3		3	2	1	3	2	2	2	2	2	3
B_intermediate	ENSG00000224848	9:96706714:C:A	28	12	-0.266333	0.028073	2.37467e-21	4	3	3	2	2	2	2	3	2	2	3	3	4	2	4	2	3	3		3	2	2	2	2	2	2	2	2	4
B_intermediate	ENSG00000225032	9:127753092:G:A	28	6	0.365769	0.104179	0.000446457	3	3	2	2	2	2	2	2	2	2	2	3	3	2	3	2	2	2		2	2	2	2	2	2	2	2	2	3
B_intermediate	ENSG00000225434	9:72401659:T:TAA	28	13	0.081143	0.0184006	1.03465e-05	3	2	2	3	2	2	3	2	2	2	3	2	2	2	3	3	2	3		3	2	3	3	3	3	2	2	2	3
B_intermediate	ENSG00000225489	9:6716958:G:A	9	5	-0.212764	0.0391198	5.36451e-08	1	1	1	1	1	2	1	1	1	1	1	3	1	2	1	1	1	3		3	3	1	1	1	1	2	2	1	3
B_intermediate	ENSG00000227155	9:374453:G:GT	28	15	0.0516317	0.0124498	3.3655e-05	3	3	3	3	4	2	3	3	2	2	3	3	3	2	3	3	2	3		3	2	2	2	2	2	2	2	2	4
B_intermediate	ENSG00000227355	9:121488125:A:ATGTG	23	17	0.393315	0.0337855	2.53422e-31	3	3	1	1	4	2	3	1	1	2	1	3	3	2	3	3	3	3		3	2	3	3	3	3	2	3	2	4
B_intermediate	ENSG00000227388	9:35707057:C:T	26	9	-0.145465	0.0273138	1.00577e-07	3	3	2	2	3	2	2	2	2	3	3	3	2	2	3	2	2	3		2	2	1	1	2	2	2	2	2	3
B_intermediate	ENSG00000230054	9:114669387:TCCCA:T	11	4	0.177534	0.0488972	0.000282593	1	3	1	1	1	1	1	1	1	1	1	3	1	1	1	1	1	3		2	2	1	1	2	2	2	2	2	3
B_intermediate	ENSG00000230074	9:34582556:G:A	28	10	-0.101951	0.030173	0.000727833	4	4	3	2	4	2	2	2	2	2	4	4	4	2	2	2	2	4		2	2	3	2	2	2	2	2	2	4
B_intermediate	ENSG00000230185	9:112381098:C:CACACACAT	28	11	-0.0947223	0.0260848	0.000281981	4	3	2	3	2	2	2	2	2	2	4	3	3	2	4	2	2	3		2	2	3	4	2	2	2	2	2	4
B_intermediate	ENSG00000230601	9:114632474:T:C	6	2	0.190462	0.0423777	6.97656e-06	1	1	1	1	1	2	1	1	1	1	1	1	1	1	1	1	1	4		2	1	1	1	1	2	1	1	2	4
B_intermediate	ENSG00000231616	9:83891964:G:GCCAAAAGC	15	6	1.07248	0.133485	9.40191e-16	1	1	1	1	1	2	1	1	2	2	1	4	1	1	1	4	2	4		4	2	1	1	3	2	2	2	2	4
B_intermediate	ENSG00000232063	9:94338084:CA:C	13	8	0.325256	0.0558497	5.75335e-09	1	1	1	1	1	2	1	1	1	1	1	1	1	2	1	1	2	1		3	3	3	3	3	3	2	3	2	3
B_intermediate	ENSG00000232104	9:3532618:A:G	28	23	0.398388	0.0234847	1.52332e-64	4	4	4	4	3	2	4	4	3	2	3	4	4	2	3	4	4	4		4	3	4	4	4	3	2	4	2	4
B_intermediate	ENSG00000233016	9:136727975:G:GGCCCCCATCCCGCGGCTCGC	28	25	-0.34824	0.0140601	1.98874e-135	4	4	4	3	4	4	3	3	3	2	3	4	4	2	3	3	3	4		4	3	4	3	4	4	4	4	2	4
B_intermediate	ENSG00000233926	9:81675460:G:A	13	8	0.529986	0.076074	3.24414e-12	1	1	1	1	1	1	4	4	1	2	1	1	1	1	4	4	3	4		4	2	1	1	2	2	1	2	1	4
B_intermediate	ENSG00000234156	9:122406599:C:T	20	18	1.32317	0.058428	1.51989e-113	4	4	4	1	4	4	1	1	4	4	1	4	4	2	1	1	4	4		4	4	1	1	4	3	4	4	2	4
B_intermediate	ENSG00000234665	9:62885682:A:G	18	18	1.76042	0.080899	5.47227e-105	1	1	1	1	1	3	4	4	1	3	1	4	4	4	1	4	4	4		4	4	1	3	3	1	3	4	3	4
B_intermediate	ENSG00000235106	9:134077237:C:CAAAAAAAAAAA	28	11	-0.161674	0.040437	6.38376e-05	3	3	2	3	3	2	2	2	2	2	3	3	2	2	3	2	2	3		3	2	2	3	2	2	2	2	2	3
B_intermediate	ENSG00000235298	9:83913150:C:G	28	9	-0.0606884	0.0187047	0.00117633	4	3	4	2	2	2	2	2	4	2	4	2	2	2	4	4	2	4		2	2	2	2	2	2	2	2	2	4
B_intermediate	ENSG00000235481	9:33711279:TAC:T	28	8	-0.181345	0.0460469	8.20702e-05	3	2	3	3	2	2	2	3	2	2	3	2	3	2	3	2	2	2		2	2	2	2	2	2	2	2	2	3
B_intermediate	ENSG00000235880	9:271455:T:C	27	19	0.229327	0.0405853	1.59977e-08	3	3	3	3	3	2	3	3	2	2	3	3	3	2	3	3	2	4		3	3	3	3	3	1	2	2	2	4
B_intermediate	ENSG00000236130	9:97898838:C:CTTTTTTTT	17	11	-0.300338	0.05334	1.79546e-08	4	4	4	3	3	1	4	4	2	1	3	4	4	1	1	2	1	1		1	2	1	2	1	2	1	2	1	4
B_intermediate	ENSG00000236733	9:68819022:G:T	6	4	-0.227495	0.0249756	8.3375e-20	1	1	1	1	1	1	1	1	1	1	1	1	1	1	1	1	1	4		3	2	1	1	1	2	1	3	1	4
B_intermediate	ENSG00000238113	9:62815671:A:G	22	9	-0.242102	0.0439359	3.58109e-08	1	1	1	2	1	2	2	2	1	2	3	1	3	2	3	2	2	3		3	2	3	3	3	2	2	2	2	3
B_intermediate	ENSG00000242616	9:111674229:GA:G	28	13	0.147013	0.0296303	6.99209e-07	3	3	3	2	2	2	2	3	2	2	3	3	3	2	3	2	2	4		3	2	2	3	3	2	2	2	2	4
B_intermediate	ENSG00000250850	9:37002145:A:G	4	3	0.372378	0.020435	3.41464e-74	1	1	1	1	1	1	1	1	1	1	1	1	1	1	1	1	1	4		4	2	1	1	1	1	1	1	1	4
B_intermediate	ENSG00000254571	9:100008632:C:T	25	10	0.598021	0.137855	1.43767e-05	3	3	3	3	2	2	2	2	2	1	3	3	3	2	3	2	2	3		2	2	1	1	2	2	2	2	2	3
B_intermediate	ENSG00000272871	9:14662461:A:G	10	3	0.138013	0.0309716	8.34617e-06	1	1	1	1	1	1	1	1	1	1	1	1	1	2	1	2	2	3		3	2	1	1	1	2	1	2	2	3
B_intermediate	ENSG00000274421	9:70337450:GTTTTTTTTTTTTTTT:G	28	6	0.121429	0.0298962	4.87172e-05	3	3	2	2	2	2	2	2	2	2	3	2	2	2	3	2	2	2		3	2	2	2	2	2	2	2	2	3
B_intermediate	ENSG00000278175	9:39833839:T:C	22	6	-0.117721	0.0231605	3.71808e-07	1	1	1	2	1	2	2	1	2	2	3	1	3	2	3	2	2	3		3	2	2	2	2	2	2	2	2	3
B_intermediate	ENSG00000285688	9:7174430:T:C	28	21	-0.684568	0.0387255	6.25841e-70	4	4	4	4	4	2	3	4	3	2	4	3	3	2	4	4	2	4		4	3	4	3	4	4	2	2	2	4
B_intermediate	ENSG00000286162	9:5582153:T:C	28	18	0.104628	0.0162572	1.22821e-10	4	4	4	4	4	2	4	4	3	2	4	4	4	2	4	4	2	4		4	2	4	4	2	2	2	2	2	4
B_intermediate	ENSG00000287168	9:62816896:T:C	19	10	-0.367407	0.0616613	2.54611e-09	1	1	1	2	1	2	4	3	1	1	3	1	3	2	1	1	2	3		3	2	3	3	4	2	2	2	2	4
B_intermediate	ENSG00000288891	9:41294272:T:A	28	25	-0.565136	0.0381511	1.20533e-49	3	4	3	3	4	2	3	4	3	2	4	3	4	2	4	4	3	3		3	3	3	4	3	3	3	3	3	4
B_intermediate	ENSG00000289226	9:130112238:G:A	28	6	0.412764	0.0954662	1.53457e-05	3	3	3	2	2	2	2	2	2	2	3	2	2	2	3	2	2	2		2	2	2	2	2	2	2	2	2	3
B_intermediate	ENSG00000290549	9:63273931:A:G	21	17	-0.561045	0.0522629	6.96839e-27	4	1	4	1	3	2	1	1	4	3	1	1	4	2	4	3	3	4		4	4	1	4	4	4	2	3	2	4
B_intermediate	ENSG00000290551	9:82121388:G:A	9	2	-0.34705	0.0660306	1.47306e-07	1	1	1	1	1	1	1	1	1	2	1	1	1	1	1	1	1	2		3	2	1	1	2	2	1	2	2	3
B_intermediate	ENSG00000290588	9:138177303:T:G	12	12	2.28676	0.0784719	1.08038e-186	1	1	1	1	1	3	1	1	1	1	1	1	1	3	1	1	1	4		4	3	3	4	4	4	3	3	1	4
B_intermediate	ENSG00000290848	9:41318563:C:G	23	13	0.262058	0.0485907	6.922e-08	3	3	3	1	3	2	3	3	2	1	3	3	3	2	1	1	2	3		3	2	3	1	2	2	2	2	2	3
B_intermediate	ENSG00000290923	9:41073475:G:A	28	19	-0.187107	0.0373818	5.57758e-07	3	3	3	3	3	2	3	3	2	2	3	3	3	2	3	3	2	3		3	2	3	3	3	2	2	3	2	3
B_intermediate	ENSG00000291075	9:40916681:G:C	28	21	-0.128917	0.0156993	2.18187e-16	4	4	3	4	3	3	4	4	3	2	4	4	3	2	4	3	3	4		4	2	3	3	3	2	2	2	2	4
B_intermediate	ENSG00000291168	9:92853867:C:T	24	16	-0.405052	0.0334596	9.85062e-34	3	4	4	4	3	2	4	4	2	2	3	3	3	2	3	3	2	4		3	1	1	1	3	2	1	2	2	4
B_intermediate	ENSG00000291170	9:42716347:C:T	4	3	0.513677	0.0560182	4.7383e-20	1	1	1	1	1	1	1	1	1	1	1	1	1	1	1	1	1	1		1	4	1	1	4	1	1	2	1	4
B_intermediate	ENSG00000291181	9:40115045:T:C	28	28	-0.274486	0.0164298	1.17328e-62	4	3	4	3	3	3	3	3	3	3	3	3	3	3	4	3	4	3		4	3	4	4	3	3	3	4	3	4
B_memory	ENSG00000000457	1:169973105:G:GTGTATATATA	28	12	-0.272521	0.0783649	0.000505947	3	3	3	2	2	2	3	3	2	2	3	3	3	2	3	2	2	3	2		2	3	2	2	2	2	2	2	3
B_memory	ENSG00000000938	1:27634321:C:G	22	7	-0.145712	0.0355667	4.18797e-05	1	1	1	2	1	2	2	2	2	2	3	1	1	2	3	2	2	3	3		2	3	2	3	2	2	2	2	3
B_memory	ENSG00000001460	1:24300700:G:T	26	7	-0.157015	0.0408056	0.000119148	3	3	2	3	2	2	3	2	2	2	3	2	2	2	1	1	2	3	2		2	2	2	2	2	2	2	2	3
B_memory	ENSG00000001461	1:24391107:C:G	28	14	0.152588	0.015832	5.52938e-22	3	3	3	3	3	2	3	2	2	2	3	3	3	2	3	2	2	3	3		2	3	2	2	2	2	2	2	3
B_memory	ENSG00000006555	1:54697370:G:A	22	4	0.51313	0.155428	0.00096205	3	3	2	2	2	2	2	2	2	2	3	2	2	2	2	2	2	1	2		2	1	1	1	1	2	2	1	3
B_memory	ENSG00000007923	1:6769223:A:T	28	2	0.0502235	0.011331	9.31919e-06	2	2	2	2	2	2	2	2	2	2	2	2	2	2	2	2	2	3	2		2	2	2	2	2	2	2	2	3
B_memory	ENSG00000008128	1:1689221:G:A	28	25	-0.625985	0.030395	3.04128e-94	4	4	4	4	4	3	4	4	4	2	4	4	4	3	4	4	4	4	4		4	4	4	4	4	2	4	2	4
B_memory	ENSG00000009724	1:11031472:A:T	28	21	-0.322893	0.0390033	1.24616e-16	3	3	4	3	3	2	4	4	2	2	4	3	4	2	3	3	3	3	3		4	3	3	3	3	2	2	2	4
B_memory	ENSG00000009790	1:209809354:C:CA	28	17	0.0440097	0.0102871	1.88459e-05	3	4	3	3	3	2	3	3	2	2	3	3	3	2	3	3	2	4	4		2	3	3	2	2	2	2	2	4
B_memory	ENSG00000010803	1:41221586:CA:C	28	13	0.041331	0.00939486	1.08591e-05	2	3	2	3	2	2	2	2	2	2	5	2	3	2	3	3	2	3	3		2	3	3	2	3	3	2	2	5
B_memory	ENSG00000011007	1:23725124:A:G	28	6	0.216231	0.0132774	1.24888e-59	3	2	3	2	2	2	2	2	2	2	2	2	2	2	2	2	2	3	4		2	4	2	2	2	2	2	2	4
B_memory	ENSG00000011021	1:11772930:G:A	28	14	0.0997114	0.0196095	3.67918e-07	3	3	3	2	3	2	2	2	2	2	3	3	3	2	3	2	2	4	4		2	4	3	4	2	2	2	2	4
B_memory	ENSG00000023902	1:150059308:C:CCCT	28	10	-0.0548912	0.0157682	0.000499289	3	3	3	2	3	2	2	2	2	2	2	3	3	2	3	2	2	2	3		2	2	3	2	2	2	2	2	3
B_memory	ENSG00000026751	1:160740283:TA:T	21	10	0.183086	0.0334961	4.60574e-08	1	1	4	4	1	2	4	4	2	2	4	1	3	2	2	2	2	1	3		4	1	3	2	2	2	1	2	4
B_memory	ENSG00000028137	1:12149365:G:A	28	11	-0.222712	0.0302039	1.66051e-13	3	3	2	2	3	2	2	2	2	2	3	3	3	2	3	2	2	4	3		2	2	3	2	2	2	2	2	4
B_memory	ENSG00000036549	1:77499869:CA:C	28	9	-0.0327399	0.00778548	2.60798e-05	3	3	2	2	2	2	3	2	2	2	3	2	3	2	3	2	2	3	3		2	2	2	2	2	2	2	2	3
B_memory	ENSG00000043514	1:39885572:CT:C	28	17	0.0764361	0.0132692	8.39028e-09	3	3	3	3	3	2	3	3	2	2	3	2	3	2	4	3	2	3	3		2	3	3	3	2	2	2	2	4
B_memory	ENSG00000049089	1:40261331:A:T	16	6	0.570342	0.134168	2.12851e-05	1	1	1	1	2	2	1	1	1	2	1	3	1	2	1	3	1	3	2		2	3	3	2	1	2	2	2	3
B_memory	ENSG00000049239	1:9234724:CCGCCCCCGCCGCGCG:C	28	23	-0.112192	0.0147437	2.75106e-14	4	4	4	4	4	3	4	4	4	2	4	4	4	2	4	4	4	4	4		2	4	4	4	4	3	2	2	4
B_memory	ENSG00000049246	1:7848807:G:A	28	15	0.155602	0.026563	4.68871e-09	3	3	3	3	3	2	2	2	2	2	4	4	3	2	3	2	2	3	3		3	3	3	2	2	2	2	2	4
B_memory	ENSG00000053371	1:19312149:G:GCCGGGGGCC	28	11	0.0719551	0.0166097	1.47682e-05	3	3	3	3	2	2	2	2	2	2	3	3	2	2	3	2	2	3	2		2	3	3	2	2	2	2	2	3
B_memory	ENSG00000054116	1:36136601:T:C	28	17	0.221996	0.0359285	6.45755e-10	4	4	4	2	3	2	4	4	2	2	4	4	4	2	4	2	4	4	4		2	4	4	4	2	2	2	2	4
B_memory	ENSG00000054118	1:36278062:C:T	28	18	0.0345611	0.00808388	1.90871e-05	3	3	3	3	3	2	3	3	2	2	3	5	5	2	3	5	2	3	3		2	5	3	5	2	2	2	2	5
B_memory	ENSG00000054277	1:241641398:G:A	28	16	0.109095	0.0261399	2.9995e-05	3	3	3	3	2	2	3	3	2	2	3	2	3	2	3	3	2	3	3		2	3	3	3	2	2	2	2	3
B_memory	ENSG00000054282	1:243298350:CT:C	28	20	0.045623	0.00818569	2.49669e-08	3	3	3	3	3	2	3	3	2	2	3	3	3	2	3	3	3	3	4		3	3	3	3	2	2	2	2	4
B_memory	ENSG00000054392	1:210374173:C:T	28	16	0.16036	0.0154304	2.68173e-25	3	3	3	3	3	2	3	3	2	2	3	3	3	2	3	2	2	3	3		2	3	3	2	2	2	2	2	3
B_memory	ENSG00000054523	1:10370593:T:TAAG	28	16	0.0829077	0.0146387	1.48227e-08	3	3	3	2	2	2	3	2	2	2	3	3	3	2	3	3	2	3	3		2	3	3	3	2	2	3	2	3
B_memory	ENSG00000057252	1:179292092:C:G	28	20	0.322692	0.0151422	9.01795e-101	3	4	4	4	3	2	4	4	4	2	3	3	3	2	3	3	2	3	4		4	2	3	2	4	3	2	2	4
B_memory	ENSG00000057468	1:75795181:CTTTTTTTTTTT:C	22	13	1.79304	0.157257	4.08876e-30	4	4	4	1	4	2	1	1	2	2	1	4	3	2	1	1	2	4	4		2	4	4	4	4	2	2	2	4
B_memory	ENSG00000057757	1:23750170:C:CTT	28	9	-0.0345677	0.00962903	0.000330743	3	3	2	2	2	2	2	3	2	2	3	3	2	2	3	2	2	3	2		2	2	3	2	2	2	2	2	3
B_memory	ENSG00000058453	1:16918742:TTG:T	28	23	0.186102	0.0257251	4.68104e-13	4	3	3	3	3	2	3	3	3	2	4	3	3	2	4	3	3	3	3		3	4	4	3	3	3	2	2	4
B_memory	ENSG00000058804	1:53749654:G:A	28	4	0.0811794	0.0175937	3.94749e-06	2	2	2	2	2	2	2	2	2	2	3	2	2	2	3	2	2	2	2		2	2	3	2	2	2	2	2	3
B_memory	ENSG00000059588	1:234476205:C:T	28	19	0.0578443	0.00907348	1.82843e-10	3	3	3	3	3	2	2	3	2	2	4	3	3	2	3	3	2	3	3		2	4	3	4	3	2	4	2	4
B_memory	ENSG00000064703	1:111784144:C:CA	28	19	0.142188	0.0244	5.63126e-09	3	3	3	3	3	2	3	3	2	2	3	3	3	2	3	3	3	3	3		2	3	3	3	2	2	2	2	3
B_memory	ENSG00000064886	1:111230252:A:AT	26	19	-0.536443	0.0320186	5.28347e-63	5	3	3	3	3	2	3	3	3	3	3	5	3	2	3	3	3	4	3		2	3	2	2	1	1	2	2	5
B_memory	ENSG00000065183	1:117862590:T:C	28	17	0.327114	0.049846	5.29157e-11	4	4	4	4	4	2	4	4	2	2	4	4	4	2	4	4	2	4	3		2	3	4	2	2	2	2	2	4
B_memory	ENSG00000065243	1:88866482:C:T	28	14	0.0214983	0.00578187	0.000200624	3	3	3	2	2	2	2	3	2	2	3	5	3	2	3	2	2	3	3		2	5	3	3	2	2	2	2	5
B_memory	ENSG00000065526	1:15967097:C:T	28	15	0.0527649	0.0115478	4.89475e-06	3	4	3	3	3	2	2	4	2	2	3	3	4	2	3	2	2	4	3		2	3	2	3	2	2	2	2	4
B_memory	ENSG00000065600	1:212316587:C:CT	28	14	-0.0602689	0.0134351	7.25978e-06	3	3	3	3	3	2	2	3	2	2	3	3	3	2	3	2	2	3	3		2	2	3	2	2	2	2	2	3
B_memory	ENSG00000066136	1:40730195:C:CT	28	12	-0.0595302	0.0122663	1.21506e-06	3	3	2	2	3	2	2	2	2	2	3	3	2	2	3	2	2	3	3		2	3	3	3	2	2	2	2	3
B_memory	ENSG00000066294	1:160525820:C:T	28	20	-0.167545	0.0193114	4.09954e-18	3	3	3	4	4	2	3	3	2	2	4	3	3	2	3	4	2	4	4		3	3	5	4	3	2	2	2	5
B_memory	ENSG00000066557	1:70297287:A:AT	28	1	0.0667978	0.0162135	3.79034e-05	2	2	2	2	2	2	2	2	2	2	2	2	2	2	2	2	2	2	2		2	2	2	2	2	2	2	2	2
B_memory	ENSG00000067208	1:92797388:G:GT	28	12	0.0492516	0.011393	1.53938e-05	3	3	3	2	3	2	3	2	2	2	3	2	2	2	3	2	2	3	3		2	3	3	2	2	2	2	2	3
B_memory	ENSG00000067334	1:93925289:G:C	28	18	-0.0348941	0.00959697	0.000276962	3	3	3	3	3	2	3	3	2	2	3	3	3	2	3	4	2	3	3		2	3	3	4	2	2	2	2	4
B_memory	ENSG00000067606	1:2051703:C:T	28	12	-0.0747581	0.0161436	3.642e-06	3	3	2	3	4	2	2	2	2	2	3	3	3	2	3	2	2	3	3		2	3	2	2	2	2	2	2	4
B_memory	ENSG00000069275	1:205720679:T:G	28	19	-0.045758	0.00683681	2.18794e-11	4	4	4	3	3	2	4	3	3	2	4	4	4	2	4	4	2	4	4		2	3	3	4	2	2	2	2	4
B_memory	ENSG00000069424	1:6023939:AT:A	28	20	0.0396683	0.0104877	0.00015535	3	3	3	3	4	2	4	4	4	2	3	3	3	2	3	3	3	3	2		2	4	3	3	3	2	2	2	4
B_memory	ENSG00000069702	1:91969823:GTT:G	28	12	0.673637	0.148139	5.43287e-06	3	3	3	3	3	2	2	2	2	2	3	3	3	2	3	3	2	2	2		2	3	2	2	2	2	2	2	3
B_memory	ENSG00000070759	1:45365677:CT:C	28	16	-0.0675897	0.0138011	9.70987e-07	3	3	3	2	2	2	3	2	2	2	3	3	3	2	3	3	2	5	5		4	3	3	3	2	2	2	2	5
B_memory	ENSG00000070831	1:22088292:G:T	28	25	0.0822641	0.00623298	8.98573e-40	3	4	3	3	4	3	4	3	3	2	4	3	4	2	3	3	3	3	4		3	4	3	3	3	4	3	2	4
B_memory	ENSG00000072694	1:161564009:G:T	12	7	-0.0996133	0.0185357	7.69542e-08	1	1	1	1	1	2	1	1	1	1	1	1	1	2	3	1	2	3	3		2	3	3	3	1	1	1	2	3
B_memory	ENSG00000077549	1:19419838:A:T	28	10	0.0279945	0.00638047	1.14648e-05	4	3	3	2	2	2	2	3	2	2	3	2	2	2	3	2	2	3	3		2	2	3	2	2	2	2	2	4
B_memory	ENSG00000077585	1:236143661:G:C	28	17	-0.171141	0.0298064	9.37035e-09	3	3	3	3	3	2	3	3	2	2	3	3	3	2	3	2	2	3	4		2	3	3	3	2	2	2	2	4
B_memory	ENSG00000078618	1:51842817:G:A	28	11	-0.121988	0.0317087	0.000119497	3	3	3	3	3	2	3	2	2	2	3	2	3	2	3	2	2	2	2		2	3	2	2	2	2	2	2	3
B_memory	ENSG00000078808	1:1248709:A:G	28	10	0.0576743	0.0164956	0.000471674	3	3	3	3	2	2	2	2	2	2	3	2	3	2	3	2	2	3	2		2	3	2	2	2	2	2	2	3
B_memory	ENSG00000078900	1:3679204:C:G	6	2	0.288169	0.0471614	9.94692e-10	1	1	1	1	1	2	1	1	1	1	1	1	1	2	1	1	2	1	4		2	1	1	1	1	1	1	1	4
B_memory	ENSG00000079335	1:100394436:A:T	28	25	-0.185183	0.00861669	1.88318e-102	4	3	4	4	3	4	4	4	4	2	4	4	4	4	4	4	4	3	3		4	3	5	2	3	3	3	2	5
B_memory	ENSG00000079739	1:63605743:T:C	28	14	-0.141549	0.022483	3.05817e-10	3	4	3	2	2	2	2	2	2	2	4	3	3	2	3	2	2	3	3		2	3	3	3	3	2	2	2	4
B_memory	ENSG00000081026	1:113482645:CTT:C	28	14	-0.165144	0.0487375	0.000702916	3	4	3	4	3	2	2	3	2	2	3	3	3	2	3	2	2	3	3		2	3	2	2	2	2	2	2	4
B_memory	ENSG00000084070	1:40371122:G:A	28	8	-0.0414102	0.00885376	2.90915e-06	2	2	2	2	2	2	2	2	2	2	3	2	5	2	3	2	2	3	2		2	3	3	3	2	2	2	2	5
B_memory	ENSG00000084072	1:39738050:T:C	28	18	0.086378	0.0114603	4.80278e-14	4	4	4	4	4	2	4	4	3	2	4	4	4	2	4	4	2	4	4		2	4	3	2	2	2	2	2	4
B_memory	ENSG00000085491	1:108192073:G:A	28	23	0.0736903	0.00927433	1.93228e-15	3	3	3	3	3	3	3	3	3	2	3	3	3	2	3	3	3	3	3		3	3	3	3	2	3	2	2	3
B_memory	ENSG00000086619	1:236281579:G:GGCCCGGCCCT	28	17	0.057859	0.00953279	1.28336e-09	4	4	3	2	3	2	4	4	2	2	4	4	3	2	4	3	2	3	4		2	3	3	3	2	2	2	2	4
B_memory	ENSG00000088035	1:63400321:G:GTA	28	13	-0.0557508	0.0131418	2.21295e-05	3	3	3	2	3	2	2	3	2	2	3	2	3	2	3	2	2	3	3		2	3	3	2	2	2	2	2	3
B_memory	ENSG00000090104	1:192627626:C:G	28	15	-0.109549	0.0220844	7.03215e-07	3	2	3	2	2	2	3	3	2	2	3	2	2	2	3	3	2	3	3		2	3	3	3	3	2	3	2	3
B_memory	ENSG00000090432	1:20508117:C:A	28	20	0.209954	0.0269021	5.98074e-15	4	4	4	4	4	2	4	3	2	2	4	4	4	2	4	4	4	4	4		2	4	4	4	3	2	2	2	4	-0.01145
B_memory	ENSG00000090621	1:39618147:C:A	28	10	0.0939054	0.0245313	0.000129199	3	3	2	2	2	2	2	3	2	2	3	3	3	2	3	2	2	3	3		2	2	2	2	2	2	2	2	3
B_memory	ENSG00000090686	1:21762348:G:A	28	16	0.0793382	0.00642742	5.26753e-35	4	3	3	2	4	2	2	4	2	2	3	3	3	2	3	3	2	4	4		3	3	3	2	2	2	2	2	4
B_memory	ENSG00000092621	1:119712747:G:A	15	7	0.607778	0.0499233	4.26321e-34	1	4	1	1	1	2	3	1	2	1	1	4	4	2	1	1	3	1	1		2	1	1	4	2	2	2	2	4
B_memory	ENSG00000092969	1:218466919:G:C	5	2	-0.164033	0.0429635	0.000134562	1	1	1	1	1	1	1	1	1	1	1	1	1	1	1	1	1	2	4		1	1	1	2	1	1	2	1	4
B_memory	ENSG00000094975	1:172642765:T:TACA	28	13	0.0767699	0.0103701	1.33132e-13	3	3	3	2	4	2	2	2	2	2	4	3	4	2	4	2	2	3	3		2	3	3	2	2	2	2	2	4
B_memory	ENSG00000097021	1:6308792:A:AGGAAAAGCGACTGGGCGGAG	28	8	0.177791	0.049536	0.000331794	4	3	2	2	2	2	2	2	2	2	2	3	2	2	2	2	2	4	2		2	3	3	3	2	2	2	2	4
B_memory	ENSG00000097033	1:86790755:CAAAAA:C	28	14	0.0505185	0.0138532	0.000265625	3	3	3	3	3	3	3	3	3	2	3	3	3	2	2	2	2	3	2		2	2	2	2	2	2	2	2	3
B_memory	ENSG00000097046	1:91517617:G:A	27	21	-0.303966	0.0323951	6.40733e-21	3	3	4	3	3	3	4	4	3	2	4	4	3	3	4	3	3	4	4		2	3	1	4	2	2	2	2	4
B_memory	ENSG00000097096	1:85200473:T:G	17	12	0.192209	0.0382851	5.15495e-07	4	4	4	1	4	2	4	4	2	4	4	4	4	2	1	1	1	1	3		1	1	1	1	1	2	2	1	4
B_memory	ENSG00000116138	1:15584515:T:G	28	15	0.0606301	0.0110698	4.32467e-08	3	3	3	3	3	2	3	2	3	2	3	3	3	2	3	2	2	3	4		2	2	3	2	2	2	2	2	4
B_memory	ENSG00000116147	1:175600337:A:G	4	2	-0.134043	0.0302328	9.26349e-06	1	1	1	1	1	1	1	1	1	2	1	1	1	1	1	3	1	1	2		1	1	1	1	1	1	1	1	3
B_memory	ENSG00000116157	1:52602242:T:G	26	20	-0.0846316	0.0158555	9.41364e-08	4	4	4	4	3	2	4	3	4	2	4	4	3	3	3	4	2	4	4		4	4	1	4	2	1	2	2	4	-0.1362
B_memory	ENSG00000116161	1:174953908:C:G	28	15	-0.0459003	0.00906237	4.08542e-07	3	3	3	2	2	2	4	2	2	2	3	3	3	2	3	3	2	3	4		2	3	3	3	2	2	2	2	4
B_memory	ENSG00000116171	1:52967114:T:C	28	21	-0.104495	0.0088564	3.95733e-32	4	4	3	3	3	2	3	3	2	2	4	3	3	2	3	4	3	3	3		3	3	3	3	3	2	2	2	4
B_memory	ENSG00000116194	1:178929551:C:CT	26	11	0.0547729	0.00782169	2.51098e-12	3	3	2	1	3	2	2	3	2	2	1	4	2	2	3	3	2	3	3		2	3	2	2	2	2	2	2	4
B_memory	ENSG00000116198	1:3857985:C:T	28	19	-0.111782	0.014481	1.1708e-14	3	3	3	3	3	2	2	3	2	2	3	3	3	2	3	3	2	3	3		2	3	3	3	3	2	3	2	3
B_memory	ENSG00000116199	1:178957477:CA:C	28	11	-0.0489316	0.0130076	0.000168712	3	3	3	2	2	2	2	3	2	2	3	3	3	2	3	2	2	3	3		2	2	2	2	2	2	2	2	3
B_memory	ENSG00000116213	1:3597173:T:C	28	7	0.101132	0.0260337	0.000102477	3	3	2	2	2	2	2	2	2	2	3	2	2	2	3	2	2	3	2		2	3	2	2	2	2	2	2	3
B_memory	ENSG00000116237	1:6216107:T:G	28	10	-0.187249	0.0485913	0.000116415	4	4	3	2	2	2	2	2	2	2	4	3	3	2	4	2	2	4	2		2	3	2	2	2	2	2	2	4
B_memory	ENSG00000116260	1:180155532:G:T	28	9	0.103819	0.0226216	4.44569e-06	3	3	2	2	2	2	2	2	2	2	3	2	2	2	3	2	2	3	2		2	3	3	3	2	2	2	2	3
B_memory	ENSG00000116266	1:108740318:CTT:C	28	10	0.0355711	0.00969176	0.000242323	3	3	2	2	2	2	2	2	2	2	3	2	2	2	3	3	2	3	2		2	3	3	3	2	2	2	2	3
B_memory	ENSG00000116288	1:7967646:T:C	28	26	0.0570309	0.00637981	3.91689e-19	3	3	3	3	3	2	3	3	4	2	3	4	3	3	3	3	4	3	3		4	4	3	3	3	4	3	5	5
B_memory	ENSG00000116299	1:109148566:C:T	25	14	0.285586	0.0358203	1.55208e-15	3	3	3	3	3	2	3	3	2	2	3	3	3	2	3	2	3	1	1		2	3	1	2	2	2	2	2	3
B_memory	ENSG00000116396	1:110247515:C:T	27	14	-0.0989166	0.0248769	7.00112e-05	4	4	3	2	3	2	2	2	2	2	4	3	3	2	4	3	2	3	3		2	3	2	3	1	2	2	2	4
B_memory	ENSG00000116406	1:184769360:G:A	28	14	-0.0551483	0.0128927	1.89011e-05	3	4	3	2	2	2	2	3	2	2	3	2	3	2	3	2	3	3	3		3	3	2	3	2	2	2	2	4
B_memory	ENSG00000116473	1:111741053:G:GAGAGACAC	28	13	-0.0353345	0.00794555	8.70433e-06	3	3	3	4	3	2	2	3	2	2	3	3	3	2	2	2	2	3	2		2	3	3	2	2	2	2	2	4
B_memory	ENSG00000116514	1:32974833:T:C	28	5	0.0527538	0.0144333	0.000257178	3	2	2	3	2	2	2	2	2	2	3	2	2	2	3	2	2	2	2		2	2	2	2	2	2	2	2	3
B_memory	ENSG00000116521	1:155314188:A:AT	28	13	-0.0560607	0.0144867	0.000108923	3	3	3	3	2	2	2	3	2	2	3	3	2	2	3	2	2	3	3		2	3	3	2	2	2	2	2	3
B_memory	ENSG00000116525	1:33218978:C:CACACACACACAT	28	4	0.162721	0.040688	6.35497e-05	2	3	2	2	2	2	2	2	2	2	2	2	2	2	3	2	2	2	2		2	3	2	2	2	2	2	2	3
B_memory	ENSG00000116641	1:62494579:T:C	28	21	0.0643237	0.0139777	4.18668e-06	3	3	3	4	3	2	4	3	4	2	4	3	3	2	4	3	4	3	4		2	4	3	3	4	2	2	2	4
B_memory	ENSG00000116652	1:63557037:C:CA	22	10	-0.191221	0.0565498	0.000721017	3	3	2	1	2	2	1	3	2	2	1	3	3	2	1	2	2	3	3		2	1	1	3	2	3	2	2	3
B_memory	ENSG00000116661	1:11719442:T:C	18	17	-0.111532	0.0222892	5.61873e-07	3	3	3	3	3	1	3	3	3	1	3	3	3	3	3	1	3	3	3		2	1	1	1	1	1	1	1	3
B_memory	ENSG00000116663	1:11658138:A:G	28	16	-0.102752	0.0259422	7.47022e-05	4	4	3	3	3	2	3	3	2	2	3	3	3	2	3	3	3	4	2		2	2	2	3	2	2	2	2	4
B_memory	ENSG00000116668	1:185108957:GT:G	28	6	0.0687991	0.0189497	0.000282745	3	3	2	2	2	2	2	2	2	2	3	2	2	2	3	2	2	3	2		2	2	2	2	2	2	2	2	3
B_memory	ENSG00000116678	1:65411726:TG:T	28	19	0.234063	0.0389914	1.93779e-09	4	4	4	3	4	2	3	4	2	2	4	3	4	2	4	3	2	4	4		2	3	3	3	3	2	2	2	4
B_memory	ENSG00000116685	1:11881353:C:T	28	7	-0.12627	0.0306432	3.77775e-05	2	2	2	3	3	2	3	2	2	2	3	2	2	2	3	3	2	2	2		2	2	2	2	2	2	2	2	3
B_memory	ENSG00000116691	1:12042689:C:CTCTCCCTCTCCCTCTCCCTCTCCCTCTCGG	28	14	-0.1469	0.0193708	3.36176e-14	3	3	3	2	2	2	3	3	2	2	3	3	2	2	3	3	2	4	4		2	3	3	2	2	2	2	2	4
B_memory	ENSG00000116698	1:183466431:CA:C	28	16	0.0338023	0.00884202	0.000131884	3	3	3	3	3	2	2	2	2	2	3	3	3	2	3	3	2	3	3		2	3	3	3	2	2	2	2	3
B_memory	ENSG00000116701	1:183585146:A:G	28	15	-0.0511705	0.012484	4.15115e-05	3	3	5	5	5	2	2	2	2	2	3	5	5	2	3	2	2	3	3		2	3	3	3	2	2	2	2	5
B_memory	ENSG00000116704	1:67053293:T:TA	28	18	-0.0991532	0.0141663	2.57384e-12	4	4	4	4	3	2	4	4	2	2	4	4	4	2	4	4	2	3	3		2	4	3	4	2	2	2	2	4
B_memory	ENSG00000116731	1:13822487:C:T	28	9	-0.13268	0.0352053	0.000164072	3	3	3	2	2	2	2	3	2	2	2	3	3	2	2	2	2	2	3		2	2	3	2	2	2	2	2	3
B_memory	ENSG00000116741	1:192808434:A:G	27	19	0.143091	0.0191801	8.62643e-14	4	4	3	3	4	2	4	4	2	2	4	4	3	2	3	4	2	4	3		3	1	3	4	4	2	2	2	4
B_memory	ENSG00000116754	1:70344295:C:CAAAAAAAA	28	11	-0.0336677	0.00933359	0.000309568	3	2	3	3	2	2	2	2	3	2	3	3	3	2	3	3	2	3	2		2	2	2	2	2	2	2	2	3
B_memory	ENSG00000116761	1:70397490:C:CAA	27	18	0.245791	0.033325	1.63622e-13	4	4	4	4	3	2	3	4	2	2	4	4	3	2	4	2	3	4	4		2	4	4	3	1	2	2	2	4
B_memory	ENSG00000116783	1:74219222:GT:G	28	12	0.287985	0.0646033	8.28269e-06	3	3	2	2	3	2	2	2	2	2	3	3	3	2	3	2	2	3	3		2	3	3	2	2	2	2	2	3
B_memory	ENSG00000116791	1:74748142:G:GACAACTTA	28	24	-0.281093	0.0211261	2.14983e-40	3	3	3	3	3	3	4	3	3	2	4	3	3	2	3	3	3	3	3		3	3	4	3	4	2	4	2	4
B_memory	ENSG00000116815	1:116512709:G:A	28	9	0.179173	0.0429669	3.04569e-05	3	3	2	2	2	2	2	2	2	2	3	2	2	2	3	2	2	3	2		2	3	3	3	2	2	2	2	3
B_memory	ENSG00000116830	1:117069676:A:C	28	17	-0.0689191	0.0130674	1.33377e-07	4	4	3	3	3	2	3	3	2	2	3	4	3	2	3	3	2	4	4		2	3	3	2	2	2	2	2	4
B_memory	ENSG00000116852	1:201039454:T:TG	28	5	-0.0502742	0.0128768	9.45164e-05	2	3	2	2	2	2	2	2	2	2	2	2	2	2	2	2	2	3	3		2	2	3	2	2	2	2	2	3
B_memory	ENSG00000116871	1:36166450:C:T	28	10	-0.0932601	0.0177705	1.53728e-07	3	2	3	2	2	2	3	2	2	2	3	2	2	2	4	2	2	3	3		2	3	3	2	2	2	2	2	4
B_memory	ENSG00000116885	1:36444676:C:T	16	7	0.163619	0.0351334	3.20742e-06	1	1	1	1	1	2	1	1	1	2	1	1	1	2	2	3	2	1	3		2	3	3	3	2	2	3	2	3
B_memory	ENSG00000116906	1:231359054:TTATATATATATATATATATATATATA:T	28	16	0.0495268	0.0125626	8.06689e-05	3	3	3	3	3	2	3	3	2	2	3	3	3	2	3	3	2	3	3		2	3	2	2	2	2	2	2	3
B_memory	ENSG00000116977	1:236523845:C:T	28	17	-0.0989234	0.0147826	2.20312e-11	4	3	3	3	4	2	2	3	3	2	3	3	3	2	3	2	2	3	3		2	3	3	3	2	2	2	2	4	-0.05305
B_memory	ENSG00000116984	1:236850614:CTGA:C	28	17	0.0454484	0.00712694	1.80604e-10	4	3	4	3	3	2	3	4	2	2	4	3	3	2	4	2	2	3	4		2	3	3	3	2	2	2	2	4
B_memory	ENSG00000116985	1:39781077:T:G	10	5	1.63854	0.0880301	2.50294e-77	1	1	1	1	1	2	1	1	1	3	1	1	1	2	1	3	2	1	1		3	3	1	1	1	2	1	2	3
B_memory	ENSG00000117009	1:241464183:C:T	13	6	-0.162866	0.0437075	0.000194338	1	1	1	1	1	2	1	1	1	1	1	1	1	2	1	1	1	3	3		2	4	4	4	2	2	2	2	4
B_memory	ENSG00000117020	1:243728025:A:G	28	9	0.091899	0.00958007	8.57844e-22	2	3	2	2	2	2	3	3	2	2	2	2	2	2	3	2	2	3	3		2	4	3	2	2	2	2	2	4
B_memory	ENSG00000117054	1:75746598:AT:A	28	15	-0.0690047	0.0112641	9.00599e-10	3	3	3	2	3	2	3	2	2	2	3	3	3	2	3	2	2	4	3		2	3	3	2	2	2	3	2	4
B_memory	ENSG00000117091	1:160711985:A:G	28	22	0.0344187	0.00659812	1.82392e-07	3	3	3	3	2	2	3	3	2	2	3	3	3	2	3	3	3	4	3		4	3	3	3	3	3	2	3	4	0.0544
B_memory	ENSG00000117133	1:84507855:G:GAA	28	7	-0.106757	0.0277025	0.000116356	2	3	2	2	2	2	2	2	2	2	4	2	2	2	2	2	2	3	2		2	3	3	3	2	2	2	2	4
B_memory	ENSG00000117151	1:84498510:T:C	28	17	-0.236296	0.0466515	4.08108e-07	3	3	3	3	3	2	3	3	2	2	3	3	3	2	3	2	2	3	3		2	3	3	3	2	2	2	2	3
B_memory	ENSG00000117174	1:85645918:C:T	28	21	0.0675889	0.0096126	2.04648e-12	4	4	3	4	4	2	4	3	4	2	3	4	4	2	4	4	4	4	4		2	3	3	4	4	2	2	2	4
B_memory	ENSG00000117215	1:20110776:T:C	2	1	-0.300296	0.0741604	5.13764e-05	1	1	1	1	1	1	1	1	1	1	1	1	1	1	1	1	1	1	1		2	1	1	1	1	1	1	1	2
B_memory	ENSG00000117222	1:205125418:CTT:C	28	19	-0.0532776	0.0135609	8.53849e-05	4	4	4	4	4	2	3	4	2	2	3	4	4	2	3	2	3	3	4		2	3	3	3	3	2	2	2	4
B_memory	ENSG00000117226	1:88999555:C:T	28	24	-0.230099	0.0200424	1.65121e-30	4	3	4	4	4	4	4	4	3	2	4	3	4	3	4	4	4	3	3		4	4	4	4	2	2	4	2	4
B_memory	ENSG00000117228	1:89080525:T:C	27	17	0.128302	0.0254455	4.60104e-07	3	3	3	3	3	2	3	3	2	2	3	3	3	2	3	3	4	4	4		2	2	4	2	1	2	2	2	4
B_memory	ENSG00000117242	1:20665394:A:ATT	28	15	0.155023	0.0310188	5.80105e-07	4	3	3	3	2	2	3	3	2	2	3	3	3	2	3	2	2	3	3		2	3	3	2	2	2	2	2	4
B_memory	ENSG00000117262	1:145756831:C:CTT	28	17	0.145273	0.0284751	3.36517e-07	3	3	3	3	3	2	3	3	2	2	3	3	3	2	3	3	2	3	3		2	3	3	2	2	2	2	2	3
B_memory	ENSG00000117280	1:205788671:C:CTTTT	28	17	0.0717904	0.0125516	1.06757e-08	3	3	3	3	3	2	3	3	2	2	4	3	3	2	3	3	2	3	4		2	3	3	2	2	2	2	2	4
B_memory	ENSG00000117298	1:21342867:C:T	28	12	-0.0375318	0.00881582	2.06888e-05	3	3	2	2	3	2	2	3	2	2	3	2	2	2	3	2	2	5	3		2	3	3	2	3	2	2	2	5
B_memory	ENSG00000117305	1:23803127:C:T	28	13	-0.140296	0.0384977	0.000268161	3	3	3	3	2	2	3	2	2	2	3	3	3	2	3	2	2	3	3		2	2	3	2	2	2	2	2	3
B_memory	ENSG00000117322	1:207468950:G:A	5	4	0.154712	0.0215083	6.33202e-13	1	1	1	1	1	1	1	1	1	1	1	3	1	1	1	1	1	3	4		2	1	1	1	1	1	1	1	4
B_memory	ENSG00000117394	1:42948529:G:A	27	10	0.0582321	0.00987873	3.75366e-09	4	2	2	2	2	2	3	2	2	2	3	2	2	2	3	2	2	3	3		2	2	1	3	2	3	2	3	4
B_memory	ENSG00000117450	1:45521902:C:A	28	11	-0.0570532	0.0165985	0.00058765	4	2	4	2	2	2	2	2	2	2	4	4	2	2	4	4	2	2	2		2	4	4	4	4	2	2	2	4	-0.0893
B_memory	ENSG00000117461	1:46168202:T:C	24	16	-0.185771	0.0449795	3.6255e-05	3	1	3	3	3	2	3	3	2	2	3	1	3	2	3	3	2	1	1		2	3	3	3	3	2	3	2	3
B_memory	ENSG00000117481	1:46341031:A:G	28	24	0.335923	0.0167388	1.39108e-89	3	4	4	3	3	4	3	3	4	2	3	4	4	3	3	4	4	4	3		3	3	4	4	2	2	4	2	4	-0.0595
B_memory	ENSG00000117500	1:93252011:A:G	28	8	-0.0413017	0.0104108	7.27232e-05	3	2	3	2	2	2	2	2	2	2	3	3	3	2	2	2	2	3	2		2	2	3	2	2	2	2	2	3
B_memory	ENSG00000117505	1:93357518:A:AAAATAAAT	28	19	-0.0577922	0.0121246	1.87418e-06	3	3	3	3	3	2	4	3	2	2	3	3	3	2	3	3	3	3	3		2	3	3	3	2	2	2	2	4
B_memory	ENSG00000117519	1:94982699:CA:C	7	6	-0.497355	0.133211	0.000188767	1	3	1	1	1	1	1	1	1	2	1	3	1	1	1	1	1	3	3		1	1	1	1	1	1	3	1	3
B_memory	ENSG00000117528	1:94501875:C:CT	28	18	-0.0845028	0.0127569	3.49449e-11	3	5	4	3	3	2	5	4	2	2	5	3	4	2	4	3	2	3	3		2	3	3	3	2	2	2	2	5
B_memory	ENSG00000117533	1:171708337:C:CAAA	28	20	0.116693	0.0153054	2.45328e-14	4	4	4	3	3	2	4	4	2	2	4	3	3	2	4	2	3	4	4		4	3	4	4	2	2	3	2	4
B_memory	ENSG00000117569	1:96743276:T:TA	28	20	0.0721371	0.0080837	4.50668e-19	4	4	4	3	3	2	3	3	4	2	4	3	4	2	4	4	2	4	3		2	4	5	3	4	2	2	2	5
B_memory	ENSG00000117592	1:173477199:A:AGCCCC	28	15	-0.0383399	0.00740565	2.25346e-07	3	3	3	3	3	2	3	3	2	2	3	3	3	2	3	3	2	2	2		2	3	3	2	2	2	2	2	3
B_memory	ENSG00000117597	1:209825706:G:T	28	19	-0.18885	0.0151675	1.3814e-35	4	4	4	3	4	2	4	4	4	2	4	4	4	2	3	3	2	3	4		2	3	4	3	2	2	2	2	4
B_memory	ENSG00000117602	1:24503195:G:T	28	14	0.0966266	0.0189157	3.25102e-07	3	4	3	2	3	2	2	3	2	2	3	3	3	2	2	2	2	3	4		2	3	3	3	2	2	2	2	4	0.0502
B_memory	ENSG00000117616	1:25257119:C:G	28	21	-0.0472727	0.00550835	9.32293e-18	3	3	4	4	3	4	3	3	4	2	3	3	3	4	3	4	4	4	4		2	3	3	2	2	2	2	2	4
B_memory	ENSG00000117620	1:100073894:A:T	28	17	-0.0957843	0.0207317	3.83389e-06	3	3	3	3	3	2	3	2	2	2	3	3	4	2	3	4	2	3	3		2	3	3	2	3	2	2	2	4
B_memory	ENSG00000117632	1:25857585:A:G	28	15	0.104694	0.024492	1.91465e-05	3	3	3	2	3	2	2	2	2	2	3	3	3	2	3	2	2	3	3		2	3	2	3	3	2	2	3	3
B_memory	ENSG00000117697	1:212725170:T:C	28	17	0.0718633	0.011823	1.21488e-09	4	4	3	4	3	2	4	4	2	2	3	3	3	2	4	3	2	3	3		2	3	5	2	2	2	2	2	5
B_memory	ENSG00000117724	1:214586307:C:T	26	13	0.699837	0.120432	6.20831e-09	4	4	4	4	4	2	1	1	2	2	4	4	4	2	2	2	2	4	4		2	3	4	2	2	2	2	2	4
B_memory	ENSG00000117748	1:27914572:G:A	28	20	0.0922145	0.0192836	1.73553e-06	3	3	3	3	3	2	3	3	3	2	3	3	3	2	3	3	3	3	4		2	4	4	3	2	2	2	2	4	0.395
B_memory	ENSG00000117791	1:220769818:G:C	4	3	0.244186	0.019725	3.37485e-35	1	1	1	1	1	1	1	1	1	1	1	1	1	1	1	1	1	4	4		2	1	1	1	1	1	1	1	4
B_memory	ENSG00000117859	1:51573534:G:T	28	4	0.250265	0.0279565	3.49374e-19	2	2	2	2	2	2	2	2	2	2	2	2	2	2	2	2	2	2	3		2	3	3	2	2	2	2	2	3
B_memory	ENSG00000118197	1:200548755:A:AACACACACACACACAC	28	18	0.211506	0.0457819	3.83983e-06	3	3	3	3	3	2	3	3	3	2	3	3	3	2	3	2	2	3	3		2	3	3	3	2	2	2	2	3
B_memory	ENSG00000118200	1:200740668:G:A	18	12	-0.261267	0.0536875	1.13626e-06	3	3	3	1	3	2	1	1	1	1	1	3	3	2	1	1	1	1	4		2	3	3	3	2	2	2	3	4
B_memory	ENSG00000118217	1:162023759:A:G	28	21	0.0976042	0.0244543	6.5716e-05	3	3	3	3	3	2	3	3	2	3	3	3	3	2	3	3	3	3	3		2	3	3	3	2	2	3	2	3
B_memory	ENSG00000118454	1:70272843:C:T	28	11	-0.0515719	0.0146848	0.00044486	3	3	4	2	2	2	2	3	2	2	3	2	2	2	2	2	2	3	4		2	4	4	4	2	2	2	2	4
B_memory	ENSG00000118873	1:220219296:T:TA	28	7	-0.117686	0.0103918	9.87541e-30	2	2	2	2	2	2	3	2	2	2	3	2	2	2	3	2	2	2	3		2	3	3	2	2	2	2	2	3
B_memory	ENSG00000119285	1:236583484:CTTT:C	28	12	0.0585077	0.0118969	8.74769e-07	3	3	2	3	2	2	2	2	2	2	4	4	2	2	4	4	2	3	3		2	3	3	2	2	2	2	2	4
B_memory	ENSG00000120333	1:175029653:CCA:C	28	7	-0.0684587	0.0172684	7.35858e-05	2	2	3	2	2	2	2	2	2	2	3	2	2	2	3	2	2	2	2		2	3	3	3	2	2	2	2	3
B_memory	ENSG00000120370	1:170517370:C:CA	28	19	-0.208627	0.0247521	3.49723e-17	4	4	4	4	4	2	4	4	3	2	4	4	4	2	4	4	2	4	4		2	4	4	3	2	2	2	2	4
B_memory	ENSG00000121310	1:52927236:A:G	28	24	0.101828	0.0119477	1.55744e-17	4	3	3	4	4	3	4	4	2	2	4	3	3	2	4	4	3	4	4		2	4	4	4	4	3	4	4	4
B_memory	ENSG00000121481	1:185003195:G:A	28	6	-0.0714671	0.0181907	8.53856e-05	4	3	2	2	2	2	2	2	2	2	3	2	2	2	3	2	2	2	3		2	2	2	2	2	2	2	2	4
B_memory	ENSG00000121957	1:108966807:CACACAT:C	28	11	-0.121523	0.0267818	5.69237e-06	3	3	3	2	3	2	2	2	2	2	3	2	2	2	3	3	2	3	2		2	2	2	2	3	2	3	2	3
B_memory	ENSG00000122188	1:203766204:C:T	25	17	-0.185115	0.0226029	2.61543e-16	3	3	4	3	3	2	3	3	2	2	4	3	3	2	3	4	4	3	4		2	3	1	1	2	1	2	2	4
B_memory	ENSG00000122218	1:160263475:C:CA	28	14	-0.0614758	0.00994043	6.23299e-10	3	3	2	3	2	2	2	2	2	2	3	3	2	2	3	3	2	4	3		2	4	5	4	3	2	2	2	5
B_memory	ENSG00000122223	1:160827894:A:G	28	15	-0.181497	0.0326524	2.72199e-08	3	3	3	3	4	2	2	3	2	2	3	3	3	2	2	3	2	4	3		2	3	3	2	2	2	2	2	4
B_memory	ENSG00000122224	1:160822451:A:G	28	17	-0.0604509	0.0131437	4.24075e-06	4	4	3	4	4	2	4	4	2	2	4	4	4	2	4	3	2	3	3		3	2	3	2	2	2	2	2	4
B_memory	ENSG00000122417	1:86389564:G:GA	28	14	0.0618653	0.00815376	3.26558e-14	3	3	3	3	3	2	2	3	2	2	3	4	3	2	3	2	2	3	2		2	3	3	2	2	2	2	2	4
B_memory	ENSG00000122432	1:84493587:C:CA	28	20	-0.0670472	0.015685	1.91474e-05	3	3	4	3	3	2	4	4	2	2	3	4	4	2	3	3	3	3	4		2	3	3	3	3	2	2	2	4
B_memory	ENSG00000122477	1:100071289:C:CAAAAAAAAAAAA	28	9	0.376083	0.0877354	1.81461e-05	3	3	2	2	3	2	2	2	2	2	3	2	3	2	3	2	2	2	2		3	3	2	2	2	2	2	2	3
B_memory	ENSG00000122481	1:95208828:G:GA	28	19	-0.167117	0.017293	4.29322e-22	3	3	3	3	3	2	3	4	2	2	4	4	4	2	4	4	2	4	3		2	3	3	3	2	2	3	2	4
B_memory	ENSG00000122483	1:93139718:CA:C	28	14	0.052556	0.0115919	5.79191e-06	4	4	4	3	2	2	2	2	2	2	4	3	4	2	3	2	2	3	3		2	3	3	3	2	2	2	2	4
B_memory	ENSG00000123472	1:46634427:C:A	28	6	-0.0479368	0.013987	0.000609765	2	2	2	3	2	2	2	3	2	2	2	2	2	2	3	2	2	2	2		2	3	3	2	2	2	2	2	3
B_memory	ENSG00000123684	1:211656862:C:T	28	18	-0.0580117	0.00771577	5.53702e-14	3	3	3	3	2	2	3	3	2	2	3	3	3	2	3	3	2	3	4		2	3	3	3	3	2	2	2	4
B_memory	ENSG00000125703	1:62835184:T:TA	28	10	0.0878413	0.0173639	4.21796e-07	4	3	2	2	2	2	2	3	2	2	3	2	3	2	3	2	2	3	4		2	2	3	2	2	2	2	2	4
B_memory	ENSG00000126091	1:43614338:G:A	28	11	0.0382449	0.0113908	0.000786458	4	3	3	2	3	2	2	2	2	2	3	4	2	2	3	2	2	3	3		2	3	2	2	2	2	2	2	4
B_memory	ENSG00000127124	1:41711676:C:T	28	19	-0.217285	0.053949	5.63483e-05	3	3	3	3	3	3	3	3	3	3	3	3	3	3	3	3	3	3	2		2	2	4	2	2	2	2	2	4
B_memory	ENSG00000127603	1:39196982:C:T	28	20	-0.172776	0.00789625	3.95902e-106	3	3	3	3	3	2	3	4	3	2	3	3	3	2	4	3	3	4	4		4	3	3	2	2	2	2	2	4
B_memory	ENSG00000130695	1:26234729:G:C	28	20	0.200338	0.0292538	7.47491e-12	3	3	3	3	3	3	4	2	2	2	3	3	3	2	3	3	3	3	3		2	3	3	3	4	2	2	2	4
B_memory	ENSG00000130766	1:28266556:CT:C	28	19	0.287566	0.0586645	9.49267e-07	3	3	3	3	3	2	3	3	3	2	3	3	3	2	3	3	2	3	3		2	3	3	3	2	2	2	2	3
B_memory	ENSG00000130775	1:27903893:A:G	28	27	-0.15932	0.0180695	1.1753e-18	4	3	3	3	3	3	3	3	3	3	3	4	3	3	3	3	3	4	4		4	3	3	3	3	3	2	3	4
B_memory	ENSG00000131236	1:40049178:A:ATTTTTTTTTTTTT	28	10	-0.0752063	0.0198457	0.000150916	3	3	2	3	2	2	3	2	3	2	3	3	3	2	3	2	2	2	2		2	2	2	2	2	2	2	2	3
B_memory	ENSG00000131238	1:40099582:T:C	28	19	-0.0629875	0.0162211	0.000103151	3	3	3	3	3	2	3	3	2	2	3	3	3	2	3	2	2	3	2		2	3	3	3	3	2	3	3	3
B_memory	ENSG00000131697	1:5963069:TAAAG:T	28	12	0.137394	0.0274309	5.47952e-07	3	3	3	2	3	2	2	2	2	2	3	3	3	2	3	2	2	3	3		2	4	2	2	2	2	2	2	4
B_memory	ENSG00000131781	1:147278222:G:GT	28	11	-0.0857809	0.0204921	2.83866e-05	3	3	3	2	2	2	2	2	2	2	3	3	3	2	3	2	2	3	3		2	3	2	2	2	2	2	2	3
B_memory	ENSG00000131791	1:147072440:C:A	28	15	-0.0805595	0.0191567	2.60748e-05	4	4	4	2	4	2	2	3	2	2	3	3	4	2	3	3	2	4	3		2	3	3	2	2	2	2	2	4
B_memory	ENSG00000132122	1:48436880:G:A	27	14	0.172828	0.0253052	8.50534e-12	3	3	3	2	2	2	2	2	1	2	4	3	3	2	3	3	2	3	3		2	3	3	3	2	2	2	2	4
B_memory	ENSG00000132185	1:161741401:CTGTGTGTGTG:C	7	4	-0.133347	0.0219959	1.34153e-09	1	1	1	1	1	2	1	1	1	1	1	1	1	1	1	1	1	3	3		3	1	1	1	2	1	1	2	3
B_memory	ENSG00000132196	1:162806194:G:A	28	19	0.308318	0.0653487	2.38119e-06	4	3	4	3	4	3	3	3	2	2	4	4	3	2	3	3	3	3	4		2	3	4	2	2	2	2	2	4
B_memory	ENSG00000132676	1:155735108:G:GA	28	7	-0.0960874	0.0220447	1.30802e-05	2	3	2	2	2	2	2	2	2	2	2	3	2	2	2	3	2	2	2		2	3	3	3	2	2	2	2	3
B_memory	ENSG00000132704	1:157766308:A:G	5	4	0.220358	0.0127024	2.05383e-67	1	1	1	1	1	2	1	1	1	1	1	1	1	1	1	1	1	3	4		4	1	1	1	1	1	1	1	4
B_memory	ENSG00000132716	1:160339719:T:A	28	7	-0.0348396	0.00802498	1.41581e-05	2	3	2	2	3	2	2	2	2	2	3	2	2	2	3	2	2	3	3		2	2	2	2	2	2	2	2	3
B_memory	ENSG00000132718	1:155803546:T:C	28	12	-0.116444	0.0270078	1.62145e-05	3	3	3	2	3	2	2	2	2	2	3	3	3	2	3	2	2	2	3		2	3	3	2	2	2	2	2	3
B_memory	ENSG00000132780	1:45497708:GA:G	28	9	0.0470503	0.0122093	0.000116374	4	4	4	2	2	2	2	2	2	2	4	2	2	2	4	4	2	3	4		2	2	2	2	2	2	2	2	4
B_memory	ENSG00000132849	1:61742713:G:A	28	19	0.214551	0.0143948	3.0674e-50	4	4	3	4	3	4	2	2	4	2	4	4	3	2	4	2	2	3	4		3	4	2	4	4	4	2	2	4	0.7549
B_memory	ENSG00000133056	1:204523503:C:A	27	10	-0.0485268	0.0106608	5.31609e-06	3	3	2	2	2	2	2	2	2	2	4	2	3	2	3	3	2	4	3		2	3	1	2	2	2	2	2	4
B_memory	ENSG00000133065	1:205695521:CA:C	25	11	-0.0851661	0.0203797	2.92846e-05	3	3	2	2	3	2	3	2	2	2	3	3	3	2	3	2	2	3	2		2	1	3	1	1	2	2	2	3
B_memory	ENSG00000133069	1:205283428:GAAGAAGAAAGA:G	12	4	0.179883	0.0436395	3.75564e-05	1	1	1	3	1	2	2	3	1	1	3	2	1	2	1	1	2	1	1		2	1	1	2	1	1	2	1	3
B_memory	ENSG00000134215	1:107801275:A:G	28	19	0.0360481	0.00772807	3.0927e-06	3	3	3	3	3	2	3	3	2	2	3	3	3	2	3	3	3	3	3		2	3	3	3	2	2	2	2	3
B_memory	ENSG00000134242	1:113849937:T:C	28	17	-0.071565	0.012011	2.54925e-09	3	3	3	3	3	2	3	2	2	2	3	3	3	2	3	2	2	4	4		2	3	3	3	4	2	2	2	4
B_memory	ENSG00000134248	1:110380175:A:G	28	8	-0.0649816	0.0151018	1.68579e-05	3	3	2	2	2	2	2	2	2	2	3	2	2	2	2	2	2	3	4		2	3	3	2	2	2	2	2	4
B_memory	ENSG00000134250	1:120150550:A:G	28	12	-0.0346715	0.00747163	3.47699e-06	3	3	3	3	3	2	3	2	2	2	3	3	2	2	3	2	2	3	4		2	2	2	2	2	2	2	2	4
B_memory	ENSG00000134255	1:111197723:C:G	28	14	-0.0788919	0.00969446	4.02401e-16	4	4	4	4	2	2	4	2	2	2	4	4	2	2	4	4	2	4	4		2	3	3	2	2	2	2	2	4
B_memory	ENSG00000134262	1:113881031:C:T	28	9	-0.0840208	0.0194915	1.62781e-05	4	2	3	2	2	2	2	3	2	2	4	2	2	2	4	2	2	3	3		2	3	2	2	2	2	2	2	4
B_memory	ENSG00000134371	1:193095698:T:TTATATATA	28	15	0.0278809	0.00778006	0.000338849	3	4	4	3	3	2	2	3	2	2	4	4	3	2	3	2	2	3	3		2	3	4	2	2	2	2	2	4
B_memory	ENSG00000134376	1:197217191:T:C	24	6	-0.392127	0.101994	0.000120736	2	3	3	1	2	2	2	2	2	2	3	2	2	2	3	2	2	2	3		1	1	1	2	2	2	2	2	3
B_memory	ENSG00000134697	1:37549097:T:TA	28	12	-0.063663	0.0162974	9.37106e-05	3	3	2	2	2	2	2	3	2	2	3	3	2	2	3	2	2	3	3		2	3	3	3	2	2	2	2	3
B_memory	ENSG00000134698	1:35865659:T:C	28	9	-0.108383	0.0248348	1.27606e-05	3	3	3	2	2	2	2	2	2	2	3	3	2	2	3	2	2	3	2		2	3	2	2	2	2	2	2	3
B_memory	ENSG00000134709	1:59814748:C:T	24	15	-0.350976	0.0626084	2.07181e-08	4	4	4	3	3	2	3	4	2	2	4	3	4	2	3	4	2	3	3		2	1	1	1	2	2	2	1	4	0.18175
B_memory	ENSG00000134717	1:52123803:G:GAAATAAAT	28	8	0.0608342	0.0171327	0.000384098	3	2	3	2	2	2	2	2	2	2	3	2	2	2	3	3	2	3	2		2	2	2	2	2	2	2	3	3
B_memory	ENSG00000134744	1:52562236:C:T	28	16	0.0577468	0.010323	2.21935e-08	3	3	4	3	3	2	3	3	2	2	4	3	3	2	3	2	2	4	3		2	3	3	2	2	2	2	2	4
B_memory	ENSG00000135766	1:231280721:C:CA	28	10	-0.120118	0.0314014	0.000130649	3	3	3	2	2	2	2	2	2	2	3	3	2	2	2	2	2	3	2		2	3	3	3	2	2	2	2	3
B_memory	ENSG00000135775	1:230660629:A:C	28	15	0.0645688	0.0138716	3.24376e-06	3	4	3	3	2	2	2	3	2	2	4	3	3	2	3	3	2	3	4		2	3	3	2	2	2	2	2	4
B_memory	ENSG00000135778	1:232924765:T:C	28	28	0.185839	0.0185257	1.10904e-23	4	3	4	3	4	4	4	3	4	3	4	4	4	3	3	3	3	4	3		3	4	3	3	3	3	3	3	4
B_memory	ENSG00000135821	1:182401639:A:G	28	13	0.091657	0.0204103	7.09847e-06	3	3	2	2	3	2	3	2	2	2	3	3	3	2	3	3	2	2	2		2	3	3	2	3	2	2	2	3
B_memory	ENSG00000135837	1:180016660:G:GTT	28	8	-0.0337083	0.00643918	1.6509e-07	3	3	3	2	2	2	2	2	2	2	2	3	2	2	4	2	2	3	3		2	2	2	2	2	2	2	2	4
B_memory	ENSG00000135842	1:184961897:A:G	27	22	-0.186417	0.0162299	1.55117e-30	3	3	3	3	3	3	3	3	3	2	3	3	3	2	3	3	3	3	1		4	3	3	4	2	2	3	2	4
B_memory	ENSG00000135862	1:183005149:T:TGTAC	9	9	0.304502	0.0308389	5.39897e-23	1	1	1	1	1	1	1	1	1	1	1	1	1	1	1	1	1	3	4		3	3	1	1	3	3	3	3	4
B_memory	ENSG00000136628	1:219991227:TAA:T	28	17	0.0713004	0.00983761	4.23806e-13	3	3	3	3	3	2	2	3	2	2	3	3	3	2	3	3	3	3	3		2	2	3	3	2	2	2	2	3
B_memory	ENSG00000136630	1:220920726:A:G	8	3	0.129316	0.0338429	0.00013287	1	1	1	1	1	1	1	1	1	1	1	1	1	1	1	1	1	1	2		1	3	1	3	2	2	2	2	3
B_memory	ENSG00000137942	1:93357273:C:G	20	11	0.166886	0.0401464	3.22537e-05	4	4	1	1	3	2	1	1	1	2	1	4	3	2	1	4	2	3	3		2	4	1	2	3	2	2	2	4
B_memory	ENSG00000137968	1:75392019:G:A	21	21	-0.875279	0.0379827	1.68444e-117	4	4	4	1	4	4	4	4	3	3	1	4	3	4	1	4	3	4	4		3	1	1	1	4	4	4	1	4
B_memory	ENSG00000137992	1:100225043:AT:A	28	4	-0.15994	0.0413396	0.000109317	3	2	2	2	2	2	2	2	2	2	2	2	2	2	3	2	2	3	2		2	2	2	2	2	2	2	2	3
B_memory	ENSG00000137996	1:100262148:T:TTA	28	18	-0.12104	0.0140426	6.7261e-18	4	3	4	3	4	2	4	4	2	2	3	3	3	2	3	4	4	3	3		2	4	4	2	2	2	2	2	4
B_memory	ENSG00000142599	1:8774347:A:ATTT	28	17	0.0620785	0.00659459	4.79648e-21	3	3	3	2	3	2	2	2	2	2	3	3	3	2	3	3	3	3	3		2	4	3	3	2	2	3	2	4
B_memory	ENSG00000142632	1:16210794:T:G	27	17	-0.241394	0.0333013	4.20524e-13	4	3	3	3	3	4	3	4	2	2	4	3	3	2	4	2	4	3	2		2	3	1	3	2	2	2	2	4
B_memory	ENSG00000142655	1:10514156:C:CTG	28	11	-0.0413314	0.0108921	0.00014786	3	3	2	2	3	2	3	3	2	2	3	3	3	2	3	2	2	2	2		2	3	2	2	2	2	2	2	3
B_memory	ENSG00000142657	1:10451273:A:AT	28	12	0.316785	0.065687	1.41672e-06	3	3	3	2	2	2	2	2	2	2	3	3	3	2	3	2	2	3	3		2	3	3	2	2	2	2	2	3
B_memory	ENSG00000142669	1:26329479:AT:A	28	15	0.0537986	0.00503275	1.13743e-26	3	3	3	2	2	2	2	2	2	2	2	3	3	2	3	2	2	4	4		2	3	3	3	3	3	2	3	4
B_memory	ENSG00000142676	1:23679956:G:A	28	17	-0.0473601	0.00545376	3.82324e-18	4	4	4	4	4	2	4	4	2	2	4	4	4	2	4	4	2	3	3		2	3	2	3	2	2	2	2	4
B_memory	ENSG00000142684	1:26170849:A:C	28	20	-0.192456	0.0174065	2.03757e-28	4	4	4	4	3	4	4	4	2	2	4	4	4	2	3	3	2	4	4		3	4	4	4	2	2	2	2	4
B_memory	ENSG00000142686	1:35700113:A:G	25	8	0.521437	0.133671	9.58386e-05	2	1	2	2	2	2	2	2	2	3	3	1	2	2	3	2	2	1	3		2	3	3	3	2	2	2	2	3
B_memory	ENSG00000142687	1:35534858:CAA:C	28	8	-0.157379	0.0383124	3.99485e-05	3	2	2	2	2	2	2	2	2	2	3	3	2	2	3	3	2	2	2		2	3	3	2	2	2	2	2	3
B_memory	ENSG00000142733	1:27357345:C:G	26	17	0.605681	0.1312	3.90309e-06	4	4	4	4	4	2	4	4	2	2	4	4	4	2	4	4	2	1	4		2	3	3	3	1	2	2	2	4
B_memory	ENSG00000142765	1:27269613:T:G	28	9	-0.13498	0.0240557	2.00965e-08	3	3	2	2	2	2	2	2	2	2	3	3	2	2	3	2	2	3	2		2	3	3	2	2	2	2	2	3
B_memory	ENSG00000142794	1:21440170:G:C	28	25	-0.340393	0.0259409	2.46816e-39	3	4	3	3	3	3	4	5	2	2	3	3	4	3	3	3	4	3	3		4	3	4	3	3	3	3	2	5	-0.03885
B_memory	ENSG00000142798	1:21859325:A:G	12	5	-0.537391	0.103907	2.31814e-07	1	3	1	1	1	1	1	1	2	1	1	3	1	1	1	2	1	1	3		2	1	1	3	2	2	2	2	3
B_memory	ENSG00000142856	1:63489337:T:C	28	27	0.2123	0.0115441	1.57145e-75	4	4	3	4	4	5	3	3	4	3	4	3	4	5	4	4	3	3	4		4	3	3	4	3	4	3	2	5
B_memory	ENSG00000142867	1:85272502:G:A	28	12	0.0615586	0.00900882	8.30676e-12	3	3	3	2	2	2	2	3	2	2	3	2	3	2	3	2	2	3	4		2	3	3	2	2	2	2	2	4
B_memory	ENSG00000142875	1:84199049:ATATATATATGCGTATATATGCATATATG:A	28	12	0.0294629	0.00712078	3.50966e-05	3	3	3	2	2	2	3	3	2	2	3	3	3	2	2	2	2	3	3		2	2	2	2	2	2	3	2	3
B_memory	ENSG00000142937	1:44775613:C:G	28	24	-0.112886	0.00694405	2.00887e-59	4	4	4	3	4	2	4	4	4	2	3	4	3	2	4	4	3	4	4		4	4	3	4	3	2	3	4	4	-0.03265
B_memory	ENSG00000143013	1:87437071:CAA:C	28	12	-0.100468	0.0157894	1.97871e-10	3	3	2	2	3	2	2	2	2	2	2	3	4	2	3	2	2	3	4		2	3	3	3	2	2	2	2	4
B_memory	ENSG00000143093	1:110117904:T:G	28	6	0.0540142	0.0124914	1.53149e-05	3	3	2	2	2	2	3	2	2	2	3	2	2	2	2	2	2	3	2		2	2	2	2	2	2	2	2	3
B_memory	ENSG00000143119	1:110787385:C:T	28	16	-0.0671219	0.00690079	2.31991e-22	4	4	3	2	4	2	3	4	4	2	4	4	4	2	3	3	2	4	4		2	2	2	2	4	2	2	2	4
B_memory	ENSG00000143149	1:165698544:T:G	28	20	-0.0911415	0.0128418	1.27283e-12	4	4	3	3	3	2	3	4	2	2	4	4	4	2	4	4	2	3	4		2	4	4	4	4	2	3	2	4	-0.28975
B_memory	ENSG00000143153	1:169008244:A:T	28	17	0.211858	0.0200698	4.76303e-26	3	3	3	3	5	2	3	3	2	2	3	3	3	2	3	2	2	3	3		2	3	3	3	2	2	2	2	5
B_memory	ENSG00000143155	1:168169559:TTATA:T	28	15	-0.121852	0.0227823	8.8678e-08	3	4	3	3	4	2	4	4	2	2	3	3	3	2	4	2	2	4	4		2	2	3	2	2	2	2	2	4
B_memory	ENSG00000143156	1:169209651:C:T	28	18	-0.126347	0.0151416	7.16157e-17	3	4	3	3	3	2	3	3	2	2	3	4	3	2	3	3	2	4	3		2	3	3	2	2	2	3	2	4
B_memory	ENSG00000143157	1:166763064:T:C	28	8	0.0363333	0.010868	0.000828379	3	3	2	2	2	2	2	2	2	2	3	3	2	2	2	2	2	3	2		2	3	2	2	3	2	2	2	3
B_memory	ENSG00000143162	1:167564323:C:T	28	20	-0.174029	0.0366157	2.00582e-06	3	3	3	3	3	2	3	3	2	2	3	3	3	2	3	3	2	3	3		2	3	3	3	3	3	2	2	3
B_memory	ENSG00000143190	1:167209645:C:T	28	14	0.031207	0.00864083	0.00030435	4	4	2	2	2	2	2	4	2	2	4	4	2	2	4	3	2	4	4		2	4	4	3	3	2	2	2	4
B_memory	ENSG00000143198	1:165631030:T:A	28	26	-0.186296	0.0103257	9.12262e-73	5	3	5	5	3	3	3	5	3	2	3	5	5	2	4	4	3	4	3		3	3	3	4	3	3	4	4	5	-0.0562
B_memory	ENSG00000143207	1:176262485:G:GT	28	19	-0.0384408	0.00500244	1.53713e-14	3	3	3	3	3	2	3	3	2	2	3	3	3	2	3	3	2	3	3		2	3	3	4	2	2	3	2	4
B_memory	ENSG00000143226	1:161614907:G:A	11	9	0.561785	0.0320231	6.71431e-69	1	1	1	1	1	1	3	1	1	1	1	1	1	1	3	3	3	1	3		3	1	3	3	1	1	2	2	3
B_memory	ENSG00000143228	1:163284612:T:C	28	14	-0.15732	0.0275786	1.16743e-08	4	3	3	3	2	2	2	2	2	2	3	3	3	2	3	3	2	3	3		2	3	3	2	2	2	2	2	4
B_memory	ENSG00000143248	1:163260670:GA:G	24	16	-0.387703	0.0549445	1.71045e-12	4	3	3	1	3	2	3	4	2	1	3	4	3	2	1	2	4	3	3		2	1	4	3	3	2	2	2	4
B_memory	ENSG00000143256	1:161010441:C:CAAAAAAA	28	4	0.120603	0.0328688	0.000243287	2	4	2	2	2	2	2	2	2	2	2	2	2	2	3	2	2	2	2		2	3	2	2	2	2	2	2	4
B_memory	ENSG00000143294	1:156716844:C:A	28	9	0.06019	0.0128418	2.77171e-06	3	2	4	2	3	2	2	2	2	2	3	3	2	2	4	2	2	4	2		2	4	2	2	2	2	2	2	4
B_memory	ENSG00000143297	1:157554952:C:G	6	4	0.543459	0.022257	1.11657e-131	1	1	1	1	1	2	1	1	1	1	1	1	1	1	1	1	1	4	3		4	1	1	1	2	1	1	1	4
B_memory	ENSG00000143303	1:156755209:G:A	28	11	0.0772331	0.0154741	6.00336e-07	3	3	2	2	2	2	2	2	2	2	2	3	3	2	3	2	2	4	4		2	3	2	4	3	2	2	2	4
B_memory	ENSG00000143314	1:156728554:C:A	28	12	-0.0738421	0.0196719	0.000174251	4	3	4	2	3	2	2	4	2	2	4	4	2	2	4	2	2	4	3		2	2	2	2	2	2	3	2	4
B_memory	ENSG00000143322	1:179202038:C:G	28	11	0.159064	0.0195661	4.30862e-16	3	3	3	2	2	2	2	2	2	2	3	3	3	2	3	2	2	3	2		2	4	4	2	2	2	2	2	4
B_memory	ENSG00000143324	1:180911606:A:G	28	8	-0.032392	0.00707793	4.72877e-06	3	3	2	2	2	2	2	2	2	2	3	3	3	2	3	2	2	4	2		2	2	2	2	2	2	2	2	4
B_memory	ENSG00000143333	1:182633925:T:A	13	3	0.617273	0.0716469	6.96451e-18	2	3	2	1	2	2	1	2	1	2	1	1	2	2	1	1	1	1	4		2	1	1	1	1	1	1	2	4
B_memory	ENSG00000143337	1:179888646:A:G	28	15	-0.0590239	0.00967533	1.05767e-09	3	3	3	2	2	2	4	3	2	2	4	3	3	2	3	2	2	3	4		2	3	4	3	2	2	2	2	4
B_memory	ENSG00000143353	1:219103548:T:C	28	10	0.0637274	0.0103311	6.89331e-10	3	3	2	3	2	2	3	2	2	2	3	3	2	2	3	3	2	4	2		2	2	2	2	2	2	2	2	4
B_memory	ENSG00000143379	1:150874018:T:TAAA	28	16	-0.0491197	0.00987453	6.54555e-07	4	4	4	4	4	2	3	4	2	2	3	4	3	2	3	3	2	4	4		2	4	2	2	2	2	2	2	4
B_memory	ENSG00000143384	1:150603278:C:T	27	17	-0.141124	0.0290734	1.20963e-06	3	3	4	3	3	2	3	3	2	2	3	3	4	2	3	3	2	3	3		2	1	3	3	2	2	2	2	4
B_memory	ENSG00000143409	1:151023495:G:A	25	3	0.470924	0.10752	1.18746e-05	3	2	2	2	2	2	1	1	2	2	1	2	3	2	2	2	2	2	2		2	2	2	2	2	2	2	2	3
B_memory	ENSG00000143452	1:150652380:CAAA:C	11	6	0.138198	0.035682	0.000107483	1	1	1	1	1	2	1	1	1	1	1	1	1	1	1	1	1	3	3		1	3	3	3	2	2	2	2	3
B_memory	ENSG00000143458	1:151071113:G:A	28	18	0.150691	0.0261153	7.91634e-09	3	3	3	3	3	2	4	3	3	2	3	3	3	2	4	3	2	3	3		2	3	2	3	2	2	2	2	4	-0.02715
B_memory	ENSG00000143473	1:210696502:C:A	12	6	-0.226204	0.0294134	1.46562e-14	4	1	4	1	1	1	1	3	1	1	4	1	3	2	1	1	1	1	2		2	1	1	1	2	1	2	2	4
B_memory	ENSG00000143498	1:222593821:CA:C	28	13	0.0841491	0.0239684	0.000446706	3	3	3	2	2	2	2	2	2	2	3	3	3	2	3	2	2	3	3		2	3	3	2	3	2	2	2	3
B_memory	ENSG00000143499	1:214281128:G:A	28	13	-0.109829	0.0138902	2.63755e-15	3	3	3	2	5	3	2	2	2	2	3	3	2	2	3	2	2	4	4		3	3	2	2	2	2	2	2	5	0.2131
B_memory	ENSG00000143507	1:221743996:A:G	28	9	0.0730163	0.0162587	7.09208e-06	3	2	3	2	2	2	2	2	2	2	3	2	3	2	3	2	2	3	4		2	2	3	2	2	2	2	2	4
B_memory	ENSG00000143537	1:155054395:G:T	28	13	0.200953	0.0505773	7.09172e-05	3	3	2	2	2	2	3	3	2	2	3	3	3	2	3	2	2	2	3		2	3	3	3	2	2	2	2	3
B_memory	ENSG00000143546	1:153348405:T:C	25	5	0.76164	0.173167	1.09104e-05	2	2	2	2	2	2	2	2	2	2	2	2	2	2	2	2	2	1	2		2	3	2	3	1	3	1	3	3
B_memory	ENSG00000143549	1:154062567:CT:C	28	16	0.0265256	0.00580396	4.87113e-06	3	3	3	2	3	2	2	2	2	2	3	3	3	2	3	2	2	4	3		2	3	3	3	3	3	2	2	4
B_memory	ENSG00000143554	1:153775743:C:T	26	13	0.328911	0.0579419	1.37434e-08	3	1	3	2	3	2	2	3	2	2	3	3	3	2	2	2	2	1	3		3	3	3	3	2	2	2	2	3	0.22465
B_memory	ENSG00000143570	1:153999734:CA:C	28	13	0.0679067	0.0188378	0.000312383	3	3	3	2	2	2	2	2	2	2	3	3	3	2	3	2	2	3	3		2	3	3	3	2	2	2	2	3
B_memory	ENSG00000143575	1:154266858:T:TC	28	17	0.0367952	0.00990054	0.000202016	4	4	4	4	4	2	4	4	2	2	4	4	4	2	4	4	2	4	4		2	4	4	2	2	2	2	2	4
B_memory	ENSG00000143603	1:154898268:TA:T	5	2	-0.13902	0.0332603	2.91838e-05	1	1	1	1	1	2	1	1	1	1	1	1	1	1	1	1	1	1	1		2	1	3	1	1	2	1	1	3
B_memory	ENSG00000143622	1:155993244:C:T	28	18	-0.0762315	0.0130481	5.14763e-09	3	3	3	3	3	2	3	2	2	2	3	3	3	2	3	3	2	3	4		2	3	3	3	3	2	2	2	4
B_memory	ENSG00000143643	1:230980141:A:C	28	18	0.0630615	0.0128257	8.79716e-07	3	3	3	3	5	2	3	3	2	2	3	3	3	2	3	2	2	3	3		2	3	3	3	3	2	2	2	5
B_memory	ENSG00000143653	1:246717336:C:CA	28	17	-0.137754	0.0229457	1.93122e-09	4	4	3	4	3	2	3	3	2	2	3	3	3	2	3	2	3	3	4		2	3	4	2	2	2	2	2	4
B_memory	ENSG00000143669	1:235865541:T:C	28	19	0.176104	0.00877487	1.3729e-89	5	5	5	5	5	2	5	5	2	2	5	5	5	2	5	3	5	3	3		2	3	3	3	2	2	2	2	5
B_memory	ENSG00000143702	1:243041736:GCACA:G	28	15	0.0418474	0.00834905	5.3803e-07	4	4	4	4	4	2	4	4	2	2	4	4	4	2	3	3	2	3	2		2	2	3	2	2	2	2	2	4
B_memory	ENSG00000143748	1:224236036:A:G	28	14	0.105279	0.0191119	3.61745e-08	3	3	3	3	2	2	2	2	2	2	3	3	3	2	3	2	2	3	3		2	3	3	3	2	2	2	2	3
B_memory	ENSG00000143753	1:224235412:C:A	28	12	0.247787	0.0180745	8.94552e-43	3	2	2	2	2	3	2	3	2	2	3	2	3	2	3	2	2	4	4		2	4	4	3	2	2	2	2	4
B_memory	ENSG00000143756	1:224213327:CA:C	28	2	-0.0402807	0.0109937	0.000248341	2	2	2	2	2	2	2	2	2	2	2	2	2	2	2	2	2	2	2		2	2	3	2	2	2	2	2	3
B_memory	ENSG00000143771	1:224426923:C:T	28	18	-0.0869169	0.0165937	1.62369e-07	3	3	3	3	3	2	4	3	2	2	4	4	4	2	3	4	2	3	3		2	3	4	3	2	2	2	2	4
B_memory	ENSG00000143772	1:226703136:G:A	28	16	-0.066372	0.0171269	0.000106487	3	3	3	3	3	2	3	3	3	2	3	3	3	2	3	2	2	3	2		2	3	3	2	2	2	2	2	3
B_memory	ENSG00000143793	1:228193672:C:T	28	2	0.28456	0.0608981	2.97227e-06	2	2	2	2	2	2	2	2	2	2	3	2	2	2	2	2	2	2	2		2	2	2	2	2	2	2	2	3
B_memory	ENSG00000143799	1:226407374:C:CA	28	22	0.0518593	0.0086185	1.77452e-09	4	4	4	3	3	4	3	3	3	2	3	3	4	2	3	2	3	3	4		3	3	3	5	2	2	4	2	5
B_memory	ENSG00000143811	1:225924245:T:C	28	14	0.14511	0.0333332	1.34093e-05	4	3	3	4	4	2	2	3	2	2	4	2	4	2	4	2	2	4	4		2	4	4	2	2	2	2	2	4	0.77235
B_memory	ENSG00000143815	1:225426629:C:T	28	9	0.162839	0.0201701	6.84286e-16	3	4	2	2	3	2	2	2	2	2	3	2	2	2	3	2	2	4	4		2	2	2	2	3	2	2	2	4
B_memory	ENSG00000143819	1:225833287:G:A	28	15	0.109895	0.0222411	7.76968e-07	4	3	3	3	3	2	3	2	2	2	3	4	4	2	3	2	2	4	4		2	3	2	2	3	2	2	2	4
B_memory	ENSG00000149527	1:2419962:TC:T	23	17	0.535061	0.054744	1.45764e-22	3	4	3	4	3	2	3	3	3	2	3	3	3	2	3	3	2	3	3		2	1	1	1	1	2	1	3	4
B_memory	ENSG00000152061	1:174573759:CA:C	28	21	0.0447519	0.00463215	4.40929e-22	4	3	3	4	3	2	3	3	2	2	3	3	3	2	3	3	3	3	3		2	4	4	3	3	2	2	5	5
B_memory	ENSG00000152078	1:95263315:C:A	5	3	0.32887	0.0310625	3.41026e-26	1	1	1	1	1	1	1	1	1	2	1	1	1	1	1	1	1	3	3		2	1	1	1	1	1	1	1	3
B_memory	ENSG00000152763	1:66776572:T:A	28	9	0.553477	0.153051	0.000298853	3	3	3	2	3	2	2	2	2	2	3	3	2	2	3	2	2	2	2		2	3	2	2	2	2	2	2	3
B_memory	ENSG00000152904	1:235316015:A:ATAAAT	28	15	0.0682543	0.0178825	0.000135177	3	3	2	3	3	2	3	3	2	2	3	3	2	2	4	2	2	4	3		2	3	4	3	2	2	2	2	4
B_memory	ENSG00000153187	1:244865207:G:T	28	18	0.0341582	0.00547406	4.37517e-10	3	3	4	4	4	2	4	3	2	2	4	3	3	2	4	4	2	4	4		2	3	4	3	2	2	2	2	4
B_memory	ENSG00000153363	1:211380457:G:T	28	14	-0.186006	0.0495322	0.00017317	3	4	3	3	3	2	2	2	2	2	3	2	2	2	3	2	2	3	3		3	3	3	3	2	2	2	2	4
B_memory	ENSG00000153898	1:84936559:A:C	28	23	-0.0530035	0.00888021	2.39118e-09	3	3	3	3	3	2	4	3	2	2	4	3	3	2	3	3	3	3	3		2	3	3	3	3	3	3	3	4
B_memory	ENSG00000153904	1:85289135:C:CTT	7	4	-0.283689	0.0231284	1.38154e-34	1	1	1	1	1	1	1	1	1	1	1	1	1	1	1	1	1	3	3		2	1	1	1	3	2	2	1	3
B_memory	ENSG00000153936	1:86986039:C:CT	28	8	0.0459767	0.0127549	0.000312609	2	3	2	2	2	2	2	2	2	2	2	2	3	2	2	3	2	3	3		2	3	3	2	2	2	2	2	3
B_memory	ENSG00000154222	1:52305311:G:C	28	17	0.155559	0.0342429	5.55079e-06	4	4	3	4	3	2	3	4	2	2	4	4	4	2	4	3	2	3	3		2	3	4	2	2	2	2	2	4
B_memory	ENSG00000154309	1:222773284:C:T	28	17	0.105975	0.0133391	1.9466e-15	3	3	3	3	3	2	3	3	2	2	3	3	3	2	3	3	2	4	4		2	3	3	2	2	2	2	2	4
B_memory	ENSG00000154429	1:229306505:GC:G	28	23	-0.156172	0.0172965	1.73075e-19	4	4	4	4	3	2	3	4	4	4	3	4	4	2	4	4	3	3	3		2	3	4	4	3	4	2	2	4
B_memory	ENSG00000154511	1:92851542:C:CAAAAAAAAA	28	18	-0.0450025	0.00975662	3.97828e-06	3	3	3	2	3	2	3	3	3	2	3	3	3	2	3	3	2	3	3		2	3	3	3	2	2	2	2	3
B_memory	ENSG00000155366	1:112708839:A:G	28	18	0.0964981	0.0217355	9.01045e-06	3	3	3	3	3	2	3	3	2	2	3	3	3	2	3	3	3	3	2		2	3	3	3	2	2	2	2	3
B_memory	ENSG00000156171	1:111139496:C:T	28	21	0.0642601	0.00744468	6.04574e-18	3	3	4	3	3	2	3	3	3	2	3	3	3	2	3	3	2	3	3		3	4	3	3	2	2	4	2	4
B_memory	ENSG00000156869	1:99821420:AAAAAAAAAAAAG:A	21	13	-0.138612	0.0259752	9.48471e-08	1	1	1	1	3	2	3	1	1	2	3	1	3	3	3	3	3	3	3		2	3	3	2	2	2	2	2	3
B_memory	ENSG00000156876	1:100046211:C:G	28	14	0.163204	0.0353505	3.89847e-06	4	4	3	3	3	2	4	2	2	2	4	4	4	2	4	2	2	3	4		2	4	2	2	2	2	2	2	4
B_memory	ENSG00000157077	1:52272673:C:T	27	11	0.34639	0.0701616	7.93186e-07	4	3	2	2	3	2	2	2	2	2	2	3	3	2	3	3	2	4	3		2	2	1	2	2	2	3	2	4
B_memory	ENSG00000157193	1:53347413:T:C	28	10	0.144231	0.0313836	4.31186e-06	3	3	2	2	2	2	2	2	2	2	3	2	4	2	3	2	2	3	3		2	3	2	2	3	2	2	2	4
B_memory	ENSG00000157216	1:54363901:G:A	28	13	0.176539	0.0154826	4.06781e-30	3	3	2	3	2	2	2	3	2	2	3	3	2	2	3	2	2	3	3		2	3	3	3	2	2	2	2	3
B_memory	ENSG00000157873	1:2565210:C:G	28	17	0.0559869	0.00823043	1.02871e-11	4	4	4	3	4	2	4	3	2	2	4	3	3	2	4	3	2	3	4		2	2	3	3	2	2	2	2	4
B_memory	ENSG00000157933	1:2314848:G:C	28	14	-0.0725535	0.0133805	5.88288e-08	3	3	3	2	2	2	2	2	2	2	4	4	3	2	4	3	2	3	3		2	3	3	3	2	2	2	2	4
B_memory	ENSG00000157978	1:25552488:A:C	28	16	-0.473596	0.050869	1.27682e-20	3	3	3	2	3	2	3	3	3	2	3	3	3	2	2	3	2	3	3		2	3	2	3	2	2	2	2	3
B_memory	ENSG00000158062	1:26221730:G:A	28	14	-0.131506	0.0171134	1.53708e-14	4	4	2	3	3	2	3	2	2	2	4	4	2	2	4	2	2	4	4		2	3	3	3	2	2	2	2	4
B_memory	ENSG00000158156	1:27962732:C:T	28	9	0.154159	0.0335397	4.30017e-06	3	3	2	2	2	2	2	2	2	2	3	3	2	2	3	2	2	3	2		2	3	2	3	2	2	2	2	3
B_memory	ENSG00000158615	1:204419868:G:C	28	17	-0.0486293	0.0122586	7.27982e-05	3	3	3	3	2	2	3	3	2	2	3	3	3	2	3	3	2	3	3		2	3	3	3	2	2	2	2	3
B_memory	ENSG00000158711	1:205636945:A:G	28	10	0.0395868	0.00995684	7.01318e-05	3	3	2	2	3	2	2	2	2	2	3	3	2	2	3	2	2	3	2		2	2	3	2	2	2	2	3	3
B_memory	ENSG00000158769	1:160985424:A:G	28	19	-0.192714	0.0192525	1.38012e-23	4	4	4	3	4	2	4	3	2	2	4	4	4	2	3	3	2	3	3		2	4	4	3	3	2	2	2	4
B_memory	ENSG00000158773	1:161072273:C:A	28	20	0.11667	0.0148957	4.78364e-15	4	4	4	3	4	2	3	4	2	2	3	4	3	2	3	3	2	3	4		2	4	3	3	3	2	3	2	4
B_memory	ENSG00000158793	1:161215085:A:G	28	10	-0.107512	0.0233754	4.23757e-06	3	3	2	2	2	2	2	2	2	2	3	2	3	2	3	2	2	2	3		3	3	2	3	2	2	2	2	3
B_memory	ENSG00000158864	1:161187975:AG:A	28	10	0.0528041	0.0140679	0.000174359	3	3	2	2	2	2	2	2	2	2	2	2	3	2	3	2	2	3	3		2	4	3	3	2	2	2	2	4
B_memory	ENSG00000159214	1:43983859:G:T	11	4	-0.189616	0.0409418	3.63277e-06	1	1	1	1	1	1	1	1	1	1	1	1	1	1	1	3	2	1	2		2	3	3	2	1	2	2	2	3
B_memory	ENSG00000159445	1:151994808:CAA:C	28	19	-0.149048	0.0360179	3.50094e-05	3	3	3	3	3	2	3	3	2	3	3	3	3	2	3	3	2	3	3		2	3	3	2	2	2	3	2	3
B_memory	ENSG00000159479	1:43392959:G:A	28	20	-0.111813	0.0166711	1.98722e-11	3	3	4	4	3	2	3	4	2	2	4	3	4	2	4	4	2	4	3		2	3	3	3	4	3	2	2	4
B_memory	ENSG00000160072	1:1497758:C:T	28	19	-0.641508	0.0786459	3.43687e-16	3	3	4	3	3	2	3	3	2	2	3	3	3	2	3	4	3	3	3		2	3	3	3	2	2	2	2	4
B_memory	ENSG00000160679	1:153638882:CTT:C	28	9	0.040488	0.00999379	5.0931e-05	5	5	2	2	2	2	2	2	2	2	3	3	2	2	3	5	2	3	2		2	3	2	2	2	2	2	2	5
B_memory	ENSG00000160685	1:155016481:A:G	28	1	0.0865508	0.0187325	3.83101e-06	2	2	2	2	2	2	2	2	2	2	2	2	2	2	2	2	2	2	2		2	2	2	2	2	2	2	2	2
B_memory	ENSG00000160712	1:154395748:C:T	24	12	0.298213	0.0375565	2.01524e-15	3	3	3	3	3	2	3	3	2	2	1	3	3	2	1	1	2	1	4		2	2	2	2	3	2	2	2	4
B_memory	ENSG00000160741	1:154036366:CT:C	28	15	0.058012	0.0153286	0.000153989	4	3	3	2	3	2	3	2	2	2	3	3	2	2	3	3	2	3	3		2	3	3	3	2	2	2	2	4
B_memory	ENSG00000160767	1:155280264:T:TTTTA	27	5	-0.11879	0.0371403	0.00138185	2	2	2	2	3	2	2	2	2	1	2	3	2	2	2	2	2	3	3		2	2	2	2	2	2	2	2	3
B_memory	ENSG00000160856	1:157701026:A:G	18	17	0.318965	0.0181035	1.76213e-69	1	1	4	3	4	3	3	3	4	4	3	1	4	4	3	3	3	4	4		2	1	1	1	1	1	1	1	4	0.0439
B_memory	ENSG00000162368	1:47259285:C:CTTT	28	16	-0.0324982	0.00652271	6.2828e-07	3	3	3	3	3	2	3	3	2	2	3	3	3	2	3	2	2	3	3		2	3	3	2	2	2	2	2	3
B_memory	ENSG00000162378	1:52705073:CGGGGG:C	28	15	-0.100727	0.0104194	4.155e-22	3	3	5	3	2	2	3	3	2	2	5	3	2	2	5	3	3	2	3		2	3	5	2	2	2	2	2	5
B_memory	ENSG00000162384	1:53313756:C:G	28	8	-0.0576221	0.0149995	0.000122238	3	3	2	2	2	2	2	3	2	2	3	2	2	2	3	2	2	3	3		2	2	2	2	2	2	2	2	3
B_memory	ENSG00000162402	1:55258144:G:A	28	9	0.0419993	0.00521956	8.51785e-16	3	3	2	2	2	2	2	2	3	2	2	3	2	2	3	2	2	3	3		2	2	2	2	3	2	2	2	3
B_memory	ENSG00000162408	1:6542695:G:A	28	15	0.136098	0.0166424	2.89178e-16	4	3	3	4	4	4	3	4	3	2	3	3	3	2	2	2	2	3	3		2	2	2	2	2	2	2	2	4
B_memory	ENSG00000162415	1:44951954:A:ATTT	28	17	-0.370283	0.0746339	7.00148e-07	3	3	3	3	3	2	3	3	2	3	3	3	3	2	3	3	2	3	3		2	2	3	2	2	2	2	2	3
B_memory	ENSG00000162434	1:64928797:CA:C	28	13	-0.0387858	0.00806909	1.53434e-06	3	3	3	2	2	2	2	3	2	2	3	3	3	2	3	2	2	3	3		2	3	2	3	2	2	2	2	3
B_memory	ENSG00000162437	1:64745107:C:T	28	23	0.95741	0.0785669	3.69505e-34	4	4	4	4	4	2	4	4	4	3	4	4	4	2	4	4	4	4	4		4	4	4	4	4	2	2	2	4	0.784
B_memory	ENSG00000162441	1:9951013:C:A	28	11	-0.208576	0.0163193	2.09602e-37	3	3	2	2	2	2	3	2	2	2	4	3	2	2	4	4	2	3	3		2	2	4	2	2	2	2	2	4
B_memory	ENSG00000162461	1:15824774:C:CAA	12	1	0.29536	0.0959323	0.00207806	1	1	1	1	1	2	1	1	1	1	1	1	1	2	1	1	1	1	2		2	2	2	2	2	2	2	2	2
B_memory	ENSG00000162511	1:30758833:C:T	28	19	-0.0336277	0.00790897	2.12014e-05	3	3	3	3	3	2	3	3	2	2	3	3	3	2	3	3	2	3	3		2	3	3	3	3	2	2	2	3
B_memory	ENSG00000162517	1:31557747:A:AT	28	4	0.0563775	0.0147197	0.000128108	3	2	2	2	2	2	2	2	2	2	3	2	2	2	3	2	2	2	2		2	2	2	2	2	2	2	2	3
B_memory	ENSG00000162545	1:20402958:G:C	17	10	0.416991	0.0356224	1.18937e-31	3	3	3	3	2	2	3	2	1	2	3	2	3	2	3	1	2	1	3		1	1	1	1	1	1	1	1	3
B_memory	ENSG00000162585	1:2179409:T:G	28	21	-0.128046	0.0108053	2.14492e-32	4	4	4	3	4	2	3	3	2	2	4	3	3	2	4	4	2	4	4		3	4	3	3	3	2	3	2	4
B_memory	ENSG00000162591	1:3531796:G:A	22	12	-0.134969	0.0303491	8.69854e-06	4	4	5	1	4	2	4	3	2	2	4	4	4	2	1	1	2	2	4		1	3	1	2	1	2	2	2	5
B_memory	ENSG00000162600	1:58585904:C:T	28	19	-0.104101	0.0147605	1.75565e-12	3	3	3	3	3	2	3	4	2	2	3	3	3	2	3	3	2	3	3		2	3	3	3	3	2	2	2	4
B_memory	ENSG00000162601	1:58686965:T:TA	28	10	0.0380893	0.00964022	7.78001e-05	3	3	3	2	2	2	2	2	2	2	3	2	3	2	3	2	2	4	3		2	4	2	2	2	2	2	2	4
B_memory	ENSG00000162604	1:61688027:G:A	28	19	-0.118501	0.0327583	0.000297544	3	3	3	3	3	2	3	3	2	2	3	3	3	2	3	3	2	3	3		2	3	3	3	3	2	2	2	3
B_memory	ENSG00000162613	1:77883782:T:TCAGCCTCCTGAGTAGCTGGGATTA	28	23	-0.0992424	0.012306	7.3489e-16	4	4	4	4	4	4	4	4	4	2	4	4	4	2	4	4	4	4	4		4	4	4	4	4	2	2	2	4
B_memory	ENSG00000162614	1:78038580:A:G	28	7	0.133252	0.0282308	2.3576e-06	2	3	2	2	2	2	2	2	2	2	3	3	2	2	3	2	2	2	3		2	5	2	2	2	2	2	2	5
B_memory	ENSG00000162616	1:78001345:GA:G	28	12	0.108324	0.0290078	0.000188245	3	3	4	2	2	2	3	2	2	2	3	3	3	2	3	2	2	3	2		2	3	3	2	2	2	2	2	4
B_memory	ENSG00000162620	1:74214176:A:G	25	21	-0.367338	0.0343392	1.04757e-26	3	4	3	3	3	3	4	3	2	2	4	3	3	2	4	5	3	3	3		3	1	1	5	3	2	3	1	5
B_memory	ENSG00000162623	1:74703926:T:C	28	15	-0.0433886	0.0116213	0.000188806	3	3	3	3	3	2	3	3	2	2	3	3	3	2	3	2	2	3	2		2	2	3	3	2	2	2	2	3
B_memory	ENSG00000162631	1:107135646:G:C	5	4	0.629415	0.0412882	1.79251e-52	1	1	1	1	1	1	1	1	1	1	1	1	1	1	1	1	1	4	4		2	1	1	1	4	1	1	1	4
B_memory	ENSG00000162642	1:85259670:GCCGGAAA:G	28	16	-0.0528227	0.0100824	1.6137e-07	4	3	4	3	3	2	2	4	2	2	4	4	4	2	4	3	2	4	4		2	3	2	3	2	2	2	2	4
B_memory	ENSG00000162643	1:84988426:C:G	20	12	0.29323	0.0660633	9.05375e-06	3	3	3	3	1	2	3	3	2	1	3	3	3	2	3	1	3	1	1		1	1	1	2	2	2	2	2	3
B_memory	ENSG00000162645	1:89015744:T:TA	28	18	-0.111593	0.0279071	6.36849e-05	3	5	3	3	3	2	3	3	2	2	3	3	3	2	3	3	2	3	3		2	2	3	3	3	2	2	2	5
B_memory	ENSG00000162688	1:99963205:C:T	28	10	0.0503717	0.0132384	0.000141826	3	3	3	3	3	2	2	2	2	2	3	3	2	2	3	2	2	4	2		2	2	2	2	2	2	2	2	4
B_memory	ENSG00000162694	1:100909043:A:ATG	28	14	-0.279603	0.0497696	1.93252e-08	3	3	3	3	2	2	3	3	2	2	3	3	3	2	3	2	2	4	4		2	3	2	2	2	2	2	2	4
B_memory	ENSG00000162704	1:183618260:T:C	28	24	0.0579119	0.00814789	1.18084e-12	4	3	3	4	3	3	3	4	4	2	3	4	4	2	4	3	2	4	4		2	4	4	4	4	4	3	3	4
B_memory	ENSG00000162722	1:247857146:G:A	14	7	0.552157	0.0522107	3.86886e-26	1	1	1	1	1	1	1	1	1	2	1	1	1	1	1	3	2	4	3		2	3	3	3	2	2	2	2	4	0.3094
B_memory	ENSG00000162729	1:160092937:A:G	28	12	-0.105662	0.0235149	7.01007e-06	4	4	3	2	4	2	2	3	2	2	4	4	2	2	2	2	2	4	3		2	3	3	2	2	2	2	2	4
B_memory	ENSG00000162733	1:162595045:A:G	23	8	0.224307	0.0603062	0.000199646	3	3	2	3	1	2	3	3	2	2	3	2	2	2	3	1	2	1	2		2	1	1	2	2	2	2	2	3
B_memory	ENSG00000162736	1:160302549:CT:C	28	11	-0.0689025	0.0156129	1.01867e-05	4	3	2	2	2	2	2	3	2	2	4	2	2	2	3	2	2	5	3		2	5	3	3	2	2	2	2	5
B_memory	ENSG00000162746	1:161714831:T:G	14	6	0.167014	0.0415367	5.79827e-05	1	1	1	3	1	2	2	2	1	1	3	1	1	2	3	2	2	3	2		2	1	1	3	1	1	1	1	3
B_memory	ENSG00000162777	1:111251611:C:G	28	16	-0.0772056	0.0151149	3.2572e-07	3	3	3	3	3	2	3	3	2	2	3	3	3	2	3	3	2	3	2		2	3	3	2	2	2	2	2	3
B_memory	ENSG00000162783	1:181091482:G:A	28	7	-0.121043	0.00962096	2.68161e-36	3	2	2	2	2	2	2	2	2	2	2	2	2	2	2	2	2	4	4		2	3	4	3	2	2	2	2	4
B_memory	ENSG00000162813	1:219984997:T:C	28	4	0.0895436	0.0179737	6.29532e-07	3	2	2	2	3	2	2	2	2	2	2	2	2	2	2	2	2	2	4		2	2	2	2	2	2	2	2	4
B_memory	ENSG00000162817	1:220713008:A:G	6	4	0.622606	0.0570088	9.12667e-28	1	1	1	1	1	2	1	1	1	1	1	1	1	1	1	1	1	3	3		2	1	1	1	1	3	1	1	3
B_memory	ENSG00000162851	1:246542207:G:A	28	12	0.0531669	0.0146462	0.000283336	4	4	3	2	2	2	2	4	2	2	4	3	3	2	3	2	2	4	3		2	2	3	2	2	2	2	2	4
B_memory	ENSG00000162852	1:246644388:C:CA	28	18	-0.0331178	0.00689262	1.54893e-06	3	3	3	2	3	2	3	3	2	2	3	3	3	2	3	3	3	3	3		2	3	4	3	2	2	2	2	4
B_memory	ENSG00000162885	1:235469748:G:A	28	21	-0.147147	0.0178533	1.69314e-16	4	4	4	3	5	2	3	3	4	2	4	3	4	2	4	3	3	4	4		2	4	4	4	5	2	2	2	5
B_memory	ENSG00000162888	1:206470431:A:G	27	16	-0.205763	0.033255	6.11579e-10	3	3	3	3	3	2	3	3	2	2	3	3	3	2	3	2	2	4	3		2	3	3	2	1	2	2	2	4
B_memory	ENSG00000162892	1:206902535:G:GC	17	14	-0.19664	0.0228784	8.32727e-18	4	3	3	1	4	2	3	4	2	1	4	4	4	1	3	4	1	4	4		2	1	1	1	1	1	1	1	4
B_memory	ENSG00000162894	1:206898250:G:A	28	13	0.0338663	0.00765077	9.57612e-06	4	4	4	2	3	2	4	4	2	2	4	4	4	2	4	2	2	4	4		2	2	2	2	2	2	2	2	4
B_memory	ENSG00000162909	1:223716124:T:TG	28	18	0.114262	0.0110907	6.86893e-25	4	3	3	3	2	2	3	4	2	2	3	3	3	2	3	4	2	4	3		2	3	4	3	4	2	2	2	4
B_memory	ENSG00000162910	1:228023434:C:G	28	7	0.0425574	0.0115318	0.000223871	4	3	2	2	2	2	2	2	2	2	4	3	2	2	4	2	2	4	2		2	2	2	2	2	2	2	2	4
B_memory	ENSG00000162946	1:231631484:G:A	28	27	-0.409587	0.0213709	7.16082e-82	4	4	4	3	4	3	4	4	3	4	4	4	4	3	4	4	3	4	3		4	3	3	4	3	2	4	3	4
B_memory	ENSG00000163131	1:150713240:T:C	28	24	-0.0600204	0.00982495	1.00273e-09	4	4	4	4	4	3	3	4	4	2	4	4	4	2	3	3	3	4	4		3	3	4	4	4	2	2	3	4
B_memory	ENSG00000163191	1:152036615:T:TCCC	28	14	0.268824	0.0388388	4.46766e-12	2	4	2	4	3	2	4	2	3	2	4	4	2	3	4	4	2	4	3		2	2	4	2	2	2	2	2	4
B_memory	ENSG00000163393	1:115988687:ATTT:A	23	16	0.118208	0.0165045	7.93876e-13	3	1	3	4	1	2	3	3	1	2	4	1	3	2	3	3	3	3	1		3	3	3	3	2	2	2	2	4
B_memory	ENSG00000163399	1:116480987:T:C	27	10	-0.0355189	0.0092096	0.000114916	3	3	3	3	3	2	2	2	2	2	3	2	3	2	3	2	2	2	1		2	2	3	2	2	2	2	2	3
B_memory	ENSG00000163468	1:156328865:TA:T	27	19	-0.0927411	0.00964642	6.97544e-22	3	3	3	3	3	2	3	4	2	2	3	3	3	2	4	3	2	3	1		2	3	3	3	3	2	3	2	4
B_memory	ENSG00000163472	1:156287606:CT:C	27	8	0.119889	0.03196	0.00017598	3	3	3	2	2	2	2	2	2	2	3	3	3	2	2	2	2	2	1		2	4	2	2	2	2	2	2	4
B_memory	ENSG00000163534	1:157889832:A:AAAC	9	4	0.0265041	0.0059571	8.6208e-06	1	1	1	1	3	2	1	1	1	1	1	1	1	2	1	1	1	3	1		2	1	3	1	1	2	1	2	3
B_memory	ENSG00000163545	1:205204455:T:TACACACAC	27	13	0.0484381	0.0135649	0.000355824	3	3	3	2	2	2	3	2	2	2	3	4	2	2	3	3	2	3	1		2	3	3	3	2	2	2	2	4
B_memory	ENSG00000163563	1:158944111:C:T	15	8	-0.170027	0.0241397	1.87501e-12	1	1	1	1	1	2	3	3	1	1	3	1	1	2	1	1	2	4	1		2	3	3	3	2	2	1	2	4
B_memory	ENSG00000163564	1:158932486:T:C	27	16	0.214901	0.0172321	1.07548e-35	3	3	3	3	3	2	3	3	3	2	3	3	3	2	3	3	2	3	1		4	2	2	2	2	2	2	2	4
B_memory	ENSG00000163565	1:159090659:T:C	27	12	0.080354	0.0163688	9.15569e-07	3	3	2	2	3	2	3	2	2	2	3	3	3	2	3	2	3	2	1		2	3	3	2	2	2	2	2	3
B_memory	ENSG00000163568	1:159075634:A:C	22	13	-0.194151	0.0186579	2.33243e-25	3	1	3	4	4	2	3	4	2	1	3	1	4	2	3	1	2	2	1		4	3	4	2	1	2	2	2	4
B_memory	ENSG00000163867	1:35118241:CA:C	28	11	-0.0711982	0.0146179	1.11259e-06	3	3	3	2	2	2	2	3	2	2	3	4	2	2	3	2	2	3	3		2	3	2	2	2	2	2	2	4
B_memory	ENSG00000163875	1:37490868:T:TA	28	20	-0.0946963	0.0145055	6.65099e-11	3	3	3	3	3	2	4	3	4	2	4	3	3	2	3	3	2	4	3		2	3	4	4	4	2	2	2	4
B_memory	ENSG00000168159	1:228514573:A:G	28	17	-0.0477581	0.0124948	0.000132244	3	3	3	3	3	3	3	3	2	2	3	3	3	2	3	2	2	3	2		2	3	3	3	2	2	2	2	3
B_memory	ENSG00000168264	1:234646703:A:G	28	4	-0.039046	0.0102521	0.000139755	2	3	2	2	2	2	2	2	2	2	3	2	2	2	3	2	2	2	2		2	2	2	2	2	2	2	2	3
B_memory	ENSG00000168275	1:234370870:A:G	28	18	0.0882897	0.0158709	2.65172e-08	3	3	3	3	3	2	3	3	2	2	3	4	3	2	3	4	2	3	3		2	3	4	3	2	2	2	2	4
B_memory	ENSG00000168653	1:38997109:T:TA	28	27	-0.119783	0.00826503	1.34731e-47	4	4	3	3	4	3	3	3	3	2	3	4	3	3	3	3	3	4	3		3	4	4	4	3	4	4	3	4
B_memory	ENSG00000168679	1:110395908:T:G	28	17	-0.220225	0.0293746	6.52231e-14	3	3	3	2	3	2	3	3	2	2	3	3	3	2	3	3	2	3	3		2	3	3	3	2	2	2	2	3
B_memory	ENSG00000168765	1:109656105:C:G	28	25	-0.293703	0.0248667	3.4214e-32	4	4	4	4	4	4	4	3	3	2	4	4	4	3	4	3	3	4	4		4	4	4	4	4	2	2	3	4	-0.55735
B_memory	ENSG00000169442	1:26270072:G:C	27	23	-0.0548391	0.00545918	9.63591e-24	3	3	3	3	3	2	3	3	3	2	3	3	3	2	3	3	3	4	4		3	3	1	3	3	3	3	2	4
B_memory	ENSG00000169598	1:3799550:C:CA	28	8	0.227178	0.0534196	2.11199e-05	3	3	2	2	2	2	2	3	2	2	3	2	2	2	3	2	2	3	2		2	3	2	2	2	2	2	2	3
B_memory	ENSG00000169914	1:19854185:C:T	28	19	-0.0707896	0.0183198	0.000111501	4	4	4	4	3	2	4	4	3	2	4	4	4	2	4	3	2	4	4		2	4	4	3	2	2	2	2	4
B_memory	ENSG00000169991	1:18981900:G:GAA	28	13	0.0585616	0.0144004	4.76918e-05	3	3	3	2	3	2	2	2	2	2	3	3	3	2	3	2	2	3	3		3	2	3	2	2	2	2	2	3
B_memory	ENSG00000171488	1:89757841:C:A	28	15	-0.119032	0.0156604	2.94202e-14	2	3	3	3	2	2	3	3	2	2	3	3	3	2	3	3	2	4	4		2	4	3	2	2	2	2	2	4
B_memory	ENSG00000171603	1:9854368:C:CA	28	9	0.0649148	0.0110946	4.88556e-09	3	3	2	2	2	2	2	3	2	2	3	2	2	2	3	2	2	3	3		2	3	2	2	2	2	2	2	3
B_memory	ENSG00000171608	1:9655416:T:C	28	12	0.370726	0.0441534	4.60689e-17	3	3	2	2	3	2	3	2	2	2	2	3	3	2	3	2	2	3	3		2	3	3	2	2	2	2	2	3
B_memory	ENSG00000171735	1:6776173:T:C	28	13	-0.0823554	0.0111446	1.47164e-13	3	3	3	3	3	2	2	3	2	2	3	2	3	2	3	2	2	4	4		2	3	2	2	2	2	2	2	4
B_memory	ENSG00000171793	1:40991017:T:C	28	18	0.0642837	0.012423	2.28411e-07	3	3	3	3	2	2	3	3	2	2	3	4	3	2	3	3	3	3	3		2	3	3	3	2	2	2	2	4
B_memory	ENSG00000171806	1:169793905:GA:G	28	22	-0.41832	0.0409691	1.77743e-24	4	4	4	4	3	2	3	4	2	3	4	4	4	2	4	3	3	4	4		4	3	3	3	3	2	2	2	4
B_memory	ENSG00000171943	1:121314684:T:A	28	22	-0.0894836	0.0122555	2.84532e-13	4	4	4	3	4	2	3	4	2	4	3	4	4	2	3	4	3	3	3		3	3	3	4	3	2	2	2	4
B_memory	ENSG00000171960	1:42564910:G:A	28	4	0.168661	0.0408882	3.70864e-05	3	3	2	2	2	2	2	2	2	2	3	2	2	2	2	2	2	2	2		2	2	2	2	2	2	2	2	3
B_memory	ENSG00000172456	1:59346947:C:CT	28	16	0.0821074	0.0169569	1.28462e-06	3	3	3	3	3	2	2	3	2	2	3	3	3	2	3	2	2	3	3		2	3	3	3	2	2	2	2	3
B_memory	ENSG00000173406	1:58493683:T:A	28	25	-0.716088	0.0314893	1.7753e-114	4	3	4	4	3	4	3	3	4	2	3	3	4	2	4	3	3	3	3		4	4	4	4	4	2	4	4	4
B_memory	ENSG00000173409	1:230955507:C:CA	28	12	-0.110673	0.0189481	5.19376e-09	3	4	2	3	2	2	3	2	2	2	3	4	2	2	3	2	2	3	3		2	3	3	2	2	2	2	2	4
B_memory	ENSG00000173660	1:46309111:A:G	28	22	-0.0825206	0.00913367	1.64348e-19	4	4	4	4	4	2	4	4	4	2	4	4	4	2	4	4	3	4	4		2	4	4	4	4	2	4	2	4
B_memory	ENSG00000173726	1:235112052:G:A	28	16	0.215438	0.0262775	2.43235e-16	4	4	4	4	3	2	3	4	2	2	4	4	3	2	3	3	2	4	4		2	2	3	2	2	2	2	2	4
B_memory	ENSG00000173846	1:44814164:T:G	28	13	0.261659	0.0589939	9.19175e-06	3	3	3	2	2	2	3	3	2	2	3	2	3	2	3	3	2	3	2		2	3	2	3	2	2	2	2	3
B_memory	ENSG00000174021	1:84506150:G:C	28	18	0.0937	0.013938	1.78489e-11	3	4	4	4	3	2	3	3	3	2	4	3	4	2	4	2	2	3	3		2	3	3	3	2	2	2	2	4	0.1538
B_memory	ENSG00000174514	1:205629851:A:G	28	17	-0.148406	0.0228703	8.63902e-11	4	3	3	3	3	2	3	3	2	2	3	3	3	2	3	2	2	3	3		2	3	3	3	2	2	2	2	4
B_memory	ENSG00000174574	1:39039712:CAAAAAAAAAAAAA:C	28	14	-0.0359255	0.009332	0.000118256	3	3	3	2	2	2	3	3	2	2	3	3	2	2	3	2	2	3	3		2	3	2	3	3	2	2	2	3
B_memory	ENSG00000174606	1:212990741:A:G	28	18	-0.0747302	0.00986437	3.57006e-14	4	3	4	3	4	2	4	3	2	2	3	3	3	2	4	3	2	4	4		2	4	4	4	2	2	2	2	4
B_memory	ENSG00000174827	1:145571678:T:A	28	10	0.244849	0.0620185	7.88051e-05	4	4	2	2	2	2	2	4	2	2	4	4	4	2	4	2	2	4	2		2	4	2	2	2	2	2	2	4
B_memory	ENSG00000175087	1:26200063:G:A	28	11	0.101285	0.0264075	0.00012533	3	3	2	3	3	2	2	2	2	2	3	3	3	2	3	2	2	3	2		2	3	2	2	2	2	2	2	3
B_memory	ENSG00000175984	1:114669904:A:G	27	20	0.691391	0.0737359	6.81383e-21	4	3	4	3	4	2	3	3	3	2	4	3	4	2	4	4	3	4	4		2	3	4	3	1	2	2	2	4	0.241
B_memory	ENSG00000176092	1:26321458:G:C	25	20	0.647779	0.0285928	1.23748e-113	4	4	3	3	4	2	3	4	3	3	3	4	3	2	4	4	2	4	4		2	4	4	3	1	1	2	1	4
B_memory	ENSG00000176393	1:201987299:G:A	28	19	0.0872322	0.0132785	5.05122e-11	3	3	3	3	3	2	3	3	2	2	3	2	3	2	3	2	2	3	3		2	3	3	3	2	3	3	3	3
B_memory	ENSG00000177000	1:11781909:CA:C	28	20	0.129935	0.0145526	4.31141e-19	4	4	4	4	3	2	4	3	2	2	4	4	4	2	4	3	2	4	4		3	3	3	3	3	2	2	2	4
B_memory	ENSG00000177272	1:110772396:G:T	28	16	-0.0662131	0.0135349	9.9811e-07	3	3	3	3	2	2	3	3	2	2	3	3	3	2	3	2	2	4	3		2	3	2	3	2	2	3	2	4
B_memory	ENSG00000177674	1:11727635:A:G	28	18	-0.0802891	0.0193803	3.43043e-05	3	3	3	3	3	2	3	3	2	2	3	3	3	3	3	3	2	2	2		3	3	3	4	2	2	2	2	4
B_memory	ENSG00000177868	1:42807169:TAA:T	28	18	0.0524941	0.0123353	2.08485e-05	4	3	3	3	4	2	4	4	2	2	3	4	3	2	3	3	2	4	4		2	4	4	3	2	2	2	2	4
B_memory	ENSG00000178028	1:44139334:G:A	28	17	0.0536714	0.0146069	0.000238416	4	4	3	3	3	2	2	2	3	2	4	4	4	2	4	3	2	3	4		2	4	4	4	2	2	2	2	4
B_memory	ENSG00000178104	1:149064054:T:A	28	23	0.135328	0.0141475	1.11634e-21	3	3	4	4	3	2	4	4	3	2	4	3	4	2	4	4	3	3	3		3	3	3	3	3	3	2	2	4
B_memory	ENSG00000178922	1:43453861:C:CGGGCGG	27	20	0.532521	0.0833185	1.64377e-10	4	4	4	3	3	3	4	3	1	2	4	3	3	2	4	2	2	4	4		3	4	4	4	3	2	2	2	4
B_memory	ENSG00000179051	1:17414569:C:CA	28	13	0.0973137	0.0207805	2.82787e-06	4	4	2	3	2	2	2	2	2	2	4	4	2	2	4	4	2	4	3		2	3	3	3	2	2	2	2	4
B_memory	ENSG00000179163	1:23815686:G:A	28	12	-0.216527	0.0599124	0.000301448	3	3	2	3	3	2	2	2	2	2	3	2	2	2	3	2	2	3	3		2	3	3	2	2	3	2	2	3
B_memory	ENSG00000179397	1:244451195:G:A	28	10	0.161625	0.0231151	2.70585e-12	4	4	2	2	2	2	2	2	2	2	4	4	3	2	3	2	2	4	3		2	3	2	2	2	2	2	2	4
B_memory	ENSG00000179456	1:244049564:C:T	27	10	0.0739901	0.0120862	9.24823e-10	4	3	4	2	2	2	2	2	2	2	3	3	3	2	3	2	2	3	1		2	3	2	2	2	2	2	2	4
B_memory	ENSG00000179743	1:15821130:C:T	27	15	-0.0847749	0.0154474	4.06621e-08	4	4	4	3	3	2	4	3	2	2	4	3	3	2	4	3	2	3	1		2	3	2	2	2	2	2	2	4
B_memory	ENSG00000179862	1:40857159:G:A	27	8	0.360546	0.0932647	0.00011071	3	2	2	2	2	2	2	2	2	2	2	2	2	2	3	4	2	3	1		2	3	3	3	2	2	2	2	4
B_memory	ENSG00000180198	1:28550616:T:A	27	15	0.420079	0.0641475	5.80636e-11	3	3	3	3	3	2	2	3	2	2	3	3	3	2	3	3	2	3	1		2	3	3	2	2	2	2	2	3
B_memory	ENSG00000180287	1:242462586:CT:C	4	4	1.18233	0.241963	1.02698e-06	1	1	1	1	1	1	1	1	1	1	1	1	1	1	1	1	1	4	1		1	1	1	1	1	1	3	3	4
B_memory	ENSG00000181218	1:228472778:C:A	27	10	-0.0875431	0.0178434	9.28554e-07	3	3	3	2	2	2	2	2	2	2	3	3	3	2	3	2	2	4	1		2	2	3	2	2	2	2	2	4
B_memory	ENSG00000181450	1:227698473:CT:C	27	15	-0.0662827	0.0125417	1.25719e-07	3	3	3	3	3	2	3	3	2	2	3	3	3	2	3	2	2	3	1		2	3	3	2	2	2	2	2	3
B_memory	ENSG00000181817	1:36406506:T:G	27	12	0.0506886	0.0107813	2.58195e-06	3	3	3	3	3	2	2	3	2	2	3	3	3	2	3	2	2	3	1		2	2	2	2	2	2	2	2	3
B_memory	ENSG00000182118	1:231048869:CAA:C	26	12	-0.173682	0.0317463	4.47638e-08	4	3	2	2	2	2	2	2	2	1	3	3	3	2	3	2	2	4	1		2	3	3	3	2	2	3	2	4
B_memory	ENSG00000182134	1:151769286:A:G	26	16	-0.161434	0.0288565	2.2145e-08	4	4	4	4	3	2	3	4	2	2	4	4	5	2	4	4	2	4	1		2	1	4	2	2	2	2	3	5
B_memory	ENSG00000182749	1:25875935:C:T	24	8	0.112903	0.0204927	3.6004e-08	1	4	2	2	1	2	3	2	1	2	4	3	3	2	4	2	2	4	1		2	2	2	2	2	2	2	2	4	0.07605
B_memory	ENSG00000182827	1:226164797:T:G	27	14	-0.0654438	0.00688815	2.08032e-21	4	4	3	2	3	2	2	3	2	2	4	4	4	2	4	2	2	3	1		4	4	3	2	2	2	2	2	4
B_memory	ENSG00000182901	1:241335149:T:C	8	4	-0.51253	0.0414485	4.01891e-35	1	1	1	1	1	2	1	1	1	1	1	1	1	1	1	1	1	4	1		2	1	1	1	3	3	2	2	4
B_memory	ENSG00000183291	1:86900351:C:T	27	17	0.0511693	0.00871609	4.3402e-09	3	3	4	4	3	2	4	3	2	2	4	4	3	2	4	4	2	4	1		2	3	3	3	2	2	2	2	4
B_memory	ENSG00000183508	1:117608079:T:TA	26	11	0.04722	0.0138988	0.000680237	3	3	2	2	2	2	3	3	2	2	3	3	3	2	3	2	2	3	1		2	2	1	2	2	2	3	2	3
B_memory	ENSG00000183682	1:39522799:G:A	8	2	-0.500429	0.0507551	6.22451e-23	1	1	1	1	1	2	1	1	1	2	1	1	1	1	1	1	1	1	1		3	1	1	2	1	2	2	2	3
B_memory	ENSG00000183726	1:25254434:T:TTTTTGTTTTG	27	18	0.0344501	0.0104367	0.00096388	3	3	3	3	3	3	3	3	3	2	3	3	3	2	3	2	3	2	1		2	3	3	3	2	2	2	2	3
B_memory	ENSG00000184005	1:76087598:T:C	24	16	0.0753397	0.0149879	4.99014e-07	3	3	3	1	3	2	1	1	3	2	3	3	3	2	1	3	2	3	3		2	3	3	3	2	2	3	2	3
B_memory	ENSG00000185104	1:50681835:G:T	28	5	0.0823935	0.0215385	0.000130553	2	3	2	2	2	2	2	2	2	2	2	2	2	2	2	2	2	2	3		2	2	3	3	2	2	2	2	3
B_memory	ENSG00000185420	1:246507324:A:AGGGGC	28	15	-0.0613516	0.00912631	1.78635e-11	3	3	3	2	3	2	2	2	2	2	3	3	3	2	3	3	2	3	3		2	4	4	4	2	2	2	2	4
B_memory	ENSG00000185436	1:24190390:G:A	21	13	-0.122034	0.0209219	5.44951e-09	3	1	3	3	3	2	3	3	2	1	3	3	3	2	3	1	2	3	3		2	1	1	1	2	2	1	2	3
B_memory	ENSG00000185842	1:225423959:C:T	28	10	0.179668	0.0346487	2.1553e-07	4	4	2	4	2	2	2	2	2	2	4	4	2	2	4	3	2	3	4		2	2	2	2	2	2	2	2	4
B_memory	ENSG00000186094	1:49380172:T:C	18	7	-0.305116	0.0501415	1.16418e-09	1	1	3	2	1	2	2	1	1	1	3	1	2	2	1	2	2	4	4		3	1	1	2	4	2	2	2	4
B_memory	ENSG00000186283	1:179095990:C:T	28	14	-0.0546383	0.011351	1.48285e-06	4	4	3	3	2	2	3	2	2	2	4	2	2	2	4	2	2	3	3		3	3	4	4	2	2	2	2	4
B_memory	ENSG00000186364	1:145862098:GATAA:G	25	10	0.144189	0.036439	7.59002e-05	3	3	1	1	2	2	3	2	2	1	3	3	3	2	3	2	2	2	2		2	3	3	2	2	2	2	2	3
B_memory	ENSG00000186409	1:42538162:A:C	28	16	0.115473	0.0229579	4.91029e-07	3	3	3	2	3	2	3	3	2	2	3	3	4	2	3	3	2	3	3		2	3	3	2	2	2	2	2	4
B_memory	ENSG00000186891	1:1284293:G:A	19	14	-0.632655	0.176962	0.00035012	3	1	3	3	3	2	3	3	1	2	3	1	3	2	3	3	3	3	3		2	1	1	1	1	1	2	1	3
B_memory	ENSG00000187010	1:25257119:C:G	27	26	-0.902711	0.0320144	6.36266e-175	4	4	4	4	4	3	3	4	4	4	4	3	4	4	4	4	4	4	4		3	1	4	4	3	3	4	2	4
B_memory	ENSG00000187147	1:44520130:A:T	28	5	-0.102988	0.0196181	1.52415e-07	3	2	2	3	2	2	2	2	2	2	2	2	2	2	3	2	2	2	2		2	3	2	2	2	2	2	2	3
B_memory	ENSG00000187608	1:1015942:C:T	28	23	0.390127	0.0486842	1.11554e-15	3	3	3	3	3	4	4	4	3	2	3	4	3	3	3	3	3	3	4		3	3	3	3	2	2	2	2	4
B_memory	ENSG00000187815	1:40484883:C:CT	28	14	0.0977903	0.0262266	0.00019249	3	3	3	2	3	2	3	3	2	2	3	3	3	2	3	3	2	3	2		2	3	2	2	2	2	2	2	3
B_memory	ENSG00000188092	1:147931044:T:G	28	18	0.0949376	0.0150197	2.60112e-10	3	3	3	3	3	2	3	3	2	2	3	3	3	2	3	3	3	3	3		2	3	3	2	2	2	2	2	3
B_memory	ENSG00000188295	1:247009581:GATT:G	28	10	-0.0794101	0.018804	2.41027e-05	3	3	3	2	2	2	2	2	2	2	3	2	3	2	3	2	2	3	2		2	3	3	2	2	2	2	2	3
B_memory	ENSG00000188404	1:169726383:G:A	27	21	0.127247	0.0243215	1.67799e-07	3	3	3	3	3	2	3	3	3	2	3	3	3	2	3	3	3	3	3		2	1	3	3	3	3	2	2	3
B_memory	ENSG00000188529	1:23970363:G:GTT	28	19	-0.0854581	0.0129997	4.9039e-11	4	3	4	3	3	2	3	3	2	2	3	4	4	2	4	4	2	4	4		2	3	3	3	4	2	2	2	4
B_memory	ENSG00000188558	1:248444074:C:T	3	3	-0.307705	0.0573349	8.01457e-08	1	1	1	1	1	1	1	1	1	1	1	1	1	1	1	1	1	3	3		1	1	1	1	1	1	1	1	3
B_memory	ENSG00000188641	1:97938540:T:C	28	7	0.117157	0.0289731	5.2629e-05	2	2	2	2	2	2	2	2	2	2	2	2	3	2	3	2	2	3	2		2	2	2	3	3	3	2	2	3
B_memory	ENSG00000188672	1:25379451:GTATATATATA:G	28	18	0.498648	0.12481	6.46279e-05	3	3	3	3	3	2	3	3	2	2	3	3	3	2	3	2	3	3	3		2	3	3	3	2	2	2	2	3
B_memory	ENSG00000188739	1:235149255:G:A	28	5	-0.0942681	0.0258372	0.000263739	2	2	2	2	3	2	2	2	2	2	3	2	2	2	3	2	2	3	2		2	2	2	2	2	2	2	2	3
B_memory	ENSG00000188786	1:37939686:A:G	28	7	0.0693202	0.0144148	1.51729e-06	3	2	2	2	2	2	3	2	2	2	3	2	2	2	3	2	2	2	2		2	3	3	2	2	2	2	2	3
B_memory	ENSG00000188822	1:23888640:G:A	22	9	-0.0949893	0.0116357	3.25073e-16	1	1	1	2	1	2	2	2	2	2	3	1	1	2	3	2	2	3	3		2	4	4	4	2	4	2	2	4
B_memory	ENSG00000188859	1:166167103:T:C	11	4	0.687632	0.147139	2.96329e-06	4	1	1	1	3	2	1	1	2	2	1	1	4	1	1	1	1	1	2		2	1	1	1	2	1	1	2	4	0.1524
B_memory	ENSG00000189171	1:153632043:G:A	25	18	-0.213548	0.0297708	7.33315e-13	4	1	1	1	4	2	4	3	2	3	4	4	3	2	4	3	4	4	3		2	4	4	4	2	2	4	2	4
B_memory	ENSG00000189266	1:23991397:ATTT:A	28	17	-0.0914641	0.0215547	2.20215e-05	3	3	3	2	3	2	3	3	2	2	3	3	3	3	3	2	2	3	3		2	3	3	3	2	2	2	2	3
B_memory	ENSG00000189339	1:1648826:A:G	28	22	0.102023	0.0117035	2.85065e-18	4	3	4	3	4	2	3	4	3	2	3	3	4	2	3	3	3	3	3		3	3	3	3	3	2	2	2	4
B_memory	ENSG00000196154	1:153514602:T:A	28	10	-0.196609	0.0458488	1.8012e-05	3	2	3	3	3	2	2	2	2	2	3	3	3	2	3	3	2	2	2		2	2	2	2	2	2	2	2	3
B_memory	ENSG00000196187	1:225879682:G:A	28	15	-0.0640814	0.00974937	4.93506e-11	3	3	3	3	2	2	3	5	2	2	3	3	3	2	3	2	2	4	4		2	3	3	2	2	2	2	2	5
B_memory	ENSG00000196352	1:207334753:C:CAA	28	21	-0.102951	0.00797545	4.03377e-38	3	3	3	3	4	2	3	3	3	2	3	4	3	2	3	4	2	4	4		2	3	3	3	3	2	3	2	4
B_memory	ENSG00000196418	1:247161782:C:T	28	20	-0.0980004	0.0105681	1.80621e-20	3	3	3	3	3	2	3	3	2	2	3	3	3	2	3	3	2	3	4		2	3	3	3	3	2	3	2	4
B_memory	ENSG00000196449	1:37779089:C:A	28	10	0.0655459	0.0191701	0.000628136	4	3	2	2	2	2	2	2	2	2	4	3	2	2	3	2	2	4	2		2	4	4	4	2	2	2	2	4
B_memory	ENSG00000197147	1:89476792:CAAAAAAA:C	28	18	-0.0894704	0.013396	2.40719e-11	3	3	3	3	3	2	3	3	2	2	3	3	3	2	3	3	2	4	3		2	3	3	3	2	2	2	2	4
B_memory	ENSG00000197312	1:15658811:T:C	28	18	-0.0928429	0.0121989	2.72442e-14	4	4	3	3	3	2	3	4	2	2	3	4	4	2	3	2	2	3	3		3	3	4	3	2	2	2	2	4
B_memory	ENSG00000197323	1:114449163:T:TA	28	16	0.0951871	0.00773422	8.27718e-35	4	4	3	3	3	2	3	3	2	2	3	4	4	2	3	2	2	4	3		2	4	3	2	2	2	2	2	4
B_memory	ENSG00000197520	1:222772968:A:G	13	4	0.441068	0.0265812	7.79792e-62	1	1	1	1	1	2	1	1	2	1	1	1	1	2	1	1	1	3	4		2	2	1	2	3	2	2	2	4
B_memory	ENSG00000197530	1:1667948:A:G	28	18	0.109246	0.0173919	3.35483e-10	3	3	3	3	3	3	3	3	2	2	3	3	3	2	3	3	3	3	3		2	2	2	2	3	2	2	2	3
B_memory	ENSG00000197568	1:70314631:A:T	28	12	-0.162364	0.0437082	0.000203414	3	3	3	2	2	2	2	2	2	2	3	3	3	2	3	3	2	3	2		2	3	3	2	2	2	2	2	3
B_memory	ENSG00000197622	1:151054339:C:T	28	13	-0.0576871	0.008209	2.10565e-12	3	3	3	2	3	2	2	2	2	2	3	4	3	2	3	2	2	4	4		2	3	3	2	2	2	2	2	4
B_memory	ENSG00000197721	1:207644362:CT:C	9	4	-0.174448	0.0278835	3.94132e-10	1	1	1	1	1	2	1	1	1	1	1	1	1	2	1	1	1	1	2		2	5	3	2	1	1	3	1	5
B_memory	ENSG00000197747	1:151921903:C:T	28	18	-0.0365092	0.00837103	1.29245e-05	3	3	3	3	2	2	2	3	2	2	2	5	3	2	4	3	3	3	4		4	3	4	4	3	2	2	2	5
B_memory	ENSG00000197852	1:111688810:TTTTTTTTTTTTG:T	28	17	-0.103418	0.0184334	2.01883e-08	4	4	4	3	3	2	4	3	2	2	4	4	3	2	4	3	2	4	4		2	3	3	2	2	2	2	2	4
B_memory	ENSG00000197880	1:23626389:T:C	14	10	0.0966319	0.0202601	1.84628e-06	3	3	3	1	3	2	1	2	2	1	1	3	3	2	1	1	1	4	4		3	1	1	1	1	1	1	1	4
B_memory	ENSG00000197956	1:153578574:C:T	28	15	0.121837	0.0226503	7.4884e-08	3	3	3	2	3	2	2	3	2	2	3	3	3	2	3	3	2	3	4		2	2	2	3	3	2	2	2	4
B_memory	ENSG00000197959	1:172163386:A:G	28	17	0.0821411	0.0201789	4.68846e-05	3	3	3	3	3	2	2	3	2	2	3	3	3	2	3	3	2	3	3		2	3	3	2	2	2	3	2	3
B_memory	ENSG00000197965	1:167721863:G:A	28	16	0.310079	0.0616371	4.88658e-07	4	4	4	4	4	2	4	4	2	2	4	4	4	2	4	4	2	4	2		2	3	3	2	2	2	2	2	4	-0.23875
B_memory	ENSG00000197982	1:37886273:T:TA	28	10	0.0901124	0.0122664	2.03781e-13	2	3	2	3	2	2	2	2	2	2	3	2	2	2	3	2	2	3	3		2	3	3	4	2	2	2	2	4
B_memory	ENSG00000198160	1:67038834:T:TACACACACACACAC	28	16	-0.0891322	0.02056	1.45614e-05	3	3	3	4	3	2	3	4	2	2	3	3	3	2	3	2	2	3	3		2	3	3	2	2	2	2	2	4
B_memory	ENSG00000198162	1:117555123:T:A	28	17	0.0274693	0.00750925	0.000254125	3	3	3	3	3	2	3	3	3	2	3	3	3	2	3	2	2	3	3		2	3	2	2	2	2	3	2	3
B_memory	ENSG00000198198	1:43438024:A:G	28	20	-0.0771163	0.0124974	6.80379e-10	3	3	3	3	3	2	4	3	3	2	3	3	3	2	3	3	2	3	4		2	3	3	3	4	2	2	2	4
B_memory	ENSG00000198216	1:181508967:G:A	3	1	-0.37143	0.040498	4.66168e-20	1	1	1	1	1	1	1	1	1	1	1	1	1	1	1	1	1	1	1		2	1	2	1	1	1	1	1	2
B_memory	ENSG00000198468	1:212881347:CT:C	28	23	0.440013	0.029651	8.10428e-50	3	3	3	3	3	3	3	3	3	2	3	3	3	2	3	3	3	3	3		3	3	3	3	3	2	2	2	3
B_memory	ENSG00000198625	1:204513466:C:T	28	19	-0.0525842	0.00683985	1.49558e-14	4	4	4	2	3	2	3	4	2	2	4	4	4	2	4	2	2	3	3		3	4	4	4	3	3	2	2	4
B_memory	ENSG00000198771	1:167580510:C:T	28	18	0.111685	0.00781447	2.45071e-46	3	3	3	3	3	2	3	3	3	2	3	3	3	2	3	3	2	4	4		2	3	3	2	2	2	2	2	4
B_memory	ENSG00000198815	1:42304533:C:T	28	4	-0.0620519	0.0160051	0.000105744	2	2	2	2	2	2	2	2	2	2	3	2	2	2	2	2	2	3	2		2	2	2	2	3	2	2	2	3
B_memory	ENSG00000198821	1:167434841:G:A	28	13	-0.12519	0.0307877	4.77793e-05	3	3	3	3	3	2	2	2	3	3	3	3	3	2	3	2	2	2	2		2	2	2	2	3	2	2	2	3
B_memory	ENSG00000198830	1:26474738:C:A	28	13	0.0302875	0.00597304	3.96359e-07	4	3	4	2	4	2	3	2	2	2	4	4	3	2	3	2	2	3	3		2	3	2	2	2	2	2	2	4
B_memory	ENSG00000198841	1:52039088:C:CAAAAAA	28	11	0.173129	0.0473035	0.000252253	4	4	3	2	3	2	2	3	2	2	3	4	3	2	3	2	2	3	2		2	2	2	2	2	2	2	2	4
B_memory	ENSG00000198860	1:184152364:CT:C	28	11	-0.0648165	0.0147185	1.06404e-05	3	3	3	2	2	2	3	2	2	2	3	3	3	2	3	3	2	3	2		2	2	2	2	2	2	2	2	3
B_memory	ENSG00000198912	1:3894639:A:T	28	13	0.112706	0.0171381	4.82206e-11	3	3	3	4	3	2	2	2	2	2	3	4	2	2	3	2	2	3	4		2	3	3	2	2	2	2	2	4
B_memory	ENSG00000203325	1:32066067:C:CAAAAAAAAAAAAAAAAAAAAAAAA	28	2	-0.389748	0.0842343	3.71081e-06	3	2	2	2	2	2	2	2	2	2	2	2	2	2	2	2	2	2	2		2	2	2	2	2	2	2	2	3
B_memory	ENSG00000203666	1:244970360:G:C	28	25	-0.223103	0.0143545	1.79014e-54	3	3	3	4	3	3	3	5	5	2	4	3	3	5	4	5	3	5	4		2	3	5	4	4	3	3	2	5
B_memory	ENSG00000203705	1:212791942:C:G	28	20	-0.148446	0.0153762	4.71584e-22	4	3	3	4	3	2	3	3	2	2	4	3	3	2	4	3	2	3	4		3	3	4	4	4	2	2	2	4	-0.05135
B_memory	ENSG00000203710	1:207634632:A:AG	20	12	-0.0574865	0.0104315	3.57065e-08	3	3	3	1	1	1	2	3	1	2	1	3	3	2	1	1	2	3	3		2	3	3	3	1	2	2	2	3
B_memory	ENSG00000203865	1:116446964:C:T	28	8	0.223026	0.0511768	1.31289e-05	3	2	2	3	2	2	2	2	2	2	2	2	4	2	3	2	2	3	3		2	2	3	2	2	2	2	2	4
B_memory	ENSG00000203965	1:63493454:A:C	28	11	0.0899622	0.016878	9.81372e-08	3	3	3	2	2	2	2	2	2	2	2	4	2	2	3	2	5	3	3		2	4	2	3	2	2	2	2	5
B_memory	ENSG00000203995	1:52872882:CA:C	6	1	0.150823	0.0354915	2.1419e-05	1	1	1	1	1	2	1	1	1	1	1	1	1	2	1	1	2	1	2		2	1	1	1	1	1	1	1	2
B_memory	ENSG00000204084	1:37876744:C:T	28	19	0.115304	0.0113694	3.60967e-24	3	3	3	3	3	2	3	3	2	2	4	3	3	2	3	4	2	3	3		2	4	3	3	2	2	3	2	4
B_memory	ENSG00000204138	1:28362436:C:T	28	23	-0.190939	0.00954547	5.17916e-89	3	4	3	4	4	3	4	3	4	2	4	4	4	2	4	4	3	4	3		2	3	3	4	3	2	4	2	4
B_memory	ENSG00000204160	1:26778121:T:C	28	11	0.239882	0.0230545	2.35231e-25	3	3	2	2	2	2	2	3	2	2	3	2	2	2	3	2	2	3	4		2	3	3	3	2	2	2	2	4
B_memory	ENSG00000204178	1:25392562:C:CT	28	18	-0.0275995	0.00785881	0.000444874	5	5	5	4	4	2	5	5	2	2	3	3	3	2	3	3	2	5	5		2	3	3	4	2	2	2	2	5
B_memory	ENSG00000213057	1:178542757:G:C	5	3	0.391766	0.0229995	4.62237e-65	1	1	1	1	1	1	1	1	1	1	1	1	1	1	1	1	1	4	4		2	1	1	1	1	1	2	1	4
B_memory	ENSG00000213366	1:109684893:T:C	28	22	0.260227	0.0228343	4.36046e-30	4	3	4	4	4	2	3	4	3	2	4	3	4	2	4	3	4	4	4		2	4	3	4	4	2	3	2	4
B_memory	ENSG00000213516	1:89001559:C:G	28	12	-0.0681143	0.0204758	0.000879201	3	3	4	2	3	2	2	4	2	2	3	3	2	2	4	2	2	4	2		2	3	3	2	2	2	2	2	4
B_memory	ENSG00000213625	1:65421330:A:C	28	18	0.105789	0.0159119	2.96268e-11	3	3	3	4	3	2	4	3	2	2	3	3	3	2	3	3	2	3	3		2	3	4	4	2	2	2	2	4
B_memory	ENSG00000215788	1:6466259:C:T	24	13	-0.344174	0.0840083	4.18712e-05	3	3	3	3	2	2	3	3	2	2	3	3	2	2	3	3	2	1	1		2	1	3	4	1	2	2	2	4	-0.0626
B_memory	ENSG00000215845	1:161038745:C:G	28	27	0.244873	0.0131837	5.2232e-77	3	3	3	3	3	3	3	3	3	2	3	3	3	3	3	3	3	3	3		4	4	4	4	4	3	3	3	4	0.29945
B_memory	ENSG00000215915	1:1466242:C:CA	11	5	0.37538	0.0801762	2.84176e-06	1	1	1	1	1	2	1	3	3	2	1	3	1	1	3	2	2	1	1		2	1	1	1	1	1	2	1	3
B_memory	ENSG00000218510	1:22025615:C:T	28	21	0.178447	0.0192488	1.85177e-20	4	4	3	3	4	2	3	3	2	2	3	3	4	2	3	4	3	4	3		2	3	3	3	3	2	3	2	4
B_memory	ENSG00000219481	1:16651238:G:A	28	21	0.222426	0.0298347	8.96831e-14	3	3	3	3	3	2	3	4	3	2	3	3	3	2	3	3	3	3	4		2	3	3	3	3	2	2	2	4
B_memory	ENSG00000223653	1:85260420:C:T	28	21	-0.256743	0.0194734	1.08083e-39	3	3	3	3	3	2	3	3	2	2	3	3	3	2	3	3	2	3	3		3	3	3	3	3	3	2	2	3
B_memory	ENSG00000223745	1:93335607:T:C	28	22	0.120655	0.00936378	5.44991e-38	4	3	3	3	4	2	4	4	3	2	4	4	4	2	4	3	2	4	4		4	4	3	3	3	2	3	2	4
B_memory	ENSG00000223823	1:1137233:C:G	5	3	0.16382	0.0322003	3.62724e-07	1	1	1	1	1	1	1	1	1	2	1	1	1	1	1	1	1	3	3		2	1	1	1	1	1	1	1	3
B_memory	ENSG00000224093	1:93538259:AT:A	9	3	-0.137155	0.0353387	0.000103956	1	1	1	1	1	1	1	1	1	1	1	1	1	1	1	1	1	3	3		2	1	1	2	2	2	2	2	3
B_memory	ENSG00000224363	1:144604789:G:GTGTA	22	4	-0.352493	0.0872073	5.29951e-05	3	1	3	2	2	2	2	1	2	1	3	1	2	2	1	1	2	2	2		2	2	2	2	2	2	2	2	3
B_memory	ENSG00000224536	1:201534646:A:C	27	14	-0.0926663	0.0167839	3.36808e-08	3	3	3	2	2	2	2	2	3	2	3	3	3	2	3	2	2	3	4		2	3	3	3	1	2	2	2	4
B_memory	ENSG00000224616	1:100244063:C:CA	28	8	0.109471	0.0272644	5.94039e-05	3	3	2	2	2	2	2	2	2	2	3	2	2	2	3	2	2	2	3		2	3	3	2	2	2	2	2	3
B_memory	ENSG00000224699	1:110383852:T:C	28	13	-0.145105	0.0248281	5.08431e-09	3	3	3	2	2	2	3	2	2	2	2	3	3	2	3	2	2	3	4		2	3	3	3	2	2	2	2	4
B_memory	ENSG00000224950	1:116458126:C:T	21	5	0.77507	0.198167	9.18367e-05	3	1	2	2	2	2	2	1	2	2	3	1	2	2	3	1	2	1	1		2	3	2	2	1	2	2	2	3
B_memory	ENSG00000225643	1:25547573:A:G	22	7	-0.492128	0.105251	2.9289e-06	3	3	2	2	2	2	2	2	2	2	3	2	3	2	2	3	2	1	3		2	1	1	2	1	1	1	2	3
B_memory	ENSG00000225762	1:47289080:A:C	28	18	0.219108	0.0429629	3.39764e-07	4	4	4	4	3	2	4	4	2	2	3	5	3	2	4	3	2	3	4		2	4	3	3	2	2	2	2	5
B_memory	ENSG00000225880	1:819944:C:T	28	22	0.947612	0.067632	1.32944e-44	3	3	3	3	3	2	3	3	3	2	3	3	3	2	3	3	3	3	3		2	3	3	3	3	2	3	2	3
B_memory	ENSG00000225938	1:101252960:A:AAAAAAG	19	7	0.31291	0.0775174	5.42211e-05	3	3	2	2	2	2	3	2	2	2	3	3	3	2	1	2	1	2	2		2	1	1	1	1	1	1	1	3
B_memory	ENSG00000226026	1:95214355:A:G	4	3	0.267448	0.0408239	5.7051e-11	1	1	1	1	1	1	1	1	1	1	1	1	1	1	1	1	1	4	3		2	1	1	1	1	1	1	1	4
B_memory	ENSG00000226029	1:16451317:G:C	28	18	-0.199078	0.0277746	7.62929e-13	4	4	4	3	3	2	4	4	2	2	4	4	4	2	4	2	3	4	4		2	3	4	3	2	2	2	2	4
B_memory	ENSG00000226067	1:120941747:G:A	28	22	-0.162463	0.0143238	8.10822e-30	4	3	3	4	4	2	3	4	4	4	4	3	4	4	4	3	4	4	4		2	4	4	3	2	2	2	2	4
B_memory	ENSG00000226251	1:212277511:C:T	28	23	0.62168	0.0410039	6.36064e-52	4	4	4	4	3	2	4	3	2	3	4	4	4	2	4	3	3	4	4		4	4	4	4	3	2	3	2	4
B_memory	ENSG00000226419	1:112968134:A:G	28	16	-0.134553	0.0277403	1.23177e-06	4	3	4	4	4	2	2	3	2	2	4	3	4	2	3	3	2	4	3		2	3	3	2	2	2	2	2	4
B_memory	ENSG00000226822	1:107968672:C:T	10	7	0.675029	0.0832564	5.15315e-16	1	1	1	1	1	1	1	1	1	1	1	1	1	1	1	1	1	3	3		1	3	3	3	3	2	2	2	3
B_memory	ENSG00000227070	1:51462870:AT:A	25	8	0.173946	0.0316351	3.83007e-08	3	3	3	2	2	2	2	2	2	2	3	2	2	2	3	2	3	3	2		2	1	1	2	2	2	2	1	3
B_memory	ENSG00000227217	1:157701026:A:G	13	12	0.347136	0.0300295	6.58479e-31	1	1	1	4	4	1	4	1	3	3	4	1	1	2	3	3	3	4	4		1	1	1	1	1	1	1	1	4
B_memory	ENSG00000227373	1:174225494:C:CTT	25	8	0.178795	0.0390418	4.65882e-06	3	1	3	2	2	2	2	2	2	2	3	2	3	2	2	2	2	1	3		2	1	3	3	2	2	2	2	3
B_memory	ENSG00000227533	1:42956285:CGCCTGTAATCCCAG:C	24	18	0.62858	0.0469768	7.84645e-41	4	3	4	3	3	2	4	4	3	1	3	3	4	2	4	1	2	4	3		2	1	1	4	3	2	4	2	4
B_memory	ENSG00000227712	1:119130721:G:A	16	9	-0.228199	0.0343077	2.90017e-11	4	4	1	1	3	2	1	1	1	1	1	4	4	2	1	1	1	3	3		2	1	1	3	2	2	2	2	4
B_memory	ENSG00000228037	1:2576904:G:C	12	6	0.275445	0.0262517	9.35587e-26	3	3	2	1	2	2	1	1	2	1	1	3	3	2	1	1	1	1	3		2	1	1	1	1	1	1	1	3
B_memory	ENSG00000228063	1:219117050:A:T	11	3	-0.149424	0.0247859	1.65409e-09	1	3	1	1	1	2	1	1	1	1	1	2	1	1	1	1	2	3	2		2	2	1	2	1	1	2	1	3
B_memory	ENSG00000228086	1:100534029:C:G	28	17	-0.211731	0.0265479	1.51876e-15	3	3	3	3	3	2	3	3	2	2	3	3	3	2	3	3	3	3	3		2	2	3	2	2	2	2	2	3
B_memory	ENSG00000228237	1:46658226:T:TA	27	19	-0.229775	0.0418522	4.01572e-08	4	3	4	4	4	2	4	4	2	2	4	4	4	2	4	3	3	4	4		2	1	4	4	3	2	2	2	4
B_memory	ENSG00000228606	1:160324017:T:C	23	10	-0.160096	0.0374766	1.93828e-05	3	3	3	2	2	2	3	3	2	2	3	3	2	2	3	2	2	3	2		2	1	1	1	2	1	2	1	3
B_memory	ENSG00000228863	1:160649131:G:A	28	12	-0.237913	0.0405079	4.27307e-09	3	3	3	2	4	2	2	4	2	2	3	4	3	2	2	2	2	4	3		2	2	3	2	2	2	2	2	4
B_memory	ENSG00000229444	1:43813903:GCA:G	28	8	-0.168137	0.0469756	0.00034461	3	3	2	2	2	2	2	3	2	2	2	2	2	2	3	2	3	2	3		2	2	2	3	2	2	2	2	3
B_memory	ENSG00000229531	1:175009643:C:CAA	28	9	0.091026	0.0197947	4.25524e-06	3	2	2	2	2	2	2	3	2	2	3	2	3	2	3	2	2	3	2		2	3	2	2	3	2	2	2	3
B_memory	ENSG00000229739	1:186442207:CA:C	28	22	0.521434	0.044752	2.25082e-31	4	4	4	4	3	2	3	3	4	2	4	4	4	2	3	4	4	4	4		2	4	4	3	3	2	4	2	4
B_memory	ENSG00000230138	1:53369424:A:G	12	5	0.142151	0.0232662	9.97788e-10	1	1	1	1	1	2	1	1	2	1	1	1	1	1	1	1	1	3	3		2	3	3	2	2	2	1	2	3
B_memory	ENSG00000230325	1:236538099:G:A	28	6	0.0707111	0.022035	0.00133181	2	3	3	3	2	2	2	2	2	2	2	2	2	2	3	2	2	2	3		2	2	2	2	2	2	2	2	3
B_memory	ENSG00000230426	1:187062603:T:G	28	17	0.915802	0.135239	1.27233e-11	4	3	4	2	4	2	3	4	2	2	4	3	4	2	3	3	2	4	4		2	3	3	4	2	2	2	2	4
B_memory	ENSG00000230489	1:107967158:TG:T	14	6	0.314892	0.0574739	4.28037e-08	1	1	1	1	2	1	2	1	1	1	3	1	1	1	3	2	2	3	1		1	4	1	4	2	2	2	2	4
B_memory	ENSG00000230806	1:121290438:C:T	27	20	-0.207151	0.0217374	1.57697e-21	4	4	4	4	3	2	4	4	2	2	4	4	4	2	4	3	3	4	1		3	3	3	4	3	2	2	2	4
B_memory	ENSG00000230817	1:83020583:G:C	14	5	-0.157415	0.0341328	3.99154e-06	3	3	1	1	1	2	1	1	1	2	1	2	3	2	1	1	1	3	1		2	1	1	1	2	2	2	2	3
B_memory	ENSG00000231090	1:55220296:CA:C	15	12	-0.362609	0.0594743	1.0814e-09	1	3	1	4	1	3	4	1	3	1	4	3	1	2	4	1	3	3	4		1	1	1	1	2	1	1	2	4
B_memory	ENSG00000231128	1:113843099:C:CAAAAAAAAAA	28	18	0.205552	0.0240624	1.31391e-17	4	4	3	4	3	2	4	4	2	2	4	4	4	2	4	4	4	3	4		2	3	2	3	2	2	2	2	4
B_memory	ENSG00000231365	1:119130721:G:A	28	24	-0.154588	0.012944	7.07434e-33	4	4	4	3	4	2	3	4	4	4	4	4	4	2	4	4	4	4	4		4	4	4	4	4	2	3	2	4
B_memory	ENSG00000231424	1:171252778:G:A	4	4	-0.703921	0.095506	1.70072e-13	1	1	1	1	1	1	1	1	1	1	1	1	1	1	1	1	1	1	1		3	1	1	1	4	1	1	3	4
B_memory	ENSG00000231663	1:234367623:G:C	28	21	0.418843	0.0315625	3.44336e-40	4	4	4	3	3	2	3	4	2	2	4	4	4	2	4	4	2	4	4		4	4	4	4	4	2	3	2	4
B_memory	ENSG00000231789	1:9572901:CA:C	28	12	0.372484	0.0937102	7.04223e-05	3	3	2	2	2	2	3	2	2	2	3	3	3	2	3	3	2	3	3		2	2	3	2	2	2	2	2	3
B_memory	ENSG00000231999	1:89502803:CACACACAA:C	28	12	-0.135825	0.03372	5.62488e-05	3	3	3	2	2	2	2	2	2	2	3	3	3	2	3	2	2	3	2		2	3	3	3	2	2	2	2	3
B_memory	ENSG00000232811	1:110888466:G:A	28	20	0.352279	0.0303627	4.0083e-31	4	4	4	4	4	2	4	4	2	2	4	4	4	2	4	4	2	4	3		2	4	4	4	3	2	2	3	4
B_memory	ENSG00000232878	1:97316513:CAATAA:C	27	4	0.154516	0.0343951	7.04283e-06	2	3	2	2	2	2	2	2	2	2	3	2	2	2	3	2	2	2	2		2	2	1	2	2	2	2	2	3
B_memory	ENSG00000232995	1:163270352:GAAA:G	17	7	-0.258297	0.0512054	4.55101e-07	3	3	1	1	3	2	1	1	2	1	1	3	1	2	1	1	2	3	4		2	1	1	2	2	2	2	2	4
B_memory	ENSG00000233008	1:83485462:A:G	21	11	-0.416867	0.0355061	7.88142e-32	3	3	3	1	3	2	1	1	2	2	1	3	3	1	1	2	1	3	3		2	2	3	2	3	2	2	2	3
B_memory	ENSG00000233184	1:101179342:G:A	28	7	-0.0760826	0.019518	9.69579e-05	3	3	2	2	2	2	2	3	2	2	2	2	2	2	2	2	2	3	2		2	3	3	2	2	2	2	2	3
B_memory	ENSG00000233730	1:115100657:A:T	27	17	-0.136442	0.0273197	5.90544e-07	4	3	4	3	4	2	4	3	2	2	4	4	4	2	4	4	3	4	4		2	3	1	2	2	2	2	2	4
B_memory	ENSG00000234741	1:173877882:G:T	28	20	0.116024	0.0102158	6.82149e-30	4	4	4	3	3	4	4	4	3	2	4	3	4	2	4	3	2	3	4		2	4	3	4	2	2	2	2	4
B_memory	ENSG00000235169	1:3824877:C:T	10	5	-0.196187	0.0398847	8.70485e-07	1	3	1	1	1	1	1	1	1	2	1	4	1	1	1	1	1	3	2		2	3	1	1	1	2	2	1	4
B_memory	ENSG00000235185	1:19541226:T:TATATAG	28	9	-0.543523	0.120155	6.08224e-06	3	3	2	2	2	2	2	2	2	2	2	3	2	2	3	2	2	3	3		2	3	2	2	2	2	3	2	3
B_memory	ENSG00000235750	1:175214650:C:T	28	17	0.112542	0.0126845	7.15849e-19	3	3	3	3	3	2	3	3	2	2	3	3	3	2	3	3	2	3	3		2	3	2	3	2	2	2	2	3
B_memory	ENSG00000236021	1:176108758:T:C	28	6	-0.443528	0.105769	2.74858e-05	4	3	2	2	2	2	2	2	2	2	3	2	2	2	3	2	2	2	2		2	2	2	3	2	2	2	2	4
B_memory	ENSG00000236810	1:23829795:A:AT	28	17	-0.0731735	0.0172245	2.15473e-05	4	3	3	4	3	2	2	3	2	2	3	4	4	2	3	3	2	3	3		2	3	4	2	3	2	2	2	4
B_memory	ENSG00000236911	1:207575202:T:TAC	9	7	0.0838704	0.0160733	1.80866e-07	3	1	1	1	1	1	1	1	1	1	1	1	3	1	1	1	1	3	3		2	3	3	2	1	1	1	1	3
B_memory	ENSG00000236915	1:86703435:T:C	28	17	0.504356	0.0501395	8.37869e-24	4	4	4	4	4	2	3	3	2	2	4	4	4	2	4	4	2	4	4		2	4	4	2	2	2	2	2	4
B_memory	ENSG00000237188	1:147074029:A:G	28	18	0.204168	0.0394695	2.30609e-07	4	4	4	4	4	2	3	4	2	2	4	4	4	2	4	4	2	4	4		2	4	4	4	2	2	2	2	4
B_memory	ENSG00000237352	1:59010041:AT:A	12	5	0.154031	0.0313896	9.24445e-07	1	1	1	1	1	2	3	1	2	1	1	1	1	2	5	2	2	4	4		2	1	1	1	1	1	2	1	5
B_memory	ENSG00000237436	1:6777440:C:CA	28	3	-0.170665	0.039934	1.9228e-05	2	2	2	3	2	2	2	2	2	2	2	2	2	2	2	2	2	2	4		2	2	2	2	2	2	2	2	4
B_memory	ENSG00000237491	1:793101:AGATG:A	28	26	0.589303	0.0444704	4.41743e-40	3	3	3	3	4	2	3	3	4	3	4	3	3	4	3	3	4	3	3		4	3	3	3	3	4	4	2	4
B_memory	ENSG00000238142	1:16877383:G:C	27	23	0.272042	0.0291994	1.20009e-20	4	4	4	3	4	2	4	4	3	2	4	3	4	2	4	3	3	4	4		1	3	3	3	3	3	2	3	4
B_memory	ENSG00000238164	1:2576904:G:C	28	16	0.208319	0.0220846	3.99348e-21	3	3	3	3	3	2	3	3	2	2	3	3	3	2	3	2	2	5	5		2	5	3	2	2	2	2	2	5
B_memory	ENSG00000238198	1:112968134:A:G	28	12	-0.155316	0.0421809	0.000231287	4	4	4	2	3	2	2	4	2	2	4	2	4	2	3	2	2	4	3		2	3	2	2	2	2	2	2	4
B_memory	ENSG00000238287	1:40473079:G:A	28	20	-0.190865	0.0271297	1.98859e-12	4	4	3	3	4	2	3	4	2	2	4	4	3	2	4	3	3	4	3		2	3	3	3	3	2	2	2	4
B_memory	ENSG00000239636	1:35535096:TAAAAAAAAAA:T	28	12	-0.355573	0.0994323	0.000348845	4	3	3	2	2	2	3	2	2	2	4	2	3	2	3	2	2	3	3		2	4	2	2	2	3	2	2	4
B_memory	ENSG00000240038	1:103534649:GT:G	28	11	0.0769527	0.0225861	0.000656605	4	4	4	4	2	2	2	2	2	2	4	4	2	2	4	2	2	2	3		2	4	4	2	2	2	2	2	4
B_memory	ENSG00000240563	1:62184920:AAT:A	4	4	0.86526	0.0595635	8.21091e-48	1	1	1	1	1	1	1	1	1	1	1	1	1	1	1	1	1	1	4		3	1	3	1	1	1	1	1	4
B_memory	ENSG00000240710	1:204536848:GA:G	27	17	0.126562	0.022319	1.42287e-08	4	4	4	3	4	2	3	3	2	2	4	4	3	1	4	4	2	4	3		2	3	3	2	2	2	2	2	4
B_memory	ENSG00000241860	1:264627:A:G	28	16	0.178814	0.051104	0.000466985	3	3	3	2	3	2	3	3	2	2	3	3	3	2	3	2	2	3	3		2	3	3	3	2	2	2	2	3
B_memory	ENSG00000242125	1:28459395:CTT:C	28	19	0.238507	0.0309621	1.32701e-14	3	4	3	4	3	2	4	4	2	2	4	4	3	2	4	4	2	4	4		3	3	3	4	2	2	2	2	4
B_memory	ENSG00000242485	1:1304417:G:A	28	17	-0.151092	0.022854	3.8123e-11	4	3	4	3	4	2	4	3	2	2	4	3	4	2	4	2	2	4	4		2	4	4	4	2	2	2	2	4
B_memory	ENSG00000242861	1:225878990:G:C	28	9	-0.0716498	0.0133391	7.81271e-08	3	3	2	2	2	2	2	3	2	2	3	3	2	2	3	2	2	4	4		2	2	2	2	2	2	2	2	4
B_memory	ENSG00000243725	1:54732777:T:C	28	20	0.567033	0.0378343	8.89519e-51	3	3	3	3	3	2	3	4	2	2	3	3	3	2	3	3	2	3	3		2	3	4	3	2	2	3	3	4
B_memory	ENSG00000244038	1:20623475:CTT:C	28	9	-0.0684707	0.0175528	9.58589e-05	3	3	2	3	2	2	2	2	2	2	3	2	3	2	3	2	2	3	2		2	2	3	2	2	2	2	2	3
B_memory	ENSG00000248333	1:1718313:T:G	28	17	0.0634242	0.0125329	4.17897e-07	3	3	3	3	3	2	3	3	2	2	3	3	3	2	3	2	2	3	4		2	3	3	3	2	2	2	2	4
B_memory	ENSG00000254685	1:74233647:C:G	28	21	-0.163073	0.0194516	5.13561e-17	3	3	3	3	3	2	3	3	3	2	3	3	3	2	3	3	3	3	3		2	3	3	3	3	2	2	2	3
B_memory	ENSG00000257551	1:220866829:T:G	8	5	0.203436	0.0370821	4.10934e-08	1	1	1	1	1	1	1	1	1	1	1	1	1	1	1	1	1	3	3		1	3	1	3	2	1	2	2	3
B_memory	ENSG00000259865	1:247219281:C:T	28	20	0.154786	0.0187538	1.53703e-16	4	4	3	3	3	2	3	3	3	2	3	3	3	2	3	3	2	3	3		3	3	3	3	2	2	2	2	4
B_memory	ENSG00000260088	1:200674278:T:C	12	6	-0.484173	0.0466375	3.00621e-25	1	1	1	1	1	2	1	1	1	1	1	1	1	2	1	1	2	1	1		2	3	3	4	3	2	3	2	4
B_memory	ENSG00000260971	1:56576662:C:T	3	2	-0.236191	0.0561385	2.5846e-05	1	1	1	1	1	1	1	1	1	1	1	1	1	1	1	1	1	1	3		2	1	1	1	1	1	1	1	3
B_memory	ENSG00000261573	1:198672635:A:AT	28	14	-0.184294	0.0361538	3.44154e-07	3	3	3	3	3	2	2	3	2	2	3	3	3	2	3	2	2	3	3		2	2	2	3	2	2	2	2	3
B_memory	ENSG00000261654	1:110901150:GT:G	17	6	0.235934	0.043728	6.83404e-08	1	1	1	2	1	2	3	1	2	1	3	1	1	2	4	2	2	3	3		2	1	1	2	1	2	2	2	4
B_memory	ENSG00000263528	1:206470431:A:G	28	17	-0.185413	0.0176259	7.03694e-26	4	4	4	4	4	2	4	4	2	2	4	4	4	2	4	4	2	4	4		2	3	3	2	2	2	2	2	4	-0.20125
B_memory	ENSG00000263956	1:148136511:C:G	28	21	-0.127748	0.0130262	1.05034e-22	3	3	3	3	4	2	4	3	2	2	3	4	4	2	3	4	3	3	3		2	3	3	4	3	4	2	2	4
B_memory	ENSG00000263961	1:205996682:A:T	11	8	0.335648	0.0275462	3.74111e-34	3	1	1	1	1	2	1	1	1	1	1	1	1	1	1	1	1	3	3		3	1	1	2	3	2	3	3	3
B_memory	ENSG00000264343	1:146140387:C:T	28	16	-0.0592125	0.00863765	7.12352e-12	3	3	3	2	3	2	3	3	2	2	3	3	3	2	3	3	2	5	3		2	2	3	2	3	2	2	2	5
B_memory	ENSG00000264522	1:149938932:C:CA	22	14	0.228414	0.0517663	1.02227e-05	4	4	4	4	3	2	4	4	2	2	4	3	4	2	4	4	4	1	2		2	1	1	1	2	1	2	1	4
B_memory	ENSG00000265241	1:145927840:C:T	28	13	-0.0620939	0.018996	0.00108009	3	3	2	2	2	2	3	2	2	2	3	3	3	2	3	3	2	3	2		2	3	4	3	2	2	2	2	4	0.01725
B_memory	ENSG00000265972	1:146012716:CA:C	28	6	0.0903819	0.0260035	0.000509397	3	4	2	2	2	2	2	2	2	2	2	2	2	2	3	2	2	3	3		2	2	2	2	2	2	2	2	4
B_memory	ENSG00000266338	1:144431365:T:C	28	18	-0.328877	0.0500661	5.07043e-11	4	3	3	3	4	2	3	4	3	2	4	3	3	2	3	3	2	3	3		2	3	3	2	2	2	2	2	4
B_memory	ENSG00000266472	1:150343243:AAAAAAAT:A	28	20	-0.0381869	0.00695689	4.04025e-08	3	3	3	3	3	2	3	3	2	2	3	3	4	2	3	3	2	3	3		2	3	3	3	4	2	3	2	4
B_memory	ENSG00000268043	1:146981292:A:T	28	23	0.0899772	0.00976015	3.00358e-20	3	3	3	3	3	2	3	3	3	2	3	3	3	2	3	3	3	3	3		2	3	3	3	3	3	3	2	3
B_memory	ENSG00000269621	1:151752138:C:CAA	23	11	0.238086	0.0482506	8.04093e-07	3	3	3	4	1	2	3	3	2	1	3	4	3	2	3	2	2	1	2		2	1	1	2	2	2	2	2	4
B_memory	ENSG00000269713	1:149045701:C:A	28	15	-0.163	0.0161132	4.69516e-24	4	4	3	2	4	2	2	2	2	2	3	4	4	2	3	3	2	4	4		2	4	4	4	2	2	2	2	4
B_memory	ENSG00000270231	1:120480557:C:CA	28	25	-0.112804	0.0196272	9.06715e-09	3	3	3	3	3	3	3	3	3	2	3	3	3	3	3	3	3	3	3		3	3	3	3	3	2	3	2	3
B_memory	ENSG00000270605	1:28294344:T:C	27	17	0.511003	0.129861	8.32008e-05	3	3	3	3	3	2	2	3	3	2	3	3	3	2	3	3	2	2	2		3	3	1	2	3	2	3	2	3
B_memory	ENSG00000270629	1:148433037:T:G	28	21	-0.0776552	0.0113071	6.51996e-12	3	3	3	3	4	2	3	3	3	2	3	3	3	2	3	3	2	3	4		2	3	3	3	3	2	3	2	4
B_memory	ENSG00000271383	1:149592535:C:G	28	20	-0.222413	0.0309295	6.43275e-13	4	4	4	4	3	2	4	3	2	2	4	4	4	2	4	3	4	3	3		2	3	3	4	4	2	2	2	4
B_memory	ENSG00000271425	1:146054466:C:T	28	23	-0.33507	0.0225778	7.99092e-50	3	3	3	3	3	2	3	3	3	2	3	3	3	2	3	3	2	4	4		3	3	3	3	4	2	3	3	4
B_memory	ENSG00000272030	1:153683929:C:G	28	20	-0.358695	0.0332816	4.39348e-27	3	3	3	3	3	2	3	3	2	2	3	3	3	2	3	3	3	3	3		2	3	3	3	2	2	3	2	3
B_memory	ENSG00000272106	1:1630685:AG:A	28	7	0.161763	0.0360878	7.37786e-06	3	3	2	2	2	2	2	2	2	2	2	2	3	2	2	3	2	2	2		2	3	2	2	2	2	2	3	3
B_memory	ENSG00000272195	1:244970690:C:G	28	14	0.218744	0.0291466	6.14459e-14	4	3	4	2	2	2	2	3	2	2	3	3	3	2	3	2	2	3	3		2	3	4	4	2	2	2	2	4
B_memory	ENSG00000272426	1:16872356:G:C	27	20	0.28453	0.0645583	1.04646e-05	3	3	3	3	3	2	3	3	2	2	3	3	3	2	3	3	3	3	3		1	3	3	3	3	2	2	2	3
B_memory	ENSG00000272449	1:2506903:AAAGGGCTGGGG:A	28	11	-0.19937	0.0594945	0.000804997	3	3	2	2	3	2	2	2	2	2	3	3	3	2	3	2	2	3	3		2	2	3	2	2	2	2	2	3
B_memory	ENSG00000272755	1:149187968:T:C	14	6	0.262331	0.0563107	3.1832e-06	1	1	3	2	1	1	3	3	2	2	3	1	1	2	3	2	2	1	1		2	1	1	1	1	1	2	1	3
B_memory	ENSG00000273062	1:178804253:C:CTT	3	2	0.14407	0.0415793	0.000530337	1	1	1	1	1	1	1	1	1	1	1	1	1	1	1	1	1	1	3		2	1	1	1	1	1	1	1	3
B_memory	ENSG00000273136	1:120935744:G:C	28	28	0.283093	0.0192166	4.03502e-49	4	4	4	3	3	3	4	3	3	3	4	4	4	3	4	4	4	4	4		3	4	4	4	3	4	3	4	4
B_memory	ENSG00000273175	1:244867390:C:CA	28	19	0.270263	0.0411781	5.26366e-11	3	3	3	3	3	2	4	3	2	2	3	3	3	2	3	3	3	3	3		2	3	3	3	2	2	2	2	4
B_memory	ENSG00000273338	1:78004822:C:T	28	18	-0.330018	0.0887767	0.000201287	3	3	4	3	4	2	3	4	2	2	3	3	4	2	3	3	2	3	4		2	3	3	4	2	2	2	2	4
B_memory	ENSG00000273373	1:110352922:T:TA	28	4	-0.105239	0.0293694	0.000339285	3	3	2	2	2	2	2	2	2	2	2	2	2	2	2	2	2	2	2		2	3	2	2	2	2	2	2	3
B_memory	ENSG00000273384	1:178554029:C:T	4	3	0.397857	0.0408056	1.8438e-22	1	1	1	1	1	1	1	1	1	1	1	1	1	1	1	1	1	4	4		2	1	1	1	1	1	1	1	4
B_memory	ENSG00000274020	1:148472723:C:CA	28	17	-0.0804037	0.0164603	1.03585e-06	3	3	3	3	2	2	3	4	2	2	3	3	3	2	3	3	2	3	4		2	3	3	3	2	2	2	2	4
B_memory	ENSG00000274265	1:149106908:A:ACC	28	21	0.0821355	0.0195676	2.69857e-05	3	3	3	3	3	2	3	3	2	2	3	3	3	2	3	3	3	4	3		2	3	3	3	3	2	3	2	4
B_memory	ENSG00000276216	1:145281303:A:G	28	21	0.337384	0.0496533	1.08468e-11	4	4	4	4	4	2	4	4	2	4	4	4	4	2	4	4	4	4	4		2	4	4	4	4	2	2	2	4
B_memory	ENSG00000276509	1:146243714:TTTG:T	7	3	-0.127244	0.0311598	4.43451e-05	1	1	1	1	1	1	1	1	1	1	1	1	1	1	1	1	1	3	3		1	1	1	2	2	2	1	2	3
B_memory	ENSG00000277007	1:219186539:A:ATCTATAT	4	1	-0.157338	0.0370658	2.1877e-05	1	1	1	1	1	1	1	1	1	1	1	1	1	1	1	1	1	2	1		1	1	1	1	2	1	2	1	2
B_memory	ENSG00000279301	1:248648542:ACT:A	3	3	-0.62147	0.076966	6.76998e-16	1	1	1	1	1	1	1	1	1	1	1	1	1	1	1	1	1	4	3		1	1	1	1	1	1	1	1	4
B_memory	ENSG00000283360	1:161361842:C:CAAAA	28	18	0.308178	0.0691436	8.30891e-06	3	3	3	3	3	2	3	3	2	2	3	3	3	2	3	3	4	3	4		2	3	4	2	2	2	2	2	4
B_memory	ENSG00000283696	1:161374759:CTT:C	28	17	0.320321	0.0612094	1.66602e-07	3	3	3	3	4	2	4	3	2	2	3	4	3	2	3	3	2	4	3		2	3	3	2	2	2	2	2	4
B_memory	ENSG00000284678	1:39776353:A:G	9	3	0.588701	0.0790377	9.45153e-14	1	1	1	1	1	1	1	1	1	1	1	1	1	1	1	1	1	1	4		2	3	2	2	2	2	1	2	4
B_memory	ENSG00000284719	1:39776353:A:G	27	17	0.654195	0.0465431	7.10875e-45	3	3	3	3	3	2	3	3	2	2	3	3	3	2	3	3	2	1	4		2	3	3	3	2	2	2	2	4
B_memory	ENSG00000284738	1:153914227:CAA:C	28	9	0.344757	0.0971821	0.000388848	3	3	3	2	2	2	2	3	2	2	3	3	2	2	3	2	2	3	2		2	2	2	2	2	2	2	2	3
B_memory	ENSG00000284770	1:235397200:CT:C	28	17	0.117445	0.0194319	1.50398e-09	4	4	4	2	4	2	3	4	2	2	4	3	4	2	4	4	3	4	4		2	4	4	2	2	2	2	2	4
B_memory	ENSG00000284882	1:84571890:A:G	18	7	0.21407	0.0429684	6.29187e-07	1	3	1	1	1	2	1	1	2	1	1	2	1	2	1	2	2	4	3		2	3	3	3	2	2	2	2	4
B_memory	ENSG00000285184	1:150013920:C:CA	26	7	0.122795	0.0356437	0.000570932	2	3	2	2	2	2	2	2	2	1	2	3	2	2	3	2	2	2	3		2	3	1	3	2	2	2	2	3
B_memory	ENSG00000285554	1:150152688:T:TAAAAAA	17	8	0.11752	0.034757	0.000721701	4	1	1	1	1	2	1	1	2	2	1	1	3	2	1	1	1	3	4		2	3	3	3	2	2	2	2	4
B_memory	ENSG00000285782	1:83488325:A:C	5	3	-0.760721	0.053045	1.21197e-46	1	1	1	1	1	1	1	1	1	1	1	1	1	1	1	1	1	4	4		1	1	1	1	2	2	1	1	4
B_memory	ENSG00000286019	1:148504782:G:A	13	6	-0.27555	0.0438526	3.30937e-10	1	1	1	1	1	2	1	1	1	1	1	1	1	1	1	1	2	4	4		2	4	4	4	2	2	2	2	4
B_memory	ENSG00000286061	1:24462460:G:A	27	9	0.134677	0.0346565	0.000101888	3	2	3	2	2	2	2	2	2	2	3	2	2	2	1	2	2	3	3		2	3	3	3	2	2	2	2	3
B_memory	ENSG00000286071	1:231668347:G:T	28	20	-0.378863	0.0363272	1.82466e-25	4	4	4	4	4	2	3	4	2	2	4	3	4	2	4	3	3	4	4		2	4	4	4	4	2	2	2	4
B_memory	ENSG00000286219	1:149377256:AAAC:A	28	19	-0.169716	0.0322653	1.4405e-07	3	3	3	3	3	2	3	3	2	2	3	3	3	2	3	3	2	3	3		2	3	3	3	3	2	2	2	3
B_memory	ENSG00000286429	1:63492775:A:C	10	4	0.26426	0.0472908	2.29722e-08	1	1	1	1	1	2	1	1	1	1	1	1	1	2	1	1	3	3	3		2	1	1	1	2	2	2	1	3
B_memory	ENSG00000286548	1:89530381:T:TAAATAATA	21	11	-0.294364	0.0322115	6.33268e-20	3	3	3	1	2	2	1	1	2	1	1	3	3	2	1	1	2	4	4		2	3	3	3	2	2	2	2	4
B_memory	ENSG00000286581	1:151895682:G:GA	21	5	0.250908	0.0656233	0.000131591	3	1	2	2	3	2	2	2	2	2	3	1	2	2	1	1	2	1	1		2	2	2	3	1	2	2	2	3
B_memory	ENSG00000286619	1:205813590:A:G	25	25	1.16068	0.0375458	7.83052e-210	4	4	4	4	4	4	4	4	4	4	4	4	4	4	4	4	4	4	4		4	4	4	1	1	3	3	1	4
B_memory	ENSG00000286863	1:72282884:G:GTCCT	14	9	0.319629	0.0641451	6.26359e-07	1	1	1	1	1	1	1	1	1	2	1	4	1	1	3	3	2	4	1		1	3	3	3	2	2	3	2	4
B_memory	ENSG00000287684	1:222767740:C:T	4	3	0.323933	0.0444894	3.31061e-13	1	1	1	1	1	1	1	1	1	1	1	1	1	1	1	1	1	4	1		1	1	1	1	4	1	2	1	4
B_memory	ENSG00000287691	1:32978534:C:T	28	8	0.0929326	0.0256449	0.000290277	2	3	2	2	2	2	3	2	2	2	4	2	2	2	3	2	2	2	3		2	2	3	2	3	2	2	2	4
B_memory	ENSG00000287808	1:182930735:T:A	27	3	0.522529	0.141167	0.000214324	2	3	2	2	2	2	2	2	2	1	3	2	2	2	2	2	2	2	2		2	2	2	2	2	2	2	2	3
B_memory	ENSG00000287839	1:155712612:C:CA	28	5	-0.109527	0.0254706	1.70689e-05	3	3	2	2	2	2	2	2	2	2	3	2	2	2	3	2	2	2	2		2	2	2	2	2	2	2	2	3
B_memory	ENSG00000287978	1:146386697:C:CA	28	25	-0.568631	0.0334122	5.97111e-65	4	4	4	4	4	2	4	4	4	4	4	4	3	3	4	4	4	4	4		3	4	4	3	3	2	3	2	4
B_memory	ENSG00000287979	1:120854570:CT:C	27	27	1.17576	0.0435749	2.37268e-160	4	4	3	3	3	3	3	3	3	3	4	3	3	3	4	3	3	4	4		3	1	3	3	3	3	3	3	4
B_memory	ENSG00000287989	1:198485134:A:G	15	12	-0.378256	0.0979253	0.000112141	4	4	3	3	4	2	3	3	4	1	3	1	1	2	3	1	2	1	3		1	1	1	1	1	1	1	1	4
B_memory	ENSG00000288037	1:230915777:TTC:T	9	5	-0.297747	0.0618876	1.50105e-06	1	1	1	1	1	1	1	1	2	1	1	1	1	1	1	2	1	3	4		1	1	1	3	3	2	1	2	4
B_memory	ENSG00000288093	1:161390131:AGGGGCGGGACGAGAGG:A	28	19	0.260999	0.0631747	3.60574e-05	3	3	3	3	3	2	3	3	2	2	3	3	3	2	3	3	3	3	3		2	3	4	2	3	2	2	2	4
B_memory	ENSG00000289341	1:226080503:C:T	28	6	-0.31234	0.0781736	6.45678e-05	3	2	3	2	2	2	2	2	2	2	2	2	2	2	3	2	2	2	4		2	4	2	2	2	2	2	2	4
B_memory	ENSG00000289612	1:107135646:G:C	1	1	0.852883	0.102466	8.5345e-17	1	1	1	1	1	1	1	1	1	1	1	1	1	1	1	1	1	1	1		1	1	1	1	1	1	1	1	1
B_memory	ENSG00000289614	1:149178210:C:T	28	17	-0.220045	0.0395868	2.7205e-08	3	3	3	3	3	2	3	4	2	2	3	3	3	2	3	3	2	3	4		2	3	3	2	2	2	2	2	4
B_memory	ENSG00000290122	1:16891983:T:A	22	22	-1.47699	0.0680879	2.41895e-104	1	1	4	4	4	3	4	4	4	4	1	1	4	4	4	4	4	1	4		4	1	4	4	4	4	4	4	4
B_memory	ENSG00000290569	1:120345755:T:G	28	23	-0.523977	0.0311295	1.41844e-63	3	3	3	4	4	2	4	3	3	3	4	3	4	2	3	4	3	4	4		4	3	4	3	2	2	3	2	4
B_memory	ENSG00000290578	1:146346492:C:CT	28	19	0.397278	0.10806	0.000236504	3	3	3	3	3	2	3	3	2	2	3	3	3	2	3	3	3	3	2		2	3	3	3	3	2	2	2	3
B_memory	ENSG00000290683	1:247230713:AG:A	28	17	-0.0534533	0.0134532	7.08945e-05	3	3	3	3	2	2	3	3	2	2	3	3	3	2	3	2	2	3	3		3	3	3	2	3	2	2	2	3
B_memory	ENSG00000290705	1:147921193:A:AAG	27	12	0.15053	0.0326272	3.95666e-06	3	3	2	3	4	2	2	3	2	2	4	3	4	2	4	2	2	4	2		2	1	2	2	3	2	2	2	4
B_memory	ENSG00000290784	1:790933:CGAATGGAATGGAATGGAATGGAATG:C	28	21	0.736052	0.0668683	3.51671e-28	3	4	3	3	3	2	4	3	3	2	3	3	3	2	3	3	2	4	4		2	4	4	3	4	2	4	2	4
B_memory	ENSG00000290790	1:149751182:T:C	12	5	-0.423779	0.059505	1.06573e-12	1	1	1	2	1	1	1	1	1	2	1	1	1	2	1	3	1	4	4		1	1	1	3	2	2	2	2	4
B_memory	ENSG00000290842	1:16477943:C:T	28	16	0.0833212	0.0214161	0.000100005	3	3	3	3	3	2	3	3	2	2	3	3	3	2	3	2	2	3	3		2	3	3	2	2	2	2	2	3
B_memory	ENSG00000290854	1:1689221:G:A	28	20	-0.480652	0.0357472	3.25606e-41	4	4	4	4	4	2	4	4	2	2	4	4	4	2	4	4	2	4	4		4	4	4	4	4	2	2	2	4
B_memory	ENSG00000290867	1:145281664:C:G	28	14	-0.135985	0.0359314	0.000153978	4	3	3	4	2	2	3	4	2	2	4	2	3	2	4	4	2	4	2		2	4	3	2	2	2	2	2	4
B_memory	ENSG00000290989	1:223992875:C:T	28	17	0.103952	0.0125597	1.26683e-16	4	4	4	3	4	2	3	3	2	2	4	4	4	2	4	3	2	4	4		2	3	4	2	2	2	2	2	4
B_memory	ENSG00000290999	1:120549770:AT:A	27	18	-0.201715	0.0359809	2.06847e-08	3	3	3	3	3	3	3	3	3	2	3	3	3	2	2	2	2	3	3		2	3	3	2	1	2	2	3	3
B_memory	ENSG00000291005	1:145526032:CAT:C	14	3	-0.131682	0.0330543	6.78236e-05	1	1	1	1	1	2	1	1	1	1	1	1	1	2	1	1	2	3	4		2	2	2	2	2	2	2	2	4
B_memory	ENSG00000291072	1:16580044:CT:C	28	23	0.188974	0.0171249	2.589e-28	3	3	3	3	3	2	3	3	3	2	3	3	3	2	3	3	3	3	4		2	3	3	3	3	3	3	2	4
B_memory	ENSG00000291129	1:39554348:C:A	28	20	-0.409364	0.0511539	1.21839e-15	4	4	4	4	4	2	4	3	3	2	4	3	4	2	4	3	2	3	3		2	3	4	3	3	2	2	2	4
B_memory	ENSG00000291137	1:155227763:TG:T	26	13	-0.184882	0.036639	4.51079e-07	3	3	4	1	3	2	3	2	2	2	3	3	3	2	3	2	2	1	3		2	3	3	2	2	2	2	2	4
B_memory	ENSG00000291141	1:121539689:G:A	26	18	0.345564	0.0579687	2.50357e-09	4	4	4	4	4	2	4	4	2	2	3	3	4	2	3	3	2	4	4		1	4	3	4	1	2	2	2	4
B_memory	ENSG00000291158	1:149604422:G:GGA	28	19	0.0718586	0.0103197	3.32579e-12	3	3	3	3	3	2	3	3	3	2	3	3	3	2	3	3	2	3	4		2	3	3	3	2	2	2	2	4
B_memory	ENSG00000291215	1:779727:A:G	28	15	0.247046	0.0526481	2.70024e-06	3	3	4	3	4	2	2	2	2	2	4	3	3	2	4	2	2	4	4		2	4	4	3	2	2	2	2	4
B_memory	ENSG00000291217	1:243052872:G:A	15	11	0.550686	0.0472545	2.19934e-31	1	1	1	1	1	2	1	1	4	1	1	1	1	2	1	4	3	1	3		4	4	4	4	3	2	4	2	4
B_memory	ENSG00000291232	1:148323380:CTTTTTTTTTT:C	28	14	-0.166145	0.0435636	0.000136823	3	3	3	3	3	2	3	3	2	2	3	3	3	2	3	2	2	3	3		2	2	2	2	2	2	2	2	3
B_memory	ENSG00000291233	1:149157392:A:G	28	19	-0.297143	0.0617547	1.49678e-06	3	3	4	3	3	2	3	4	2	2	3	3	4	2	3	3	2	3	4		2	3	3	4	2	2	3	2	4
B_memory	ENSG00000012779	10:45495773:T:G	25	13	0.0853711	0.0191977	8.70973e-06	3	3	3	2	1	2	2	3	1	2	3	3	3	2	1	2	2	3	3		2	3	3	3	2	2	2	2	3
B_memory	ENSG00000019995	10:124887103:A:G	28	11	-0.047304	0.0119693	7.74626e-05	3	3	3	2	3	2	3	2	2	2	3	3	2	2	3	2	2	3	2		2	3	2	2	2	2	2	2	3
B_memory	ENSG00000023041	10:112379414:G:GAA	28	11	-0.0630112	0.017129	0.000234494	4	4	3	2	3	2	2	2	2	2	4	3	2	2	4	2	2	3	4		2	3	2	2	2	2	2	2	4
B_memory	ENSG00000026025	10:17243290:T:C	27	17	0.0579607	0.00782998	1.33738e-13	3	3	3	3	3	2	3	3	1	2	4	3	3	2	3	3	2	3	4		2	3	3	2	2	2	2	2	4
B_memory	ENSG00000026103	10:89005134:G:C	27	23	0.115289	0.0142153	5.05514e-16	3	3	3	3	3	3	3	3	3	2	3	3	3	4	3	3	3	3	3		3	1	3	3	2	2	3	2	4
B_memory	ENSG00000035403	10:74025696:G:GAGGA	28	18	0.0442305	0.00853458	2.1893e-07	3	3	3	3	3	2	3	3	3	2	3	3	3	2	3	2	2	3	2		2	3	3	3	5	2	2	2	5
B_memory	ENSG00000042286	10:70166826:C:CA	26	11	-0.127	0.0234747	6.29908e-08	3	3	3	2	3	2	2	2	2	2	3	2	2	2	3	2	2	4	3		2	3	4	2	1	2	2	1	4
B_memory	ENSG00000047056	10:1056770:C:A	28	15	-0.0453016	0.0101378	7.87351e-06	3	3	2	3	2	2	3	3	2	2	3	3	2	2	3	3	3	3	3		2	3	3	2	2	2	2	2	3	-0.08545
B_memory	ENSG00000048740	10:11070711:G:T	28	18	0.0232535	0.00567297	4.14924e-05	3	3	3	3	2	2	3	3	3	2	3	3	3	2	3	3	2	3	3		2	3	2	2	3	3	2	2	3
B_memory	ENSG00000052749	10:97389646:G:A	28	14	0.205559	0.0151978	1.10435e-41	3	3	3	3	2	2	2	2	3	2	3	5	3	2	3	2	2	3	4		2	4	4	2	2	2	2	2	5
B_memory	ENSG00000057608	10:5809244:C:CAAAAAAAAACAAA	28	18	-0.0576867	0.00767915	5.81777e-14	3	3	3	3	3	2	2	3	2	2	3	3	3	2	3	3	2	3	3		2	3	3	3	3	2	2	2	3
B_memory	ENSG00000059573	10:95721687:GA:G	28	10	0.0724358	0.0159321	5.45372e-06	3	3	3	3	3	2	2	2	2	2	3	3	2	2	2	2	2	3	2		2	2	3	2	2	2	2	2	3
B_memory	ENSG00000062650	10:86379067:CT:C	28	12	-0.0388181	0.00746383	1.98399e-07	3	4	3	2	2	2	2	2	2	2	3	3	3	2	3	2	2	3	3		2	4	3	2	2	2	2	2	4
B_memory	ENSG00000065621	10:104267428:A:T	28	9	0.627607	0.160288	9.02202e-05	4	4	3	2	2	2	2	2	2	2	4	2	2	2	4	2	2	3	2		2	4	4	2	2	2	2	2	4
B_memory	ENSG00000065665	10:12069518:CTT:C	28	13	-0.0815107	0.0192107	2.20561e-05	3	3	3	2	2	2	2	3	2	2	3	3	3	2	3	2	2	3	3		2	3	2	3	2	2	2	2	3
B_memory	ENSG00000065809	10:14747566:A:G	28	23	-0.0496484	0.00923535	7.61961e-08	3	3	3	3	3	2	3	3	2	2	3	3	3	2	3	3	3	3	3		3	3	3	3	3	3	2	3	3
B_memory	ENSG00000067057	10:3064665:C:A	28	20	-0.155239	0.0127815	6.05679e-34	3	3	3	3	3	2	3	3	3	2	3	3	3	2	3	3	2	3	4		2	3	3	3	3	2	2	2	4
B_memory	ENSG00000067064	10:1038420:T:C	28	17	-0.0461794	0.00826971	2.3483e-08	3	3	3	3	3	2	3	3	4	2	3	3	3	2	3	3	3	4	4		2	2	2	2	2	2	2	2	4
B_memory	ENSG00000067082	10:3762826:G:T	28	15	0.0783009	0.011269	3.69563e-12	4	3	3	2	4	2	4	2	2	2	3	3	3	2	3	2	2	3	4		2	4	4	3	2	2	2	2	4
B_memory	ENSG00000068383	10:132572110:C:A	28	16	0.15894	0.0135405	8.13109e-32	3	3	3	2	3	2	3	2	3	2	3	3	3	2	3	2	2	3	4		2	3	3	3	2	2	2	2	4
B_memory	ENSG00000072401	10:58400552:G:T	27	16	-0.187764	0.0155787	1.87844e-33	3	3	3	2	2	2	2	4	2	2	3	3	3	2	3	3	2	4	4		2	1	3	3	3	2	3	2	4
B_memory	ENSG00000075407	10:38089418:C:CAAA	28	19	0.0444626	0.0110308	5.55945e-05	4	4	4	4	3	2	3	4	2	2	4	4	4	2	4	3	2	2	4		5	3	5	4	2	3	2	2	5
B_memory	ENSG00000075826	10:100539163:C:T	28	18	-0.108445	0.0202738	8.84249e-08	4	3	3	3	3	2	4	3	3	2	3	3	4	2	3	2	2	3	3		2	4	3	4	2	2	2	2	4
B_memory	ENSG00000076685	10:103092132:T:C	28	20	0.174062	0.0144837	2.86583e-33	3	3	3	3	3	2	3	3	3	2	3	3	3	2	3	3	3	3	3		2	3	3	2	4	2	2	2	4
B_memory	ENSG00000077420	10:26419523:T:G	28	19	0.0547756	0.00800438	7.74398e-12	4	4	3	3	3	2	4	3	3	2	3	4	3	2	3	3	2	3	3		2	3	3	3	2	2	2	2	4
B_memory	ENSG00000078403	10:21483238:A:G	28	10	-0.0281598	0.00733101	0.000122439	3	4	2	2	2	2	2	2	2	2	3	3	2	2	4	2	2	4	3		2	3	5	2	2	2	2	2	5
B_memory	ENSG00000089876	10:125906410:C:G	28	23	-0.248852	0.0196696	1.09614e-36	3	3	3	3	3	3	3	4	3	2	3	3	3	2	3	3	3	3	4		3	4	3	3	3	2	2	2	4
B_memory	ENSG00000095464	10:93559123:ATTTTTT:A	21	8	0.49824	0.102551	1.18311e-06	3	3	2	2	3	2	2	1	2	1	3	3	3	2	1	1	2	2	2		2	1	1	3	2	2	2	1	3
B_memory	ENSG00000095485	10:100145302:A:ATT	28	16	-0.161432	0.0389931	3.47268e-05	3	3	3	3	2	2	4	3	2	2	3	3	3	2	3	2	2	3	3		2	3	3	3	2	2	2	2	4
B_memory	ENSG00000095564	10:91920900:A:C	28	9	-0.0610881	0.014875	4.01232e-05	2	3	2	2	2	2	3	3	2	2	3	2	2	2	3	2	2	4	4		2	3	2	2	2	2	2	2	4
B_memory	ENSG00000095794	10:35121809:C:CA	28	18	-0.0907617	0.0160447	1.54206e-08	3	3	3	3	3	2	3	3	2	2	3	3	3	2	3	2	2	3	3		2	4	2	3	3	4	2	2	4
B_memory	ENSG00000096717	10:67874279:C:CA	28	10	-0.0400688	0.00834696	1.58341e-06	2	2	2	2	2	2	2	2	2	2	3	3	2	2	3	2	2	3	3		2	3	3	4	2	2	2	3	4
B_memory	ENSG00000099204	10:114466455:T:TAAC	28	18	-0.0387386	0.00812924	1.88536e-06	3	3	3	3	3	2	3	3	2	2	3	3	3	2	3	3	2	3	3		2	3	3	3	2	2	2	2	3
B_memory	ENSG00000099256	10:24893433:C:T	26	14	-0.18982	0.0425666	8.22025e-06	4	4	4	3	2	2	3	4	2	2	4	4	4	2	4	4	2	3	3		2	1	1	2	2	2	2	2	4
B_memory	ENSG00000099284	10:70132457:A:G	27	9	0.182336	0.0379985	1.5985e-06	3	3	2	2	2	2	2	2	2	2	3	2	2	2	3	2	2	3	3		2	3	3	2	1	2	2	2	3
B_memory	ENSG00000099290	10:50053322:AT:A	28	21	0.0870925	0.0101057	6.80616e-18	4	4	4	3	3	2	4	3	3	2	4	4	3	2	4	3	3	4	4		2	3	3	5	3	2	2	2	5
B_memory	ENSG00000107438	10:95302457:CAATAT:C	24	20	-0.042697	0.0112141	0.000140409	3	1	3	3	1	2	3	1	3	2	3	1	3	2	3	3	3	3	3		3	3	3	3	3	3	3	2	3
B_memory	ENSG00000107485	10:8056222:A:G	22	3	0.238264	0.0553997	1.70176e-05	2	2	2	2	2	2	2	2	2	2	3	2	2	2	3	2	2	1	1		2	1	1	2	1	2	2	1	3
B_memory	ENSG00000107518	10:115078444:G:A	4	2	-0.103171	0.0248826	3.37849e-05	1	1	1	1	1	1	1	1	1	3	1	1	1	1	1	1	1	1	2		1	1	1	1	2	1	1	1	3
B_memory	ENSG00000107521	10:98441327:A:G	28	19	-0.152518	0.0123744	6.62475e-35	3	3	3	3	3	2	3	3	2	2	3	3	3	2	3	4	2	3	4		3	3	3	3	2	2	2	2	4
B_memory	ENSG00000107554	10:99992006:G:GA	28	14	-0.213266	0.0158415	2.60098e-41	3	3	3	3	2	2	3	3	2	2	3	2	2	2	3	2	2	3	3		2	3	3	3	2	2	2	2	3
B_memory	ENSG00000107560	10:117945467:T:C	28	10	0.0421673	0.0116947	0.000311333	3	3	2	3	2	2	2	2	2	2	3	3	3	2	3	2	2	3	2		2	3	2	2	2	2	2	2	3
B_memory	ENSG00000107611	10:17201444:G:GCCGCCCCACAGTGT	28	20	0.287492	0.0225081	2.32624e-37	4	4	3	4	3	2	4	4	4	2	3	4	4	2	3	3	2	4	3		2	3	3	4	4	2	2	2	4
B_memory	ENSG00000107614	10:17201444:G:GCCGCCCCACAGTGT	28	22	0.133357	0.015127	1.18779e-18	4	4	4	4	4	2	3	4	4	2	4	4	4	4	4	3	4	4	4		2	3	3	3	3	2	2	2	4
B_memory	ENSG00000107669	10:121936401:C:CA	28	11	0.0466716	0.00854675	4.74152e-08	3	3	3	2	2	2	2	3	2	2	3	3	2	2	3	3	2	3	2		2	3	2	2	2	2	2	2	3
B_memory	ENSG00000107679	10:122379180:TCCTGTCAGTTTAC:T	28	19	0.139639	0.0190585	2.35674e-13	3	3	3	4	3	2	4	4	2	2	4	3	3	2	4	3	3	4	4		2	3	3	3	2	2	2	2	4
B_memory	ENSG00000107719	10:70494170:G:A	26	15	-0.362912	0.053027	7.70619e-12	3	1	3	3	3	2	3	3	2	2	3	3	2	2	3	2	2	4	4		2	4	1	4	3	2	2	2	4
B_memory	ENSG00000107736	10:71425219:CAGAGAGAGAGAGGG:C	28	12	0.427582	0.0978611	1.24662e-05	3	3	3	2	2	2	2	2	2	2	3	2	3	2	3	2	3	3	3		2	2	3	2	2	2	2	3	3
B_memory	ENSG00000107738	10:71775405:CA:C	28	15	-0.102011	0.0146297	3.1047e-12	3	3	3	3	3	2	3	3	2	2	3	3	3	2	3	3	2	3	3		2	2	2	2	2	2	2	2	3
B_memory	ENSG00000107742	10:72073597:C:T	28	14	0.0720565	0.0106414	1.27616e-11	3	3	2	3	2	2	3	3	2	2	3	3	2	2	3	3	3	3	4		2	2	2	2	2	2	3	2	4
B_memory	ENSG00000107745	10:72580473:AATTT:A	28	6	-0.05712	0.00967521	3.55342e-09	2	3	2	2	2	2	2	2	2	2	2	2	2	2	2	2	2	3	4		2	2	4	2	5	2	2	2	5
B_memory	ENSG00000107758	10:73552466:T:TAC	28	15	0.0451105	0.0144128	0.0017487	3	3	3	3	3	2	2	3	2	2	3	3	3	2	3	3	2	3	2		2	3	3	2	2	2	2	2	3
B_memory	ENSG00000107771	10:84439198:C:CT	28	23	0.0859628	0.00797303	4.20042e-27	3	3	3	3	3	3	3	3	2	3	3	3	3	3	3	3	3	3	3		3	3	4	3	2	2	2	2	4
B_memory	ENSG00000107779	10:86753161:C:T	27	8	-0.161168	0.018018	3.72494e-19	2	3	2	2	2	2	2	2	2	2	2	3	2	2	3	2	2	3	3		2	3	4	2	2	2	1	2	4
B_memory	ENSG00000107796	10:88859879:C:A	28	20	0.1056	0.0164586	1.39793e-10	3	3	3	3	3	2	3	3	2	2	3	3	3	2	3	3	3	3	4		2	3	3	3	2	2	3	2	4
B_memory	ENSG00000107798	10:89399041:C:CT	28	17	-0.107001	0.0163473	5.93107e-11	3	4	3	3	3	2	3	3	2	2	4	3	3	2	3	2	2	4	3		2	3	3	3	2	2	2	2	4
B_memory	ENSG00000107819	10:101037502:C:T	28	17	0.121342	0.0244628	7.03977e-07	4	4	4	4	3	2	3	4	2	2	4	3	4	2	4	2	2	3	3		2	4	3	4	2	2	2	2	4
B_memory	ENSG00000107854	10:91836000:CGT:C	28	8	-0.0275331	0.00860863	0.00138236	3	3	2	2	2	2	2	2	2	2	3	2	3	2	3	2	2	3	3		2	2	2	2	2	2	2	2	3
B_memory	ENSG00000107863	10:24786047:C:CAT	28	12	0.0861929	0.0209715	3.95666e-05	3	3	3	3	3	2	3	2	2	2	3	3	3	2	2	2	2	3	3		2	2	2	2	2	2	2	2	3
B_memory	ENSG00000107864	10:91950157:GC:G	28	17	-0.0523197	0.0103796	4.64061e-07	3	3	2	2	4	2	4	3	2	2	3	2	4	2	3	3	4	3	4		2	4	4	3	3	2	2	2	4
B_memory	ENSG00000107872	10:102342389:G:GCA	28	13	0.177767	0.037893	2.71505e-06	4	4	2	2	3	2	4	2	2	2	4	2	2	2	4	4	2	3	3		2	4	3	2	2	3	2	2	4
B_memory	ENSG00000107890	10:27149711:CAAAAAA:C	28	19	0.282271	0.0300279	5.44011e-21	3	3	3	4	4	3	4	3	3	2	3	4	4	2	3	2	2	3	3		2	3	4	4	2	2	2	2	4
B_memory	ENSG00000107897	10:27191120:T:C	28	15	0.04745	0.00959553	7.61369e-07	4	4	3	3	3	2	4	3	2	2	4	3	4	2	4	3	2	3	4		2	2	2	2	2	2	2	2	4
B_memory	ENSG00000107902	10:124498202:A:G	28	15	-0.156422	0.0123449	8.5657e-37	3	3	3	2	3	2	3	2	2	2	3	3	2	2	3	2	2	3	3		2	3	3	3	3	2	2	2	3
B_memory	ENSG00000107937	10:1049472:T:C	28	17	-0.0520595	0.01178	9.90209e-06	3	3	3	3	3	2	3	3	2	2	3	3	3	2	3	3	3	3	3		2	3	2	2	2	2	2	2	3
B_memory	ENSG00000107959	10:3127558:G:C	28	15	0.0701087	0.0170087	3.75711e-05	3	3	3	3	3	2	2	3	2	2	4	3	3	2	3	2	2	3	4		2	3	3	2	2	2	2	2	4
B_memory	ENSG00000107960	10:103900710:T:A	28	14	0.0567353	0.0144855	8.97676e-05	3	3	3	3	3	2	3	2	2	2	3	3	3	2	3	2	2	3	2		2	3	3	2	2	2	2	2	3
B_memory	ENSG00000107968	10:30501078:G:GGCC	27	17	-0.0908579	0.0117637	1.13078e-14	3	3	3	3	3	2	3	3	2	2	3	3	3	2	3	3	2	4	4		2	1	3	3	2	2	2	2	4
B_memory	ENSG00000108010	10:130176686:T:A	28	7	0.0670008	0.0137535	1.10725e-06	3	2	2	2	2	2	2	2	2	2	3	2	2	2	3	3	2	3	2		2	3	2	2	2	2	2	2	3
B_memory	ENSG00000108021	10:5728220:CA:C	28	15	-0.0303319	0.00856107	0.000395589	3	3	3	2	3	2	2	3	4	2	3	3	3	2	3	2	2	3	3		2	3	4	2	2	2	2	2	4
B_memory	ENSG00000108064	10:58384313:TA:T	28	14	-0.0670441	0.00983494	9.30019e-12	4	3	4	2	2	2	3	3	2	2	3	3	4	2	2	2	2	4	4		2	4	3	4	2	2	2	2	4
B_memory	ENSG00000108091	10:59804190:TA:T	28	12	-0.0474582	0.01091	1.36147e-05	3	3	2	2	3	2	2	3	2	2	2	3	2	2	2	2	2	3	3		2	3	3	3	2	3	2	2	3
B_memory	ENSG00000108094	10:35107881:CAA:C	28	17	0.0376687	0.00825272	5.00941e-06	3	3	3	4	3	2	3	3	2	2	3	3	3	2	3	2	2	3	3		2	3	3	3	2	2	2	2	4
B_memory	ENSG00000108175	10:79256452:G:C	28	11	0.116064	0.0301194	0.000116464	3	3	3	2	2	2	2	2	2	2	3	2	2	2	3	3	2	3	3		2	2	3	3	2	2	2	2	3
B_memory	ENSG00000108219	10:80440713:CA:C	28	11	-0.0706217	0.0128224	3.63574e-08	2	2	3	3	3	2	2	3	2	2	3	2	2	2	3	3	2	3	2		2	3	3	2	2	2	2	2	3
B_memory	ENSG00000108239	10:94396736:TA:T	18	11	-0.0650065	0.0116395	2.33716e-08	3	1	1	1	1	2	1	1	1	2	1	1	1	2	3	3	3	4	4		2	3	3	3	4	2	2	2	4
B_memory	ENSG00000119906	10:100885015:CAAAAAAAAAAAAAAAAAAAAAAA:C	28	17	-0.0436057	0.00991435	1.09131e-05	5	4	4	5	5	2	5	4	2	2	5	5	4	2	4	4	2	4	5		2	3	3	2	2	2	2	2	5
B_memory	ENSG00000119943	10:98403363:A:C	28	18	-0.26086	0.0285339	6.12529e-20	4	4	4	3	4	2	4	3	2	2	3	4	3	2	4	3	2	4	4		2	3	4	4	2	2	2	2	4
B_memory	ENSG00000119950	10:110215032:TTTTTTTTTTTG:T	28	18	0.0861434	0.016809	2.97788e-07	3	3	3	3	4	2	3	3	2	2	3	3	3	2	3	4	3	3	3		2	4	3	2	2	2	2	2	4
B_memory	ENSG00000119969	10:94513247:C:CA	28	18	0.0821578	0.0116476	1.74338e-12	3	4	4	3	3	2	4	4	2	4	4	4	4	2	4	3	2	4	4		2	4	3	2	2	2	2	2	4
B_memory	ENSG00000119977	10:95735594:G:A	28	17	0.048321	0.01261	0.000127133	3	3	3	4	4	4	4	4	4	2	4	3	4	2	4	2	2	2	3		2	3	2	4	2	2	2	2	4
B_memory	ENSG00000119979	10:119095063:C:CTT	28	21	0.0839379	0.0136477	7.73235e-10	4	3	3	4	4	3	3	3	4	2	3	3	4	2	4	4	2	4	4		2	4	3	3	2	2	4	2	4
B_memory	ENSG00000120029	10:101910587:A:G	28	11	0.0555438	0.00843893	4.64606e-11	3	3	2	2	2	2	2	2	2	2	3	2	2	2	3	3	2	4	3		2	3	3	3	2	2	2	2	4
B_memory	ENSG00000120049	10:101939322:G:A	14	4	-0.148488	0.0295871	5.20301e-07	1	1	1	1	1	2	1	1	2	1	1	1	1	2	1	1	1	3	3		2	5	2	2	2	2	2	2	5
B_memory	ENSG00000120055	10:102449815:ATTTTTTT:A	26	15	-0.405545	0.0478752	2.43559e-17	4	4	4	3	3	2	3	4	2	2	3	4	4	2	4	4	2	4	4		2	1	1	2	2	2	2	2	4
B_memory	ENSG00000120539	10:27149770:T:A	28	23	0.186491	0.0163036	2.68031e-30	3	4	3	3	3	2	3	3	3	2	4	3	3	3	4	4	3	4	4		4	4	3	4	2	2	4	2	4
B_memory	ENSG00000122359	10:80188480:CATATATATATATATATAT:C	28	22	0.0820414	0.00927931	9.45849e-19	3	4	3	3	4	2	3	3	2	3	3	3	3	2	3	3	3	3	3		2	3	3	3	3	3	2	2	4
B_memory	ENSG00000122376	10:87143865:T:TC	28	19	0.0458116	0.00839256	4.799e-08	3	3	3	2	3	2	3	3	3	2	3	3	3	2	3	3	2	3	3		2	3	3	3	2	2	3	2	3
B_memory	ENSG00000122378	10:80447136:C:T	24	17	-0.228127	0.0341515	2.39188e-11	3	3	3	1	3	2	3	3	2	1	3	3	3	2	3	1	2	3	3		3	3	1	3	3	2	2	2	3
B_memory	ENSG00000122862	10:69087562:A:AAAG	28	18	-0.0689316	0.018217	0.000154374	3	3	3	3	2	2	3	3	2	3	3	3	3	2	3	2	2	3	3		2	3	3	2	3	2	3	2	3
B_memory	ENSG00000122873	10:58316583:GC:G	28	21	-0.0988636	0.0205004	1.41756e-06	3	3	3	3	3	2	3	3	3	2	3	3	3	2	3	3	3	3	3		2	3	3	3	3	2	2	2	3
B_memory	ENSG00000122912	10:68540408:G:GT	28	11	0.0637554	0.0152216	2.80838e-05	3	3	3	2	2	2	2	2	2	2	3	2	3	2	3	2	2	3	3		2	3	2	3	2	2	2	2	3
B_memory	ENSG00000123240	10:13118035:G:A	28	13	-0.264319	0.0134108	1.79217e-86	2	3	2	4	2	2	3	2	2	2	4	2	2	2	3	3	2	4	4		2	4	4	4	3	2	2	2	4
B_memory	ENSG00000127884	10:133283723:CGCA:C	28	12	-0.0616625	0.0134761	4.74688e-06	3	3	3	2	3	2	2	2	2	2	3	2	3	2	3	2	2	3	3		2	3	3	2	2	2	2	2	3
B_memory	ENSG00000128805	10:48649152:G:C	9	8	0.425031	0.0515797	1.71818e-16	1	1	1	1	1	1	1	3	1	1	1	1	1	1	1	1	1	3	1		1	3	5	3	1	3	2	3	5
B_memory	ENSG00000128815	10:48672340:C:T	14	7	-0.124949	0.00645996	2.37394e-83	1	1	1	1	1	3	1	1	1	1	1	1	1	3	1	1	2	3	4		2	3	3	2	2	2	2	2	4
B_memory	ENSG00000130640	10:133296233:A:C	28	16	-0.0926903	0.0155994	2.81738e-09	4	3	3	2	2	2	4	4	2	2	3	4	4	2	3	2	2	3	3		3	4	4	3	2	2	2	2	4
B_memory	ENSG00000133678	10:80052964:CA:C	28	13	-0.0983638	0.0267868	0.000240562	3	4	3	3	2	2	2	3	2	2	3	2	3	2	3	2	2	4	3		2	3	3	2	2	2	2	2	4
B_memory	ENSG00000134452	10:5935972:T:C	28	19	-0.0792944	0.0124498	1.90105e-10	3	3	3	3	3	2	3	3	2	2	4	3	3	2	3	3	3	3	3		3	3	3	2	2	2	2	2	4
B_memory	ENSG00000134460	10:6156711:T:C	18	11	-0.0764305	0.0200602	0.000138935	3	3	3	1	2	2	1	3	1	2	1	1	3	2	1	3	3	3	3		3	2	1	2	1	1	2	1	3
B_memory	ENSG00000134463	10:11759853:A:G	12	8	-0.294723	0.0481336	9.18162e-10	1	1	1	1	1	1	1	1	1	1	1	1	1	1	1	4	1	3	3		3	3	3	3	2	2	2	2	4
B_memory	ENSG00000136754	10:26815200:G:GC	28	14	0.0600675	0.0109298	3.89079e-08	3	3	3	3	3	2	4	2	2	2	3	3	3	2	4	4	2	3	3		2	2	2	2	2	2	2	2	4
B_memory	ENSG00000136758	10:27149784:T:A	28	20	0.0474299	0.00743206	1.75019e-10	3	3	4	3	3	2	3	3	2	2	3	3	3	2	3	3	3	3	3		2	3	3	4	3	2	2	2	4
B_memory	ENSG00000138111	10:102471173:TTCGGTGCTGGG:T	28	18	-0.191444	0.0291739	5.30274e-11	4	3	3	4	4	2	4	4	2	2	3	3	4	2	3	3	2	3	3		2	3	4	3	2	2	2	2	4
B_memory	ENSG00000138134	10:88901941:A:G	28	14	0.0984989	0.0100195	8.30041e-23	3	3	3	2	3	2	3	2	2	2	3	3	3	2	3	2	2	4	3		2	3	2	2	3	2	2	2	4
B_memory	ENSG00000138160	10:92682235:AG:A	28	13	-0.179489	0.0211885	2.43147e-17	3	3	3	2	3	2	2	3	2	2	3	3	3	2	3	2	2	4	3		2	3	2	2	2	2	2	2	4
B_memory	ENSG00000138166	10:110509043:C:T	28	6	0.0964104	0.0229963	2.75982e-05	2	5	2	2	2	2	2	2	2	2	2	2	2	2	2	2	2	3	3		4	2	3	2	2	2	2	2	5
B_memory	ENSG00000138172	10:103517717:C:T	25	13	-0.262209	0.0548197	1.72594e-06	3	1	3	3	3	2	3	3	2	2	3	1	3	2	3	2	2	1	3		2	3	3	2	2	2	2	2	3
B_memory	ENSG00000138175	10:102700408:C:A	28	11	0.149281	0.0448912	0.000882957	3	3	2	2	2	2	2	3	2	2	3	3	3	2	3	2	2	3	3		2	2	3	2	2	2	2	2	3
B_memory	ENSG00000138185	10:95717337:GTTTTTTTT:G	25	21	-0.15754	0.00955372	4.3326e-61	4	1	4	1	4	3	3	3	4	2	4	1	4	4	3	3	4	3	4		4	3	3	3	3	2	2	2	4
B_memory	ENSG00000138193	10:94344908:T:G	28	9	-0.177878	0.0264267	1.68506e-11	3	3	3	2	2	2	2	2	2	2	3	2	3	2	3	2	2	3	3		2	2	2	2	2	2	2	2	3
B_memory	ENSG00000138286	10:73172940:CA:C	28	14	0.11322	0.0353162	0.00134641	4	3	3	2	4	2	2	2	2	2	4	4	3	2	3	2	2	3	4		2	3	3	3	2	2	2	2	4
B_memory	ENSG00000138326	10:78013096:C:T	28	21	0.0403183	0.00442876	8.72698e-20	4	3	3	4	3	2	4	4	3	2	3	3	4	2	4	4	2	3	3		2	4	3	4	4	2	2	3	4
B_memory	ENSG00000138346	10:68435681:T:TCTC	28	15	0.127899	0.0302255	2.32142e-05	3	3	2	3	3	3	2	2	2	2	3	3	3	2	3	2	5	4	3		2	3	2	3	2	2	2	2	5
B_memory	ENSG00000148429	10:11710981:GT:G	27	19	0.0909569	0.00816649	8.21024e-29	4	3	3	1	3	2	3	3	2	2	3	3	3	2	3	2	2	3	3		4	3	4	3	3	2	2	3	4
B_memory	ENSG00000148572	10:63156267:A:AT	28	12	-0.0947404	0.0206702	4.57404e-06	4	3	2	2	2	2	3	2	2	2	3	2	3	2	3	2	2	3	2		2	3	3	3	2	3	2	2	4
B_memory	ENSG00000148672	10:87049497:G:T	28	9	-0.132635	0.0388427	0.000638562	3	3	3	2	2	2	2	2	2	2	3	3	3	2	3	2	2	3	2		2	2	2	2	2	2	2	2	3
B_memory	ENSG00000148690	10:93707274:A:C	28	18	-0.0474794	0.0118239	5.93042e-05	3	3	3	3	2	3	2	3	3	2	3	3	2	2	3	2	2	4	3		2	3	3	3	3	2	3	2	4
B_memory	ENSG00000148700	10:110125430:GT:G	28	20	0.046961	0.00778184	1.59276e-09	3	3	3	3	3	2	4	3	3	2	3	3	3	2	3	3	2	3	3		2	3	3	3	3	2	2	2	4
B_memory	ENSG00000148737	10:113064465:T:G	28	14	0.170459	0.0420149	4.96833e-05	3	3	3	2	3	2	3	3	2	2	3	3	3	2	3	3	2	3	2		2	3	2	2	2	2	2	2	3
B_memory	ENSG00000148803	10:133324560:TTGGCTGGGGTGGGCGGGGCTGCAGAGCTGCTGC:T	28	12	0.174282	0.0313804	2.7945e-08	3	3	3	2	2	2	2	2	2	2	3	2	2	2	3	3	2	3	3		2	3	3	3	2	2	2	2	3
B_memory	ENSG00000148814	10:132333314:C:CTT	28	16	-0.16188	0.0240221	1.59701e-11	3	3	3	3	3	2	3	3	2	2	3	3	3	2	3	2	2	4	4		2	4	3	2	2	2	2	2	4
B_memory	ENSG00000148832	10:133318548:A:C	28	14	0.132406	0.0271244	1.05309e-06	3	3	3	2	2	2	2	3	2	2	3	3	3	2	3	3	2	3	3		2	3	2	3	2	2	2	2	3
B_memory	ENSG00000148834	10:104268396:G:A	28	19	0.102355	0.0125273	3.06966e-16	3	3	3	3	3	2	4	3	2	2	3	3	3	2	3	4	2	3	3		2	3	3	3	2	2	3	2	4
B_memory	ENSG00000148841	10:104357944:TAC:T	28	13	-0.0845129	0.0223617	0.000157236	3	3	3	3	4	2	3	3	2	2	3	3	3	2	3	2	2	3	2		2	2	2	2	2	2	2	2	4
B_memory	ENSG00000148908	10:119507407:C:T	28	19	0.0587479	0.0129881	6.09105e-06	3	3	3	3	3	2	3	3	2	2	3	3	3	2	3	3	2	3	4		2	3	3	2	3	2	3	2	4
B_memory	ENSG00000150054	10:28343133:G:A	28	16	-0.148528	0.0165319	2.60322e-19	3	3	3	3	3	2	3	3	2	2	3	3	3	2	3	2	2	3	3		2	3	3	2	2	2	2	2	3
B_memory	ENSG00000150093	10:32817874:G:T	27	16	-0.085242	0.0217265	8.73008e-05	3	3	3	3	3	2	3	3	3	3	3	3	3	2	3	3	2	3	2		2	1	2	2	2	2	2	2	3
B_memory	ENSG00000150347	10:62144765:G:A	28	16	-0.0996011	0.0266708	0.000188121	3	3	3	3	3	2	3	3	2	2	3	3	3	2	3	3	2	3	3		2	2	2	2	3	2	2	2	3
B_memory	ENSG00000150593	10:110843268:A:G	28	15	-0.083145	0.00738189	1.98968e-29	3	3	3	3	3	2	3	3	3	2	3	3	3	2	3	2	2	3	3		2	2	2	2	2	2	2	2	3
B_memory	ENSG00000151150	10:60726948:T:G	28	20	-0.147886	0.00851147	1.2781e-67	3	3	3	4	4	4	4	4	4	3	4	4	4	4	4	3	4	3	4		2	2	2	2	2	2	2	2	4
B_memory	ENSG00000151151	10:58213635:A:G	28	15	-0.101768	0.0127454	1.40858e-15	4	3	3	3	2	2	4	4	2	2	4	3	2	2	4	2	2	4	4		2	4	4	3	2	2	2	2	4
B_memory	ENSG00000151240	10:501718:G:T	26	17	-0.270252	0.0525624	2.725e-07	3	3	3	3	3	2	3	3	2	3	3	3	3	2	3	3	3	3	3		2	1	1	2	2	2	2	2	3
B_memory	ENSG00000151461	10:12092791:G:A	28	11	0.0359293	0.00714534	4.9472e-07	3	3	2	2	3	2	2	2	2	2	3	2	3	2	3	2	2	3	3		2	2	3	3	2	2	2	2	3
B_memory	ENSG00000151465	10:12280845:T:TTTTTTTTG	28	7	0.0656609	0.0164012	6.24323e-05	2	3	3	2	2	2	2	2	2	2	2	3	2	2	3	2	2	2	2		2	3	2	3	2	2	2	2	3
B_memory	ENSG00000151474	10:14010851:G:A	28	10	0.263879	0.0206236	1.7483e-37	3	3	3	2	3	2	2	2	2	2	3	2	2	2	3	2	2	3	3		2	2	2	3	2	2	2	2	3
B_memory	ENSG00000151657	10:7719780:A:AG	28	5	0.156708	0.0360724	1.39753e-05	3	3	3	2	2	2	2	2	2	2	3	2	2	2	2	2	2	2	2		2	2	2	2	2	2	2	2	3
B_memory	ENSG00000151893	10:118739088:C:T	28	18	-0.0459151	0.00915189	5.24833e-07	4	3	3	4	4	2	3	2	2	2	4	3	3	2	4	3	4	4	3		2	3	3	3	2	2	2	2	4
B_memory	ENSG00000152455	10:14789943:G:A	28	8	-0.201315	0.0535714	0.00017136	3	3	2	2	2	2	2	2	2	3	3	2	2	2	3	2	2	3	3		2	2	2	2	2	2	2	2	3
B_memory	ENSG00000152465	10:15172178:A:G	28	18	-0.0860138	0.0152728	1.78305e-08	3	3	3	3	3	2	3	3	3	2	3	3	3	2	3	3	2	3	3		2	3	3	2	2	2	2	2	3
B_memory	ENSG00000152778	10:89401598:T:C	28	20	-0.186773	0.0186912	1.64307e-23	4	4	4	4	3	2	4	3	2	2	4	4	4	2	4	4	4	4	3		2	4	4	4	3	2	2	2	4
B_memory	ENSG00000152804	10:92756228:T:C	18	7	-0.0611178	0.0107048	1.13374e-08	1	1	1	1	1	3	3	1	1	2	1	1	1	2	3	3	3	4	2		2	2	2	2	2	2	2	2	4
B_memory	ENSG00000154473	10:123254592:C:T	28	16	0.137522	0.0323739	2.15747e-05	3	3	3	3	3	2	3	3	2	2	3	3	3	2	3	3	2	3	3		2	2	3	2	2	2	2	2	3
B_memory	ENSG00000155252	10:97672046:TTTC:T	28	8	-0.213186	0.0493883	1.58497e-05	4	2	3	2	2	2	2	3	2	2	3	2	2	2	4	2	2	3	3		2	2	2	2	2	2	2	2	4
B_memory	ENSG00000156026	10:72684916:CT:C	28	4	-0.0671231	0.0138616	1.28298e-06	2	2	2	2	2	2	2	2	2	2	2	2	2	2	2	2	2	3	3		2	2	3	2	2	2	2	2	3
B_memory	ENSG00000156113	10:77612657:A:G	8	4	0.201586	0.0296334	1.02693e-11	1	1	1	1	1	2	1	1	1	2	1	1	1	1	1	1	1	1	3		1	3	3	2	1	2	1	1	3
B_memory	ENSG00000156515	10:69347208:G:A	28	15	-0.0523549	0.0133334	8.61619e-05	3	3	3	3	3	2	3	3	2	2	3	3	2	2	3	2	2	3	3		2	3	3	2	2	2	2	2	3
B_memory	ENSG00000156521	10:70172963:CAA:C	28	11	0.208047	0.0375242	2.95058e-08	3	3	3	2	3	2	3	2	2	2	3	3	3	2	3	2	2	3	2		2	2	2	2	2	2	2	2	3
B_memory	ENSG00000156671	10:75128073:AT:A	28	2	0.0826782	0.0138069	2.12201e-09	2	2	2	2	2	2	2	2	2	2	2	2	2	2	2	2	2	2	4		2	2	2	2	2	2	2	2	4
B_memory	ENSG00000165312	10:23413730:C:T	28	10	0.264178	0.0585394	6.39677e-06	3	3	3	2	2	2	3	2	2	2	3	3	2	2	3	2	2	3	3		2	2	2	2	2	2	2	2	3
B_memory	ENSG00000165322	10:31793261:T:C	28	20	-0.157743	0.0303146	1.95514e-07	3	3	3	3	3	2	3	3	2	2	3	3	3	2	3	3	3	3	3		2	3	3	3	2	2	3	2	3
B_memory	ENSG00000165338	10:91430834:G:A	28	21	0.230154	0.0462759	6.57472e-07	4	3	4	3	3	2	4	4	3	2	4	3	4	2	3	3	4	3	3		2	4	4	4	3	2	2	2	4
B_memory	ENSG00000165630	10:13638079:A:G	28	17	0.0369592	0.00817014	6.07707e-06	4	4	4	4	4	2	3	4	2	2	4	3	4	2	4	4	2	4	4		2	4	4	2	2	2	2	2	4
B_memory	ENSG00000165637	10:75210855:G:C	28	16	-0.0530932	0.00735404	5.21442e-13	4	4	4	3	4	2	3	2	2	2	4	4	4	2	4	2	2	4	4		2	3	3	2	3	2	2	2	4	-0.0476
B_memory	ENSG00000165646	10:117357466:A:AC	28	17	0.328314	0.0549517	2.30661e-09	3	4	3	3	3	2	3	3	2	2	3	3	3	2	3	2	2	3	3		2	3	2	4	3	2	2	2	4
B_memory	ENSG00000165672	10:119163827:G:T	28	19	0.0817804	0.0167752	1.08764e-06	3	3	3	3	3	2	3	3	3	2	3	3	3	2	3	3	2	3	3		2	3	3	3	2	2	2	2	3
B_memory	ENSG00000165678	10:84112471:G:A	28	14	-0.028946	0.00728552	7.09483e-05	3	3	3	3	3	2	3	2	2	2	5	3	2	2	4	2	2	3	3		2	5	3	2	2	2	2	2	5
B_memory	ENSG00000165730	10:68827436:C:G	14	14	1.40351	0.0646685	1.91224e-104	4	4	1	1	1	4	1	1	4	1	1	4	1	3	1	1	4	1	4		3	1	1	1	4	3	3	3	4	0.2651
B_memory	ENSG00000165752	10:132362618:CT:C	28	21	-0.361641	0.0512088	1.64033e-12	3	3	3	3	3	2	3	3	3	2	3	3	3	2	3	3	3	3	4		2	3	3	3	2	2	3	2	4
B_memory	ENSG00000165806	10:113679810:C:T	28	20	-0.13228	0.0174565	3.51811e-14	3	4	3	3	3	2	3	3	2	2	4	4	3	2	3	3	3	4	4		2	3	3	3	4	2	2	2	4	0.0014
B_memory	ENSG00000165832	10:114954482:G:C	28	8	0.213093	0.05423	8.51496e-05	4	2	2	2	2	2	3	2	2	2	4	2	2	2	4	2	2	4	4		2	2	4	2	2	2	2	2	4
B_memory	ENSG00000165868	10:116848591:C:T	10	5	-0.398996	0.0213766	9.52525e-78	3	1	1	1	4	2	1	1	1	1	1	1	1	1	1	1	1	3	3		2	1	1	1	1	2	2	2	4
B_memory	ENSG00000165879	10:97313812:G:GTGTGTGT	28	16	0.0921034	0.0254424	0.000294515	3	3	3	2	3	2	2	3	2	2	3	3	3	2	3	3	2	3	3		2	3	3	3	2	2	2	2	3
B_memory	ENSG00000165983	10:16471347:A:T	28	18	0.0978903	0.0135066	4.24291e-13	3	3	3	3	3	2	3	5	2	2	3	3	3	2	3	4	2	3	5		2	3	3	3	2	2	2	2	5
B_memory	ENSG00000165985	10:16512724:A:T	27	20	0.390024	0.039302	3.28096e-23	4	4	4	4	4	2	4	4	2	2	4	4	3	2	4	3	3	4	4		2	1	4	3	3	2	4	2	4
B_memory	ENSG00000165997	10:18560636:GGAATGGAATGGA:G	28	17	-0.121472	0.0180163	1.55857e-11	4	3	3	3	4	2	4	4	2	2	3	2	4	2	3	3	2	4	3		2	3	3	3	2	2	2	2	4
B_memory	ENSG00000166024	10:98101555:C:G	28	18	0.0512035	0.00916222	2.28979e-08	4	4	4	4	4	2	3	3	2	2	4	4	4	2	4	4	2	4	3		2	4	4	4	2	2	2	2	4
B_memory	ENSG00000166169	10:101549713:C:CAAAAAAAAAAA	28	11	0.104691	0.0292318	0.000341747	3	3	2	3	2	2	2	3	2	2	3	2	2	2	3	2	2	3	3		2	3	3	2	2	2	2	2	3
B_memory	ENSG00000166189	10:101976412:TCA:T	28	7	-0.126253	0.0324417	9.95421e-05	3	2	2	2	2	2	2	2	2	2	3	2	2	2	3	2	3	2	2		2	3	3	2	2	2	2	2	3
B_memory	ENSG00000166228	10:70892522:C:A	28	13	0.131375	0.0257927	3.51517e-07	3	3	3	2	2	2	2	2	2	2	3	3	2	2	3	2	2	3	3		2	3	3	3	2	2	2	3	3
B_memory	ENSG00000166272	10:102781363:G:A	28	11	0.0471452	0.0133317	0.000405724	3	3	2	3	3	2	2	3	2	2	3	2	3	2	3	2	2	2	2		2	3	3	2	2	2	2	2	3
B_memory	ENSG00000166275	10:102863348:AG:A	28	19	-0.0948137	0.0122249	8.78195e-15	3	3	3	3	3	2	3	4	2	2	3	4	3	2	3	3	3	3	3		2	3	3	3	2	2	2	2	4
B_memory	ENSG00000166295	10:72215256:G:A	28	19	-0.130172	0.0153071	1.83071e-17	4	4	4	4	4	2	4	4	2	2	4	4	4	2	4	4	2	4	4		2	4	4	4	4	2	2	2	4
B_memory	ENSG00000169129	10:114236380:CAAAAAAA:C	9	1	0.339419	0.0854668	7.1464e-05	1	1	1	1	1	2	1	1	2	1	1	1	2	2	1	2	2	1	2		1	1	1	1	1	1	2	1	2
B_memory	ENSG00000169826	10:43112308:G:A	28	19	0.158634	0.00988968	6.6763e-58	3	3	3	3	3	2	3	2	2	2	3	2	3	2	3	3	3	3	3		4	4	4	4	2	4	2	2	4
B_memory	ENSG00000170430	10:129467281:C:T	28	25	-0.326945	0.0188942	4.39172e-67	4	4	4	4	4	3	4	4	4	2	4	4	4	4	4	4	4	4	4		4	4	4	4	3	2	4	2	4	0.3093
B_memory	ENSG00000170525	10:6161643:G:T	28	12	0.0922989	0.0165951	2.66971e-08	5	5	5	2	3	2	3	3	2	2	3	5	5	2	3	2	2	4	2		2	2	2	2	2	2	2	2	5
B_memory	ENSG00000170759	10:31968353:TTATATATATATATA:T	28	20	-0.0432589	0.00775716	2.45214e-08	3	3	3	3	3	2	3	3	2	2	3	3	3	2	4	3	3	3	4		2	3	3	3	3	2	2	2	4
B_memory	ENSG00000171206	10:102673081:A:ATTT	28	8	-0.0436065	0.0117189	0.000198397	3	4	2	2	2	2	2	2	2	2	3	3	2	2	2	2	2	3	3		2	2	3	2	2	2	2	2	4
B_memory	ENSG00000171813	10:132369608:A:G	25	7	-0.0893378	0.0238566	0.000180549	3	3	2	2	1	2	2	2	1	2	3	3	2	2	3	2	2	2	2		1	2	3	2	2	2	2	2	3
B_memory	ENSG00000171988	10:63579041:T:TG	28	15	-0.0180705	0.00525976	0.000591207	3	3	3	2	3	2	3	3	2	2	3	3	3	2	3	3	2	3	3		2	2	2	3	2	2	2	2	3
B_memory	ENSG00000172661	10:45759688:G:A	28	18	-0.0555623	0.0136378	4.61869e-05	3	3	3	3	2	2	3	3	2	2	3	3	3	2	3	4	2	3	4		2	3	4	3	2	2	3	2	4
B_memory	ENSG00000172671	10:45770240:C:CAAAA	28	15	-0.206578	0.0586881	0.000431668	3	3	3	3	3	2	3	2	2	2	3	3	3	2	3	2	2	3	3		2	3	3	2	2	2	2	2	3
B_memory	ENSG00000173124	10:95257038:G:T	12	4	-0.199519	0.0411663	1.25558e-06	1	1	1	1	1	1	1	1	1	1	1	1	1	1	3	2	2	3	2		2	1	1	2	3	2	2	2	3
B_memory	ENSG00000173145	10:94324163:G:A	28	18	0.0707699	0.0105513	1.98401e-11	4	4	4	4	4	2	3	4	2	2	4	4	4	2	4	3	2	4	4		2	4	4	2	3	2	2	2	4
B_memory	ENSG00000176171	10:131970262:CTG:C	28	13	0.152236	0.0275284	3.19986e-08	3	3	3	3	2	2	3	3	2	2	4	3	3	2	3	2	2	2	2		2	3	3	2	2	2	2	2	4
B_memory	ENSG00000176236	10:15059051:TC:T	14	5	0.676357	0.146564	3.93557e-06	1	3	1	1	1	2	1	1	1	2	1	3	1	1	1	2	2	3	3		2	1	1	2	2	1	2	2	3
B_memory	ENSG00000177853	10:96150546:G:GA	28	19	0.0553728	0.00899834	7.57088e-10	3	4	4	3	3	2	4	4	3	2	3	4	3	2	3	3	2	3	4		2	4	3	5	2	2	2	2	5
B_memory	ENSG00000180817	10:70233338:T:G	28	25	0.214507	0.00967871	7.8664e-109	4	4	4	3	4	4	3	4	4	2	4	4	4	2	4	3	3	4	4		3	3	3	3	3	2	4	3	4	0.22105
B_memory	ENSG00000181192	10:12075365:G:C	28	10	-0.129118	0.0130296	3.78316e-23	3	2	2	3	3	2	2	2	2	2	3	2	2	2	3	2	2	3	3		4	3	2	2	2	2	2	2	4
B_memory	ENSG00000182022	10:124055758:A:G	12	7	0.0806855	0.0155731	2.206e-07	1	1	1	1	1	2	1	1	1	1	1	1	1	1	1	1	1	5	3		4	4	2	3	4	2	2	2	5
B_memory	ENSG00000183049	10:12265895:C:T	28	12	0.0695266	0.00618335	2.47413e-29	2	3	2	3	2	2	2	2	2	2	3	2	2	2	3	3	2	3	4		2	4	3	4	2	2	4	2	4
B_memory	ENSG00000183605	10:119161076:T:C	28	19	0.136418	0.0143557	2.04599e-21	4	4	4	4	4	2	5	4	2	2	4	4	4	2	4	5	2	4	4		3	4	3	3	2	2	2	2	5
B_memory	ENSG00000183621	10:31021054:CTTT:C	28	20	0.138158	0.0307316	6.93637e-06	3	3	3	3	3	2	3	3	2	2	3	3	3	2	3	3	3	3	3		2	3	3	3	3	2	2	2	3
B_memory	ENSG00000184719	10:88595716:A:G	28	8	-0.0796613	0.0198895	6.19659e-05	3	3	2	2	2	2	2	2	2	2	3	2	2	2	3	2	2	3	3		2	3	2	2	2	2	2	2	3
B_memory	ENSG00000185009	10:74133669:C:CT	28	4	-0.187649	0.0485541	0.000111208	3	3	2	2	2	2	2	2	2	2	3	2	2	2	2	2	2	2	2		2	2	2	2	2	2	2	2	3
B_memory	ENSG00000185745	10:89392471:A:C	23	12	-0.296463	0.0702879	2.4665e-05	3	4	3	2	3	2	3	4	2	1	3	3	2	2	3	1	2	3	3		2	2	2	2	1	1	2	1	4	-0.16765
B_memory	ENSG00000188649	10:96100385:TA:T	28	18	-0.202507	0.0315125	1.308e-10	3	3	3	3	3	2	3	3	2	2	3	3	4	2	3	3	2	3	3		2	3	3	3	2	2	2	2	4
B_memory	ENSG00000188690	10:125790783:C:CAA	28	20	-0.0606964	0.0112382	6.63034e-08	4	4	3	4	4	2	4	4	2	2	4	4	4	2	4	3	2	3	3		2	3	3	3	4	2	3	2	4
B_memory	ENSG00000189180	10:38011575:C:CA	28	3	0.0935895	0.0228053	4.06321e-05	3	3	2	2	2	2	2	2	2	2	2	2	2	2	2	2	2	2	2		2	2	2	2	2	2	2	2	3
B_memory	ENSG00000189319	10:124629288:T:C	28	14	0.0658707	0.016397	5.88827e-05	3	3	2	3	3	2	3	3	2	2	3	3	2	2	3	3	3	4	3		2	2	2	2	2	2	2	2	4
B_memory	ENSG00000196177	10:122915692:T:C	28	10	-0.0525211	0.0138756	0.000153613	3	3	2	2	2	2	2	2	2	2	3	3	2	2	3	2	2	2	3		2	3	3	3	2	2	2	2	3
B_memory	ENSG00000196372	10:5554941:CGTGTGT:C	20	10	0.48553	0.11217	1.50103e-05	3	3	3	1	3	2	1	3	1	2	1	3	3	2	1	2	2	1	3		1	3	2	2	1	2	2	2	3
B_memory	ENSG00000196693	10:42619112:C:T	28	18	-0.129011	0.0156944	2.03189e-16	3	3	3	3	4	2	4	3	2	2	3	4	3	2	3	3	2	4	3		2	3	3	3	2	2	2	2	4
B_memory	ENSG00000197321	10:29763541:A:G	28	20	0.244769	0.0257133	1.74584e-21	3	3	3	3	3	3	3	3	2	2	3	3	3	2	4	3	2	3	3		2	3	3	4	3	2	2	2	4
B_memory	ENSG00000197746	10:71761071:G:T	28	14	0.0331511	0.00861655	0.00011939	3	3	2	3	2	2	2	2	2	2	3	2	2	2	3	2	2	3	3		3	3	3	3	3	3	2	2	3
B_memory	ENSG00000198728	10:102160718:T:C	28	13	-0.126216	0.0280411	6.76013e-06	3	3	3	2	2	2	3	2	2	2	3	3	3	2	3	2	2	3	3		2	3	3	2	2	2	2	2	3
B_memory	ENSG00000198825	10:119794236:C:T	28	9	0.0500953	0.0113532	1.02217e-05	3	3	2	2	2	2	2	2	2	2	2	2	2	2	3	2	2	3	3		2	3	3	3	2	2	2	2	3
B_memory	ENSG00000198873	10:119272147:C:T	28	16	0.0959532	0.00985409	2.08833e-22	4	3	4	3	3	2	3	3	2	2	3	3	3	2	3	2	2	3	3		2	3	4	2	2	2	2	2	4
B_memory	ENSG00000198879	10:7478098:A:G	28	17	-0.115353	0.0156401	1.63726e-13	4	3	3	2	3	2	3	2	2	2	3	3	3	2	3	3	2	3	4		2	3	3	3	3	2	2	2	4
B_memory	ENSG00000198964	10:50653727:A:AGT	28	18	0.0312553	0.00741749	2.51182e-05	3	3	3	3	3	2	3	3	2	2	3	3	3	2	3	3	2	3	3		2	3	3	3	2	2	2	2	3
B_memory	ENSG00000203497	10:110824550:C:T	28	5	0.117992	0.0262116	6.74778e-06	3	3	2	2	2	2	2	2	2	2	2	2	3	2	2	2	2	3	2		2	2	2	2	2	2	2	2	3
B_memory	ENSG00000203791	10:124769946:C:CAAA	28	15	-0.0503496	0.0101407	6.86721e-07	4	4	3	2	4	2	2	4	2	2	4	3	4	2	4	2	2	3	3		4	4	2	3	2	2	2	2	4
B_memory	ENSG00000204149	10:49983849:G:T	28	18	-0.0605265	0.0148328	4.49212e-05	4	3	3	4	4	2	4	4	2	2	4	3	3	2	4	2	4	4	4		2	3	3	3	2	2	2	2	4
B_memory	ENSG00000204161	10:49194771:A:C	21	15	-0.216366	0.0128082	5.08092e-64	3	1	3	4	4	2	3	3	1	2	3	1	3	3	3	1	3	1	4		2	3	1	3	1	2	2	2	4
B_memory	ENSG00000204172	10:47560074:C:T	28	25	-0.471756	0.0378631	1.24151e-35	3	3	3	3	3	2	3	3	3	2	3	4	3	3	3	3	3	3	3		3	3	4	3	3	3	3	2	4
B_memory	ENSG00000213185	10:122829744:C:T	28	8	-0.267559	0.0716493	0.000188248	3	3	2	2	3	2	3	2	2	2	3	3	2	2	2	2	2	3	2		2	2	2	2	2	2	2	2	3
B_memory	ENSG00000213341	10:100157116:T:A	28	8	0.0671932	0.014297	2.60394e-06	3	3	2	2	2	2	2	2	2	2	4	3	2	2	4	2	2	3	3		2	2	2	2	2	2	2	2	4
B_memory	ENSG00000214279	10:133422386:T:C	27	14	-0.189176	0.0351621	7.44425e-08	3	4	3	2	3	2	2	3	3	3	4	4	2	2	4	2	2	3	3		2	1	3	2	2	2	2	2	4
B_memory	ENSG00000214413	10:110951040:A:G	28	16	0.134212	0.0340224	7.986e-05	3	3	3	3	3	2	2	3	2	2	3	3	3	2	3	3	2	3	3		2	3	3	2	2	2	2	2	3
B_memory	ENSG00000214435	10:102863296:C:G	26	20	-0.357268	0.0561659	2.0052e-10	3	4	3	4	3	2	3	3	3	1	3	3	3	2	4	4	3	4	3		2	3	3	3	2	1	2	2	4
B_memory	ENSG00000215244	10:6233639:C:T	28	18	0.153281	0.0263386	5.89702e-09	3	3	3	3	3	2	3	3	2	2	4	3	3	2	3	3	2	3	3		2	4	4	3	2	2	2	2	4
B_memory	ENSG00000216937	10:32834572:T:G	28	24	-0.294122	0.0225188	5.48575e-39	4	3	4	3	4	4	4	3	3	3	4	3	3	2	4	4	3	4	3		2	3	3	3	3	2	3	2	4
B_memory	ENSG00000223482	10:87343048:G:GTCGCC	28	25	-0.202353	0.0160293	1.55729e-36	4	4	4	4	4	2	4	4	4	2	4	4	4	3	4	4	4	4	4		4	4	4	4	3	4	4	2	4
B_memory	ENSG00000224914	10:87349465:C:T	28	22	0.134592	0.0267668	4.94841e-07	3	3	4	3	3	2	3	3	2	2	4	3	3	2	3	3	4	3	3		3	4	3	4	2	3	3	2	4
B_memory	ENSG00000225484	10:79758006:G:A	28	27	-0.233649	0.0100876	1.10121e-118	4	4	4	4	4	3	4	4	4	4	4	4	4	2	4	4	4	4	4		4	4	4	4	4	4	4	4	4
B_memory	ENSG00000225830	10:49607466:G:A	28	16	0.0675224	0.0115578	5.15249e-09	3	3	3	3	2	2	3	2	2	2	3	3	3	2	3	3	2	3	3		2	3	3	3	2	2	2	2	3
B_memory	ENSG00000226009	10:101805655:C:CA	26	7	-0.14112	0.0266363	1.17047e-07	2	3	2	2	2	2	2	2	2	1	5	5	3	2	3	1	2	3	2		2	2	2	2	2	2	2	2	5
B_memory	ENSG00000226200	10:50630746:A:T	28	17	-0.16387	0.0218617	6.5907e-14	3	3	3	3	3	2	3	3	2	2	3	3	3	2	3	3	2	3	4		2	3	3	2	2	2	2	2	4
B_memory	ENSG00000226576	10:48943102:G:GT	7	4	0.839811	0.119904	2.4873e-12	1	1	1	1	1	1	1	1	1	1	1	1	1	1	1	1	1	4	4		1	1	1	3	2	2	1	2	4
B_memory	ENSG00000226647	10:5715235:A:T	28	18	0.122607	0.0173304	1.49755e-12	4	4	4	4	4	2	3	4	2	2	4	4	4	2	4	3	2	4	4		2	4	4	3	2	2	2	2	4
B_memory	ENSG00000226688	10:95864952:A:C	28	21	0.0728481	0.00833293	2.28625e-18	3	3	3	3	3	3	3	3	2	2	3	3	3	2	3	3	3	3	3		3	3	3	3	2	2	2	2	3
B_memory	ENSG00000226899	10:124965967:A:T	27	27	-1.2012	0.0520538	8.05976e-118	3	3	3	4	3	3	4	3	3	3	3	4	3	3	3	3	3	3	3		3	1	3	3	3	4	3	3	4
B_memory	ENSG00000227165	10:120849949:A:G	22	11	-0.115948	0.023736	1.03475e-06	1	3	1	1	3	2	2	1	2	2	1	3	1	2	4	2	2	4	4		2	3	3	3	2	2	3	2	4
B_memory	ENSG00000227345	10:49788807:C:T	28	17	0.0446258	0.00870795	2.97981e-07	3	3	3	3	2	2	3	3	2	2	3	4	3	2	3	4	2	3	3		2	4	3	3	2	2	2	2	4
B_memory	ENSG00000227695	10:99991905:CA:C	22	8	-0.223172	0.0291756	2.02105e-14	1	1	1	2	1	2	2	2	2	2	3	1	1	2	3	3	2	2	3		2	3	3	3	2	2	2	2	3
B_memory	ENSG00000228701	10:91890356:A:C	9	3	0.142559	0.0285948	6.18034e-07	1	1	1	1	1	2	1	1	2	1	1	1	1	2	1	2	2	3	3		2	1	1	1	1	1	1	1	3
B_memory	ENSG00000229124	10:17229401:G:C	28	15	0.131914	0.0138316	1.46781e-21	4	4	4	4	4	2	3	2	2	2	3	4	4	2	4	4	2	4	4		2	3	2	2	2	2	2	2	4
B_memory	ENSG00000230091	10:80052032:T:G	26	20	0.297503	0.0335887	8.20174e-19	3	3	3	3	3	2	3	3	3	2	3	3	3	2	3	3	3	3	3		3	1	1	3	2	2	3	2	3
B_memory	ENSG00000230555	10:43365922:C:CAAAAAA	27	15	-0.333236	0.05676	4.33241e-09	4	4	3	2	1	2	4	3	2	2	4	3	4	2	4	2	2	3	4		2	3	3	4	2	2	2	2	4
B_memory	ENSG00000231104	10:117932824:C:T	28	6	0.0757523	0.0212373	0.000361163	3	3	3	2	2	2	2	2	2	2	3	2	2	2	2	2	2	2	3		2	2	2	2	2	2	2	2	3
B_memory	ENSG00000231964	10:45432938:G:A	14	5	0.471961	0.104449	6.22619e-06	4	1	1	1	1	1	1	1	1	2	1	1	3	1	1	2	1	4	2		2	3	2	2	1	2	2	2	4
B_memory	ENSG00000231970	10:97467253:A:G	27	8	-0.333326	0.092732	0.000325	3	2	2	2	2	2	2	2	2	2	3	2	2	2	3	2	2	1	3		2	3	3	3	2	2	2	2	3
B_memory	ENSG00000232656	10:1036614:C:T	28	15	0.132617	0.0245181	6.33896e-08	3	3	4	3	3	2	3	2	2	2	3	3	3	2	3	3	2	3	4		2	3	2	2	2	2	2	2	4
B_memory	ENSG00000233334	10:124795319:G:A	26	9	0.215938	0.0617835	0.00047392	3	3	2	3	2	2	3	2	2	2	3	1	2	2	3	1	2	3	2		2	2	3	2	2	2	2	2	3
B_memory	ENSG00000233387	10:33092724:G:A	15	6	-0.146207	0.0440491	0.000902836	3	3	2	2	3	2	2	1	2	2	3	1	3	2	1	1	2	1	1		2	1	1	1	1	1	1	1	3
B_memory	ENSG00000235939	10:49451177:G:GT	28	18	-0.184732	0.0254997	4.34078e-13	3	3	3	3	3	2	3	3	2	2	3	3	3	2	3	3	2	3	4		2	4	3	3	2	2	2	2	4
B_memory	ENSG00000236303	10:130302942:C:T	21	11	0.197122	0.0425046	3.52371e-06	3	3	3	2	3	2	3	2	2	1	3	3	3	2	3	2	2	1	3		2	1	1	1	1	2	2	1	3
B_memory	ENSG00000236514	10:37880509:G:A	28	9	-0.172491	0.0421273	4.23066e-05	4	4	4	3	2	2	3	2	2	2	3	2	2	2	3	2	2	2	4		2	2	2	2	2	2	2	2	4
B_memory	ENSG00000236800	10:48671672:G:A	3	2	0.520853	0.0510047	1.7544e-24	1	1	1	1	1	1	1	1	1	1	1	1	1	1	1	1	1	1	4		2	1	1	1	1	1	1	1	4
B_memory	ENSG00000237128	10:28531924:C:CT	10	7	0.714286	0.0597141	5.63502e-33	1	1	1	1	1	1	1	1	1	2	1	1	1	1	1	4	1	1	1		1	3	3	4	4	2	4	2	4
B_memory	ENSG00000237489	10:130060626:A:T	28	15	0.0739481	0.0207501	0.000365611	4	4	4	3	2	2	3	3	2	2	4	4	4	2	3	2	2	4	4		2	3	2	3	2	2	2	2	4
B_memory	ENSG00000240291	10:18634755:T:TCAAA	28	18	0.15177	0.0184201	1.7308e-16	3	3	3	3	3	2	3	3	2	2	3	3	3	2	3	3	2	3	3		2	3	3	2	3	2	2	2	3
B_memory	ENSG00000241058	10:18645157:CAA:C	28	13	0.0891861	0.0128256	3.55726e-12	3	3	3	2	3	2	2	3	2	2	3	3	2	2	4	2	2	3	3		2	3	3	2	2	2	2	2	4
B_memory	ENSG00000241577	10:48893932:A:G	11	4	-0.0718123	0.0182811	8.55785e-05	1	1	1	1	1	1	1	1	1	1	1	1	1	1	1	1	1	3	3		2	2	3	2	2	2	2	2	3
B_memory	ENSG00000243660	10:43451525:T:C	28	11	0.0887774	0.0217491	4.46699e-05	3	3	2	2	2	2	2	2	2	2	3	3	2	2	3	2	2	4	3		2	3	3	2	3	2	2	2	4
B_memory	ENSG00000254635	10:28523573:GTTTTT:G	28	22	-0.100717	0.0108832	2.15536e-20	4	4	4	4	4	2	4	4	3	2	4	4	4	3	4	3	3	4	4		3	4	4	4	2	2	2	2	4
B_memory	ENSG00000256574	10:45316724:TA:T	2	2	-0.554307	0.0731424	3.49673e-14	1	1	1	1	1	1	1	1	1	1	1	1	1	1	1	1	1	1	4		1	1	1	1	1	1	1	1	4
B_memory	ENSG00000261456	10:65480:T:C	10	10	2.12218	0.0810595	4.42901e-151	1	1	1	1	1	3	1	1	1	1	1	1	1	3	1	1	1	4	4		3	1	3	1	3	3	3	1	4
B_memory	ENSG00000266412	10:46093386:T:A	28	21	0.093179	0.0115065	5.59043e-16	4	3	4	3	3	3	3	3	2	2	4	4	3	2	3	4	2	4	4		3	3	3	3	2	2	3	2	4
B_memory	ENSG00000268584	10:73552466:T:TAC	28	9	0.194342	0.0601425	0.00123206	3	4	4	2	2	2	2	2	2	2	3	2	2	2	4	2	2	2	3		2	2	3	3	2	2	2	2	4
B_memory	ENSG00000269609	10:102455318:CTCTT:C	28	13	-0.134948	0.0224649	1.88897e-09	4	4	4	2	2	2	3	2	2	2	4	3	4	2	4	2	2	4	4		2	4	3	2	2	2	2	2	4
B_memory	ENSG00000271046	10:11673418:ATATT:A	2	2	0.56415	0.0305568	4.14938e-76	1	1	1	1	1	1	1	1	1	1	1	1	1	1	1	1	1	1	1		4	1	1	1	1	1	1	1	4
B_memory	ENSG00000271335	10:35429284:C:T	28	20	0.158766	0.0208452	2.6082e-14	3	3	3	3	3	2	3	3	2	2	4	3	3	2	3	3	3	4	3		3	3	3	3	2	2	2	2	4
B_memory	ENSG00000273891	10:121911442:T:TA	17	3	0.205512	0.0437536	2.63973e-06	1	1	1	1	1	2	2	1	2	2	1	1	1	2	2	2	2	2	3		2	1	1	2	2	3	2	2	3
B_memory	ENSG00000280560	10:89887999:A:G	10	8	-0.526617	0.0289991	1.07486e-73	1	1	1	1	1	1	1	1	1	1	1	1	1	1	1	1	1	3	3		2	4	1	4	3	4	2	3	4
B_memory	ENSG00000283141	10:129687610:C:T	28	9	-0.269973	0.0653808	3.63967e-05	3	3	2	2	2	2	3	2	2	2	3	3	2	2	3	2	2	3	3		2	2	2	2	2	2	2	2	3
B_memory	ENSG00000285803	10:49945368:G:T	28	24	0.33358	0.0260887	1.95386e-37	4	3	3	4	4	2	3	3	3	2	4	4	3	3	4	3	3	3	4		3	3	4	3	4	2	4	2	4
B_memory	ENSG00000285884	10:42550244:C:CAATA	20	11	-0.179575	0.0364273	8.23605e-07	4	4	4	2	4	2	4	4	2	2	4	3	4	2	1	1	2	3	2		2	1	1	1	1	1	2	1	4
B_memory	ENSG00000286116	10:88986663:ACAGGAAGGAAGTAGTG:A	17	11	-0.190716	0.0443898	1.73606e-05	3	1	3	3	3	2	3	2	2	1	3	1	3	2	1	1	2	1	1		3	3	3	2	1	1	1	1	3
B_memory	ENSG00000286401	10:50412221:A:G	28	14	-0.108229	0.0299124	0.000296652	3	3	3	2	3	2	2	3	2	2	3	3	3	2	3	2	2	3	3		2	3	3	2	2	2	2	2	3
B_memory	ENSG00000287077	10:87261434:C:A	28	14	0.168633	0.047674	0.000404392	3	3	3	3	3	2	3	3	2	2	3	3	3	2	3	2	2	3	3		2	2	2	2	2	2	2	2	3
B_memory	ENSG00000287124	10:23444597:C:CT	28	5	0.0750273	0.0193696	0.000107301	2	2	2	2	3	2	2	2	2	2	3	2	2	2	3	2	2	2	2		2	3	2	2	2	2	2	2	3
B_memory	ENSG00000287420	10:30529714:C:T	27	16	-0.150652	0.030738	9.52748e-07	4	4	4	4	4	2	4	4	2	2	4	5	4	2	4	4	4	4	4		2	2	1	2	2	2	2	2	5
B_memory	ENSG00000287925	10:16512724:A:T	28	18	0.339531	0.0370997	5.59774e-20	4	3	4	4	3	2	3	4	2	2	4	3	4	2	3	4	2	4	4		2	3	4	3	2	2	2	2	4
B_memory	ENSG00000288107	10:133571242:A:C	28	23	-0.52414	0.0349675	8.6205e-51	4	4	4	4	4	2	4	4	4	2	4	4	4	2	4	4	4	4	4		4	3	4	4	3	2	4	2	4
B_memory	ENSG00000288526	10:95077868:T:G	8	3	-0.165978	0.0417637	7.06103e-05	1	1	1	1	1	1	1	1	1	1	1	1	1	1	1	1	1	3	3		2	1	1	1	2	2	2	2	3
B_memory	ENSG00000289528	10:21742507:G:A	28	7	-0.393464	0.115122	0.000631336	3	3	2	2	2	2	2	2	3	2	3	2	2	2	3	2	2	2	2		2	3	2	2	2	2	2	2	3
B_memory	ENSG00000290439	10:38450819:A:C	28	19	0.168809	0.0217589	8.61584e-15	3	3	3	5	5	3	3	3	2	2	5	3	3	2	3	3	2	5	3		2	5	3	3	2	2	2	2	5
B_memory	ENSG00000290444	10:26565970:G:C	28	11	0.0678091	0.0153633	1.01617e-05	3	3	3	2	3	2	2	2	2	2	3	3	2	2	3	2	2	3	2		2	3	3	2	2	2	2	2	3
B_memory	ENSG00000290453	10:47560074:C:T	28	25	-0.445681	0.0267533	2.60791e-62	3	3	3	3	3	3	3	3	3	2	4	3	3	2	4	3	3	4	4		3	4	3	3	4	3	3	2	4
B_memory	ENSG00000290535	10:38524276:A:T	28	13	0.106505	0.0268284	7.19114e-05	3	3	3	2	3	2	2	3	2	2	4	3	3	2	3	2	2	4	2		2	3	3	2	2	2	2	2	4
B_memory	ENSG00000290737	10:73650294:G:A	28	21	0.0824087	0.0183138	6.80129e-06	3	3	4	4	4	2	3	3	2	2	3	3	4	2	3	4	2	3	3		4	4	4	4	3	2	4	2	4
B_memory	ENSG00000290921	10:45855014:ACAT:A	28	19	0.324378	0.0373171	3.54663e-18	3	3	3	3	3	2	3	3	2	2	3	3	4	2	3	3	2	3	3		2	3	4	4	3	2	2	2	4
B_memory	ENSG00000291056	10:38450877:T:C	28	15	0.228565	0.0380454	1.88179e-09	3	5	5	5	4	2	2	3	2	2	3	5	3	2	5	3	2	3	5		2	2	3	2	2	2	2	2	5
B_memory	ENSG00000291065	10:42353300:C:T	18	14	0.851437	0.0411719	5.23795e-95	1	1	1	3	1	3	4	1	1	2	3	1	1	2	3	3	3	3	3		3	1	1	3	3	2	3	2	4
B_memory	ENSG00000291069	10:46816380:G:T	28	24	0.304847	0.0241435	1.50955e-36	4	4	3	4	3	2	4	3	3	4	4	3	3	2	4	3	3	3	4		4	4	3	4	4	2	3	2	4
B_memory	ENSG00000291093	10:29409522:G:A	28	17	-0.205477	0.032848	3.96518e-10	3	3	3	3	3	2	3	3	2	2	3	3	3	2	3	3	2	3	3		2	3	3	2	2	2	2	2	3
B_memory	ENSG00000005801	11:3384414:T:C	28	8	-0.064684	0.017261	0.000178668	3	3	2	2	2	2	2	3	2	2	3	2	2	2	3	2	2	3	2		2	3	2	2	2	2	2	2	3
B_memory	ENSG00000013725	11:61057682:G:C	28	15	0.464456	0.138114	0.000771421	3	3	3	3	3	2	3	3	3	2	3	3	3	2	3	2	2	3	3		2	2	2	2	2	2	2	2	3
B_memory	ENSG00000019485	11:45113829:G:GT	28	10	-0.0827669	0.0222406	0.000198098	2	3	2	3	2	2	3	2	2	2	3	2	2	2	3	2	2	2	3		2	2	3	2	3	2	2	3	3
B_memory	ENSG00000020922	11:94436542:C:T	28	20	0.0714261	0.0102244	2.83143e-12	3	4	4	4	4	2	4	4	2	2	4	4	3	2	4	4	3	4	4		2	4	4	3	3	2	2	2	4
B_memory	ENSG00000023171	11:123484683:A:G	27	19	0.84779	0.0613417	1.90977e-43	3	3	3	3	3	2	3	3	2	2	3	3	3	2	3	3	2	1	4		2	3	3	3	4	2	3	2	4
B_memory	ENSG00000023191	11:496193:T:G	28	20	-0.101082	0.0121069	6.87928e-17	4	4	3	3	3	3	3	3	2	2	4	3	3	2	3	3	2	4	4		4	4	3	3	2	2	2	2	4
B_memory	ENSG00000026508	11:35181934:A:ATAGAATATATAG	28	18	0.0529016	0.0111474	2.07863e-06	3	3	3	3	3	2	3	3	2	2	3	4	3	2	3	3	3	3	3		2	2	3	2	3	2	2	2	4
B_memory	ENSG00000030066	11:47680267:T:C	28	17	0.0390418	0.00760702	2.86157e-07	3	3	5	3	3	2	2	3	2	2	4	3	4	2	4	2	2	3	3		2	4	4	4	4	2	2	2	5
B_memory	ENSG00000033327	11:78430732:C:CTAAA	28	15	0.0571188	0.0123447	3.71037e-06	3	3	3	2	3	5	3	2	5	2	3	3	3	2	3	2	2	4	4		2	2	2	2	3	2	2	2	5
B_memory	ENSG00000048028	11:113824950:AG:A	28	10	-0.044359	0.0132264	0.000797034	3	3	2	2	3	2	2	3	2	2	2	2	2	2	2	3	2	3	3		3	3	2	2	2	2	2	2	3
B_memory	ENSG00000048649	11:77896652:CAA:C	28	15	-0.0305181	0.00862618	0.000403413	4	3	3	3	3	2	3	2	2	2	3	3	3	2	3	3	2	4	2		2	2	3	3	2	2	2	2	4
B_memory	ENSG00000049449	11:32091022:A:C	28	16	-0.110467	0.0234481	2.46317e-06	4	3	3	3	3	2	3	3	2	2	3	3	3	2	3	2	2	3	2		2	4	3	3	2	2	2	2	4	-0.0775
B_memory	ENSG00000053918	11:2463573:T:C	26	12	0.100842	0.0142654	1.56081e-12	3	3	2	2	3	2	2	3	2	2	3	2	3	2	1	1	2	4	4		2	3	3	2	3	2	2	2	4
B_memory	ENSG00000054965	11:73598517:GTCTCTCCC:G	28	10	0.111845	0.0199182	1.96319e-08	3	3	2	3	2	2	3	2	2	2	3	2	3	2	3	2	2	4	4		2	2	2	2	2	2	2	2	4
B_memory	ENSG00000054967	11:73299385:C:T	28	11	-0.0864204	0.0220297	8.7491e-05	3	3	2	3	3	2	2	2	2	2	3	3	2	2	3	2	2	3	4		2	2	2	2	2	2	3	2	4
B_memory	ENSG00000060749	11:32810998:G:A	28	17	0.13312	0.0290656	4.64973e-06	4	4	3	3	3	2	3	3	2	2	3	3	4	2	4	2	4	4	3		2	4	4	2	2	2	2	2	4
B_memory	ENSG00000064201	11:2298258:T:C	28	24	0.328657	0.0314683	1.5598e-25	3	3	3	3	4	2	3	3	3	3	3	3	3	2	3	3	3	3	3		3	3	3	3	2	2	3	3	4
B_memory	ENSG00000070047	11:552756:T:C	28	11	-0.0975071	0.0248376	8.64501e-05	3	3	3	2	2	2	2	2	2	2	3	3	3	2	3	2	2	3	2		2	3	3	2	2	2	2	2	3
B_memory	ENSG00000072518	11:63828928:A:ATT	28	13	-0.0439351	0.0106579	3.75101e-05	3	3	3	3	2	2	3	3	2	2	3	3	3	3	3	3	2	2	2		2	2	2	2	2	2	2	2	3
B_memory	ENSG00000072952	11:10541543:G:T	8	5	-0.517864	0.0606079	1.291e-17	1	1	1	1	1	1	1	1	1	1	1	1	1	1	1	1	1	4	4		1	3	3	2	1	2	1	2	4
B_memory	ENSG00000074201	11:77639766:C:CA	28	11	0.0234289	0.0063456	0.000222371	3	3	3	2	2	2	2	2	2	2	3	3	2	2	3	2	2	3	3		2	3	2	3	2	2	2	2	3
B_memory	ENSG00000074266	11:86267622:C:T	28	18	0.116926	0.00974662	3.70547e-33	3	3	4	4	3	2	3	3	2	2	3	4	3	2	3	3	2	4	3		3	3	5	2	2	2	2	2	5
B_memory	ENSG00000075239	11:108137575:G:A	28	20	0.081908	0.0102807	1.62354e-15	3	3	3	4	3	2	3	3	2	2	3	3	3	2	4	3	4	3	3		3	3	3	3	2	2	2	2	4
B_memory	ENSG00000078124	11:76914304:T:C	28	19	-0.0744106	0.0156732	2.05804e-06	3	3	3	3	3	2	3	4	3	2	3	3	3	2	3	2	2	3	3		2	3	3	3	2	3	2	2	4
B_memory	ENSG00000084207	11:67591392:CG:C	28	20	0.0904154	0.0145506	5.1695e-10	3	3	3	3	3	2	3	3	3	3	3	3	3	2	3	3	2	3	2		2	3	3	3	2	2	3	2	3
B_memory	ENSG00000084234	11:130024081:A:AT	28	13	-0.127446	0.0306016	3.11805e-05	3	3	3	2	3	2	2	3	2	2	3	3	2	2	3	3	2	3	3		2	2	2	3	2	2	2	2	3
B_memory	ENSG00000085063	11:33733809:G:T	28	20	-0.220337	0.0195526	1.86821e-29	3	4	3	3	3	2	3	4	2	2	4	4	4	2	4	3	2	4	3		3	3	3	4	4	2	2	2	4
B_memory	ENSG00000085117	11:44602930:C:T	28	17	-0.127735	0.00962957	3.69926e-40	3	3	3	3	3	2	2	3	2	2	3	3	3	2	3	2	2	4	3		3	3	3	2	4	2	2	2	4
B_memory	ENSG00000086848	11:111889128:C:CTT	28	8	-0.0482678	0.0148584	0.00116011	3	3	3	2	2	2	2	2	2	2	3	3	3	2	3	2	2	2	2		2	2	2	2	2	2	2	2	3
B_memory	ENSG00000087053	11:95979860:G:A	28	10	0.0862394	0.0220135	8.94442e-05	4	4	3	2	3	2	2	2	2	2	2	4	4	2	2	2	2	3	2		2	3	2	3	2	2	2	2	4
B_memory	ENSG00000109854	11:20357056:A:AT	28	14	-0.0760544	0.0149559	3.67184e-07	3	3	3	2	2	2	3	3	2	2	3	3	3	2	3	3	2	4	3		2	3	2	2	2	2	2	2	4
B_memory	ENSG00000109861	11:88302625:CAA:C	28	20	-0.114867	0.0173882	3.94712e-11	3	3	3	3	3	2	3	3	2	2	3	2	3	2	3	3	2	3	3		3	3	3	5	3	3	2	2	5
B_memory	ENSG00000109906	11:114191167:A:T	23	8	0.368919	0.0615929	2.1032e-09	3	1	2	1	2	2	2	3	2	2	1	3	2	2	3	3	2	3	3		2	1	1	2	2	2	2	2	3
B_memory	ENSG00000109920	11:47773564:T:TA	28	17	-0.0321645	0.00540684	2.70022e-09	5	5	5	3	4	2	5	2	2	2	5	3	5	2	4	3	2	5	5		2	3	5	3	2	2	2	2	5
B_memory	ENSG00000109929	11:121250622:A:C	28	19	0.212902	0.0346792	8.29529e-10	4	4	4	4	3	2	3	3	2	2	4	4	3	2	4	3	2	4	4		4	4	4	3	2	2	2	2	4
B_memory	ENSG00000109944	11:122880113:C:T	27	15	0.328338	0.032859	1.6468e-23	3	3	3	3	3	2	4	4	2	2	3	3	3	2	3	2	2	3	3		2	3	1	2	2	2	2	2	4
B_memory	ENSG00000110002	11:124186500:A:ATT	22	7	-0.483702	0.0427611	1.14814e-29	3	2	1	1	2	2	1	1	2	2	1	2	1	2	2	2	2	4	4		2	3	3	3	2	2	2	2	4
B_memory	ENSG00000110025	11:65025072:C:T	28	9	0.1335	0.0156376	1.37573e-17	4	3	2	2	3	2	2	2	2	2	4	2	2	2	2	2	2	4	4		2	4	4	2	2	2	2	2	4
B_memory	ENSG00000110042	11:59267799:C:CA	11	6	-0.113396	0.0233117	1.14853e-06	1	1	1	1	1	1	1	1	1	1	1	1	1	1	1	1	1	3	3		2	3	3	3	2	2	2	2	3
B_memory	ENSG00000110047	11:64885002:C:T	28	14	-0.147528	0.0141467	1.83937e-25	3	2	3	3	3	2	3	3	2	2	4	2	3	2	3	3	3	3	4		2	2	2	2	2	2	2	2	4
B_memory	ENSG00000110063	11:126391936:C:CAT	28	13	-0.0920594	0.0234906	8.89189e-05	3	3	2	3	3	2	3	2	2	2	3	3	3	2	3	2	2	2	2		2	2	3	3	3	2	2	2	3
B_memory	ENSG00000110074	11:126241562:A:T	28	19	0.0651241	0.016566	8.45301e-05	4	3	3	3	4	4	3	3	2	2	3	3	3	2	4	3	4	4	4		2	4	3	2	2	2	2	2	4
B_memory	ENSG00000110075	11:68606311:T:C	28	11	0.0931347	0.0246597	0.000158857	3	3	3	2	2	2	2	3	2	2	3	3	3	2	3	2	2	3	3		2	2	2	2	2	2	2	2	3
B_memory	ENSG00000110108	11:60929113:G:A	28	8	0.184887	0.0436368	2.26576e-05	3	3	3	3	2	2	2	2	2	2	3	3	2	2	3	2	2	2	2		2	2	2	2	2	2	2	2	3
B_memory	ENSG00000110218	11:94076452:G:T	28	20	-0.116896	0.017897	6.50577e-11	4	4	4	4	5	2	4	3	2	2	4	4	4	2	4	5	3	5	5		3	4	4	5	2	2	2	2	5
B_memory	ENSG00000110315	11:10531374:C:CAA	28	12	-0.0582232	0.0115523	4.65677e-07	4	3	3	2	3	2	2	2	2	2	3	2	2	2	3	2	2	3	3		2	4	3	3	2	2	2	2	4
B_memory	ENSG00000110318	11:101915283:G:A	28	19	0.23168	0.0347429	2.58597e-11	4	4	4	4	4	4	3	3	2	2	4	4	4	2	3	3	2	4	4		2	2	4	3	3	2	2	2	4	0.10635
B_memory	ENSG00000110324	11:117985696:T:TA	28	18	-0.149808	0.0265677	1.71309e-08	4	4	4	3	4	2	3	4	2	2	3	3	4	2	4	3	2	4	4		2	3	2	4	3	2	2	2	4
B_memory	ENSG00000110330	11:102342344:GTATATATATATATATATATATATATATATATATA:G	28	8	0.129011	0.0310334	3.22247e-05	3	3	2	2	2	2	2	2	2	2	2	3	2	2	3	2	2	3	3		2	3	2	2	2	2	2	2	3
B_memory	ENSG00000110367	11:118722100:C:G	28	13	0.0314636	0.00632282	6.48466e-07	3	3	2	3	2	2	3	2	2	2	3	3	2	2	3	2	2	3	4		2	3	5	5	2	2	2	2	5
B_memory	ENSG00000110395	11:119223184:CTTT:C	28	12	0.0479951	0.0106257	6.27591e-06	3	2	2	3	2	2	3	3	2	2	3	2	2	2	3	3	2	4	3		2	2	3	3	2	2	2	2	4
B_memory	ENSG00000110422	11:33306465:C:CT	28	10	-0.0367378	0.00965341	0.000141413	3	3	3	2	2	2	2	3	2	2	4	2	2	2	3	2	2	2	3		2	3	3	2	2	2	2	2	4
B_memory	ENSG00000110429	11:33834897:C:T	28	16	0.0510032	0.0107027	1.88422e-06	3	3	3	3	3	2	3	3	3	2	3	3	3	2	3	3	2	3	3		2	2	2	2	2	2	2	2	3
B_memory	ENSG00000110435	11:34900831:T:C	28	19	-0.0999588	0.0136868	2.80749e-13	4	3	3	3	3	2	3	3	2	2	3	3	3	2	4	2	2	3	4		2	3	4	4	3	2	3	2	4
B_memory	ENSG00000110446	11:60942486:G:A	13	5	0.210819	0.0546695	0.00011514	1	2	1	1	1	1	1	1	1	1	1	2	1	1	1	1	2	2	3		2	3	3	3	2	2	1	2	3
B_memory	ENSG00000110455	11:44066439:G:T	28	26	0.82246	0.0452027	5.66261e-74	4	4	4	4	4	4	4	4	4	4	4	4	4	4	4	4	4	4	4		4	4	4	4	4	2	4	2	4	0.64005
B_memory	ENSG00000110583	11:63850315:A:AT	28	11	0.116469	0.020715	1.88283e-08	3	4	2	3	2	2	3	2	2	2	4	2	2	2	3	3	2	4	2		2	4	4	2	2	2	2	2	4
B_memory	ENSG00000110619	11:3008143:GC:G	28	13	-0.0601165	0.014873	5.30029e-05	3	3	3	2	3	2	2	2	3	2	4	3	3	2	4	2	2	3	2		2	3	3	2	2	2	2	2	4
B_memory	ENSG00000110628	11:2919262:T:C	27	18	-0.513335	0.0673383	2.47427e-14	4	4	4	4	4	2	4	4	4	2	4	4	4	2	4	3	2	1	4		2	3	3	3	2	2	2	2	4
B_memory	ENSG00000110651	11:2299865:C:A	28	19	0.0840427	0.00725667	5.11773e-31	4	3	3	3	4	2	3	3	2	2	3	3	3	2	3	3	3	3	3		2	3	3	3	2	2	2	2	4
B_memory	ENSG00000110665	11:2305427:T:C	28	22	-0.457204	0.0406419	2.3276e-29	3	3	3	3	3	3	3	3	2	2	3	3	3	2	3	3	3	4	3		3	3	3	3	3	2	2	2	4
B_memory	ENSG00000110696	11:16741119:T:C	28	15	0.0393402	0.0078328	5.10044e-07	4	3	3	4	3	2	3	2	2	2	3	3	3	2	3	2	2	3	3		2	3	3	2	2	2	2	2	4
B_memory	ENSG00000110700	11:17077077:T:C	28	18	0.129529	0.0200544	1.0548e-10	4	4	4	4	4	2	4	4	2	2	4	4	3	2	4	3	2	4	4		2	2	3	4	2	2	3	2	4
B_memory	ENSG00000110719	11:68032459:T:C	28	20	0.071996	0.0156308	4.10447e-06	3	3	3	3	4	2	3	2	2	3	3	3	4	2	3	3	3	4	4		2	4	3	3	3	2	2	2	4
B_memory	ENSG00000110723	11:108622464:G:A	27	19	-0.399344	0.0466405	1.10768e-17	3	3	3	3	3	2	3	3	2	2	3	3	3	2	3	3	2	3	3		3	3	1	3	3	2	2	2	3
B_memory	ENSG00000110756	11:18267332:G:A	28	6	-0.0477972	0.00982102	1.13407e-06	3	2	2	2	2	2	2	2	2	2	3	2	2	2	2	2	2	3	3		2	2	3	2	2	2	2	2	3
B_memory	ENSG00000110777	11:111386477:C:T	8	3	-0.0334029	0.00654118	3.28095e-07	1	1	1	1	1	2	1	1	2	1	1	1	1	2	1	1	2	3	4		2	1	1	1	1	1	1	1	4
B_memory	ENSG00000118058	11:118486899:T:A	28	8	-0.0319648	0.00856407	0.000189638	3	3	3	2	2	2	2	2	2	2	2	3	3	2	2	3	2	2	2		2	3	2	2	2	2	2	2	3
B_memory	ENSG00000118181	11:119013998:G:A	28	19	-0.0436633	0.00525092	9.1479e-17	3	3	3	4	3	2	3	4	3	2	4	3	4	2	3	4	2	4	4		2	3	3	2	3	2	2	2	4
B_memory	ENSG00000118363	11:74960502:CT:C	28	16	-0.0924679	0.0275553	0.000791575	3	3	3	3	2	2	3	3	2	2	3	3	3	2	3	3	2	3	2		2	3	3	3	2	2	2	2	3
B_memory	ENSG00000120451	11:130897591:G:T	28	23	0.251486	0.013744	8.61574e-75	3	3	3	4	4	2	3	4	3	2	4	4	3	2	3	3	3	4	3		4	4	3	3	4	2	4	2	4
B_memory	ENSG00000121653	11:45840236:C:CTTT	18	8	0.246241	0.0646293	0.000138936	1	1	1	1	1	3	3	1	2	2	1	1	3	2	1	2	2	1	3		2	3	3	3	2	2	2	2	3
B_memory	ENSG00000121671	11:45896972:G:A	28	16	0.101366	0.0283088	0.000342662	3	3	3	3	3	2	3	2	2	2	3	3	3	2	3	3	2	3	2		2	3	3	3	2	2	2	2	3
B_memory	ENSG00000121691	11:34472254:C:T	28	20	-0.0999856	0.0110059	1.03969e-19	3	3	3	3	3	2	3	3	3	2	3	3	3	2	3	3	2	3	4		2	3	3	3	2	2	3	2	4
B_memory	ENSG00000124942	11:62561688:A:C	28	16	0.0389027	0.00805438	1.36528e-06	3	3	3	3	3	2	3	3	2	2	3	3	3	2	3	3	2	3	3		2	2	3	2	2	2	2	2	3
B_memory	ENSG00000126391	11:65475396:C:T	28	2	0.124898	0.0315996	7.73356e-05	2	3	2	2	2	2	2	2	2	2	2	2	2	2	2	2	2	2	2		2	2	2	2	2	2	2	2	3
B_memory	ENSG00000126432	11:64309434:C:CA	28	21	0.118843	0.0152576	6.74668e-15	4	4	3	3	4	3	3	3	2	2	3	4	4	2	3	3	3	4	4		2	4	4	4	3	2	2	2	4
B_memory	ENSG00000129084	11:14545992:C:T	28	12	-0.0646669	0.0147229	1.12181e-05	3	3	3	2	3	2	3	3	2	2	3	3	3	2	2	2	2	3	2		2	3	2	2	2	2	2	2	3
B_memory	ENSG00000129167	11:18026393:C:CA	27	11	-0.153809	0.0354352	1.42116e-05	3	4	4	2	2	2	2	2	2	2	3	3	3	2	3	4	2	3	3		2	1	2	2	2	2	2	2	4
B_memory	ENSG00000130413	11:8594339:C:T	19	14	-0.638192	0.0507736	3.11225e-36	1	1	1	1	1	2	3	1	3	2	4	3	3	2	1	4	3	4	4		4	1	1	3	2	2	3	3	4	0.02755
B_memory	ENSG00000130592	11:1852991:C:T	28	18	0.0462181	0.00706409	6.04224e-11	3	3	2	4	4	2	4	3	2	2	4	2	4	2	4	3	4	3	4		2	4	4	4	4	2	2	2	4	0.1949
B_memory	ENSG00000130598	11:1845259:A:G	12	5	0.152358	0.0317666	1.6172e-06	1	1	1	1	1	1	1	1	1	2	1	1	1	1	1	1	1	3	2		2	3	3	3	2	2	2	2	3
B_memory	ENSG00000131626	11:70333566:C:T	28	19	-0.0660482	0.0100048	4.06544e-11	3	3	3	3	3	2	3	3	2	2	3	4	4	2	3	3	2	4	3		2	3	3	4	3	2	2	2	4
B_memory	ENSG00000132256	11:5740589:C:T	28	9	0.0759431	0.0196595	0.00011204	3	3	2	2	2	2	2	2	2	2	3	2	3	2	3	2	2	3	3		2	3	2	2	2	2	2	2	3
B_memory	ENSG00000132274	11:5689666:A:C	28	10	-0.0812253	0.0174205	3.12201e-06	3	3	3	2	2	2	2	2	2	2	3	3	4	2	3	2	2	4	4		2	2	2	2	2	2	2	2	4	-0.0985
B_memory	ENSG00000132286	11:6511860:T:C	28	14	-0.0454246	0.0135152	0.000776591	4	3	3	3	2	2	2	2	3	2	4	3	3	2	3	2	2	4	3		2	3	2	3	2	2	2	2	4
B_memory	ENSG00000132740	11:68963260:A:G	28	20	0.194158	0.0210427	2.78737e-20	3	3	3	3	3	3	3	3	3	2	3	3	3	2	3	3	2	3	3		2	3	3	3	2	2	2	2	3
B_memory	ENSG00000133315	11:64248812:G:A	27	3	-0.1706	0.0442164	0.000114177	2	2	2	2	2	2	2	2	2	2	3	3	2	2	2	2	2	2	2		2	2	2	2	1	2	2	2	3
B_memory	ENSG00000133316	11:62870851:TAA:T	28	14	-0.130499	0.0318172	4.10447e-05	3	3	3	2	3	2	3	3	2	2	3	3	3	2	3	2	2	3	3		2	2	3	2	2	2	2	2	3
B_memory	ENSG00000133321	11:63552303:C:CT	28	12	-0.065701	0.0135453	1.23177e-06	4	3	3	2	2	2	2	2	2	2	3	2	3	2	3	2	2	3	3		2	3	3	3	2	2	2	2	4
B_memory	ENSG00000133789	11:9699506:C:T	28	17	-0.0461943	0.00514301	2.66023e-19	5	5	3	2	3	2	3	2	3	2	3	3	3	2	3	2	2	3	3		2	3	4	4	2	2	3	2	5
B_memory	ENSG00000133794	11:13277711:A:AG	28	20	0.072427	0.0129377	2.16682e-08	4	4	4	3	4	2	3	4	3	2	3	3	4	2	4	4	2	4	3		2	3	3	5	2	2	3	2	5
B_memory	ENSG00000133800	11:10541543:G:T	4	4	-0.552443	0.0581827	2.20276e-21	1	1	1	1	1	1	1	1	1	1	1	1	1	1	1	1	1	4	4		1	1	3	1	1	1	1	1	4
B_memory	ENSG00000133805	11:10455580:C:T	28	13	0.126506	0.0142885	8.46418e-19	3	3	3	3	2	2	2	3	2	2	3	2	2	2	3	2	2	4	4		2	3	3	3	2	2	2	2	4	-0.02275
B_memory	ENSG00000133812	11:10337118:A:C	28	13	0.0399	0.0101874	8.98056e-05	3	3	2	3	2	2	3	2	2	2	3	3	2	2	3	2	2	3	4		2	3	3	3	2	2	2	2	4
B_memory	ENSG00000133818	11:14264354:C:A	28	15	0.0547523	0.00798327	6.96473e-12	3	3	3	3	3	2	3	3	3	2	3	2	4	2	3	4	2	4	3		2	2	2	2	2	2	2	2	4
B_memory	ENSG00000134809	11:57560094:C:T	28	28	-0.410092	0.0179457	1.40175e-115	3	3	3	3	3	3	3	3	3	3	3	3	3	4	3	3	3	3	3		4	3	3	3	3	3	3	3	4
B_memory	ENSG00000134824	11:61828092:C:T	27	24	1.28497	0.0557611	1.68516e-117	4	1	4	4	4	3	4	4	4	4	4	4	4	3	4	4	4	4	4		4	4	4	4	4	2	2	2	4	0.8123
B_memory	ENSG00000134825	11:61792609:G:A	28	18	0.083734	0.00865592	3.90357e-22	3	4	3	4	4	2	3	3	2	2	3	4	3	2	3	3	2	4	3		2	4	3	4	2	2	2	2	4	-0.0465
B_memory	ENSG00000134909	11:129262194:C:T	28	19	-0.294269	0.0404417	3.42875e-13	3	3	3	3	3	2	3	3	3	2	3	3	3	2	3	2	2	4	3		2	3	3	3	3	2	2	2	4
B_memory	ENSG00000134910	11:125544295:G:GTTGTT	28	11	0.120986	0.0292981	3.63571e-05	4	4	3	3	2	2	2	2	2	2	4	3	2	2	4	2	2	4	2		2	2	3	3	2	2	2	2	4
B_memory	ENSG00000134954	11:128522042:C:T	28	17	0.0838579	0.0105135	1.50854e-15	4	4	4	4	4	2	4	4	2	3	4	4	4	2	4	4	2	4	4		2	2	3	2	2	2	2	2	4	-0.0215
B_memory	ENSG00000135363	11:33931569:A:ATGCTAGCAT	11	4	-0.0963986	0.01898	3.79488e-07	1	1	1	1	1	1	1	1	1	1	1	1	1	1	1	1	2	3	2		1	3	3	2	2	2	2	2	3
B_memory	ENSG00000135365	11:46145626:C:CAA	28	10	0.028373	0.00715812	7.37816e-05	3	3	2	2	2	2	3	2	2	2	3	2	3	2	3	2	2	3	3		2	2	3	2	2	2	2	2	3
B_memory	ENSG00000137486	11:75358210:C:CT	27	12	0.41786	0.0471266	7.53086e-19	3	3	3	3	2	2	3	3	2	2	3	2	3	2	3	2	2	1	4		2	2	3	2	2	2	2	2	4
B_memory	ENSG00000137497	11:72056635:TAAAAAAAA:T	28	8	-0.0388214	0.0102328	0.000148346	3	4	3	2	2	2	3	3	2	2	3	2	2	2	3	2	2	2	2		2	2	2	2	2	2	2	2	4
B_memory	ENSG00000137502	11:83020031:G:C	28	15	-0.0494129	0.0110017	7.07532e-06	3	3	3	3	3	2	2	3	2	2	3	4	3	2	3	3	2	3	3		2	2	2	3	2	2	2	2	4
B_memory	ENSG00000137513	11:78576307:TTATAA:T	28	18	0.0751348	0.0130401	8.32132e-09	3	3	3	3	3	2	3	3	2	2	3	3	3	2	3	3	2	3	3		2	3	3	3	2	2	2	2	3
B_memory	ENSG00000137642	11:121367614:G:T	28	13	-0.132499	0.0198806	2.6517e-11	3	3	5	2	3	2	2	3	2	2	3	3	3	2	2	3	2	4	4		2	2	2	2	3	2	2	2	5
B_memory	ENSG00000137710	11:110002130:C:T	28	19	0.163093	0.035894	5.52663e-06	3	3	3	2	3	2	3	3	2	2	3	3	3	2	3	3	2	3	3		2	3	3	3	3	2	3	2	3
B_memory	ENSG00000137713	11:111777274:C:T	28	18	-0.0713375	0.0138815	2.7616e-07	3	3	3	4	3	2	3	3	2	2	3	3	3	2	3	3	2	3	3		2	3	4	4	2	2	2	2	4
B_memory	ENSG00000137714	11:110419235:G:GA	28	17	-0.0866563	0.010079	8.13009e-18	3	5	3	3	3	2	3	2	2	2	3	2	3	2	4	4	2	3	4		2	3	3	3	2	2	4	2	5
B_memory	ENSG00000137720	11:111896238:G:A	28	10	0.0496565	0.015694	0.00155597	3	3	3	2	3	2	2	3	2	2	3	3	3	2	2	2	2	2	2		2	3	2	2	2	2	2	2	3
B_memory	ENSG00000137727	11:110561488:C:T	7	4	-0.21418	0.0439922	1.124e-06	1	1	1	1	1	1	1	1	1	1	1	1	1	2	1	1	1	3	3		1	1	1	3	1	2	2	1	3
B_memory	ENSG00000142082	11:217140:T:C	28	20	-0.0625373	0.0159985	9.26947e-05	4	3	4	4	3	2	4	3	4	2	4	4	3	2	3	3	4	3	3		2	3	3	3	2	2	2	2	4
B_memory	ENSG00000142102	11:296203:A:G	28	22	0.227898	0.0209981	1.92455e-27	3	3	3	3	4	2	3	3	3	2	3	3	3	2	3	3	3	3	3		2	3	3	3	3	2	3	2	4
B_memory	ENSG00000148935	11:22641322:C:CTTTATATATA	28	18	-0.279247	0.0355855	4.25376e-15	4	3	4	4	3	2	3	4	2	2	4	4	4	2	4	4	2	3	4		2	4	4	3	2	2	2	2	4
B_memory	ENSG00000148948	11:41305871:C:T	5	1	1.29553	0.0734374	1.1882e-69	1	1	1	1	1	1	1	1	1	1	1	1	1	1	1	1	1	1	1		2	1	1	2	1	2	2	1	2
B_memory	ENSG00000148985	11:3803702:A:G	28	12	0.0664749	0.0152355	1.28195e-05	3	3	2	2	3	2	3	2	2	2	3	4	3	2	3	2	2	3	3		2	3	2	2	2	2	2	2	4
B_memory	ENSG00000149054	11:6926908:T:G	10	7	0.553944	0.0421133	1.62185e-39	1	1	1	1	1	1	1	1	1	1	1	1	1	2	1	1	4	1	4		3	1	1	4	4	2	4	2	4	0.26455
B_memory	ENSG00000149084	11:43856384:C:A	28	19	-0.0580015	0.0139883	3.37714e-05	3	3	4	4	3	2	2	3	2	2	4	3	4	2	4	3	2	3	3		2	3	3	4	3	3	2	2	4
B_memory	ENSG00000149089	11:34910922:A:C	28	25	0.21275	0.0131071	3.01024e-59	4	3	4	3	4	2	4	3	3	2	4	3	3	2	4	4	3	4	4		3	3	3	4	3	3	3	3	4
B_memory	ENSG00000149177	11:47996334:CAA:C	28	14	-0.25129	0.0537368	2.92087e-06	3	3	2	2	2	2	3	2	2	2	3	3	2	2	3	2	2	3	2		2	3	3	3	3	3	2	3	3
B_memory	ENSG00000149179	11:47086234:C:CAA	28	11	-0.0562153	0.0135326	3.26632e-05	3	3	3	2	2	2	2	3	2	2	3	2	3	2	3	2	2	3	3		2	3	2	2	2	2	2	2	3
B_memory	ENSG00000149187	11:47490727:T:A	28	12	-0.131541	0.0331258	7.15886e-05	3	3	2	3	2	2	2	2	2	2	3	3	3	2	3	2	2	3	3		2	2	3	3	2	2	2	2	3
B_memory	ENSG00000149196	11:86319242:A:ATT	28	7	0.0466831	0.0123108	0.000149413	3	3	2	4	2	2	2	2	2	2	4	2	2	2	4	2	2	2	2		2	2	2	3	2	2	2	2	4
B_memory	ENSG00000149212	11:95086205:A:G	28	14	0.125878	0.0311828	5.41908e-05	3	3	3	3	2	2	3	3	2	2	3	2	3	2	3	2	2	2	2		3	3	3	3	2	2	2	2	3
B_memory	ENSG00000149218	11:95097152:T:C	28	17	-0.178251	0.0302869	3.97057e-09	3	3	3	3	2	2	3	3	2	2	3	3	3	2	3	3	2	3	3		3	3	3	2	2	2	2	2	3
B_memory	ENSG00000149231	11:96379150:G:A	28	20	0.109978	0.0122398	2.5811e-19	4	3	4	4	3	3	3	4	3	2	4	4	3	2	4	4	2	4	3		2	3	4	3	2	2	2	2	4
B_memory	ENSG00000149256	11:79381442:A:G	10	9	0.93687	0.0486447	1.17619e-82	1	1	1	1	1	2	1	1	1	1	1	1	1	1	1	1	1	3	3		1	3	3	3	4	4	1	4	4
B_memory	ENSG00000149262	11:77804438:T:G	28	13	-0.184507	0.0479297	0.000118338	3	3	3	3	3	2	2	2	2	2	3	3	3	2	3	2	2	3	3		2	2	3	2	2	2	2	2	3
B_memory	ENSG00000149269	11:77496019:CT:C	28	17	-0.0699174	0.0149201	2.78435e-06	3	3	2	3	3	2	3	3	3	2	3	3	3	2	3	3	2	2	3		2	3	3	3	2	2	2	2	3
B_memory	ENSG00000149273	11:75399545:A:G	28	18	-0.0943982	0.00977431	4.55568e-22	4	4	4	3	4	2	3	3	2	2	4	4	4	2	3	2	2	4	4		2	4	4	3	3	2	2	2	4	-0.3948
B_memory	ENSG00000149292	11:113317227:A:G	28	19	0.14499	0.018974	2.14724e-14	4	4	4	4	4	2	4	4	4	2	4	4	4	2	4	2	4	4	3		2	4	4	4	2	2	2	2	4
B_memory	ENSG00000149308	11:108273331:CTTTTTTT:C	28	16	0.0379291	0.00934311	4.91619e-05	3	3	3	2	3	2	3	2	3	2	3	4	3	2	5	2	2	4	4		2	3	2	3	3	2	2	2	5
B_memory	ENSG00000149311	11:108317648:T:C	28	23	0.0195939	0.00476431	3.9115e-05	3	3	3	3	3	2	3	3	4	2	3	3	3	2	3	3	3	3	3		3	3	3	2	3	2	3	3	4
B_memory	ENSG00000149418	11:130159766:T:C	10	8	-0.18846	0.0187711	1.01804e-23	1	1	1	1	1	1	1	1	1	1	1	1	1	1	1	1	1	4	4		3	4	4	4	4	2	1	2	4	-0.25235
B_memory	ENSG00000149480	11:62543777:C:G	28	9	-0.0501233	0.0150193	0.00084606	4	4	2	2	2	2	4	2	2	2	4	3	2	2	4	2	2	3	2		2	5	2	2	2	2	2	2	5
B_memory	ENSG00000149483	11:61340328:T:TATGGTCTATTCACGCCAGCTCCTGTACCTGCCAGGCTATGGATCATCTCTGGC	28	4	0.0488769	0.0107375	5.31414e-06	2	2	2	2	2	2	2	2	2	2	3	2	2	2	3	3	2	2	2		2	2	2	2	2	2	2	2	3
B_memory	ENSG00000149485	11:61831875:G:A	27	20	0.570191	0.0581853	1.13067e-22	3	1	4	3	3	3	3	3	2	2	3	3	3	3	3	3	3	3	3		4	3	3	2	2	2	2	2	4
B_memory	ENSG00000149548	11:125040052:G:GT	28	24	0.505021	0.0610613	1.3315e-16	3	3	3	3	3	3	3	3	3	2	3	3	4	2	3	4	3	3	4		4	3	3	3	3	2	3	2	4
B_memory	ENSG00000149557	11:125457420:AAAAAAAAAAAT:A	28	12	0.219581	0.0466596	2.52612e-06	3	3	2	2	3	2	2	3	2	2	2	3	3	2	3	2	2	3	3		2	3	3	2	2	2	2	2	3
B_memory	ENSG00000149577	11:117164406:C:CAA	28	19	0.200558	0.0141996	2.69395e-45	4	3	4	3	4	2	3	3	2	2	3	4	4	2	4	3	2	4	4		2	4	4	4	4	2	2	2	4
B_memory	ENSG00000149591	11:117156169:G:A	27	7	0.263234	0.0279546	4.66388e-21	2	3	2	2	2	2	2	2	2	1	2	2	2	2	2	2	2	4	4		2	4	4	3	2	2	2	2	4
B_memory	ENSG00000149743	11:64224109:G:A	28	14	0.183872	0.0281061	6.06769e-11	4	4	3	3	2	2	3	2	2	2	3	4	3	2	4	2	2	4	4		2	3	4	2	2	2	2	2	4
B_memory	ENSG00000149761	11:64228180:TTC:T	28	10	-0.0462898	0.0138817	0.000854259	3	3	2	2	2	2	3	3	2	2	3	2	3	2	2	2	2	3	3		2	3	2	2	2	2	2	2	3
B_memory	ENSG00000149806	11:65121562:G:A	28	14	0.0587269	0.0139762	2.64671e-05	4	3	4	2	4	2	3	3	2	2	3	4	4	2	3	3	2	3	2		2	2	2	3	2	2	2	2	4
B_memory	ENSG00000150433	11:125077500:A:G	28	12	0.0700128	0.0157458	8.73e-06	3	3	3	2	2	2	3	2	2	2	3	3	3	2	3	2	2	3	3		2	3	2	2	2	2	2	2	3
B_memory	ENSG00000150672	11:85232033:C:T	27	14	0.193855	0.0264653	2.39107e-13	3	3	3	2	4	2	4	3	2	2	3	3	3	2	3	2	2	3	1		2	3	3	2	2	2	2	2	4
B_memory	ENSG00000150787	11:112247886:TACACACACAC:T	28	13	0.033798	0.00964036	0.000455082	3	3	3	3	3	2	2	2	2	2	4	3	3	2	3	2	2	3	3		2	3	2	2	2	2	2	2	4
B_memory	ENSG00000151348	11:44066439:G:T	28	17	0.0990471	0.0189486	1.72139e-07	4	4	4	3	4	2	2	4	2	2	3	4	4	2	3	3	2	3	3		2	4	4	3	2	2	2	2	4
B_memory	ENSG00000151366	11:78140702:T:TA	28	21	-0.0589252	0.0104378	1.6482e-08	3	3	3	3	3	2	3	4	2	2	3	3	4	2	3	4	3	3	3		2	3	3	3	3	3	2	2	4
B_memory	ENSG00000151704	11:128808729:A:C	23	15	-0.334119	0.0495809	1.59628e-11	4	1	3	3	1	2	4	3	1	2	3	1	3	2	3	3	2	3	3		2	4	3	4	2	2	1	2	4
B_memory	ENSG00000152219	11:30312676:C:T	28	22	-0.241487	0.0107801	3.8351e-111	4	4	4	3	4	3	4	4	3	2	4	3	4	2	4	3	3	4	4		2	3	3	3	4	2	2	2	4
B_memory	ENSG00000152270	11:14894362:A:C	28	14	-0.178539	0.0304351	4.45848e-09	3	3	3	2	3	2	3	3	2	2	3	3	3	2	3	2	2	3	3		2	2	3	2	2	2	2	2	3
B_memory	ENSG00000152558	11:102474543:A:C	28	14	0.0710978	0.00977232	3.45325e-13	3	3	3	2	4	2	3	2	2	2	3	3	3	2	3	3	2	4	4		2	2	3	2	2	2	2	2	4
B_memory	ENSG00000154127	11:122664625:G:C	28	17	0.210164	0.0338075	5.08328e-10	3	3	3	3	3	2	2	2	2	2	3	3	4	2	3	3	2	3	3		2	5	3	3	2	3	2	2	5
B_memory	ENSG00000154146	11:124743036:A:G	21	12	0.227834	0.0546817	3.09231e-05	4	4	4	1	1	2	3	2	1	1	1	4	4	2	1	1	2	4	4		2	3	3	3	2	2	2	2	4
B_memory	ENSG00000156587	11:57482553:C:T	28	16	0.0926441	0.0250208	0.000213332	3	4	3	2	3	2	2	3	2	2	4	3	3	2	3	4	2	3	3		2	3	3	4	2	2	2	2	4
B_memory	ENSG00000156603	11:57654869:G:A	28	19	0.216916	0.0428814	4.22544e-07	3	3	3	3	3	2	3	3	2	2	3	3	3	2	3	3	2	3	3		3	3	3	3	2	2	2	2	3
B_memory	ENSG00000156738	11:60455670:C:T	25	12	-0.215794	0.0235566	5.15733e-20	3	1	3	3	3	2	2	3	2	2	3	1	3	3	1	2	2	4	4		2	2	2	2	2	2	2	3	4	-0.05345
B_memory	ENSG00000157570	11:44790563:CGT:C	23	5	0.505149	0.113903	9.21068e-06	3	3	2	2	2	2	2	3	2	2	2	2	2	2	1	2	2	3	2		2	1	1	1	2	1	2	2	3
B_memory	ENSG00000158555	11:75513855:T:G	27	15	-0.322401	0.0244902	1.40454e-39	3	3	3	3	3	2	2	3	2	2	3	3	3	2	3	3	2	1	3		2	3	3	2	2	2	2	2	3
B_memory	ENSG00000158636	11:76394798:A:G	28	18	-0.144467	0.0278552	2.14446e-07	3	3	3	3	3	2	3	3	2	2	3	3	3	2	3	3	2	3	3		2	3	3	3	2	2	2	2	3
B_memory	ENSG00000159063	11:78035844:CAA:C	28	14	-0.0735596	0.0158905	3.6714e-06	3	3	3	2	3	2	2	3	2	2	3	3	2	2	3	2	2	3	3		2	3	3	2	2	2	3	2	3
B_memory	ENSG00000160584	11:117060597:C:CA	28	15	-0.052096	0.0058978	1.01787e-18	3	3	3	3	3	2	3	2	2	2	3	3	3	2	3	3	2	3	4		2	2	2	3	2	2	2	2	4
B_memory	ENSG00000160613	11:117217076:A:C	28	19	0.0664856	0.008881	7.08575e-14	3	3	3	4	3	2	3	4	2	2	3	3	4	2	3	4	3	3	4		2	4	3	3	2	2	2	2	4
B_memory	ENSG00000160695	11:119033523:G:T	28	12	0.0652731	0.0143891	5.72558e-06	4	3	2	2	2	2	2	2	2	2	4	3	3	2	4	4	2	4	3		2	3	2	2	2	3	2	2	4
B_memory	ENSG00000162194	11:62616243:G:C	27	10	-0.150588	0.0372464	5.27661e-05	4	4	4	2	2	2	2	2	2	2	4	4	4	2	4	3	2	3	2		2	2	1	2	2	2	2	2	4
B_memory	ENSG00000162222	11:62697384:C:CA	28	19	0.0966514	0.0198933	1.1828e-06	3	3	3	3	4	2	3	4	2	2	4	4	3	2	4	4	4	4	3		2	3	4	4	2	2	2	2	4
B_memory	ENSG00000162241	11:65321988:G:A	28	9	-0.206912	0.0477212	1.45198e-05	3	3	3	2	2	2	2	2	2	2	3	3	2	2	3	2	3	2	2		2	2	3	2	2	2	2	2	3
B_memory	ENSG00000162337	11:68295994:A:AATAC	11	2	-0.151389	0.0336352	6.7665e-06	1	1	1	1	1	2	1	1	1	2	1	1	1	1	1	2	1	1	3		2	1	1	2	2	2	2	2	3
B_memory	ENSG00000165490	11:82840190:T:C	27	8	0.62747	0.109745	1.08091e-08	3	3	2	1	2	2	3	2	2	2	2	2	2	2	3	2	3	4	4		2	2	2	2	2	2	2	2	4
B_memory	ENSG00000165895	11:100619020:T:C	17	8	-0.24394	0.0436312	2.25819e-08	1	1	1	1	1	2	3	1	1	2	3	1	1	2	3	3	2	3	4		3	1	1	2	2	2	2	2	4
B_memory	ENSG00000165905	11:45930300:C:T	14	9	-0.314116	0.038111	1.6919e-16	3	1	4	1	1	2	3	2	1	2	3	3	3	2	1	1	1	3	4		1	1	1	1	1	2	1	1	4
B_memory	ENSG00000166002	11:93549944:TTAAG:T	21	13	0.398258	0.0470656	2.63383e-17	3	1	3	1	1	2	1	4	2	2	1	1	3	2	3	3	2	1	3		2	3	3	3	3	3	2	2	4
B_memory	ENSG00000166004	11:93637131:T:G	28	4	0.0390854	0.0111778	0.000471075	3	2	2	2	2	2	2	2	2	2	3	2	2	2	2	2	2	2	2		2	3	2	2	2	2	2	2	3
B_memory	ENSG00000166016	11:34234900:C:G	27	5	0.191082	0.0444735	1.73488e-05	2	2	3	2	2	2	2	3	2	2	2	2	2	2	2	2	2	3	2		2	1	3	2	2	2	2	2	3
B_memory	ENSG00000166037	11:95914611:T:TAAAG	28	13	0.0296051	0.00825253	0.00033399	3	3	3	3	3	2	2	2	2	2	3	3	3	2	3	2	2	3	2		2	4	3	2	2	2	2	2	4
B_memory	ENSG00000166181	11:43317418:T:C	28	9	0.0501207	0.00930605	7.2115e-08	3	3	3	2	2	2	2	2	2	2	3	3	2	2	3	2	2	4	3		2	2	2	2	2	2	2	2	4
B_memory	ENSG00000166199	11:43865823:T:TTCG	28	13	-0.0935332	0.0248747	0.000169798	3	3	3	2	4	2	3	2	2	2	4	2	4	2	4	2	2	3	2		2	3	3	2	2	2	2	3	4
B_memory	ENSG00000166266	11:108150506:C:CAAAA	28	10	0.144215	0.0350782	3.9352e-05	3	3	2	2	3	2	2	3	2	2	3	3	3	2	3	3	2	2	2		2	2	2	2	2	2	2	2	3
B_memory	ENSG00000166311	11:6353043:A:C	28	3	0.129996	0.035227	0.000224046	2	3	2	2	2	2	2	2	2	2	3	2	2	2	2	2	2	2	2		2	2	2	2	2	2	2	2	3
B_memory	ENSG00000166323	11:108266163:C:T	28	14	0.0768935	0.0128348	2.08546e-09	4	4	4	2	3	2	2	2	3	2	3	4	3	2	3	2	2	4	3		2	2	2	3	4	2	2	2	4
B_memory	ENSG00000166333	11:6603786:G:T	28	19	-0.125412	0.0176104	1.06764e-12	3	3	3	3	3	2	3	3	2	2	3	3	3	2	3	3	4	3	4		2	3	3	3	2	2	2	2	4	-0.07435
B_memory	ENSG00000166337	11:6556347:T:C	28	10	0.0235283	0.00698774	0.000759694	3	2	3	2	3	2	3	2	2	2	3	3	3	2	3	2	2	2	2		2	3	2	2	2	2	2	2	3
B_memory	ENSG00000166387	11:7433706:C:T	28	22	-0.0490486	0.0114098	1.71718e-05	3	3	3	3	3	2	3	3	3	3	3	3	3	2	3	3	3	3	3		3	3	3	3	2	2	2	2	3
B_memory	ENSG00000166394	11:7673233:A:G	3	1	-0.17767	0.0399616	8.74752e-06	1	1	1	1	1	1	1	1	1	1	1	1	1	1	1	1	1	1	2		2	1	1	1	1	1	1	1	2	0.21275
B_memory	ENSG00000166402	11:8020262:C:T	8	5	-0.28222	0.0505746	2.40129e-08	3	1	3	1	1	2	1	3	1	1	1	1	3	2	1	1	1	1	1		1	1	1	1	1	1	2	1	3
B_memory	ENSG00000166405	11:8163424:G:T	26	15	-0.163653	0.0294214	2.66129e-08	3	3	3	3	3	2	4	3	3	2	4	3	3	2	3	2	2	4	3		2	1	1	2	2	2	2	2	4
B_memory	ENSG00000166435	11:74948744:G:C	28	28	0.533228	0.0164134	1.61135e-231	3	3	4	4	4	3	4	4	3	4	3	4	4	4	3	3	4	4	4		3	3	4	3	3	3	4	3	4	-0.02895
B_memory	ENSG00000166436	11:8683418:C:T	28	27	0.293002	0.0159804	4.34099e-75	3	3	3	4	3	3	3	3	3	2	4	3	3	4	4	4	3	3	3		3	3	3	3	3	3	4	3	4
B_memory	ENSG00000166439	11:74848863:G:T	28	18	0.0913241	0.00843058	2.41519e-27	3	4	4	3	3	2	4	4	2	2	4	4	4	2	3	3	3	4	4		2	2	3	4	2	2	2	2	4
B_memory	ENSG00000166452	11:8900430:CAA:C	28	18	-0.327405	0.0364196	2.47628e-19	3	4	3	4	3	5	3	3	2	2	3	3	3	2	4	3	2	4	4		2	3	3	2	2	2	2	2	5
B_memory	ENSG00000166471	11:9314546:C:T	28	21	-0.186161	0.0143204	1.22759e-38	4	4	4	3	4	3	3	4	3	2	4	3	4	2	3	3	2	4	4		2	3	3	3	3	2	2	2	4	-0.66795
B_memory	ENSG00000166478	11:9472914:C:CT	28	17	-0.0411231	0.0105454	9.6349e-05	3	3	3	3	3	2	3	3	2	2	3	3	3	2	3	2	2	3	3		2	3	4	3	2	2	2	2	4
B_memory	ENSG00000166575	11:87274285:T:TG	28	19	0.0794256	0.0118383	1.95722e-11	4	4	3	3	4	2	3	3	2	2	4	4	3	2	4	4	2	3	4		2	4	4	4	3	2	2	2	4
B_memory	ENSG00000166689	11:16944543:TA:T	28	11	0.23073	0.017486	9.36358e-40	3	3	3	2	4	2	3	3	4	2	3	2	3	2	2	2	2	2	2		4	2	2	2	2	2	2	2	4
B_memory	ENSG00000166736	11:113914048:T:A	5	1	0.379565	0.0476263	1.59127e-15	1	1	1	1	1	1	1	1	1	1	1	1	1	1	1	1	1	2	1		1	1	1	1	2	2	1	2	2
B_memory	ENSG00000166788	11:18080685:C:T	28	15	-0.0927335	0.016846	3.69619e-08	4	4	4	4	2	2	3	2	2	2	4	3	3	2	3	3	2	4	3		2	3	3	2	2	2	2	2	4
B_memory	ENSG00000166801	11:59116442:T:G	28	7	0.206846	0.0140778	7.14407e-49	3	3	2	2	2	2	2	2	2	2	2	2	2	2	2	2	2	4	4		3	3	2	2	2	2	2	2	4
B_memory	ENSG00000166833	11:19433422:C:A	18	8	0.219244	0.0255354	9.0149e-18	3	1	3	2	3	2	3	2	1	2	1	3	3	2	1	2	2	2	3		1	1	1	2	1	1	2	1	3
B_memory	ENSG00000166840	11:59141884:GA:G	6	4	0.415794	0.0824007	4.51158e-07	1	1	1	1	1	1	1	1	1	1	1	1	1	1	1	1	1	3	3		1	1	1	3	1	1	2	2	3
B_memory	ENSG00000166889	11:59555353:ATTT:A	28	3	-0.111572	0.0255306	1.24167e-05	2	2	2	2	2	2	2	2	2	2	2	2	2	2	2	2	2	4	4		2	2	2	2	2	2	2	2	4
B_memory	ENSG00000166900	11:59771403:T:TC	27	11	-0.303279	0.0794236	0.000134267	3	3	3	2	1	2	2	2	2	2	3	3	3	2	3	2	2	3	3		2	2	3	2	2	2	2	2	3
B_memory	ENSG00000166902	11:59764599:T:C	28	1	-0.0642498	0.0162881	7.9941e-05	2	2	2	2	2	2	2	2	2	2	2	2	2	2	2	2	2	2	2		2	2	2	2	2	2	2	2	2
B_memory	ENSG00000166926	11:60368770:C:G	6	6	0.166191	0.0399577	3.19413e-05	1	1	1	1	1	1	1	1	1	1	1	1	1	1	1	1	1	4	3		1	4	4	3	1	1	1	1	4
B_memory	ENSG00000167286	11:118439158:C:CA	28	6	-0.161678	0.0407916	7.38552e-05	3	2	2	2	3	2	2	3	2	2	3	3	2	2	2	2	2	2	2		2	2	2	2	2	2	2	2	3
B_memory	ENSG00000167323	11:4049322:G:T	28	14	-0.023564	0.00656363	0.00033056	3	3	3	2	2	2	2	3	2	2	3	3	3	2	3	2	2	3	2		2	3	3	3	3	2	2	2	3
B_memory	ENSG00000167325	11:4094744:C:A	28	18	0.121241	0.0155313	5.89374e-15	4	4	4	4	3	2	4	4	2	2	4	4	4	2	4	3	2	4	4		2	4	4	4	2	2	2	2	4	-0.0513
B_memory	ENSG00000167792	11:67607110:T:C	28	9	0.0657978	0.0102357	1.29074e-10	4	3	3	2	2	2	2	2	2	2	3	3	3	2	2	2	2	3	3		2	2	2	2	2	2	2	2	4	0.01575
B_memory	ENSG00000168000	11:62683985:C:T	28	24	0.518858	0.0543025	1.23629e-21	4	4	4	4	4	4	4	4	2	2	4	4	4	2	4	4	4	4	4		4	4	4	4	3	4	4	2	4
B_memory	ENSG00000168002	11:62705094:T:A	28	2	0.1343	0.0350179	0.000125473	2	2	2	2	2	2	2	2	2	2	3	2	2	2	2	2	2	2	2		2	2	2	2	2	2	2	2	3
B_memory	ENSG00000168005	11:63856308:G:GT	28	7	0.137551	0.0381204	0.000308164	3	2	3	2	2	2	2	2	2	2	3	2	3	2	2	2	2	2	2		2	3	2	3	2	2	2	2	3
B_memory	ENSG00000168014	11:74217541:CAA:C	28	8	0.170579	0.0464872	0.000243144	3	3	3	2	2	2	2	2	2	2	3	2	2	2	3	2	2	2	2		2	3	3	2	2	2	2	2	3
B_memory	ENSG00000168056	11:65558453:T:G	28	15	-0.103455	0.0304411	0.000677495	3	3	3	3	3	2	3	3	2	2	3	3	3	2	3	3	2	2	2		2	3	2	3	2	2	2	2	3	-0.07575
B_memory	ENSG00000168060	11:65028688:T:TA	27	7	0.0994489	0.0215992	4.13873e-06	4	3	3	2	4	2	2	2	2	2	2	4	2	2	3	2	2	2	2		2	2	2	2	1	2	2	2	4
B_memory	ENSG00000168061	11:65076304:A:G	28	11	0.250925	0.0258016	2.35527e-22	3	3	2	2	2	2	2	2	2	2	3	3	3	2	3	2	2	3	3		2	3	3	2	2	2	2	2	3
B_memory	ENSG00000168066	11:64733395:AAC:A	28	15	-0.021962	0.00576397	0.000138837	3	3	3	2	3	2	3	3	3	2	3	3	3	2	3	2	2	3	3		2	2	3	2	2	2	2	2	3
B_memory	ENSG00000168071	11:64381747:G:GT	28	16	-0.0860197	0.0151477	1.3571e-08	3	3	3	3	3	2	2	3	2	2	3	3	3	2	3	2	2	3	2		2	3	3	3	4	2	2	2	4
B_memory	ENSG00000168439	11:64222830:G:A	28	5	-0.0836655	0.023331	0.000335754	3	2	2	2	2	2	2	2	2	2	2	2	2	2	3	2	2	3	2		2	3	2	2	2	2	2	2	3
B_memory	ENSG00000168569	11:62792029:C:T	28	12	-0.109835	0.0294447	0.000191315	3	3	3	3	2	2	2	3	2	2	3	3	3	2	3	2	2	3	2		2	2	3	2	2	2	2	2	3	-0.0503
B_memory	ENSG00000169519	11:28594264:C:CTT	28	16	-0.0636723	0.0176697	0.000313981	3	3	3	3	3	2	3	3	2	2	3	2	3	2	3	2	2	3	3		2	3	3	3	2	2	2	2	3
B_memory	ENSG00000170145	11:111728792:T:C	28	11	0.058771	0.0131533	7.88902e-06	3	3	3	2	3	2	2	2	2	2	2	3	3	2	3	2	2	3	4		2	2	3	2	2	2	2	2	4
B_memory	ENSG00000170743	11:7507328:AT:A	8	7	-0.334862	0.0271219	5.08404e-35	1	1	1	1	1	1	1	1	1	1	1	1	1	1	1	1	1	3	3		2	1	3	3	4	1	3	1	4
B_memory	ENSG00000170946	11:31367714:A:T	28	13	0.0998455	0.0144074	4.20461e-12	3	3	3	3	2	2	2	3	2	2	3	3	3	2	3	2	2	3	3		2	3	2	2	2	2	2	2	3
B_memory	ENSG00000170962	11:103944259:T:C	19	9	0.514561	0.0966763	1.02344e-07	1	1	3	3	1	2	3	3	1	2	3	1	3	2	3	3	2	1	2		2	1	1	2	1	2	2	2	3
B_memory	ENSG00000171067	11:68255564:G:A	28	22	0.309788	0.0202196	5.52067e-53	4	4	3	3	3	3	3	3	2	2	4	3	3	2	3	3	3	4	4		3	3	4	4	3	2	2	2	4
B_memory	ENSG00000172269	11:119119453:C:CTT	28	13	-0.0879646	0.0237414	0.000211294	3	3	3	2	2	2	2	2	2	2	3	3	3	2	5	3	2	3	3		2	3	3	2	2	2	2	2	5
B_memory	ENSG00000172409	11:57754155:C:T	28	9	-0.112066	0.02793	6.01126e-05	3	3	3	2	2	2	2	2	2	2	3	2	2	2	2	2	2	3	3		2	3	3	2	2	2	2	2	3
B_memory	ENSG00000172543	11:65896076:A:G	28	23	-0.172104	0.0423956	4.91829e-05	3	3	3	3	3	2	3	3	3	3	3	3	3	3	3	3	3	3	4		2	3	2	3	3	2	3	2	4
B_memory	ENSG00000172725	11:67438507:G:A	28	18	-0.42563	0.0160666	1.21374e-154	4	4	4	4	4	4	4	4	3	2	4	4	4	4	4	2	4	2	4		2	2	5	2	2	2	2	2	5
B_memory	ENSG00000172757	11:65894965:T:C	28	9	-0.021698	0.00594257	0.000260942	3	3	3	2	2	2	2	2	2	2	3	2	3	2	2	2	2	3	2		2	3	3	2	2	2	2	2	3
B_memory	ENSG00000172803	11:65826646:T:TTATATATATATATATATATATATATATATA	28	12	-0.487088	0.134414	0.000290326	3	3	3	2	2	2	2	3	2	2	3	2	3	2	3	2	2	3	3		3	3	2	2	2	2	2	2	3
B_memory	ENSG00000172890	11:71376268:G:GGATAGAGATAGA	28	8	0.0536595	0.012702	2.39466e-05	3	3	2	2	2	2	2	2	2	2	2	3	2	2	3	2	2	3	2		2	3	2	2	3	2	2	2	3
B_memory	ENSG00000172922	11:65710483:G:A	28	21	-0.104819	0.00990525	3.60689e-26	4	4	4	3	4	2	4	4	2	2	4	4	4	2	4	4	4	4	4		2	4	4	3	3	2	3	2	4
B_memory	ENSG00000172932	11:67289308:C:T	28	15	0.145502	0.0235869	6.88236e-10	3	3	3	4	3	2	2	4	2	2	3	3	3	2	3	2	2	4	3		2	2	3	2	3	2	2	2	4	0.3457
B_memory	ENSG00000172977	11:65756204:ATTTTTTTTTTTTTTTTT:A	28	12	-0.0459466	0.0128018	0.000331855	3	3	3	2	2	2	2	3	2	2	3	3	3	2	3	2	2	3	3		2	2	3	2	2	2	2	2	3
B_memory	ENSG00000173039	11:65717514:C:T	28	7	-0.0956772	0.0243776	8.67998e-05	3	3	3	2	2	2	2	2	2	2	3	3	2	2	3	2	2	2	2		2	2	2	2	2	2	2	2	3
B_memory	ENSG00000173113	11:64311471:A:G	28	24	-0.175796	0.0188009	8.73201e-21	4	4	4	3	4	4	3	3	2	4	4	4	4	3	3	3	4	4	4		3	4	4	3	4	2	2	2	4
B_memory	ENSG00000173327	11:65711016:G:A	28	9	0.0849388	0.0179839	2.3234e-06	3	3	2	2	2	2	2	2	2	2	3	3	2	2	2	2	2	3	3		2	3	3	2	2	2	2	2	3
B_memory	ENSG00000173442	11:65635495:G:A	28	7	0.132197	0.03027	1.25819e-05	3	3	2	2	2	2	2	2	2	2	3	3	2	2	3	2	2	3	2		2	2	2	2	2	2	2	2	3
B_memory	ENSG00000173457	11:64189367:A:T	28	14	0.065102	0.0114806	1.42299e-08	4	3	4	2	3	2	3	2	2	2	4	3	4	2	4	3	2	3	3		3	2	2	2	2	2	2	2	4
B_memory	ENSG00000173486	11:64200590:C:CGT	28	3	-0.234903	0.057233	4.05492e-05	2	2	2	2	2	2	2	2	2	2	3	2	2	2	3	2	2	2	2		2	2	2	2	2	2	2	2	3
B_memory	ENSG00000173511	11:64236765:C:T	28	19	-0.113878	0.0086351	1.03145e-39	4	4	4	4	4	2	4	4	2	2	4	4	4	2	4	4	2	4	4		3	4	2	3	4	2	2	2	4
B_memory	ENSG00000173621	11:66921057:A:G	17	7	-0.214699	0.0461514	3.28629e-06	3	1	1	1	3	2	1	1	2	1	1	1	3	2	1	1	2	1	3		2	3	2	3	2	2	2	2	3
B_memory	ENSG00000173715	11:66658936:CA:C	28	9	-0.0343137	0.00853122	5.76725e-05	3	3	3	2	2	2	2	3	2	2	4	3	2	2	3	2	2	2	2		2	3	2	2	2	2	2	2	4
B_memory	ENSG00000173992	11:66604595:C:T	28	22	0.11568	0.00988627	1.25895e-31	3	3	4	3	5	2	3	4	2	2	4	4	3	2	3	3	4	3	3		2	3	3	4	4	5	4	2	5
B_memory	ENSG00000174080	11:66542909:C:T	24	16	0.213299	0.0367772	6.64093e-09	4	4	4	3	4	2	4	4	2	2	4	4	4	2	4	4	4	4	4		2	1	1	1	2	1	2	2	4
B_memory	ENSG00000174483	11:66537926:CAAATA:C	28	13	0.0651885	0.018388	0.000392358	3	3	3	4	3	2	3	2	2	2	3	3	3	2	4	2	2	3	2		2	2	3	2	2	2	2	2	4
B_memory	ENSG00000174516	11:66573301:G:C	21	5	-0.23015	0.0610554	0.000163556	3	3	2	2	2	2	1	2	1	2	1	2	2	2	1	1	2	1	3		2	2	3	2	1	2	2	2	3
B_memory	ENSG00000175104	11:36388694:C:CTTTT	28	10	-0.0550454	0.0131278	2.75242e-05	3	3	2	3	2	2	2	2	2	2	3	3	3	2	3	2	2	3	3		2	2	2	2	2	2	2	2	3
B_memory	ENSG00000175115	11:66073197:A:G	28	16	-0.0766994	0.00826316	1.66193e-20	3	4	3	3	3	2	3	4	2	2	3	3	3	2	3	3	2	4	4		2	3	2	2	2	2	2	2	4
B_memory	ENSG00000175274	11:44939732:GA:G	26	13	0.108915	0.0274205	7.12698e-05	3	3	2	3	2	2	3	3	1	2	3	1	2	3	3	3	2	2	3		2	3	3	2	2	2	2	2	3
B_memory	ENSG00000175334	11:65942000:GT:G	28	21	0.0864583	0.0102867	4.28363e-17	5	5	5	5	3	2	5	5	3	2	5	5	5	2	5	2	4	4	5		4	4	3	5	3	2	2	2	5
B_memory	ENSG00000175348	11:8964472:G:C	28	19	-0.117237	0.019645	2.40506e-09	3	3	3	3	3	2	3	3	2	2	4	3	3	2	4	4	2	3	4		2	4	4	4	3	2	2	2	4	-0.2872
B_memory	ENSG00000175352	11:8987127:A:G	28	18	0.294346	0.0402633	2.66095e-13	3	3	3	3	3	2	3	3	2	2	4	3	3	2	4	3	2	3	3		3	3	2	3	2	2	2	2	4
B_memory	ENSG00000175376	11:65993583:CAA:C	28	15	-0.0861678	0.0136835	3.0307e-10	3	4	3	2	3	2	4	2	2	2	4	3	3	2	3	3	2	4	3		2	3	3	2	2	2	2	2	4
B_memory	ENSG00000175390	11:8009785:C:CA	28	17	-0.0232884	0.00576328	5.32633e-05	3	3	3	2	3	2	3	2	2	2	3	3	3	2	3	3	2	3	3		2	3	3	3	3	2	2	2	3
B_memory	ENSG00000175536	11:74551363:G:A	27	9	-0.118017	0.029642	6.85085e-05	3	3	3	2	2	2	2	2	2	2	3	3	2	2	3	3	2	3	2		2	1	2	2	2	2	2	2	3
B_memory	ENSG00000175544	11:67529198:G:A	27	7	0.117175	0.0197981	3.24828e-09	2	4	2	2	2	2	2	2	2	2	4	4	2	2	3	3	2	2	4		2	1	2	2	2	2	2	2	4
B_memory	ENSG00000175550	11:65987071:C:CAA	28	13	0.131929	0.0260035	3.90525e-07	3	3	3	2	3	2	2	3	2	2	3	3	3	2	3	2	2	3	2		2	3	3	2	2	2	2	2	3
B_memory	ENSG00000175567	11:73989531:A:T	28	21	0.131238	0.00902251	6.22843e-48	3	3	3	3	3	2	3	3	3	3	3	3	3	2	3	3	3	3	3		2	3	3	4	2	2	2	2	4
B_memory	ENSG00000175581	11:73789881:G:T	28	22	0.160162	0.0164429	2.02468e-22	4	4	4	3	4	3	3	4	3	2	3	4	3	2	3	3	3	4	4		3	4	4	4	2	2	2	2	4
B_memory	ENSG00000175582	11:73789168:G:GA	28	16	-0.0436067	0.00838465	1.98457e-07	3	3	4	3	3	2	3	4	2	2	3	3	3	2	3	2	2	3	3		2	3	3	2	2	2	2	2	4
B_memory	ENSG00000176148	11:33076727:G:GT	28	13	0.0693424	0.0136747	3.96032e-07	3	3	2	2	2	2	2	3	2	2	3	2	2	2	3	3	2	4	4		2	3	3	3	3	2	2	2	4
B_memory	ENSG00000176485	11:63613170:G:T	26	22	-0.392804	0.0229902	1.89561e-65	4	4	4	3	3	4	3	4	4	2	4	4	3	2	4	4	3	1	4		4	4	4	4	3	2	1	2	4
B_memory	ENSG00000177030	11:679314:CA:C	28	12	-0.0561054	0.012434	6.41394e-06	3	3	3	2	3	2	2	2	3	2	3	3	3	2	3	2	2	3	3		2	2	2	2	2	2	2	2	3
B_memory	ENSG00000177042	11:695842:G:A	28	22	0.234736	0.0223929	1.03847e-25	3	3	4	4	3	2	4	3	2	2	4	3	4	2	4	3	3	4	4		3	4	4	4	4	2	4	2	4	0.07105
B_memory	ENSG00000177054	11:19135160:C:A	28	6	0.0682901	0.0139057	9.06477e-07	3	3	2	2	2	2	2	2	2	2	2	3	2	2	3	2	2	2	2		2	3	2	2	2	2	2	2	3
B_memory	ENSG00000177103	11:117817551:G:GCATGA	14	11	1.56644	0.0785367	1.64732e-88	1	1	3	1	4	2	4	1	3	1	4	3	3	2	1	3	1	3	1		4	1	1	1	1	2	1	1	4
B_memory	ENSG00000177105	11:3900825:C:G	28	9	-0.0356903	0.0100769	0.000397442	3	3	2	2	2	2	2	2	2	2	2	3	2	2	3	2	2	3	2		2	3	3	2	3	2	2	2	3
B_memory	ENSG00000177112	11:10542276:C:T	9	5	-0.634693	0.039084	2.66434e-59	1	1	1	1	1	1	1	1	1	1	1	1	1	1	1	1	1	3	4		1	3	3	2	1	2	2	2	4
B_memory	ENSG00000177595	11:789188:C:G	28	9	-0.156285	0.0371228	2.55416e-05	3	3	3	2	3	2	2	2	2	2	3	2	2	2	3	2	3	3	2		2	2	2	2	2	2	2	2	3
B_memory	ENSG00000177600	11:810009:TCTCCGCCGC:T	28	15	0.044526	0.00486406	5.48194e-20	4	4	4	2	4	2	4	4	2	2	4	4	4	2	3	4	2	4	4		2	3	2	2	2	2	2	2	4
B_memory	ENSG00000177666	11:827955:G:A	28	6	0.0558842	0.0110898	4.67368e-07	2	2	2	2	2	2	2	2	2	2	3	3	2	2	4	2	2	2	2		2	3	3	2	2	2	2	2	4
B_memory	ENSG00000177685	11:827713:A:T	13	7	0.365169	0.0205898	2.2357e-70	1	1	1	1	1	2	1	1	1	2	1	1	1	2	1	3	3	1	3		4	4	1	1	2	3	2	2	4	0.20695
B_memory	ENSG00000177697	11:832982:AGCT:A	27	21	0.343392	0.0279872	1.31877e-34	3	3	4	3	3	2	3	4	2	2	3	3	4	2	4	4	3	1	4		3	3	3	4	2	4	2	3	4
B_memory	ENSG00000177700	11:890405:T:C	28	16	-0.0318356	0.00806339	7.87528e-05	3	3	5	2	2	2	3	3	2	2	3	3	5	2	3	3	2	3	2		3	3	3	3	2	2	2	2	5
B_memory	ENSG00000177951	11:220330:CA:C	28	18	0.0837098	0.0148795	1.84611e-08	3	3	3	3	3	2	2	3	2	2	3	3	3	2	3	3	2	3	3		3	3	4	3	2	2	2	2	4
B_memory	ENSG00000177963	11:246456:G:A	28	18	-0.0958665	0.0172959	2.97786e-08	3	3	3	3	2	2	3	3	2	2	3	3	3	2	3	3	3	3	3		2	3	3	3	2	2	2	2	3
B_memory	ENSG00000178202	11:108498446:G:A	28	16	-0.334803	0.0573794	5.38216e-09	4	4	4	4	4	2	4	4	2	2	4	4	4	2	4	2	2	4	4		2	4	4	2	2	2	2	2	4	-0.41545
B_memory	ENSG00000178301	11:77654363:CAAAAAAAAA:C	28	21	-0.214438	0.0347749	6.98397e-10	3	3	3	3	3	2	4	3	3	2	3	4	3	2	3	3	2	3	3		2	3	3	3	3	2	4	2	4
B_memory	ENSG00000179057	11:18707103:T:C	13	10	0.505183	0.0436797	6.15352e-31	4	4	4	1	4	2	1	4	1	1	1	4	4	1	1	1	1	4	4		1	1	1	1	2	1	2	1	4
B_memory	ENSG00000179119	11:18693076:C:T	28	18	0.059855	0.0112198	9.56716e-08	3	3	3	3	3	2	3	3	2	2	3	3	3	2	3	3	2	3	3		3	3	2	3	2	2	2	2	3
B_memory	ENSG00000179532	11:6496505:C:CTT	28	18	-0.071386	0.0142558	5.51354e-07	4	3	4	3	3	2	3	3	2	2	3	3	4	2	3	3	2	4	4		2	4	3	3	2	2	2	2	4
B_memory	ENSG00000180423	11:46717794:A:AAAAG	28	7	0.423114	0.101749	3.20462e-05	3	3	2	2	2	2	2	2	2	2	3	3	2	2	3	2	2	3	2		2	2	2	2	2	2	2	2	3
B_memory	ENSG00000180425	11:114420331:A:G	28	17	-0.0959222	0.0256414	0.000183353	3	3	3	3	3	2	2	3	2	2	3	3	3	2	3	2	2	3	3		3	3	3	3	2	2	2	2	3
B_memory	ENSG00000180773	11:93241657:CA:C	28	19	-0.0897146	0.0168773	1.06257e-07	3	3	3	3	3	2	3	3	2	2	3	3	3	2	3	3	3	3	3		2	3	3	3	2	2	2	2	3
B_memory	ENSG00000181017	11:5806722:G:A	4	3	-0.395288	0.049082	8.03786e-16	1	1	1	1	1	1	1	1	1	1	1	1	1	1	1	1	1	4	4		1	1	1	1	2	1	1	1	4
B_memory	ENSG00000181333	11:94129327:A:C	7	4	0.808102	0.0413225	3.66776e-85	1	1	1	1	1	1	1	1	1	2	1	1	1	1	1	4	1	4	4		1	1	1	1	1	2	2	1	4
B_memory	ENSG00000181830	11:45751667:C:T	28	11	-0.218038	0.0555282	8.61509e-05	3	3	3	2	2	2	2	2	2	2	3	3	2	2	3	2	2	3	2		2	3	3	3	2	2	2	2	3
B_memory	ENSG00000182919	11:93752036:G:A	28	17	-0.107599	0.0316355	0.000670913	3	3	3	2	2	3	3	3	2	2	3	3	3	2	3	3	2	3	2		2	3	3	3	3	2	2	2	3
B_memory	ENSG00000182934	11:126167467:A:C	28	8	0.0426673	0.00995412	1.81591e-05	3	3	3	2	2	2	3	2	2	2	3	2	2	2	3	2	2	3	2		2	2	2	2	2	2	2	2	3
B_memory	ENSG00000182985	11:115562971:G:T	20	10	0.433742	0.118288	0.000245591	3	1	3	3	3	2	3	3	2	2	3	1	2	2	1	1	2	1	3		2	1	1	2	1	2	3	2	3
B_memory	ENSG00000183020	11:1058570:C:CAAAAAA	28	16	0.0704104	0.0176533	6.6489e-05	3	3	2	2	2	2	3	2	2	2	3	3	2	2	3	3	3	3	2		2	3	3	3	3	2	3	3	3
B_memory	ENSG00000183161	11:22636929:TAATAATATA:T	28	15	0.10853	0.0243087	8.01942e-06	3	3	3	3	3	2	2	2	2	2	3	4	3	2	3	2	2	3	3		2	3	3	4	2	2	2	2	4
B_memory	ENSG00000183734	11:2300420:A:G	19	13	0.621345	0.0379769	3.62367e-60	1	1	1	3	1	2	4	3	3	2	3	1	1	2	4	3	3	1	3		1	3	3	3	1	2	2	2	4
B_memory	ENSG00000183801	11:7505369:A:G	6	3	0.204527	0.0327559	4.26584e-10	1	1	1	1	1	1	1	1	1	1	1	1	1	1	1	1	1	4	3		1	1	2	1	2	1	2	1	4
B_memory	ENSG00000184014	11:9265548:T:C	28	13	-0.0801722	0.0117123	7.64101e-12	3	3	3	2	2	2	2	3	2	2	3	3	3	2	3	2	2	3	4		2	3	2	3	2	2	2	2	4	0.00705
B_memory	ENSG00000184281	11:2398657:C:G	28	10	0.198706	0.053435	0.000200291	3	3	2	2	2	2	2	2	2	2	3	3	3	2	3	3	2	3	3		2	2	2	2	2	2	2	2	3
B_memory	ENSG00000184384	11:96257974:A:C	27	12	-0.047403	0.00932343	3.69012e-07	3	3	3	2	2	2	2	2	2	2	3	2	2	2	3	3	2	3	3		2	1	2	3	2	3	2	3	3
B_memory	ENSG00000184743	11:63700996:A:G	28	17	0.071902	0.0164197	1.19222e-05	3	3	2	3	3	2	3	3	2	2	3	3	3	2	3	3	2	3	3		2	3	3	2	2	2	2	3	3
B_memory	ENSG00000184956	11:936206:C:CT	28	19	0.373868	0.0541302	4.95572e-12	3	3	3	3	4	2	3	3	2	2	3	3	3	3	3	3	2	3	3		2	3	3	3	2	2	2	2	4
B_memory	ENSG00000185101	11:524701:G:A	27	12	0.0990942	0.0236683	2.8292e-05	3	3	3	3	2	2	3	2	2	2	3	3	2	2	3	3	2	3	3		2	1	2	2	2	2	2	2	3
B_memory	ENSG00000185187	11:403545:C:T	28	18	-0.110985	0.0128297	5.12123e-18	4	4	3	3	2	2	3	4	2	2	4	4	4	2	4	4	2	4	4		2	4	3	3	3	2	2	2	4
B_memory	ENSG00000185201	11:308065:T:C	28	26	0.256773	0.0200493	1.49625e-37	3	3	3	3	3	4	3	3	4	3	3	3	3	2	3	3	3	4	4		3	4	3	3	4	2	5	3	5	-0.33645
B_memory	ENSG00000185475	11:62882362:TG:T	28	15	0.0396549	0.0105993	0.000183081	3	3	3	2	3	2	3	2	2	2	3	3	3	2	3	3	2	2	3		2	3	3	3	2	2	2	2	3
B_memory	ENSG00000185507	11:631966:T:C	28	17	-0.123644	0.016406	4.82593e-14	4	3	3	3	4	2	3	3	3	2	3	3	3	2	4	2	2	3	3		2	3	3	2	2	2	2	2	4
B_memory	ENSG00000185627	11:219089:T:C	28	19	-0.0540809	0.00913062	3.16067e-09	4	4	4	4	4	2	3	3	3	2	4	4	3	2	3	4	4	3	3		2	4	2	3	2	2	2	2	4
B_memory	ENSG00000185670	11:62653925:C:CTTT	28	6	0.485097	0.128852	0.000166702	3	2	2	2	2	2	2	2	3	2	3	3	2	2	2	2	2	3	2		2	2	2	2	2	2	2	2	3
B_memory	ENSG00000185885	11:341934:T:C	26	17	0.100317	0.0163657	8.80552e-10	3	3	3	3	3	1	3	3	2	2	3	3	3	2	3	3	3	3	3		2	1	3	2	2	2	2	2	3
B_memory	ENSG00000187049	11:61391696:G:GT	28	17	-0.159772	0.0277548	8.5857e-09	3	4	3	3	3	2	3	2	2	2	4	3	3	2	4	2	4	4	4		2	3	3	2	2	2	3	2	4
B_memory	ENSG00000188771	11:112341753:G:C	28	7	0.130258	0.0347185	0.000175542	3	3	2	2	3	2	2	2	2	2	3	2	2	2	3	2	2	3	2		2	2	2	2	2	2	2	2	3
B_memory	ENSG00000189057	11:59044835:A:C	10	4	0.224991	0.0395489	1.27838e-08	1	1	1	1	1	5	1	1	1	1	1	1	1	2	1	1	2	4	3		2	1	1	1	1	2	2	2	5
B_memory	ENSG00000196167	11:111327051:C:T	4	4	0.531534	0.0288603	9.51258e-76	1	1	1	1	1	1	1	1	1	1	1	1	1	1	1	1	1	4	4		4	1	1	1	1	1	1	1	4
B_memory	ENSG00000196323	11:130209339:G:C	28	16	-0.0346118	0.00869243	6.8388e-05	3	3	3	3	3	2	3	3	2	2	3	3	3	2	3	3	2	3	3		2	2	3	2	2	2	2	2	3
B_memory	ENSG00000196655	11:119022424:C:G	28	26	0.0872658	0.0155745	2.10507e-08	4	4	4	3	3	4	3	3	3	2	4	4	3	3	4	3	3	4	4		3	4	4	4	4	3	4	2	4
B_memory	ENSG00000196914	11:120549101:G:GT	28	16	-0.163827	0.0467267	0.000454793	3	3	3	3	3	2	3	3	2	2	3	3	3	2	3	2	3	3	2		2	3	2	3	2	2	2	2	3
B_memory	ENSG00000196954	11:104910586:T:C	28	14	0.0354697	0.00995292	0.000365594	3	3	4	3	2	2	3	2	2	2	3	3	2	2	3	2	2	3	3		2	3	3	3	2	2	2	2	4
B_memory	ENSG00000197345	11:68843342:G:C	28	25	-0.124376	0.0110866	3.30604e-29	3	3	3	3	4	3	4	3	3	2	4	3	3	3	3	3	2	3	4		3	4	4	4	4	4	3	2	4
B_memory	ENSG00000197580	11:112228687:T:C	28	14	0.226185	0.0510507	9.39708e-06	3	3	3	3	2	2	2	2	2	2	3	3	3	2	3	3	2	3	2		2	3	3	3	2	2	2	2	3
B_memory	ENSG00000197601	11:13628988:G:A	28	18	0.0682496	0.0122081	2.264e-08	3	3	3	3	3	2	3	4	2	2	3	3	3	2	3	3	2	3	3		2	3	3	3	2	2	2	2	4
B_memory	ENSG00000197629	11:59185947:C:T	11	4	0.0967735	0.0177004	4.56883e-08	1	1	1	1	1	1	1	1	1	1	1	1	1	1	1	1	2	3	5		2	3	2	2	2	2	1	2	5
B_memory	ENSG00000198168	11:22829207:A:C	28	18	-0.109422	0.00870105	2.87343e-36	4	4	4	3	4	2	3	4	2	2	4	4	3	2	3	3	2	4	4		2	3	3	4	2	2	2	2	4
B_memory	ENSG00000198382	11:75824697:G:A	28	17	0.0323036	0.00515708	3.75384e-10	4	3	4	3	4	2	4	4	2	2	4	3	3	2	3	2	2	4	4		2	3	3	2	3	2	2	2	4
B_memory	ENSG00000198561	11:57716658:G:C	28	13	0.0679867	0.0165932	4.18039e-05	4	3	2	2	2	2	2	2	2	2	3	4	2	2	3	2	2	3	4		2	3	3	3	3	2	3	2	4
B_memory	ENSG00000198730	11:10764628:C:T	28	13	-0.0495021	0.00967622	3.1234e-07	3	3	3	2	2	2	2	3	2	2	3	2	3	2	3	2	2	3	4		2	3	3	2	2	2	2	3	4
B_memory	ENSG00000204370	11:112208066:A:C	28	5	-0.162574	0.0413371	8.39279e-05	3	2	2	2	2	2	2	2	2	2	3	3	2	2	3	2	2	2	2		2	2	2	2	2	2	2	2	3
B_memory	ENSG00000205339	11:9365900:A:G	28	7	0.0325828	0.0081015	5.77491e-05	3	3	2	2	2	2	2	3	2	2	3	2	2	2	3	2	2	2	3		2	2	2	2	2	2	2	2	3
B_memory	ENSG00000205531	11:3082594:T:C	28	16	0.0329052	0.00638277	2.53205e-07	3	3	3	3	3	2	2	3	2	2	3	3	3	2	3	3	2	3	3		2	3	2	3	2	2	2	2	3
B_memory	ENSG00000213445	11:65638129:G:T	28	13	-0.0570599	0.0115649	8.06067e-07	3	3	3	2	3	2	2	2	2	2	4	3	4	2	4	2	3	2	2		2	3	4	4	2	2	2	2	4	-0.11525
B_memory	ENSG00000214026	11:1941470:C:T	28	28	-0.499802	0.0222854	2.12959e-111	4	4	4	4	4	4	4	4	4	3	4	4	4	4	4	4	4	4	4		3	4	4	4	4	4	4	4	4
B_memory	ENSG00000214290	11:111345616:C:A	4	4	0.425408	0.0284355	1.33064e-50	1	1	1	1	1	1	1	1	1	1	1	1	1	1	1	1	1	3	4		3	1	1	1	1	1	1	1	4
B_memory	ENSG00000214872	11:57580712:C:CT	28	15	0.173901	0.0397304	1.20301e-05	3	3	3	2	3	2	2	3	2	2	3	3	3	2	3	3	2	3	2		2	3	3	2	2	2	2	3	3
B_memory	ENSG00000221968	11:61821973:C:CT	28	7	0.105602	0.0200845	1.45718e-07	4	2	3	2	2	2	2	3	2	2	2	2	2	2	2	2	2	3	4		3	2	2	2	2	2	2	2	4
B_memory	ENSG00000228061	11:31642260:T:C	28	7	-0.148982	0.0467378	0.00143451	2	3	2	3	2	2	2	2	2	2	3	2	2	2	3	3	2	3	2		2	2	2	2	2	2	2	2	3
B_memory	ENSG00000233930	11:1581752:C:T	14	9	0.170825	0.0384681	8.96709e-06	4	3	3	2	2	1	3	3	1	1	3	1	3	2	3	1	2	1	2		1	1	1	1	1	1	1	1	4
B_memory	ENSG00000235910	11:116840252:A:G	28	17	-0.202474	0.028967	2.75249e-12	4	4	4	3	3	2	4	4	2	2	4	3	3	2	4	3	2	4	4		2	3	4	2	2	2	2	2	4
B_memory	ENSG00000236935	11:64340005:T:C	28	24	0.40408	0.0234129	9.60014e-67	4	3	3	4	3	2	4	3	4	4	4	4	3	3	4	3	3	4	4		3	4	4	4	3	2	2	2	4
B_memory	ENSG00000238184	11:2378019:G:C	25	11	0.94597	0.123173	1.59087e-14	4	3	1	3	2	2	2	4	2	2	4	3	3	2	3	2	2	4	4		2	1	1	2	2	2	2	2	4
B_memory	ENSG00000245156	11:66278075:G:T	28	10	-0.121059	0.0306978	8.02812e-05	3	3	4	3	2	2	2	3	2	2	3	2	3	2	3	2	2	2	2		2	3	2	2	2	2	2	2	4
B_memory	ENSG00000245498	11:124811487:C:G	15	5	0.15719	0.0398899	8.12815e-05	1	3	1	1	1	2	1	3	1	2	1	2	1	2	1	2	2	3	3		2	2	2	2	1	1	1	1	3
B_memory	ENSG00000245552	11:95210017:CAAAAAAAAA:C	28	15	-0.189765	0.0340745	2.56052e-08	4	3	3	3	4	2	3	3	2	2	3	4	3	2	3	2	2	3	4		2	2	4	2	2	2	2	2	4
B_memory	ENSG00000246067	11:83076457:C:CT	28	16	0.0892812	0.0157616	1.47464e-08	3	3	2	3	4	2	4	4	2	2	3	4	4	2	4	2	2	3	4		2	3	4	3	2	2	2	2	4
B_memory	ENSG00000246174	11:78142850:C:T	21	20	-0.657458	0.0474717	1.28117e-43	3	3	4	3	3	3	3	4	4	1	4	3	3	3	1	3	4	1	3		3	1	1	1	3	1	4	2	4
B_memory	ENSG00000246225	11:22829909:A:G	26	12	0.20766	0.031176	2.72174e-11	3	3	4	4	3	2	2	2	2	2	3	3	3	2	3	2	2	3	3		2	1	1	2	2	2	2	2	4
B_memory	ENSG00000246250	11:43812300:T:C	28	16	-0.207965	0.0513806	5.17616e-05	3	3	3	3	3	2	3	2	2	2	3	3	3	2	3	2	2	3	3		2	3	3	3	2	2	2	2	3
B_memory	ENSG00000247271	11:10886244:GT:G	27	13	-0.0953327	0.0238684	6.49388e-05	3	3	3	2	2	2	2	3	2	2	3	3	3	2	1	2	2	3	3		2	3	3	3	2	2	2	2	3
B_memory	ENSG00000248671	11:71803462:A:G	28	11	-0.137477	0.0342482	5.96586e-05	4	3	3	2	3	2	3	3	2	2	3	3	2	2	4	2	2	2	3		2	2	2	2	2	2	2	2	4
B_memory	ENSG00000250303	11:112225923:C:G	28	16	0.114349	0.025271	6.04208e-06	3	3	3	3	3	2	3	3	2	2	3	2	3	2	3	2	2	4	4		2	3	3	2	3	2	2	2	4
B_memory	ENSG00000250519	11:94206194:G:GAGATT	24	14	0.214684	0.0465402	3.97121e-06	3	1	3	3	3	2	3	3	2	1	3	1	3	2	3	2	2	3	3		2	3	3	2	2	2	2	1	3
B_memory	ENSG00000251194	11:35199967:T:G	28	13	-0.184685	0.0445373	3.37241e-05	3	3	3	2	3	2	2	3	2	2	3	3	3	2	3	2	2	2	3		2	3	3	2	2	2	2	2	3
B_memory	ENSG00000251323	11:78498671:CT:C	26	11	-0.387717	0.0433859	4.01794e-19	3	3	2	2	3	2	2	2	2	1	3	3	3	2	1	3	2	3	4		2	3	2	2	2	2	2	2	4
B_memory	ENSG00000251364	11:7488623:C:G	19	11	0.141892	0.0167116	2.05558e-17	1	3	1	1	1	2	1	1	2	2	1	3	1	1	3	3	2	3	3		3	3	3	3	2	2	2	2	3
B_memory	ENSG00000251562	11:65556913:G:A	28	17	0.112668	0.0245498	4.44542e-06	4	4	4	4	4	2	4	4	2	2	4	4	4	2	4	4	2	4	4		2	2	4	3	2	2	2	2	4
B_memory	ENSG00000254397	11:9456615:T:A	28	22	-0.353003	0.0283176	1.14626e-35	3	3	3	3	3	2	3	3	2	2	3	3	3	3	3	3	3	3	3		3	3	3	5	2	3	2	2	5
B_memory	ENSG00000254418	11:14283555:C:T	21	16	0.208194	0.0182706	4.42713e-30	3	3	3	3	1	2	3	3	2	2	3	4	3	2	3	4	3	3	3		3	1	1	1	1	1	2	1	4
B_memory	ENSG00000254459	11:77729895:CAAAAAA:C	28	21	-0.186399	0.0264433	1.80162e-12	4	3	4	3	4	2	3	3	3	2	4	4	4	2	3	4	3	4	3		2	3	4	3	4	2	2	2	4
B_memory	ENSG00000254470	11:65787031:G:A	28	10	0.12034	0.0265456	5.80655e-06	3	3	2	2	2	2	2	2	2	2	3	3	2	2	3	2	2	3	3		2	3	3	2	2	2	2	2	3
B_memory	ENSG00000254604	11:70295059:G:T	28	20	-0.148655	0.0147837	8.70164e-24	4	4	4	4	4	2	3	4	3	2	4	4	4	2	3	4	2	4	4		2	4	3	4	3	2	2	2	4
B_memory	ENSG00000254614	11:65186582:C:T	15	8	-0.505914	0.0283293	2.4906e-71	1	1	1	1	1	2	1	1	1	2	1	1	1	2	3	1	1	3	3		2	3	3	4	2	2	4	2	4
B_memory	ENSG00000254682	11:71453000:C:G	28	23	0.268217	0.0209394	1.45544e-37	4	4	4	4	4	4	4	3	4	2	4	4	4	2	3	3	3	4	3		2	3	2	3	3	3	3	2	4
B_memory	ENSG00000254772	11:62561510:T:TA	28	23	0.100231	0.00585001	8.3475e-66	4	3	4	4	4	2	3	4	2	3	4	4	4	2	4	4	2	3	3		4	4	4	4	4	4	2	3	4
B_memory	ENSG00000254791	11:13621382:TTA:T	24	10	0.208175	0.0434148	1.62647e-06	4	1	1	3	1	2	2	1	2	2	3	3	2	2	4	2	2	4	4		2	3	4	2	2	2	2	2	4
B_memory	ENSG00000254860	11:8979446:A:G	28	24	0.410905	0.0241326	5.18386e-65	3	3	3	3	4	2	3	3	4	2	3	3	4	3	3	4	3	3	3		2	3	3	3	3	3	3	2	4
B_memory	ENSG00000254865	11:10116404:C:CT	23	17	0.313497	0.0681708	4.25154e-06	3	3	3	3	1	1	3	3	1	2	3	3	3	1	3	3	2	3	3		1	3	3	3	2	2	2	2	3
B_memory	ENSG00000254873	11:118403790:T:TAA	27	2	0.325479	0.0802168	4.96028e-05	2	2	3	2	2	2	2	2	2	2	2	2	2	2	2	2	2	2	2		2	1	2	2	2	2	2	2	3
B_memory	ENSG00000255026	11:287959:G:A	20	13	0.336075	0.0470284	8.92134e-13	3	4	4	4	4	2	4	4	3	2	4	4	3	2	1	2	2	1	4		2	1	1	1	1	1	2	1	4
B_memory	ENSG00000255135	11:76494649:CCCTT:C	28	11	-0.368752	0.0895608	3.83266e-05	3	3	3	2	2	2	2	3	2	2	3	3	3	2	3	2	2	3	2		2	2	2	3	2	2	2	2	3
B_memory	ENSG00000255153	11:1319151:G:GA	22	10	0.415202	0.105934	8.8752e-05	3	3	1	1	3	2	4	4	2	2	3	3	3	2	1	2	2	1	1		2	1	4	2	2	2	2	2	4
B_memory	ENSG00000255240	11:59141884:GA:G	9	4	0.299405	0.0605416	7.59702e-07	1	1	1	1	1	1	1	1	1	1	1	1	1	1	1	1	1	3	3		2	1	1	3	2	2	2	2	3
B_memory	ENSG00000255284	11:780321:C:CTG	28	24	-0.219225	0.0191032	1.74524e-30	4	4	4	4	4	5	4	4	3	2	4	4	4	3	4	4	4	4	4		3	4	4	4	3	2	2	2	5
B_memory	ENSG00000255320	11:66156204:TTATATATATATATATATA:T	28	9	0.0690302	0.0187905	0.000239086	3	3	3	2	2	2	2	2	2	2	3	2	3	2	3	2	2	3	2		2	2	3	2	2	2	2	2	3
B_memory	ENSG00000255443	11:35224360:T:C	28	11	0.0962973	0.027089	0.000378201	3	3	2	2	3	2	2	3	2	2	3	2	2	2	3	2	2	3	3		2	3	3	2	2	2	2	2	3
B_memory	ENSG00000255468	11:66416452:G:A	25	13	0.277362	0.0779016	0.000370273	3	3	3	3	2	2	3	3	2	2	3	3	3	2	1	3	2	2	3		2	1	1	3	2	2	2	2	3
B_memory	ENSG00000255476	11:9979002:C:T	28	12	0.442888	0.108847	4.72354e-05	3	3	3	3	2	2	2	3	2	2	3	3	2	2	3	2	2	3	2		2	3	3	2	2	2	2	2	3
B_memory	ENSG00000255517	11:66421433:T:C	28	16	-0.102105	0.0210411	1.21815e-06	4	3	3	4	3	2	4	2	2	2	4	3	3	2	4	3	2	4	4		2	4	2	3	2	2	2	2	4
B_memory	ENSG00000255847	11:73987693:T:C	28	19	0.1716	0.0201108	1.42935e-17	3	3	4	3	3	2	4	3	2	2	3	3	3	2	3	3	2	3	3		3	4	3	3	2	2	2	2	4
B_memory	ENSG00000256269	11:119087417:C:A	28	17	0.11359	0.0272914	3.15297e-05	3	3	3	3	3	2	2	2	2	2	3	3	3	2	3	3	2	3	3		2	3	3	3	2	3	2	2	3
B_memory	ENSG00000256690	11:62818245:C:CAA	28	11	0.274641	0.0618302	8.91842e-06	4	4	2	2	2	2	3	2	2	2	4	4	4	2	4	2	2	4	4		2	2	2	2	3	2	2	2	4
B_memory	ENSG00000261098	11:107315308:A:G	28	18	-0.104868	0.0220011	1.87468e-06	4	4	3	4	3	2	4	4	2	2	4	3	4	2	4	3	2	3	4		2	3	3	3	2	2	2	2	4
B_memory	ENSG00000261645	11:90386674:CAAAAAA:C	25	8	0.0969964	0.02481	9.24621e-05	3	3	2	2	3	2	2	2	2	2	2	3	3	2	3	2	2	3	2		2	1	1	2	2	1	2	2	3
B_memory	ENSG00000262655	11:14269439:C:A	22	18	-0.225734	0.0180539	7.15957e-36	3	3	3	3	3	2	3	3	2	2	3	3	3	2	3	4	3	4	4		3	1	1	1	1	1	3	1	4
B_memory	ENSG00000271584	11:111218010:T:C	4	4	0.314368	0.0536569	4.66088e-09	1	1	1	1	1	1	1	1	1	1	1	1	1	1	1	1	1	4	4		1	1	1	1	1	1	3	1	4
B_memory	ENSG00000278376	11:118763838:TA:T	28	15	-0.120796	0.0278906	1.48381e-05	3	3	3	3	3	2	2	2	2	2	3	3	3	2	3	2	2	3	3		2	3	3	3	2	2	2	2	3
B_memory	ENSG00000285533	11:65673117:AT:A	28	15	0.068462	0.0181304	0.000159309	3	3	3	3	2	2	3	3	2	2	3	3	3	2	4	3	2	3	2		2	3	3	2	2	2	2	2	4
B_memory	ENSG00000285696	11:108150478:T:C	28	18	0.165997	0.0234471	1.44523e-12	4	4	3	3	3	2	3	3	3	2	3	4	4	2	3	3	2	3	3		2	3	3	2	2	2	2	2	4
B_memory	ENSG00000285909	11:122683770:TGTGTGTGA:T	27	13	-0.182706	0.0471827	0.000107807	3	3	3	2	3	2	2	2	2	2	3	3	3	2	3	2	2	3	4		2	2	3	3	1	2	2	2	4
B_memory	ENSG00000286369	11:68245337:CATAT:C	22	3	0.291277	0.0699619	3.13593e-05	1	3	1	1	2	2	2	1	2	2	1	2	1	2	2	2	2	2	2		3	2	2	2	2	2	2	2	3
B_memory	ENSG00000287425	11:74048889:A:ATTC	28	16	0.180245	0.0405563	8.817e-06	3	3	3	3	3	2	3	3	2	2	3	3	3	2	3	3	2	3	3		2	3	2	2	2	2	2	2	3
B_memory	ENSG00000288018	11:88337904:A:G	28	19	0.559834	0.0622761	2.4823e-19	4	4	4	3	4	2	4	4	2	3	4	4	4	2	4	4	2	4	3		2	3	3	3	2	2	2	2	4
B_memory	ENSG00000288033	11:547502:G:A	28	15	-0.184317	0.0348501	1.23091e-07	3	3	3	3	2	2	2	3	2	2	3	3	3	2	3	2	2	3	3		2	3	3	3	2	2	2	2	3
B_memory	ENSG00000288097	11:111345616:C:A	2	1	0.372563	0.0489973	2.87665e-14	1	1	1	1	1	1	1	1	1	1	1	1	1	1	1	1	1	1	1		2	1	1	1	1	1	1	1	2
B_memory	ENSG00000288833	11:102342310:G:A	28	7	0.142755	0.037946	0.000168519	3	3	2	2	2	2	2	2	2	2	2	3	3	2	2	2	2	3	2		2	3	2	2	2	2	2	2	3
B_memory	ENSG00000288853	11:78310375:C:T	18	9	0.235166	0.0513455	4.64836e-06	3	1	1	2	1	2	1	1	1	2	1	1	3	2	1	1	2	4	3		2	3	3	3	3	2	2	2	4
B_memory	ENSG00000288907	11:125631861:CAA:C	28	12	0.274711	0.0607803	6.19165e-06	3	3	3	3	2	2	2	2	2	2	3	3	3	2	3	2	2	3	2		2	3	3	2	2	2	2	2	3
B_memory	ENSG00000289339	11:65561921:A:G	28	19	-0.194226	0.0277837	2.73658e-12	3	3	3	3	3	2	3	3	2	2	3	3	3	2	3	3	3	3	3		2	4	4	3	2	2	2	2	4
B_memory	ENSG00000289398	11:128227008:A:ATG	16	4	0.248564	0.0671674	0.000215037	3	3	2	1	2	2	2	2	2	2	1	3	2	2	1	2	2	1	1		2	1	1	1	1	1	1	1	3
B_memory	ENSG00000289997	11:497745:GCTCA:G	13	4	-0.182288	0.049966	0.000264029	1	1	1	1	1	2	1	1	1	1	1	2	1	1	1	1	2	1	2		2	3	4	3	2	2	2	2	4
B_memory	ENSG00000290957	11:16959228:T:TGCC	4	3	1.03852	0.0529333	1.05549e-85	1	1	1	1	1	2	1	1	3	1	1	1	1	1	1	1	1	1	1		4	1	1	1	1	1	1	1	4
B_memory	ENSG00000291173	11:104908687:TCACA:T	22	14	0.274641	0.0378459	3.96279e-13	3	3	3	3	3	2	3	3	3	2	3	2	3	2	3	2	2	3	3		2	1	1	1	1	1	2	1	3
B_memory	ENSG00000291174	11:65456441:T:C	27	5	-0.309406	0.0247574	7.70414e-36	2	2	2	2	3	2	2	2	2	2	2	2	2	2	2	2	2	3	4		4	1	2	2	2	2	2	2	4
B_memory	ENSG00000291186	11:71783633:TA:T	25	17	-0.2057	0.040491	3.77143e-07	4	4	4	3	4	2	4	4	2	2	4	4	4	2	1	4	3	1	3		3	1	4	4	2	2	2	2	4
B_memory	ENSG00000003056	12:8910861:T:C	28	24	-0.0414397	0.00874595	2.15675e-06	4	3	3	3	3	3	3	3	3	3	3	4	3	2	3	3	3	3	3		3	4	3	3	3	2	2	2	4
B_memory	ENSG00000004700	12:21501331:G:A	28	16	-0.106642	0.0251726	2.27095e-05	3	3	3	3	3	2	3	3	2	2	3	3	3	2	3	2	2	3	2		2	3	3	3	2	2	2	2	3	-0.15145
B_memory	ENSG00000005175	12:47634316:TATAC:T	28	14	-0.0966583	0.0217287	8.65059e-06	4	4	4	3	2	2	3	3	2	2	3	3	2	2	3	2	2	4	3		2	3	4	2	2	2	2	2	4
B_memory	ENSG00000006831	12:1714016:G:A	28	14	-0.231234	0.0538644	1.76366e-05	3	3	2	3	2	2	3	3	2	2	3	3	3	2	3	2	2	3	2		2	3	3	2	2	2	3	2	3
B_memory	ENSG00000008405	12:106934414:GA:G	28	6	-0.0750128	0.0177667	2.42039e-05	2	3	2	3	2	2	2	2	2	2	2	2	2	2	3	2	2	3	2		2	3	2	2	2	2	2	2	3
B_memory	ENSG00000010278	12:6210835:CTT:C	18	8	-0.182342	0.0397013	4.37273e-06	1	1	1	1	1	2	1	1	2	1	1	3	2	2	1	3	2	3	3		2	3	3	3	2	2	2	2	3
B_memory	ENSG00000013573	12:31074241:ACAG:A	28	24	-0.469637	0.0200273	1.32829e-121	4	3	4	4	3	2	3	4	4	3	3	4	3	2	3	4	2	3	4		3	4	4	4	4	3	3	2	4
B_memory	ENSG00000013583	12:13032908:G:A	28	17	-0.171167	0.0261479	5.90616e-11	3	3	3	3	4	2	3	3	3	2	3	3	3	2	3	2	2	3	3		2	3	3	2	2	2	2	2	4
B_memory	ENSG00000015153	12:42310091:G:A	28	20	0.051721	0.00879508	4.08617e-09	3	3	3	3	3	2	4	3	2	2	3	3	3	2	3	3	3	3	3		4	3	4	2	3	2	2	2	4
B_memory	ENSG00000022840	12:120434101:CTTTT:C	28	15	0.0408135	0.00864208	2.32795e-06	3	3	3	2	4	2	2	3	2	2	3	3	3	2	3	2	2	3	3		3	3	3	2	2	2	2	2	4
B_memory	ENSG00000028203	12:95278551:C:G	28	8	0.037009	0.00999111	0.000212061	3	3	2	2	3	2	2	2	2	2	3	2	2	2	3	2	2	3	2		2	2	3	2	2	2	2	2	3
B_memory	ENSG00000033030	12:122498158:C:CT	28	10	0.0329122	0.0111738	0.00322441	4	3	3	2	2	2	3	2	2	2	3	2	2	2	3	3	2	3	4		2	2	2	2	2	2	2	2	4
B_memory	ENSG00000051825	12:123074158:C:T	28	18	0.105477	0.0193437	4.95862e-08	3	3	3	3	3	2	3	3	2	2	3	3	3	2	3	3	2	3	3		2	3	3	3	2	2	2	2	3
B_memory	ENSG00000059758	12:96420129:C:T	28	14	-0.0553956	0.00759875	3.09749e-13	3	3	3	2	3	2	3	3	2	2	3	3	3	2	3	2	2	3	2		4	3	2	2	2	2	2	2	4
B_memory	ENSG00000060138	12:10723329:A:C	27	19	0.862979	0.0575999	9.58406e-51	3	3	3	3	3	2	4	4	4	2	4	4	4	2	1	3	2	3	4		3	3	3	3	2	2	2	2	4	-0.0432
B_memory	ENSG00000060237	12:680218:C:CA	28	18	-0.05234	0.00904267	7.11834e-09	3	3	3	3	3	2	3	3	2	2	3	3	3	2	3	3	2	3	4		2	3	3	3	2	2	2	2	4
B_memory	ENSG00000060982	12:24952037:C:G	14	8	0.319691	0.0374824	1.47495e-17	1	1	1	1	1	2	1	1	2	1	1	1	1	2	1	1	2	1	4		3	3	3	4	4	4	2	2	4
B_memory	ENSG00000061273	12:47816535:T:A	28	12	-0.0565389	0.0130605	1.49794e-05	3	3	3	2	3	2	2	2	2	2	3	3	2	2	3	2	2	3	4		2	4	3	2	2	2	2	2	4
B_memory	ENSG00000061987	12:62582722:T:TA	28	11	-0.0279456	0.00672429	3.23984e-05	4	4	2	3	2	2	3	3	2	2	4	2	2	2	4	2	2	3	2		2	3	3	2	2	2	2	2	4
B_memory	ENSG00000062485	12:56336467:C:CAA	28	12	0.0635196	0.0188409	0.000747974	3	3	3	2	4	2	2	2	2	2	3	2	4	2	3	2	2	4	3		2	3	3	2	2	2	2	2	4
B_memory	ENSG00000064115	12:26998958:C:T	28	14	-0.0539278	0.0121425	8.94472e-06	4	4	4	2	2	2	3	3	2	2	3	3	4	2	4	2	2	4	3		2	3	3	2	2	2	2	2	4
B_memory	ENSG00000064763	12:29284928:A:G	28	19	0.254274	0.0208601	3.53685e-34	4	4	4	4	4	2	4	4	2	2	4	4	4	2	4	4	3	4	4		2	2	3	2	4	2	3	2	4
B_memory	ENSG00000065970	12:8079463:GTTTTT:G	28	2	0.0743652	0.0195665	0.000144324	2	2	2	2	2	2	2	2	2	2	2	2	2	2	2	2	2	2	2		2	3	2	2	2	2	2	2	3
B_memory	ENSG00000066084	12:50520623:C:T	28	18	-0.129567	0.0232834	2.62504e-08	4	4	3	3	4	2	3	3	3	2	3	3	2	2	3	3	3	3	4		2	3	3	2	2	2	2	2	4
B_memory	ENSG00000067715	12:78863689:A:G	8	7	-0.324492	0.0281383	9.0959e-31	1	1	1	1	1	1	1	1	1	1	1	1	1	1	1	1	1	3	4		4	3	1	3	1	2	3	1	4
B_memory	ENSG00000069493	12:9717428:T:C	28	21	0.217704	0.0101696	1.14266e-101	3	3	3	3	3	2	3	3	3	2	3	3	3	2	3	3	2	3	4		2	3	3	3	3	2	3	2	4
B_memory	ENSG00000070018	12:12198530:CT:C	21	9	-0.201217	0.0493862	4.61404e-05	3	3	3	1	3	2	1	1	2	2	1	3	3	2	1	1	1	3	3		2	2	2	2	2	2	2	2	3
B_memory	ENSG00000070961	12:89760661:G:A	28	9	0.0520668	0.0125087	3.14852e-05	2	3	3	3	2	2	3	3	2	2	3	2	2	2	3	2	2	3	2		2	2	2	2	2	2	2	2	3
B_memory	ENSG00000072609	12:132881065:G:A	28	12	-0.0369273	0.0102903	0.000332526	3	3	3	2	2	2	2	2	2	2	3	3	3	2	3	2	2	3	2		2	3	3	3	2	2	2	2	3
B_memory	ENSG00000073060	12:124901932:A:G	16	7	0.247219	0.038977	2.25817e-10	1	1	1	1	1	2	1	1	2	1	1	2	1	2	1	1	2	4	4		2	3	2	3	3	3	2	2	4
B_memory	ENSG00000075415	12:98593667:G:A	28	15	0.0806893	0.0141195	1.09875e-08	4	4	4	2	4	2	4	4	2	2	4	4	4	2	4	4	2	4	3		2	2	4	2	2	2	2	2	4	-0.0917
B_memory	ENSG00000075856	12:108632584:G:A	28	12	-0.0413096	0.0107282	0.000117852	3	3	2	3	2	2	3	3	3	2	3	2	2	2	3	2	2	3	2		2	3	3	2	2	2	2	2	3
B_memory	ENSG00000076067	12:56519824:T:TA	28	22	-0.398589	0.0326633	2.99776e-34	4	4	4	4	4	2	4	4	4	2	4	3	4	2	4	3	4	4	4		2	4	4	3	3	4	2	2	4
B_memory	ENSG00000076555	12:109154678:T:C	28	18	-0.255621	0.0219351	2.2021e-31	3	3	3	3	3	2	4	4	2	2	4	4	3	2	3	2	3	4	4		2	3	3	3	2	2	2	2	4
B_memory	ENSG00000078237	12:4321174:AGCCGGCCGGCT:A	28	8	0.109417	0.0234403	3.04293e-06	4	4	3	2	2	2	2	2	2	2	2	4	2	2	5	2	2	4	2		2	2	3	2	2	2	2	2	5
B_memory	ENSG00000081760	12:125158212:G:C	28	14	0.127297	0.0273753	3.31858e-06	3	3	3	2	3	2	2	3	2	2	3	3	3	2	3	2	2	3	3		2	3	3	2	2	2	2	2	3
B_memory	ENSG00000082805	12:992098:C:G	28	19	0.0741535	0.00691237	7.54823e-27	4	3	4	3	4	2	4	4	2	2	3	4	3	2	3	3	4	3	4		2	3	3	3	2	2	2	2	4
B_memory	ENSG00000084110	12:95996558:T:C	14	6	-0.262296	0.038998	1.74548e-11	1	1	1	1	1	2	1	1	1	2	1	1	1	1	1	2	1	4	4		2	3	3	3	2	2	2	2	4	0.02
B_memory	ENSG00000084112	12:108862077:G:C	28	9	0.110487	0.0159245	3.97226e-12	4	2	2	2	2	2	2	2	2	2	3	2	2	2	3	2	2	3	3		2	4	3	2	3	2	2	2	4
B_memory	ENSG00000086598	12:123676566:T:TAA	28	12	-0.111173	0.0281322	7.75664e-05	3	3	3	2	2	2	2	3	2	2	4	3	3	2	4	2	2	3	2		2	4	2	2	3	2	2	2	4
B_memory	ENSG00000087448	12:27899568:C:CTGTGTGTGTGTG	28	11	-0.057707	0.0138186	2.96639e-05	3	3	2	2	3	2	2	3	2	2	3	3	3	2	3	2	2	3	2		2	3	2	2	2	2	2	2	3
B_memory	ENSG00000087502	12:29344058:C:T	28	18	0.0522246	0.00949828	3.83425e-08	3	3	4	3	2	2	3	3	2	2	3	4	3	2	3	4	2	3	4		2	3	3	3	2	3	2	2	4
B_memory	ENSG00000088992	12:117060626:A:G	25	17	0.214229	0.0194971	4.37705e-28	3	1	3	3	3	2	3	3	3	2	3	1	3	2	3	3	2	1	3		2	3	3	3	2	2	3	2	3
B_memory	ENSG00000089022	12:111762598:CAAA:C	28	10	-0.119614	0.0314613	0.000143559	3	3	3	2	2	2	2	2	2	2	3	2	2	2	3	2	2	3	3		2	3	3	2	2	2	2	2	3
B_memory	ENSG00000089041	12:121132209:C:T	27	17	-0.159046	0.0350091	5.54588e-06	3	3	3	3	3	2	3	3	2	2	3	3	3	2	3	2	2	3	3		2	1	3	3	3	2	2	2	3
B_memory	ENSG00000089053	12:121310252:A:AAGAG	28	15	-0.0275313	0.00681212	5.31068e-05	4	3	2	3	2	2	4	2	2	2	4	3	3	2	4	3	2	3	3		3	4	3	2	2	2	2	2	4
B_memory	ENSG00000089094	12:121634284:G:T	28	11	-0.0606861	0.0133199	5.21243e-06	3	3	3	2	3	2	2	2	2	2	3	3	2	2	3	2	2	3	3		2	2	3	2	2	2	2	2	3
B_memory	ENSG00000089248	12:112087009:CA:C	28	16	-0.0559619	0.0091414	9.25194e-10	3	3	4	3	3	2	3	3	2	2	3	3	3	2	3	2	2	3	3		2	2	3	2	3	2	2	2	4
B_memory	ENSG00000089693	12:6753093:G:C	28	20	-0.0750392	0.010559	1.18871e-12	4	4	4	4	4	2	4	4	2	2	4	4	4	2	4	4	4	4	4		2	4	4	3	2	2	2	3	4	-0.1024
B_memory	ENSG00000090376	12:66187097:C:G	17	6	-0.484755	0.0500149	3.25421e-22	1	1	1	1	3	2	1	1	1	2	1	1	1	2	2	2	2	1	4		2	3	3	3	2	2	2	2	4
B_memory	ENSG00000090612	12:133262919:C:T	28	13	-0.0786456	0.0161131	1.05623e-06	3	3	3	2	3	2	2	3	2	2	3	3	3	2	3	3	2	3	3		2	2	2	2	2	2	2	2	3
B_memory	ENSG00000090615	12:132835751:C:T	28	7	0.0420291	0.0104157	5.45609e-05	3	3	2	2	2	2	2	2	2	2	3	3	2	2	2	2	2	3	3		2	2	2	2	2	2	2	2	3
B_memory	ENSG00000091039	12:76373285:A:AT	28	16	0.0317363	0.00620336	3.12111e-07	3	3	3	3	3	2	5	3	2	2	5	2	2	2	5	2	2	4	4		2	3	3	3	2	2	3	2	5
B_memory	ENSG00000102189	12:92963528:C:T	28	13	0.0447143	0.00969547	3.9906e-06	3	3	3	2	3	3	3	3	3	2	3	3	3	2	3	2	2	2	2		2	2	2	2	2	2	2	2	3
B_memory	ENSG00000110841	12:27538783:A:G	25	7	0.437463	0.0521793	5.1227e-17	3	2	2	2	2	2	2	2	1	2	2	3	2	2	1	3	2	4	3		2	2	1	2	3	2	2	2	4
B_memory	ENSG00000110844	12:49700714:CA:C	28	9	-0.0788347	0.017318	5.30937e-06	3	3	2	2	2	2	2	2	2	2	3	2	3	2	3	2	2	3	3		2	3	2	2	2	2	2	2	3
B_memory	ENSG00000110848	12:9667979:T:A	28	15	0.0775678	0.0142864	5.65193e-08	3	3	3	2	2	2	2	3	2	2	3	3	3	2	3	3	2	3	3		2	3	3	3	2	2	2	2	3
B_memory	ENSG00000110851	12:107687440:C:T	28	15	0.10573	0.0255238	3.43688e-05	3	3	3	2	3	2	2	2	2	2	3	3	3	2	3	3	2	3	4		2	3	3	3	2	2	2	2	4
B_memory	ENSG00000110871	12:120560154:G:GT	28	19	0.137433	0.0199624	5.7941e-12	3	3	4	4	3	2	3	3	2	2	4	4	4	2	3	2	2	4	3		3	3	3	3	3	2	2	2	4
B_memory	ENSG00000110876	12:108613354:G:A	28	8	-0.246468	0.0653924	0.000163864	3	3	2	3	2	2	2	2	2	2	3	2	3	2	3	2	2	3	2		2	2	2	2	2	2	2	2	3
B_memory	ENSG00000110880	12:108737691:C:CTTTT	28	14	0.106258	0.0259208	4.14345e-05	3	3	3	3	3	2	2	3	2	2	3	3	3	2	3	2	2	3	3		2	2	3	2	2	2	2	2	3
B_memory	ENSG00000110888	12:30767713:AAC:A	28	15	-0.10492	0.0244479	1.7742e-05	3	3	3	2	2	2	3	3	2	2	3	3	3	2	3	3	2	3	3		2	3	3	2	2	2	2	2	3
B_memory	ENSG00000110911	12:51090711:AT:A	28	13	-0.088667	0.0176835	5.32826e-07	3	3	2	2	3	2	3	2	2	2	3	3	5	2	3	3	2	3	3		2	2	3	2	2	2	2	2	5
B_memory	ENSG00000110931	12:121196289:TA:T	28	10	-0.0991658	0.0190374	1.89852e-07	3	3	2	2	2	2	2	3	2	2	3	2	2	2	3	3	2	2	2		2	3	3	3	2	2	2	2	3
B_memory	ENSG00000110934	12:51314821:T:G	28	18	0.049143	0.00837579	4.43034e-09	5	4	3	3	2	2	3	2	2	2	5	3	3	2	5	3	2	3	3		4	3	3	4	3	2	2	2	5
B_memory	ENSG00000110944	12:56345524:A:AATATATATATATATATATATATAT	26	5	0.226444	0.0553088	4.23685e-05	3	3	2	2	2	2	2	2	2	2	2	3	2	2	2	2	2	2	2		2	2	1	1	2	3	2	2	3
B_memory	ENSG00000110958	12:56674825:CAAA:C	28	14	-0.0652675	0.0175794	0.000205038	3	3	3	2	3	2	3	2	2	2	3	3	3	2	2	2	2	2	3		2	3	3	3	3	2	2	2	3
B_memory	ENSG00000110987	12:121988737:T:C	25	15	-0.197555	0.0150075	1.41818e-39	5	5	5	5	1	2	4	1	2	2	5	4	4	2	1	2	2	4	3		2	3	3	3	3	2	2	2	5
B_memory	ENSG00000111011	12:122534347:T:G	28	23	-0.129718	0.00788075	7.10073e-61	3	3	3	3	4	2	3	4	3	2	3	4	4	2	4	4	3	3	3		4	3	3	4	3	2	4	2	4
B_memory	ENSG00000111144	12:96018050:T:A	28	11	-0.16566	0.0179817	3.17992e-20	2	3	3	2	2	2	2	2	2	2	3	4	2	2	2	3	2	4	4		2	3	3	3	2	2	2	2	4
B_memory	ENSG00000111203	12:2845797:T:C	28	16	0.0461152	0.0125543	0.000239469	3	4	3	3	3	2	3	3	2	2	3	3	4	2	3	4	2	3	2		2	3	4	2	2	2	2	2	4
B_memory	ENSG00000111224	12:3875509:C:CT	28	14	0.0595281	0.0110111	6.43832e-08	4	3	3	2	2	2	3	2	2	2	4	3	4	2	3	2	3	4	3		2	3	3	2	2	2	2	2	4
B_memory	ENSG00000111231	12:110519409:T:TTTTTTG	28	14	0.464546	0.0863824	7.54073e-08	3	3	3	2	2	2	2	3	2	2	3	3	3	2	3	2	2	3	4		2	3	3	3	2	2	2	2	4
B_memory	ENSG00000111237	12:110443969:G:GT	28	18	0.054795	0.00885262	6.02825e-10	3	3	3	2	3	2	3	3	2	2	4	3	3	2	4	2	2	3	4		2	3	3	4	4	2	2	3	4
B_memory	ENSG00000111247	12:4552524:C:T	18	6	0.523527	0.0768058	9.34531e-12	1	1	1	1	1	2	1	1	2	2	1	1	1	2	4	2	2	4	4		2	3	4	2	2	2	2	2	4
B_memory	ENSG00000111266	12:12465909:C:T	27	17	0.161167	0.0249239	1.00396e-10	3	3	3	3	3	2	3	3	2	2	3	3	3	2	3	3	2	3	3		2	1	3	3	2	2	2	2	3
B_memory	ENSG00000111328	12:123212711:CA:C	28	20	0.131173	0.0225257	5.77044e-09	3	3	3	3	2	2	3	3	2	2	3	4	3	2	3	3	3	3	3		2	3	4	3	2	3	2	3	4
B_memory	ENSG00000111331	12:112928886:G:A	28	16	0.280695	0.0360932	7.4301e-15	3	3	3	4	2	2	3	2	2	2	4	3	2	2	4	2	2	3	4		4	4	4	2	3	3	2	2	4
B_memory	ENSG00000111348	12:14942228:G:A	28	15	0.0383907	0.00775281	7.35155e-07	3	3	3	3	2	2	3	3	2	2	3	3	3	2	4	3	2	3	4		2	3	2	2	2	2	2	2	4
B_memory	ENSG00000111364	12:123612679:T:TA	28	20	-0.0963976	0.0182395	1.25634e-07	3	3	3	3	3	2	3	3	2	2	3	3	4	2	3	3	2	3	3		2	3	3	3	3	2	3	2	4
B_memory	ENSG00000111371	12:46202202:AAAT:A	28	12	-0.0377002	0.00756419	6.22698e-07	3	3	3	3	3	2	2	2	2	2	3	2	3	2	3	2	2	2	3		2	2	2	3	3	2	2	2	3
B_memory	ENSG00000111412	12:116800738:T:C	28	9	0.112484	0.0251507	7.73519e-06	3	2	2	2	2	2	2	2	2	2	3	2	2	2	3	3	2	3	3		2	3	3	2	2	2	2	2	3
B_memory	ENSG00000111450	12:130790045:G:A	28	20	0.108268	0.0139125	7.13213e-15	4	4	4	4	4	2	4	4	4	2	4	4	4	2	4	3	4	4	4		2	4	4	4	2	2	2	2	4
B_memory	ENSG00000111530	12:67267425:T:TTGTG	28	12	0.0483072	0.0075665	1.72126e-10	4	4	3	2	4	2	2	4	2	2	3	4	2	2	3	2	2	3	4		2	4	2	2	2	2	2	2	4
B_memory	ENSG00000111536	12:68104173:T:A	17	9	0.20796	0.0266699	6.31119e-15	4	1	3	3	1	2	2	4	2	2	3	1	2	2	1	4	1	3	3		2	1	1	1	1	1	2	1	4
B_memory	ENSG00000111537	12:68063967:C:T	19	4	0.244223	0.0450708	6.00512e-08	3	1	2	2	2	2	2	2	2	2	2	1	2	2	3	2	2	4	1		2	1	1	1	1	1	2	1	4
B_memory	ENSG00000111554	12:68332523:C:T	28	17	0.0934415	0.0178812	1.73512e-07	4	4	4	3	3	2	2	4	2	2	4	4	4	2	4	2	2	4	3		2	3	3	4	2	2	3	2	4	0.01745
B_memory	ENSG00000111581	12:68686990:T:C	28	18	-0.272285	0.0316441	7.65964e-18	4	4	4	4	4	2	4	4	2	2	4	4	4	2	4	4	2	4	4		2	4	4	4	2	2	2	2	4	-0.57285
B_memory	ENSG00000111596	12:70395620:T:C	28	19	-0.0522772	0.0135078	0.000108774	3	3	3	3	3	2	3	3	2	2	3	3	3	2	3	3	2	3	3		2	3	3	3	2	2	3	2	3
B_memory	ENSG00000111602	12:56447182:GTT:G	25	6	0.0879016	0.0206599	2.09332e-05	3	1	1	2	2	2	2	2	2	2	2	1	2	2	3	2	2	3	2		2	3	2	2	3	2	2	2	3
B_memory	ENSG00000111605	12:69272155:G:GT	28	21	-0.0435549	0.00764513	1.21877e-08	3	3	3	3	3	2	3	3	2	2	3	3	3	2	3	3	3	3	3		2	3	3	3	3	2	3	2	3
B_memory	ENSG00000111615	12:75580851:G:A	28	18	-0.0444127	0.00765667	6.61081e-09	3	4	3	3	3	2	3	3	2	2	4	4	3	2	4	3	2	3	4		2	3	3	3	2	2	2	2	4
B_memory	ENSG00000111640	12:6535167:T:C	28	12	0.112231	0.011522	2.02291e-22	2	3	2	3	2	2	2	2	2	2	3	3	2	2	3	2	2	3	4		2	3	3	3	4	2	2	2	4
B_memory	ENSG00000111666	12:101697601:C:G	28	26	0.122047	0.0111871	1.03728e-27	3	3	3	3	4	4	3	3	3	3	3	3	3	4	3	3	3	3	3		4	4	3	4	4	2	3	2	4	0.2162
B_memory	ENSG00000111667	12:6769767:G:C	28	3	0.304828	0.0731082	3.05198e-05	3	3	2	2	2	2	2	2	2	2	2	2	2	2	2	2	2	2	2		2	2	2	2	2	2	2	2	3
B_memory	ENSG00000111669	12:6869970:C:G	28	19	0.111455	0.0198104	1.84353e-08	3	3	3	3	3	2	3	3	2	2	3	3	3	3	3	2	2	3	4		2	3	3	3	3	2	2	2	4
B_memory	ENSG00000111671	12:6875100:A:T	28	26	0.381401	0.0305293	8.15777e-36	3	4	4	4	3	3	4	3	4	3	4	3	4	2	4	4	3	3	4		3	3	3	4	3	2	3	4	4
B_memory	ENSG00000111674	12:6893081:C:CAAAAAAAA	21	9	0.270673	0.0707034	0.000129041	3	3	3	2	2	2	2	2	2	2	3	3	3	2	3	1	2	3	2		2	1	1	1	1	1	2	1	3
B_memory	ENSG00000111678	12:6943859:C:T	28	18	0.0544899	0.00971239	2.01912e-08	3	3	3	3	3	2	3	3	2	2	3	3	3	2	3	3	2	3	4		2	3	3	3	2	2	2	2	4	-0.0196
B_memory	ENSG00000111696	12:103832857:T:G	28	12	0.637782	0.0270569	7.48783e-123	3	2	2	2	2	2	2	2	2	2	2	2	2	2	3	3	2	4	4		2	4	4	3	4	3	2	4	4
B_memory	ENSG00000111707	12:118338786:CAAA:C	28	12	-0.0525196	0.0135836	0.000110455	4	4	2	3	3	2	2	2	2	2	4	4	4	2	3	2	2	4	4		2	3	2	2	2	2	2	2	4
B_memory	ENSG00000111716	12:21657900:G:A	28	15	-0.136164	0.0270825	4.96241e-07	3	3	3	3	3	2	3	3	4	2	3	3	3	2	2	2	2	4	4		2	2	3	2	2	2	2	2	4	-0.6678
B_memory	ENSG00000111726	12:22046937:G:A	28	7	-0.0654689	0.0183028	0.000347564	3	4	2	3	2	2	2	2	2	2	3	2	2	2	3	2	2	2	2		2	2	2	2	2	3	2	2	4
B_memory	ENSG00000111729	12:8118506:A:G	28	13	-0.745282	0.11319	4.5687e-11	3	3	3	2	3	2	2	2	2	2	3	3	2	2	3	2	2	3	3		3	3	2	2	4	2	2	2	4
B_memory	ENSG00000111731	12:22480803:A:AT	28	18	0.0808073	0.0141558	1.14032e-08	4	4	3	2	4	2	3	3	2	2	3	4	4	2	4	4	2	4	4		2	3	3	4	2	2	4	2	4
B_memory	ENSG00000111775	12:120441476:C:T	28	7	0.0232385	0.00719508	0.00123887	3	2	2	2	2	2	2	2	2	2	3	2	2	2	2	2	2	3	2		2	3	3	3	2	2	2	2	3
B_memory	ENSG00000112787	12:132469058:T:C	28	14	-0.0973167	0.012666	1.55072e-14	3	3	2	2	2	2	2	2	2	2	3	3	3	2	3	3	2	3	3		3	3	3	2	3	2	2	2	3
B_memory	ENSG00000118307	12:25173934:A:AATCATATATATGGAATATATAT	28	21	-0.275679	0.0367189	6.01241e-14	3	3	3	3	3	2	3	3	3	2	3	3	3	2	3	3	2	3	3		2	3	3	3	3	2	3	2	3
B_memory	ENSG00000118308	12:25061686:T:C	28	15	0.0355999	0.00755244	2.43261e-06	4	4	2	2	2	2	4	3	2	2	3	3	3	2	3	2	2	3	4		3	3	3	3	2	2	2	2	4
B_memory	ENSG00000118596	12:59576452:T:C	28	15	-0.22513	0.0493273	5.01866e-06	3	3	3	2	3	2	2	2	2	2	3	4	3	2	4	3	2	4	3		2	3	3	3	2	2	2	2	4
B_memory	ENSG00000118600	12:63900992:A:AT	28	7	-0.135067	0.027086	6.14564e-07	3	3	2	2	2	2	2	2	2	2	3	2	3	2	2	3	2	2	2		2	2	3	2	2	2	2	2	3
B_memory	ENSG00000119242	12:123928868:AC:A	28	18	0.0727634	0.0125547	6.80268e-09	4	4	4	3	3	2	3	4	2	2	4	4	3	2	4	3	2	4	4		2	3	3	4	2	2	2	2	4
B_memory	ENSG00000120647	12:388744:T:G	28	20	0.171521	0.0184027	1.15863e-20	4	4	4	4	4	2	4	4	2	2	4	4	4	2	4	4	2	3	4		2	4	4	4	4	2	3	2	4
B_memory	ENSG00000120860	12:102078324:CT:C	28	21	-0.0731298	0.011078	4.07391e-11	4	4	4	4	4	2	4	3	3	2	4	3	4	2	3	4	3	4	4		4	4	4	4	2	2	2	2	4
B_memory	ENSG00000121316	12:14505106:CTTTTTTT:C	28	22	-0.292193	0.0292364	1.61708e-23	3	3	4	3	3	2	4	3	3	2	4	3	4	2	4	3	4	3	4		2	3	3	3	3	2	3	2	4
B_memory	ENSG00000121335	12:11298356:T:A	6	1	-0.214539	0.0544632	8.17706e-05	1	1	1	1	1	1	1	1	1	1	1	1	1	1	1	1	1	1	1		2	1	1	1	2	2	2	2	2
B_memory	ENSG00000121350	12:21431027:T:C	28	21	0.0513154	0.00976595	1.48411e-07	4	4	4	3	4	3	4	5	4	2	4	3	4	2	3	4	3	3	4		2	3	4	2	3	2	2	2	5
B_memory	ENSG00000123096	12:26224299:T:C	8	1	-0.0717441	0.0170864	2.68217e-05	1	1	1	1	1	2	1	1	1	1	1	1	1	1	1	1	1	2	2		2	1	1	1	2	2	2	1	2
B_memory	ENSG00000123104	12:26846646:C:T	28	18	-0.121012	0.00986325	1.32954e-34	3	3	3	3	4	2	3	3	2	2	3	3	4	2	3	4	2	3	4		2	3	3	3	2	2	2	2	4
B_memory	ENSG00000123106	12:28250953:AGTGTGTGT:A	28	15	0.0398016	0.00640438	5.14067e-10	4	4	4	3	3	2	3	3	2	2	4	3	4	2	4	2	2	3	3		2	3	2	2	2	2	2	2	4
B_memory	ENSG00000123384	12:57231220:CCCTT:C	14	6	-0.21074	0.0478908	1.08037e-05	3	3	2	1	1	1	1	2	1	1	1	1	2	1	1	1	1	1	3		1	2	3	3	2	2	2	2	3
B_memory	ENSG00000123395	12:52052304:T:A	28	7	-0.146156	0.0379603	0.000118009	3	2	2	2	2	2	2	3	2	2	3	2	2	2	3	2	2	3	3		2	2	2	2	2	2	2	2	3
B_memory	ENSG00000123415	12:54182016:C:A	28	18	0.187326	0.0184462	3.13979e-24	4	4	4	4	4	2	4	4	2	2	4	4	4	2	4	2	2	4	4		2	4	5	4	2	2	4	2	5
B_memory	ENSG00000126838	12:9095742:C:CT	25	17	0.159467	0.0408589	9.50604e-05	3	3	3	3	3	2	3	3	3	3	3	3	3	3	3	3	1	3	2		2	1	1	2	2	2	2	2	3
B_memory	ENSG00000127311	12:66304296:GAT:G	28	25	0.280954	0.0161346	6.55735e-68	3	3	3	3	4	4	3	3	3	2	4	3	3	2	3	3	4	3	4		3	3	3	4	3	5	3	2	5
B_memory	ENSG00000127314	12:68609522:G:A	28	15	-0.0308198	0.00674468	4.88903e-06	3	3	2	3	3	2	2	2	2	2	3	4	3	2	3	3	2	4	4		2	2	3	3	4	2	2	2	4
B_memory	ENSG00000127328	12:69731008:T:G	28	21	-0.0599793	0.0145157	3.59581e-05	4	4	3	4	3	2	4	3	3	2	3	4	4	2	4	4	2	4	4		3	3	3	4	2	2	4	2	4
B_memory	ENSG00000127329	12:70497427:T:C	5	4	-0.662656	0.0288982	2.29674e-116	1	1	1	1	1	1	1	1	1	1	1	1	1	1	3	1	2	1	3		3	1	1	1	1	1	1	1	3
B_memory	ENSG00000127337	12:69360409:G:A	28	22	-0.208387	0.0127349	3.48831e-60	3	4	4	3	3	5	3	4	3	2	3	4	3	2	3	4	3	3	3		2	4	4	3	3	2	2	2	5
B_memory	ENSG00000129315	12:48757314:A:G	28	12	0.0413122	0.0106032	9.77172e-05	3	3	3	2	3	2	2	2	2	2	2	3	3	2	3	2	2	3	3		2	3	3	2	2	2	2	2	3
B_memory	ENSG00000129317	12:43718147:C:T	28	13	0.0501231	0.0101543	7.96754e-07	3	3	3	2	2	2	3	2	2	2	3	3	3	2	3	3	2	3	2		2	3	3	2	2	2	2	2	3
B_memory	ENSG00000130035	12:4641634:G:A	20	11	0.21387	0.0520486	3.97295e-05	3	1	3	1	3	2	1	1	2	1	3	1	3	2	3	1	2	3	3		2	3	1	2	3	2	2	2	3
B_memory	ENSG00000130038	12:3680981:G:A	28	19	0.0355667	0.00999477	0.000372937	3	3	3	3	3	2	3	3	2	2	3	3	3	2	3	3	3	3	3		2	3	3	3	2	2	2	2	3
B_memory	ENSG00000130779	12:122424378:ATGTG:A	28	13	0.0632437	0.00775451	3.4708e-16	3	3	3	2	3	2	3	2	2	2	4	2	4	2	4	4	2	3	3		2	3	2	2	2	2	2	2	4
B_memory	ENSG00000130787	12:122855165:A:G	23	9	-0.0593834	0.0140653	2.42154e-05	3	3	3	3	2	2	2	2	2	2	3	2	2	2	3	2	2	4	4		2	1	1	1	1	2	2	1	4
B_memory	ENSG00000130921	12:123193071:CAAAAAAA:C	28	15	-0.0454266	0.0109694	3.45442e-05	3	3	4	2	2	2	3	3	2	2	3	4	3	2	3	2	3	3	3		2	3	3	2	2	2	2	2	4
B_memory	ENSG00000132341	12:130879371:C:G	28	3	-0.037787	0.00863007	1.19484e-05	2	2	2	2	2	2	2	2	2	2	2	3	2	2	2	2	2	3	2		2	2	2	2	2	2	2	2	3
B_memory	ENSG00000133639	12:92149650:A:T	27	18	0.047438	0.00872573	5.43178e-08	3	4	3	3	3	2	2	3	2	2	3	4	3	2	3	3	3	3	4		2	1	4	4	3	2	2	2	4
B_memory	ENSG00000133703	12:25147476:A:ACC	28	14	0.0611167	0.0121825	5.25488e-07	3	3	3	3	2	2	3	2	2	2	3	3	4	2	3	2	2	3	3		2	3	4	2	2	2	2	2	4
B_memory	ENSG00000133704	12:30621086:GA:G	28	10	0.0689889	0.0123294	2.20022e-08	3	3	4	2	2	2	2	2	2	2	4	2	4	2	4	4	2	4	4		2	2	2	2	2	2	2	2	4
B_memory	ENSG00000133858	12:71649091:CA:C	28	8	-0.0358018	0.00817542	1.19119e-05	2	3	2	2	2	2	2	2	2	2	3	4	3	2	3	2	2	2	3		2	4	2	2	2	2	2	2	4
B_memory	ENSG00000134283	12:42335687:G:GTT	28	21	0.0320892	0.00643713	6.19561e-07	4	4	3	4	4	2	4	3	2	2	3	3	4	2	3	5	3	4	3		2	3	4	5	3	3	2	2	5
B_memory	ENSG00000134285	12:48924763:G:A	28	18	-0.128975	0.0131059	7.49843e-23	4	3	4	4	4	2	3	4	3	2	4	4	3	2	4	3	3	4	4		2	3	2	2	2	2	2	2	4
B_memory	ENSG00000134291	12:47979787:G:T	27	11	-0.112933	0.0229869	8.9718e-07	3	3	3	2	3	2	2	2	2	2	3	3	3	2	3	3	2	2	2		2	3	2	2	1	2	2	2	3
B_memory	ENSG00000134294	12:46380580:T:TTTTA	27	13	0.0662212	0.0136396	1.20343e-06	4	3	3	3	3	2	4	2	2	2	3	3	3	2	3	2	2	3	3		2	1	2	2	2	2	2	2	4
B_memory	ENSG00000135116	12:116841465:T:C	3	2	0.338147	0.0406656	9.15174e-17	1	1	1	1	1	1	1	1	1	1	1	1	1	1	1	1	1	1	4		2	1	1	1	1	1	1	1	4
B_memory	ENSG00000135119	12:116794489:G:A	27	7	-0.12764	0.0243646	1.61668e-07	3	3	2	2	2	2	2	2	2	2	2	2	2	2	2	2	2	4	4		3	1	3	2	2	2	2	2	4
B_memory	ENSG00000135124	12:121223897:A:G	28	18	-0.127775	0.01415	1.71687e-19	3	3	3	3	3	2	3	3	2	2	3	3	3	2	3	3	2	3	3		2	3	3	3	2	2	2	2	3
B_memory	ENSG00000135127	12:120033367:C:CTTTTTTTTTTTT	28	5	-0.161995	0.0457402	0.000397642	2	3	2	2	2	2	2	2	2	2	2	2	2	2	3	2	2	3	3		2	2	2	2	2	2	2	2	3
B_memory	ENSG00000135390	12:53628818:T:C	28	15	0.0376189	0.00541286	3.65508e-12	4	4	4	2	4	2	3	4	2	2	3	4	4	2	3	2	2	4	3		4	2	2	2	4	2	2	2	4
B_memory	ENSG00000135404	12:55716002:G:C	28	11	0.140724	0.0238028	3.37835e-09	2	3	2	2	2	2	2	2	2	2	3	2	2	2	3	2	2	3	4		2	3	3	4	4	2	2	4	4
B_memory	ENSG00000135426	12:54987739:T:TTTCCTTCC	28	16	-0.161713	0.0319117	4.03042e-07	3	3	3	3	3	2	3	3	2	2	3	3	3	2	3	3	2	3	3		2	2	2	2	2	2	3	2	3
B_memory	ENSG00000135437	12:55721994:C:A	28	20	-0.246841	0.0273715	1.9127e-19	3	3	4	4	4	2	3	4	2	2	3	4	3	2	4	4	2	3	3		2	3	4	3	3	2	2	3	4
B_memory	ENSG00000135441	12:55717883:G:A	28	15	0.14832	0.0190196	6.27717e-15	3	3	3	3	2	2	3	2	2	2	3	2	2	2	3	2	2	4	4		2	4	4	4	4	3	2	2	4
B_memory	ENSG00000135643	12:70489084:A:AT	28	18	-0.288656	0.037359	1.1051e-14	3	3	3	3	3	2	3	3	2	2	3	3	3	2	3	2	2	4	4		3	3	3	3	2	2	2	2	4
B_memory	ENSG00000136003	12:108531637:GCA:G	28	18	-0.164972	0.0105392	3.15925e-55	4	4	4	4	4	2	4	4	2	2	4	4	4	2	4	4	2	4	4		2	4	4	4	2	2	2	2	4
B_memory	ENSG00000136014	12:95572239:A:C	21	15	-0.209877	0.0296687	1.50492e-12	3	3	3	3	2	2	3	3	3	2	3	3	3	3	3	1	2	3	3		2	1	1	1	1	1	2	1	3
B_memory	ENSG00000136026	12:106275567:C:T	27	14	-0.151261	0.0199455	3.35732e-14	3	3	3	3	2	2	3	2	2	2	3	3	2	2	3	2	2	4	4		3	3	3	2	1	2	2	2	4
B_memory	ENSG00000136040	12:94356980:A:G	28	17	-0.0548826	0.0107711	3.48094e-07	3	3	3	3	2	2	2	3	2	2	3	3	3	2	3	2	2	3	3		2	3	3	3	3	3	2	2	3
B_memory	ENSG00000136044	12:105100321:A:T	28	22	-0.0872676	0.0107475	4.6699e-16	4	4	3	4	3	2	4	4	3	2	4	4	4	2	4	4	3	3	3		2	3	4	4	4	2	3	2	4
B_memory	ENSG00000136048	12:101932039:G:T	28	15	-0.168635	0.0137777	1.90806e-34	3	3	3	3	3	2	3	2	2	2	3	3	3	2	3	2	2	4	4		2	3	3	2	2	2	2	2	4
B_memory	ENSG00000136051	12:105212118:C:CAA	28	16	-0.0229917	0.00617133	0.000194877	3	3	3	3	3	2	2	2	2	2	3	3	3	2	3	3	2	3	3		2	3	3	3	2	2	2	2	3
B_memory	ENSG00000139055	12:14922920:C:A	28	19	0.123123	0.0167263	1.82501e-13	3	4	4	4	4	2	4	3	3	2	4	4	4	2	4	3	2	4	3		2	3	4	3	2	2	2	2	4
B_memory	ENSG00000139116	12:39452751:T:A	24	9	0.239258	0.0584376	4.23543e-05	3	3	2	2	3	2	3	2	2	2	3	2	3	2	3	2	2	1	3		2	1	1	2	2	2	2	1	3
B_memory	ENSG00000139117	12:38902232:G:GGAAA	28	13	0.706408	0.146432	1.40601e-06	3	3	4	3	3	2	2	4	2	2	3	4	3	2	3	2	2	4	4		2	2	2	2	2	2	2	2	4
B_memory	ENSG00000139132	12:32399401:AGGC:A	22	16	-0.190071	0.0224189	2.28725e-17	3	1	3	1	3	2	1	1	2	3	1	3	3	2	1	4	2	3	3		4	3	4	4	3	2	4	2	4
B_memory	ENSG00000139168	12:42261565:G:GTATTTATT	28	19	-0.0642732	0.00908394	1.48938e-12	3	3	3	4	4	2	4	4	2	2	4	3	3	2	4	4	3	3	4		2	3	3	4	2	2	2	2	4
B_memory	ENSG00000139173	12:43806682:A:C	27	15	-0.0665191	0.0123103	6.5337e-08	3	3	3	2	3	2	3	2	2	2	4	3	3	2	3	3	2	3	4		2	3	3	2	2	2	2	1	4
B_memory	ENSG00000139178	12:7113900:C:A	28	15	0.144878	0.0275745	1.4877e-07	3	3	3	2	2	2	3	3	2	2	3	3	3	2	4	3	2	3	3		2	3	3	2	2	2	2	2	4
B_memory	ENSG00000139180	12:4633970:C:CT	28	15	0.0400293	0.0114463	0.00047026	3	3	3	2	3	2	2	4	3	2	3	4	4	2	3	2	2	4	2		2	3	3	2	4	2	2	2	4
B_memory	ENSG00000139182	12:7114209:A:G	28	19	0.158136	0.0197717	1.26345e-15	3	3	3	3	3	2	3	3	2	2	3	3	3	2	3	3	3	4	3		2	3	4	3	2	2	2	2	4
B_memory	ENSG00000139190	12:6473052:G:GAAAAGAAAA	28	20	-0.117279	0.0180032	7.30107e-11	3	3	3	3	3	2	3	3	3	2	3	3	3	2	3	3	2	3	3		2	3	3	3	3	2	2	2	3
B_memory	ENSG00000139192	12:6473048:G:GAA	28	21	0.104543	0.0191967	5.1553e-08	3	3	3	3	4	2	3	4	2	2	3	3	3	2	3	3	3	3	3		3	3	3	3	3	2	2	2	4
B_memory	ENSG00000139193	12:6447520:T:A	24	13	-0.051798	0.011741	1.02549e-05	3	3	3	2	3	2	3	3	2	2	4	3	3	2	3	4	2	1	3		2	1	1	1	2	2	2	2	4
B_memory	ENSG00000139194	12:7114209:A:G	28	17	0.161661	0.0231957	3.18227e-12	3	4	3	3	3	2	3	3	2	2	3	3	3	2	4	2	2	3	3		2	3	3	3	2	2	2	2	4
B_memory	ENSG00000139197	12:7190512:GGCCTCTGAGGCAGTGAGTGTTCTTGAGGTGGAAAGCCCAGGTGCA:G	28	10	-0.122019	0.0239068	3.32651e-07	3	3	2	3	2	2	2	2	2	2	2	3	2	2	3	2	2	4	3		2	3	2	2	3	2	2	2	4
B_memory	ENSG00000139209	12:46696038:A:C	15	8	0.475798	0.0467676	2.59938e-24	1	1	1	1	1	1	1	1	2	2	1	4	1	1	4	4	2	4	4		2	1	1	4	3	2	2	2	4
B_memory	ENSG00000139211	12:47079559:T:C	25	11	-0.182642	0.0271746	1.80417e-11	4	3	4	2	2	2	2	2	2	2	4	3	3	2	3	2	2	4	3		2	1	1	2	3	1	2	2	4	-0.02565
B_memory	ENSG00000139318	12:89360565:C:T	27	10	-0.22212	0.0470855	2.38897e-06	3	3	3	2	3	2	2	3	2	2	3	2	2	2	3	2	2	3	3		2	1	2	2	2	2	2	2	3
B_memory	ENSG00000139343	12:95853036:T:A	28	16	0.0455397	0.00882408	2.45831e-07	4	4	4	3	2	2	3	4	2	2	4	4	3	2	4	2	2	3	3		2	3	3	3	2	2	2	2	4
B_memory	ENSG00000139344	12:95945783:GT:G	25	17	0.272374	0.0376405	4.61376e-13	3	3	4	3	4	2	3	3	2	2	3	3	3	2	3	3	2	1	3		2	3	3	3	1	2	2	1	4
B_memory	ENSG00000139350	12:96887194:C:T	28	15	0.0516358	0.0120216	1.74493e-05	4	4	4	4	3	2	4	2	2	2	4	3	4	2	4	2	2	3	3		2	5	5	2	2	2	2	2	5
B_memory	ENSG00000139351	12:101716914:AT:A	28	15	0.136239	0.0196214	3.82732e-12	3	3	3	2	3	2	2	2	2	2	3	3	3	2	3	4	2	4	4		2	4	4	4	2	2	2	2	4
B_memory	ENSG00000139370	12:128821884:CAAA:C	28	18	-0.0695597	0.0105439	4.19127e-11	3	3	3	3	2	2	3	3	2	2	3	2	3	2	3	3	3	3	3		2	3	3	3	3	2	2	2	3
B_memory	ENSG00000139372	12:103985061:ATG:A	28	15	0.115838	0.0164037	1.64488e-12	4	4	3	2	2	2	2	3	2	2	4	3	3	2	3	3	2	3	4		2	3	3	3	2	2	2	2	4
B_memory	ENSG00000139428	12:109603323:CTT:C	28	18	-0.0705064	0.0197694	0.00036186	3	3	3	3	2	2	3	3	2	2	4	3	3	2	3	2	4	3	3		2	3	3	3	3	2	2	2	4
B_memory	ENSG00000139537	12:48976764:G:A	28	20	0.183937	0.0246975	9.50548e-14	3	3	3	3	2	2	3	3	2	2	3	3	3	2	3	3	3	3	3		2	3	4	3	3	3	2	2	4
B_memory	ENSG00000139620	12:48736244:G:C	28	17	-0.0706245	0.00983217	6.81959e-13	3	3	3	3	3	2	3	3	2	2	3	3	3	2	3	3	2	3	3		2	3	3	2	2	2	2	2	3
B_memory	ENSG00000139624	12:50032536:A:AGTGTGTGTGTGT	28	17	-0.0897839	0.0230871	0.000100689	3	3	3	3	3	2	3	3	2	2	3	3	3	2	3	3	2	3	3		2	3	3	2	2	2	2	2	3
B_memory	ENSG00000139625	12:53479671:G:GTTTTTTTTTTTTTTTGT	28	20	0.210813	0.0245552	9.06164e-18	4	4	4	4	4	2	4	4	3	2	4	4	4	2	4	4	4	4	4		2	4	4	4	2	2	2	2	4
B_memory	ENSG00000139631	12:53066097:T:A	28	11	0.0531894	0.0139149	0.000132122	3	3	2	2	2	2	2	2	2	2	3	3	3	2	3	2	2	3	3		2	3	3	2	2	2	2	2	3
B_memory	ENSG00000139641	12:56115762:C:T	28	5	0.214429	0.0563582	0.000141946	3	3	2	2	2	2	2	2	2	2	3	2	2	2	3	2	2	2	2		2	2	2	2	2	2	2	2	3
B_memory	ENSG00000139644	12:49736004:AGGGGG:A	28	15	-0.0525408	0.0111687	2.54763e-06	3	3	3	4	2	2	4	3	2	2	3	2	3	2	3	2	2	2	3		2	3	3	3	3	2	2	2	4
B_memory	ENSG00000139697	12:123463203:G:C	28	15	-0.0438799	0.00880894	6.31597e-07	3	3	3	3	3	2	2	2	2	2	3	3	3	2	3	2	2	3	3		2	3	3	3	2	2	2	2	3
B_memory	ENSG00000139714	12:121617157:CA:C	28	19	0.192357	0.0238188	6.70062e-16	4	4	3	4	4	2	3	3	3	2	3	4	4	2	3	3	3	3	3		2	3	3	2	2	2	2	2	4
B_memory	ENSG00000139719	12:122248060:C:CTGTATGTGTG	28	19	0.150112	0.022448	2.27617e-11	4	4	3	3	3	2	3	3	4	2	4	4	3	2	4	3	2	4	4		2	4	3	3	2	2	2	2	4
B_memory	ENSG00000139725	12:121787514:T:C	28	19	-0.131109	0.0126019	2.38047e-25	4	4	3	4	4	2	3	3	2	2	4	4	3	2	3	2	2	3	3		3	3	4	3	3	2	2	2	4
B_memory	ENSG00000150045	12:9747417:T:TTTCC	28	5	-0.515452	0.139919	0.000229665	2	2	2	2	2	2	2	2	2	2	3	2	2	2	2	2	2	3	3		2	2	3	2	2	2	2	2	3
B_memory	ENSG00000150977	12:123424938:G:A	28	17	-0.106	0.0105275	7.58264e-24	3	3	3	3	4	2	3	3	2	2	3	3	3	2	3	2	2	4	4		2	3	3	2	3	2	2	2	4
B_memory	ENSG00000150991	12:124925673:CTTTTTTTTTT:C	28	20	0.0403247	0.00759067	1.08192e-07	3	3	3	3	3	2	3	3	2	2	3	3	4	2	3	3	3	3	3		2	3	3	3	4	2	2	2	4
B_memory	ENSG00000151135	12:106956389:A:G	28	19	-0.159579	0.0145837	7.23653e-28	5	5	3	3	3	2	3	5	2	2	5	5	4	2	3	2	3	4	3		2	4	3	3	3	2	2	2	5	0.07405
B_memory	ENSG00000151148	12:109452845:C:CTTTTTTTTTTTTT	28	12	0.08033	0.019972	5.76723e-05	4	3	3	2	2	2	3	2	2	2	3	2	2	2	3	3	3	3	2		2	3	3	2	2	2	2	2	4
B_memory	ENSG00000151233	12:42144317:G:A	28	17	0.147362	0.0254389	6.92271e-09	3	3	3	3	3	2	3	3	2	2	3	3	3	2	3	3	2	3	3		2	4	3	2	2	2	2	2	4
B_memory	ENSG00000151490	12:15574049:A:G	18	7	-0.093503	0.0161992	7.82936e-09	4	3	3	1	2	2	1	1	1	1	1	2	2	1	1	1	1	3	3		2	3	2	2	2	2	2	2	4
B_memory	ENSG00000151743	12:31632835:G:GAAA	28	10	0.0445654	0.0122996	0.000290856	3	3	2	2	2	2	3	2	2	2	3	3	2	2	3	2	2	3	3		2	3	2	2	2	2	2	2	3
B_memory	ENSG00000151746	12:32118406:C:T	28	17	0.051717	0.00984843	1.51036e-07	3	3	3	3	3	2	2	3	3	2	3	3	3	2	3	3	2	3	3		2	3	3	2	2	2	2	2	3
B_memory	ENSG00000153179	12:64673409:T:G	27	10	-0.0391506	0.00742217	1.3289e-07	3	3	3	2	2	2	2	2	2	2	4	3	2	2	3	2	2	3	3		2	1	3	2	2	2	2	2	4
B_memory	ENSG00000155957	12:66150476:G:A	28	20	-0.0547183	0.00654052	5.95887e-17	3	3	4	3	3	2	3	4	3	2	3	3	3	2	3	3	2	3	3		2	3	3	3	3	2	2	2	4
B_memory	ENSG00000155974	12:66711962:A:G	27	14	0.265112	0.0632046	2.73463e-05	3	3	3	3	2	2	2	2	2	2	3	3	3	2	3	3	2	3	3		2	3	1	3	2	2	2	2	3
B_memory	ENSG00000157837	12:120778108:G:A	28	20	-0.0396534	0.0068195	6.074e-09	4	4	4	4	4	2	4	4	3	2	4	3	4	2	4	4	2	3	3		2	3	3	3	2	3	2	2	4
B_memory	ENSG00000158023	12:121920222:CT:C	18	9	-0.172328	0.0395317	1.30518e-05	3	1	3	1	1	2	1	1	1	1	1	3	4	2	1	1	2	3	2		2	3	3	2	3	2	2	2	4
B_memory	ENSG00000165714	12:12353121:CAAACAAAA:C	28	21	-0.146833	0.0215667	9.87549e-12	3	3	3	3	3	2	3	3	3	2	3	3	3	3	3	3	3	3	4		3	2	3	3	2	2	2	2	4
B_memory	ENSG00000165972	12:95888649:T:A	24	17	-0.31591	0.0525998	1.90248e-09	3	3	4	3	3	2	4	3	2	1	3	3	3	2	1	3	3	3	4		2	1	1	3	3	2	2	2	4
B_memory	ENSG00000166225	12:69632041:CCCTTCCTTCCTT:C	28	12	0.143935	0.0310409	3.5359e-06	3	3	3	2	3	2	2	3	2	2	3	3	3	2	3	2	2	3	3		2	2	2	2	2	2	2	2	3
B_memory	ENSG00000166226	12:69620934:T:C	28	13	-0.030619	0.00790709	0.000107794	3	3	3	2	3	2	2	2	2	2	3	3	2	2	3	2	2	3	3		2	3	3	3	2	2	2	2	3
B_memory	ENSG00000166532	12:8644513:A:AAAAG	28	14	-0.200332	0.021778	3.61844e-20	3	3	2	3	2	2	2	2	2	2	3	3	3	2	3	3	2	3	3		2	3	3	3	2	2	2	2	3
B_memory	ENSG00000166598	12:103915934:C:T	27	21	-0.0722789	0.00831746	3.62368e-18	3	3	3	3	3	2	3	3	2	2	3	3	3	2	3	4	2	3	4		1	3	3	4	3	4	4	2	4
B_memory	ENSG00000166881	12:57078761:C:T	28	16	0.305558	0.0483518	2.6247e-10	4	4	3	4	4	2	4	3	2	2	4	4	4	2	4	2	2	4	4		2	4	4	2	2	2	2	2	4	-0.0081
B_memory	ENSG00000166888	12:57102965:CTTTTTTTTTTTTTTTTTTTTTTTTT:C	28	13	0.0298378	0.00789183	0.0001563	3	3	3	3	2	2	2	3	2	2	3	3	3	2	3	2	2	3	3		2	3	2	2	2	2	2	2	3
B_memory	ENSG00000166896	12:57931817:G:T	28	24	-0.238666	0.0240729	3.60691e-23	4	4	3	4	4	3	4	4	4	2	4	4	4	2	4	4	2	4	4		3	4	3	3	3	4	3	2	4
B_memory	ENSG00000166986	12:57591421:C:T	28	14	0.0401285	0.0112781	0.000373578	3	3	3	3	2	2	2	3	2	2	3	3	3	2	3	2	2	2	2		3	3	3	2	3	2	2	2	3
B_memory	ENSG00000166987	12:57504695:A:ATT	28	4	0.333449	0.0794335	2.69476e-05	3	2	2	2	2	2	2	2	2	2	2	3	2	2	2	2	2	2	2		2	2	3	2	2	2	2	2	3
B_memory	ENSG00000167272	12:120512910:T:C	28	14	-0.0633433	0.0135608	2.99673e-06	3	3	3	2	3	2	2	3	2	2	3	3	2	2	3	3	2	3	3		2	3	3	2	2	2	2	2	3
B_memory	ENSG00000167528	12:48257877:A:AT	28	18	0.112689	0.0204528	3.59472e-08	4	3	3	4	4	2	4	4	3	2	4	4	3	2	4	2	2	3	3		2	5	5	5	2	2	2	2	5
B_memory	ENSG00000167552	12:49182447:CA:C	28	16	0.0473914	0.011766	5.62925e-05	3	3	3	3	3	2	3	3	2	2	3	3	3	2	3	3	4	3	3		2	2	2	2	2	2	2	2	4
B_memory	ENSG00000170456	12:31521900:C:T	17	8	0.0780407	0.00667446	1.39342e-31	1	1	1	1	1	2	1	1	1	2	1	1	1	2	3	2	2	3	3		2	3	3	3	3	2	2	2	3
B_memory	ENSG00000170515	12:56209282:C:G	28	2	-0.0508167	0.0132316	0.000122757	2	2	2	2	2	2	2	2	2	2	2	2	2	2	3	2	2	2	2		2	2	2	2	2	2	2	2	3
B_memory	ENSG00000170545	12:51325551:C:G	28	13	-0.165861	0.0464434	0.000355274	3	3	3	2	2	2	3	2	2	2	3	2	3	2	3	2	2	3	3		2	3	3	3	2	2	2	2	3
B_memory	ENSG00000170581	12:56335654:CT:C	28	8	0.114986	0.0228376	4.77978e-07	3	4	2	2	2	2	2	2	2	2	2	3	4	2	2	2	2	2	3		2	5	5	2	2	2	2	2	5
B_memory	ENSG00000170627	12:54420584:T:C	28	11	0.517285	0.120006	1.62888e-05	3	3	2	2	2	2	2	2	2	2	3	3	3	2	3	2	2	3	3		2	3	3	2	2	2	2	2	3
B_memory	ENSG00000170653	12:53631480:CTT:C	28	12	0.0976859	0.0130432	6.91823e-14	3	3	2	3	2	2	2	2	2	2	3	2	3	2	3	2	2	3	3		2	3	3	3	2	2	2	2	3
B_memory	ENSG00000171310	12:104518974:CT:C	28	20	0.0781989	0.00951198	2.01639e-16	3	3	3	2	3	3	2	3	3	2	3	3	3	2	3	3	2	3	3		3	3	3	3	3	2	2	2	3
B_memory	ENSG00000171792	12:2861835:T:C	28	15	-0.0862201	0.0200566	1.71687e-05	4	4	3	4	3	2	4	4	2	2	4	4	2	2	4	2	2	4	4		2	4	4	2	2	2	2	2	4
B_memory	ENSG00000171840	12:630843:C:G	28	18	-0.102185	0.0210061	1.14733e-06	3	4	3	2	3	3	4	4	3	2	4	4	4	3	4	2	2	4	2		2	3	4	3	2	2	2	2	4
B_memory	ENSG00000172602	12:48881800:C:CA	23	10	0.608118	0.133429	5.1736e-06	3	3	3	2	2	2	2	2	2	1	3	3	2	2	3	1	3	3	3		2	1	1	2	1	2	2	2	3
B_memory	ENSG00000173208	12:39621186:G:A	26	14	-0.141999	0.0264225	7.69326e-08	3	3	3	3	3	2	3	3	2	2	3	2	3	2	3	2	2	2	3		3	1	1	3	2	2	2	2	3
B_memory	ENSG00000173401	12:75424610:TA:T	27	16	0.279319	0.0310904	2.60856e-19	3	4	3	3	3	2	4	4	2	2	3	3	4	2	4	3	2	4	4		2	1	4	2	2	2	2	2	4
B_memory	ENSG00000173451	12:71573913:T:TAA	28	9	-0.108069	0.0277077	9.60699e-05	3	3	2	2	2	2	2	2	2	2	3	3	2	2	2	3	2	3	3		2	2	2	2	2	2	2	3	3
B_memory	ENSG00000173598	12:93352548:G:A	28	11	0.0552891	0.0113599	1.13281e-06	3	3	3	2	2	2	3	3	2	2	3	3	3	2	3	2	2	3	2		2	2	2	2	2	2	2	2	3
B_memory	ENSG00000174527	12:109342541:CT:C	27	13	0.262827	0.0707108	0.000201661	3	3	3	3	2	2	3	3	2	2	3	2	2	2	3	3	3	2	2		2	1	3	2	2	2	3	2	3
B_memory	ENSG00000174989	12:117015117:A:G	28	20	0.136641	0.0165589	1.56021e-16	3	3	4	3	3	2	3	3	2	2	3	3	4	2	4	3	3	3	3		3	3	3	3	2	2	2	2	4
B_memory	ENSG00000175183	12:76861959:C:T	18	4	-0.173851	0.0414836	2.77927e-05	1	3	1	1	2	2	2	1	2	2	1	2	3	1	1	2	1	3	2		2	1	1	2	2	2	2	2	3
B_memory	ENSG00000175782	12:68693085:A:T	28	13	0.0601685	0.0121569	7.44653e-07	3	3	3	2	3	2	3	3	2	2	3	2	2	2	4	2	2	3	3		2	3	3	2	2	2	2	2	4
B_memory	ENSG00000176422	12:56497865:G:A	28	24	0.297484	0.0391449	2.97135e-14	4	3	3	4	3	3	3	3	3	2	3	4	3	4	3	3	3	3	4		2	3	3	3	4	3	2	2	4
B_memory	ENSG00000176834	12:118120300:C:CA	26	12	0.225643	0.0363607	5.44559e-10	3	4	3	3	2	2	2	3	2	2	3	4	3	2	1	2	2	4	3		2	3	1	2	2	2	2	2	4
B_memory	ENSG00000176894	12:132605451:A:G	28	9	0.0973349	0.024191	5.73164e-05	3	3	2	2	2	2	2	2	4	2	2	3	2	2	3	2	2	4	2		2	3	3	2	2	2	2	2	4
B_memory	ENSG00000177119	12:45203092:C:T	28	14	0.0887698	0.0202262	1.13954e-05	4	2	4	4	2	2	3	4	2	2	4	3	4	2	4	2	2	4	4		2	2	4	3	2	2	2	2	4
B_memory	ENSG00000177406	12:630843:C:G	28	22	-0.184697	0.0227403	4.58407e-16	3	3	4	3	3	3	3	3	3	2	4	3	4	2	3	3	3	3	3		2	3	3	3	4	2	2	2	4
B_memory	ENSG00000178449	12:50129501:AT:A	28	20	0.0463107	0.00820069	1.63115e-08	4	4	3	4	4	2	3	4	2	2	4	4	4	2	4	3	2	4	4		3	4	4	4	4	2	2	2	4
B_memory	ENSG00000178878	12:12726123:G:A	28	26	-0.301225	0.019785	2.41636e-52	4	3	4	4	5	3	5	4	3	3	4	3	4	3	4	5	3	3	4		4	3	3	3	3	2	3	2	5
B_memory	ENSG00000179088	12:103441538:A:G	26	18	0.120134	0.0289634	3.35695e-05	3	3	3	3	4	2	4	3	2	2	4	3	3	2	3	1	2	4	4		2	1	3	3	3	2	2	3	4
B_memory	ENSG00000179104	12:82694785:TA:T	28	11	-0.130923	0.0204276	1.4637e-10	3	3	4	4	3	2	2	2	2	2	3	2	3	2	3	2	2	4	2		2	2	3	2	2	2	2	2	4
B_memory	ENSG00000179715	12:47079559:T:C	28	20	-0.121186	0.00929039	6.85657e-39	3	3	3	3	3	2	3	3	3	2	3	3	3	2	4	4	3	4	3		2	3	3	2	3	2	2	2	4	-0.04495
B_memory	ENSG00000180263	12:95197483:T:C	28	8	0.309369	0.0214457	3.56903e-47	2	2	2	2	2	2	2	2	2	2	3	2	2	2	3	3	2	2	3		2	3	3	3	2	2	2	2	3
B_memory	ENSG00000180881	12:75476030:G:A	28	18	0.246063	0.0200247	1.0506e-34	3	3	3	3	3	2	3	4	2	2	3	3	3	2	3	3	2	3	3		2	3	3	4	2	2	2	2	4
B_memory	ENSG00000182196	12:123052784:G:GT	28	16	0.0209182	0.0064614	0.00120617	4	3	3	2	3	2	3	3	2	2	4	4	4	2	4	2	3	3	4		2	3	3	2	2	2	2	2	4
B_memory	ENSG00000182199	12:57219642:C:T	28	4	-0.0607168	0.0126745	1.66379e-06	4	2	2	2	3	2	2	2	2	2	2	2	4	2	2	2	2	2	2		2	2	2	2	2	2	2	2	4
B_memory	ENSG00000182379	12:57177947:CT:C	3	2	0.107438	0.0305267	0.000432429	1	1	1	1	1	1	1	1	1	1	1	1	1	1	1	1	1	4	2		1	1	1	1	1	1	1	1	4
B_memory	ENSG00000182870	12:132262679:A:G	2	2	-1.08625	0.0537152	6.22089e-91	1	1	1	1	1	1	1	1	1	1	1	1	1	1	1	1	1	1	1		4	1	1	1	1	1	1	1	4
B_memory	ENSG00000182993	12:14787611:C:T	28	10	0.637016	0.0846205	5.1554e-14	2	3	2	2	3	2	2	2	2	2	3	2	3	2	3	2	2	4	4		2	4	4	2	2	2	2	2	4
B_memory	ENSG00000183735	12:64469803:T:C	28	13	-0.0652509	0.0165995	8.46302e-05	3	3	3	2	3	2	3	2	2	2	3	3	3	2	3	4	2	3	3		2	2	2	2	2	2	2	2	4
B_memory	ENSG00000183955	12:123365713:G:A	28	8	0.147257	0.0362725	4.91274e-05	2	3	2	2	3	2	2	2	2	2	3	2	2	2	3	2	2	3	3		2	3	2	2	2	2	2	2	3
B_memory	ENSG00000184445	12:122632430:C:CAG	28	11	0.099452	0.0160918	6.39901e-10	3	3	2	2	2	2	4	2	2	2	4	3	4	2	3	2	2	3	3		2	3	2	2	2	2	2	2	4
B_memory	ENSG00000184613	12:44564908:C:G	28	12	1.38266	0.164825	4.91565e-17	3	3	3	3	3	2	2	3	2	2	3	3	2	2	3	3	2	2	2		2	2	2	2	2	3	2	2	3
B_memory	ENSG00000184752	12:95003776:T:C	28	26	-0.101587	0.00960835	3.98299e-26	4	4	4	4	4	4	4	3	4	4	4	4	4	4	3	4	3	3	4		2	4	4	4	3	3	2	4	4	-0.0567
B_memory	ENSG00000184967	12:132165839:T:C	28	6	-0.0743831	0.0207171	0.000330155	3	2	2	2	2	2	2	3	2	2	3	2	2	2	3	2	2	3	2		2	2	2	2	2	2	2	2	3
B_memory	ENSG00000184992	12:124998737:T:C	28	11	0.103691	0.0145571	1.05578e-12	3	3	2	2	2	2	3	2	2	2	2	2	2	2	3	2	2	4	3		2	3	3	3	3	2	2	2	4
B_memory	ENSG00000185432	12:50924640:C:G	23	13	-0.221611	0.0314046	1.70563e-12	1	1	1	1	3	2	3	3	1	2	3	3	3	2	4	4	2	4	4		2	4	4	2	2	2	2	2	4	-0.6211
B_memory	ENSG00000186815	12:113243769:AAAAATAAAAAT:A	28	7	0.170889	0.029843	1.02664e-08	3	2	2	2	2	2	2	2	2	2	3	2	3	2	3	2	2	3	2		2	3	2	2	2	2	2	2	3
B_memory	ENSG00000187109	12:76035014:A:AAG	28	18	-0.0516504	0.00688588	6.3375e-14	4	4	4	2	3	2	3	4	2	2	3	4	3	2	3	3	2	4	4		2	3	4	4	2	2	3	2	4
B_memory	ENSG00000187510	12:92817189:T:C	10	2	0.0452117	0.0104449	1.50057e-05	1	1	1	1	1	2	1	1	1	1	1	1	1	2	1	1	2	1	3		2	1	1	2	2	2	1	2	3
B_memory	ENSG00000187950	12:29364949:GAA:G	25	17	0.474998	0.0857787	3.06858e-08	3	3	3	2	3	2	4	3	2	1	4	3	3	2	4	3	2	3	3		1	3	3	2	2	1	3	2	4
B_memory	ENSG00000188026	12:123475134:G:A	28	11	-0.284149	0.0291945	2.18144e-22	3	3	4	2	3	2	3	2	2	2	3	3	2	2	3	2	2	3	4		2	2	2	2	2	2	2	2	4
B_memory	ENSG00000188375	12:31804760:A:G	2	2	0.807582	0.0720361	3.60933e-29	1	1	1	1	1	1	1	1	1	1	1	1	1	1	1	1	1	1	4		1	1	1	1	1	1	1	1	4
B_memory	ENSG00000188735	12:121777222:A:G	28	19	0.137886	0.021527	1.50127e-10	4	3	3	4	3	2	3	4	3	2	4	3	4	2	3	3	2	3	2		3	2	3	3	3	2	2	2	4
B_memory	ENSG00000188906	12:40217061:T:C	13	6	0.0952336	0.0217556	1.20084e-05	1	1	1	1	1	2	1	1	1	1	1	1	1	1	1	1	2	3	3		2	3	3	3	2	2	2	2	3
B_memory	ENSG00000189238	12:126772464:C:T	10	10	1.05685	0.0971905	1.53272e-27	3	1	3	3	1	1	3	3	1	1	3	1	3	3	3	1	1	1	1		1	1	1	1	1	1	1	1	3
B_memory	ENSG00000196458	12:132956288:C:A	28	19	0.0990871	0.0219022	6.0662e-06	3	3	3	3	3	2	3	3	2	2	3	3	3	2	3	3	2	3	3		3	4	3	3	2	2	2	2	4	0.0258
B_memory	ENSG00000196531	12:56745415:C:A	28	4	0.0150663	0.00434356	0.000523087	2	2	2	2	2	2	2	2	2	2	3	2	2	2	2	2	2	3	2		2	2	2	2	3	2	2	2	3
B_memory	ENSG00000196668	12:116535755:C:CT	16	9	-0.296086	0.0503289	4.02858e-09	3	4	1	1	1	2	1	1	1	2	1	4	1	1	1	1	1	4	4		2	4	4	4	2	2	2	2	4
B_memory	ENSG00000196850	12:110574141:TA:T	28	14	0.0326938	0.00789736	3.47548e-05	3	3	3	3	3	2	3	2	3	2	3	3	3	2	3	2	2	2	2		2	3	3	2	2	2	2	2	3
B_memory	ENSG00000196935	12:63752593:G:A	23	6	-0.291743	0.0807421	0.000302355	3	3	2	1	2	2	2	4	2	2	3	2	2	2	1	2	2	2	2		2	1	3	1	1	2	2	2	4
B_memory	ENSG00000197728	12:56042145:C:G	26	26	-0.875751	0.0262377	2.9033e-244	4	1	4	4	4	4	4	4	4	4	4	4	4	4	4	4	4	4	4		4	4	1	4	4	4	4	4	4	-0.12915
B_memory	ENSG00000197837	12:14715658:C:CAAA	28	16	0.133518	0.0258889	2.50454e-07	3	4	3	4	3	2	3	2	4	2	4	4	3	2	4	2	2	3	2		2	3	3	2	2	2	4	2	4
B_memory	ENSG00000198015	12:93471056:T:A	28	23	0.102823	0.0090323	5.02935e-30	3	3	4	4	3	2	3	3	3	2	4	4	3	2	4	4	3	4	4		4	4	3	3	4	2	3	2	4
B_memory	ENSG00000198040	12:133068575:A:AC	28	19	-0.0645844	0.0155842	3.40969e-05	3	3	3	3	3	3	3	3	2	2	3	3	3	2	3	3	2	3	3		2	3	3	3	2	2	2	2	3
B_memory	ENSG00000198270	12:111998391:C:T	28	19	0.194594	0.0333161	5.19367e-09	3	3	3	3	3	3	3	3	2	2	3	3	3	2	3	3	2	4	4		2	4	3	3	2	2	2	2	4
B_memory	ENSG00000198707	12:88156811:G:GT	28	9	0.107608	0.0313397	0.000595645	3	3	2	2	3	2	3	2	2	2	3	2	3	2	3	2	2	3	2		2	2	2	2	2	2	2	2	3
B_memory	ENSG00000204856	12:110480193:ATT:A	28	14	-0.0819506	0.0198145	3.53579e-05	3	3	3	2	2	2	2	3	2	2	3	3	3	2	3	2	2	3	3		2	3	3	3	2	2	2	2	3
B_memory	ENSG00000204954	12:104007855:G:A	28	13	-0.0902743	0.0209222	1.59777e-05	3	3	3	2	3	2	2	2	2	2	3	3	3	2	3	2	2	3	3		2	3	2	2	3	2	2	2	3
B_memory	ENSG00000205056	12:92465694:T:C	8	4	0.100532	0.0129196	7.17673e-15	1	1	1	1	1	2	1	1	1	1	1	1	1	1	1	1	1	4	4		2	1	1	1	4	2	1	2	4
B_memory	ENSG00000205352	12:53440994:AAAGGGAGGCCATTGT:A	28	17	-0.0455853	0.00840772	5.89901e-08	3	2	3	3	3	2	4	3	2	2	3	3	3	2	3	3	3	3	3		2	3	3	2	2	2	2	2	4
B_memory	ENSG00000205707	12:25206035:T:G	28	16	-0.0545002	0.0109699	6.75972e-07	4	3	3	2	3	2	3	3	2	2	3	3	3	2	3	2	2	3	3		2	3	3	3	2	2	2	2	4
B_memory	ENSG00000205885	12:7114209:A:G	28	20	0.179319	0.0191789	8.77906e-21	3	4	3	3	3	2	3	3	2	3	3	4	4	2	3	3	3	3	4		2	4	4	4	2	2	2	2	4
B_memory	ENSG00000212127	12:11147806:T:G	28	18	-0.198523	0.0340973	5.80621e-09	3	3	3	3	3	2	3	3	2	2	3	3	3	2	3	3	2	3	3		2	3	3	3	2	2	2	2	3
B_memory	ENSG00000212694	12:121830530:C:CT	28	19	-0.161322	0.0200902	9.75695e-16	3	3	3	4	3	2	3	3	2	2	3	3	3	2	3	2	2	3	3		4	3	3	3	2	2	3	2	4
B_memory	ENSG00000213809	12:10375734:G:C	28	20	-0.636388	0.0435618	2.46645e-48	5	2	3	3	2	2	5	5	3	3	5	5	5	2	3	3	2	3	4		2	2	3	4	4	2	3	4	5
B_memory	ENSG00000214029	12:133127684:T:C	28	17	0.0764622	0.0160507	1.89978e-06	3	4	3	3	3	2	3	3	2	2	3	4	3	2	3	3	2	3	3		2	3	2	3	2	2	2	2	4
B_memory	ENSG00000214772	12:14771094:A:G	28	20	0.250658	0.0285641	1.70458e-18	3	4	3	3	3	2	3	3	2	4	3	3	3	2	3	3	2	3	3		3	3	3	3	2	2	2	2	4
B_memory	ENSG00000215039	12:6444438:C:G	28	15	0.184297	0.0305782	1.66965e-09	3	2	3	3	2	2	2	3	2	2	3	2	3	2	3	3	2	3	4		2	3	3	3	3	2	2	2	4
B_memory	ENSG00000226711	12:8159662:G:GTTC	27	16	-0.105672	0.0238516	9.40572e-06	4	4	4	2	2	2	3	4	2	2	3	4	4	2	4	2	2	4	4		2	4	1	4	3	2	4	2	4
B_memory	ENSG00000231887	12:11187882:A:ATT	28	20	-0.136296	0.0126841	6.23159e-27	3	3	4	3	3	2	4	3	3	2	3	3	4	2	3	4	2	3	3		2	3	3	4	2	3	2	2	4
B_memory	ENSG00000234428	12:26563633:C:T	28	3	0.146041	0.0394382	0.000213046	2	2	2	2	2	2	2	2	2	2	2	2	2	2	3	2	2	2	2		2	2	3	2	2	2	2	2	3
B_memory	ENSG00000235162	12:105330697:C:T	28	23	-0.469338	0.0296477	1.9175e-56	4	4	4	4	4	4	4	4	4	4	4	4	4	4	4	4	4	4	4		4	2	4	4	2	2	4	2	4	-0.518
B_memory	ENSG00000245482	12:34120634:C:G	28	14	0.0876072	0.0276685	0.00154383	3	3	3	3	3	2	3	2	2	2	3	3	3	2	3	2	2	3	3		2	3	2	2	2	2	2	2	3
B_memory	ENSG00000247077	12:132718915:T:C	28	10	0.104878	0.0251794	3.11054e-05	3	3	3	3	2	2	2	3	2	2	3	2	2	2	3	2	2	2	3		2	3	2	2	2	2	2	2	3
B_memory	ENSG00000247131	12:69716879:C:T	24	8	0.255182	0.0481845	1.18417e-07	3	3	3	1	2	2	2	2	2	2	3	4	3	2	1	2	2	4	2		2	1	1	2	2	2	2	2	4
B_memory	ENSG00000247157	12:11456970:C:A	27	16	0.264198	0.0553295	1.79707e-06	3	3	3	3	3	2	3	4	2	2	3	3	3	2	3	3	2	3	4		2	3	1	2	2	2	2	2	4
B_memory	ENSG00000247363	12:68736717:C:CTTT	25	10	0.519639	0.131809	8.06828e-05	3	3	2	2	2	2	2	2	2	2	3	3	3	3	3	2	2	3	3		2	1	1	1	2	2	2	2	3
B_memory	ENSG00000247373	12:123535551:T:C	20	6	0.267793	0.0613458	1.26945e-05	1	4	1	1	2	2	1	1	2	2	1	2	1	2	4	3	2	3	3		2	1	2	2	2	2	2	2	4
B_memory	ENSG00000247498	12:12937764:C:T	28	19	0.284411	0.0428843	3.31063e-11	3	3	3	3	3	2	4	3	2	2	3	3	4	2	3	3	3	3	4		2	3	3	3	2	2	2	2	4
B_memory	ENSG00000247774	12:47221338:CTT:C	28	20	0.0349452	0.00870647	5.97724e-05	3	3	3	3	3	2	3	3	3	2	3	3	3	2	3	3	2	3	3		3	3	3	2	3	2	2	2	3
B_memory	ENSG00000249028	12:1331322:A:G	7	1	-0.202822	0.0491679	3.70584e-05	1	1	1	1	1	2	1	1	1	1	1	1	1	1	1	1	1	1	1		2	1	1	2	1	2	2	2	2
B_memory	ENSG00000251301	12:68472959:TG:T	26	21	-0.112543	0.0145818	1.18084e-14	3	1	3	3	2	2	3	3	2	3	3	1	3	3	3	3	3	3	3		3	3	3	3	3	2	3	2	3
B_memory	ENSG00000255150	12:104297305:CA:C	28	9	-0.292862	0.0680595	1.68484e-05	3	3	2	2	2	2	2	3	2	2	3	3	3	2	3	2	2	3	2		2	2	2	2	2	2	2	2	3
B_memory	ENSG00000255595	12:126197466:A:C	2	2	-0.319115	0.0497077	1.36413e-10	1	1	1	1	1	1	1	1	1	1	1	1	1	1	1	1	1	1	4		1	1	1	1	1	1	1	1	4
B_memory	ENSG00000255670	12:12460600:T:C	28	18	-0.131455	0.0267762	9.13583e-07	3	3	3	3	2	2	3	3	2	2	3	3	3	2	3	3	3	3	3		2	3	3	3	2	2	2	2	3
B_memory	ENSG00000255733	12:68019898:G:A	24	18	-0.553503	0.0167655	5.03272e-239	4	4	4	3	3	2	4	4	4	2	4	3	3	2	4	4	2	4	1		4	1	1	2	1	3	4	2	4
B_memory	ENSG00000255760	12:31892565:G:A	28	12	0.141511	0.0115495	1.62696e-34	3	3	2	2	3	2	2	2	2	2	3	2	3	2	4	3	2	4	4		2	3	3	2	2	2	2	2	4
B_memory	ENSG00000255837	12:11072251:TTCCG:T	28	19	-0.278967	0.0479221	5.84076e-09	3	3	3	3	3	2	3	3	2	2	3	3	3	2	3	3	2	3	3		2	3	3	3	2	2	3	2	3
B_memory	ENSG00000255867	12:31645366:C:CTT	7	3	0.150303	0.03877	0.000105844	1	1	1	1	1	1	1	1	1	1	1	1	1	1	1	1	1	3	3		2	1	1	1	2	1	2	2	3
B_memory	ENSG00000255968	12:26322536:C:T	28	1	0.0801166	0.0204196	8.72645e-05	2	2	2	2	2	2	2	2	2	2	2	2	2	2	2	2	2	2	2		2	2	2	2	2	2	2	2	2
B_memory	ENSG00000256092	12:123364976:C:T	28	21	0.547456	0.0627901	2.81106e-18	4	4	4	4	4	2	4	4	4	2	4	4	4	3	4	3	2	4	4		3	4	3	3	2	2	2	2	4
B_memory	ENSG00000256128	12:126771507:G:A	18	17	0.486026	0.0364708	1.62462e-40	4	1	3	3	4	3	4	3	4	2	3	1	4	4	4	3	3	1	4		3	1	1	1	1	1	1	1	4
B_memory	ENSG00000256188	12:11118993:CAAAAA:C	28	11	0.143643	0.0457528	0.00169208	4	4	4	2	2	2	2	2	2	2	4	2	3	2	4	2	2	4	3		2	3	4	2	2	2	2	2	4
B_memory	ENSG00000256223	12:133219299:G:A	28	22	0.126954	0.0133645	2.11288e-21	3	3	3	3	3	2	3	3	2	2	3	3	3	2	3	3	2	3	3		2	3	3	3	3	3	4	5	5
B_memory	ENSG00000256262	12:108982385:A:G	28	12	0.110631	0.0245091	6.36588e-06	3	3	2	2	3	2	2	2	2	2	3	3	2	2	3	3	2	3	3		2	3	3	2	2	2	2	2	3
B_memory	ENSG00000256537	12:11171745:C:T	28	19	0.0869435	0.0122311	1.17393e-12	4	3	3	3	4	2	3	3	2	2	3	4	4	2	3	3	2	4	3		2	3	3	3	3	2	2	2	4
B_memory	ENSG00000256658	12:12728690:A:AAAG	27	18	0.304616	0.0724344	2.60609e-05	3	3	3	3	3	2	3	3	2	2	3	3	3	2	3	2	2	3	3		2	4	3	3	1	3	2	2	4
B_memory	ENSG00000256661	12:8688481:G:A	25	10	-0.162697	0.0274319	3.01189e-09	3	3	2	2	2	2	2	2	1	2	3	4	3	2	3	3	2	3	2		1	1	3	2	2	2	2	2	4
B_memory	ENSG00000257027	12:9690799:C:A	28	19	0.228271	0.0245271	1.31672e-20	3	3	3	3	3	2	3	3	2	2	3	3	3	2	3	3	2	3	3		2	3	3	3	3	2	2	2	3
B_memory	ENSG00000257097	12:122379944:T:A	19	4	-0.259784	0.0635197	4.31719e-05	3	1	1	2	2	2	1	1	2	1	3	1	1	2	1	2	2	1	3		2	2	2	2	2	2	2	2	3
B_memory	ENSG00000257176	12:29338595:A:G	28	24	0.365285	0.0223814	7.00899e-60	4	3	4	4	4	2	4	4	3	2	4	3	3	3	4	3	3	4	4		3	3	3	3	4	2	3	2	4
B_memory	ENSG00000257191	12:78863689:A:G	3	2	-0.384761	0.0508542	3.84982e-14	1	1	1	1	1	1	1	1	1	1	1	1	1	1	1	1	1	1	3		2	1	1	1	1	1	1	1	3
B_memory	ENSG00000257194	12:90140138:C:T	3	2	-0.162197	0.0431811	0.000172512	1	1	1	1	1	1	1	1	1	1	1	1	1	1	1	1	1	3	1		2	1	1	1	1	1	1	1	3
B_memory	ENSG00000257218	12:120560154:G:GT	28	16	-0.0660422	0.0138689	1.91798e-06	4	3	3	3	3	2	3	3	2	2	3	3	3	2	3	2	2	4	4		2	3	3	2	2	2	2	2	4
B_memory	ENSG00000257261	12:46355182:C:G	28	26	0.411428	0.0150393	8.92365e-165	4	4	4	4	4	2	4	4	4	4	4	4	4	2	4	4	4	4	4		4	4	4	4	4	4	4	3	4
B_memory	ENSG00000257279	12:116993398:G:A	28	19	0.220318	0.0391717	1.86127e-08	3	3	3	4	3	2	4	3	2	2	3	3	3	2	3	4	3	3	3		2	3	3	3	2	2	2	2	4
B_memory	ENSG00000257337	12:52999209:G:GTT	28	18	0.112841	0.0244363	3.87898e-06	4	4	4	3	3	2	4	4	2	2	4	4	4	2	4	3	2	4	4		2	4	4	3	2	2	2	2	4
B_memory	ENSG00000257345	12:92988576:CTT:C	4	3	0.125559	0.0322129	9.70738e-05	1	1	1	1	1	1	1	1	1	1	1	1	1	1	1	1	1	3	3		2	1	1	1	1	1	1	1	3
B_memory	ENSG00000257433	12:47610881:C:A	28	22	0.648156	0.0590862	5.34706e-28	3	3	4	4	3	2	3	4	2	2	4	3	4	2	4	4	4	4	3		2	4	4	4	4	3	3	2	4
B_memory	ENSG00000257452	12:112926117:A:C	27	11	0.28194	0.0425225	3.34865e-11	4	3	2	2	2	2	2	2	2	2	3	2	3	2	3	2	2	3	4		2	3	3	3	2	1	2	2	4
B_memory	ENSG00000257496	12:46355182:C:G	28	24	0.282018	0.0140497	1.27331e-89	4	4	4	4	4	2	4	4	4	2	4	4	4	2	4	4	4	4	4		3	4	4	4	3	4	4	2	4
B_memory	ENSG00000257497	12:75467512:C:T	28	14	-0.225489	0.0602332	0.000181401	3	3	3	2	4	2	3	3	2	2	3	3	2	2	3	2	2	3	3		2	3	4	2	2	2	2	2	4
B_memory	ENSG00000257599	12:29308711:C:T	24	15	0.442687	0.0634343	2.9799e-12	4	1	4	2	4	2	4	4	2	2	1	4	4	2	1	4	2	1	4		4	4	4	4	2	2	3	2	4
B_memory	ENSG00000257703	12:103257621:G:GA	3	3	-0.340577	0.0491893	4.3968e-12	1	1	1	1	1	1	1	1	1	1	1	1	1	1	1	1	1	3	3		1	1	1	1	1	1	1	1	3
B_memory	ENSG00000257815	12:70299380:C:A	28	21	-0.144731	0.0197028	2.04667e-13	3	4	3	4	4	2	3	3	2	2	3	3	4	2	3	3	2	3	3		3	3	3	3	3	2	3	2	4
B_memory	ENSG00000257906	12:47353528:T:A	9	6	-0.647389	0.0395425	3.03069e-60	3	1	1	1	3	2	1	2	1	1	1	1	4	2	1	1	1	1	4		4	1	1	1	1	1	1	1	4
B_memory	ENSG00000257924	12:47353528:T:A	10	7	-0.67788	0.0320982	5.32527e-99	3	1	1	1	3	2	1	1	1	2	1	3	4	2	1	1	1	1	4		3	1	1	1	1	1	1	1	4
B_memory	ENSG00000257925	12:47249295:G:A	24	15	-0.134515	0.0276983	1.19517e-06	4	4	4	4	4	2	4	4	2	2	4	4	4	2	4	4	2	3	3		2	1	1	2	2	1	1	2	4
B_memory	ENSG00000258136	12:107765414:C:T	28	7	-0.0689509	0.0172517	6.42164e-05	3	3	2	2	2	2	2	2	2	2	3	2	2	2	3	2	2	3	4		2	2	2	2	2	2	2	2	4
B_memory	ENSG00000258168	12:70487102:A:G	4	3	-0.675425	0.0250674	6.64075e-160	1	1	1	1	1	2	1	1	1	1	1	1	1	1	1	1	1	1	4		4	1	1	1	1	1	1	1	4
B_memory	ENSG00000258181	12:47266493:C:CTTTT	26	18	-0.140586	0.0204487	6.19604e-12	3	3	3	4	3	2	3	3	4	3	3	3	3	2	3	3	2	3	3		2	1	1	2	3	2	2	2	4
B_memory	ENSG00000258216	12:89709168:C:G	28	15	-0.206216	0.0182727	1.54844e-29	4	4	4	2	4	2	4	2	2	2	4	4	3	2	3	3	2	4	4		2	3	3	2	2	2	2	2	4
B_memory	ENSG00000258285	12:117147309:A:G	27	12	0.385859	0.0704153	4.25915e-08	4	4	2	2	3	2	3	2	2	2	4	4	4	2	3	2	2	3	4		2	1	2	2	3	2	2	2	4
B_memory	ENSG00000258308	12:101939887:C:G	2	2	-0.280337	0.0350703	1.31091e-15	1	1	1	1	1	1	1	1	1	1	1	1	1	1	1	1	1	1	3		1	1	1	1	1	1	1	1	3
B_memory	ENSG00000258325	12:2779915:A:G	28	8	0.118207	0.0259017	5.02638e-06	4	3	4	2	2	2	2	2	2	2	4	3	3	2	4	2	2	2	2		2	2	2	2	2	2	2	2	4
B_memory	ENSG00000261324	12:14765822:C:G	28	16	0.0768566	0.0200869	0.000130133	5	5	4	4	3	2	3	4	2	2	5	2	3	2	3	3	2	4	5		2	4	4	2	2	2	2	2	5
B_memory	ENSG00000270344	12:89459407:TAA:T	28	20	0.155647	0.0184083	2.78453e-17	3	4	4	3	4	2	3	4	4	2	3	4	4	2	3	4	2	3	4		2	3	4	4	4	2	2	2	4
B_memory	ENSG00000271614	12:89732340:AAG:A	27	8	0.0694825	0.0189019	0.000236964	3	3	2	2	2	2	3	2	2	2	3	2	2	2	3	2	2	3	3		2	1	2	2	2	2	2	2	3
B_memory	ENSG00000272368	12:50153255:G:A	28	19	0.0578017	0.00949329	1.13838e-09	4	3	3	3	4	4	3	4	2	2	3	3	4	2	3	3	2	3	3		2	3	3	3	2	2	2	2	4
B_memory	ENSG00000273989	12:28335283:A:ATTATATATAATATAATATATAATACATATTATGTATAATATAATATATTATAAATAT	12	2	-0.331127	0.0822277	5.65038e-05	1	1	1	1	1	2	1	1	2	1	1	1	1	2	1	1	1	1	2		2	1	3	2	2	2	2	2	3
B_memory	ENSG00000274315	12:29338595:A:G	28	14	0.195003	0.0399129	1.03059e-06	3	4	2	2	4	2	3	3	2	2	3	4	3	2	3	2	2	3	3		2	3	2	2	3	2	2	2	4
B_memory	ENSG00000275119	12:11177552:CA:C	28	25	0.278347	0.0148052	7.47298e-79	3	3	3	3	4	3	3	4	3	2	3	4	4	2	3	3	4	3	3		4	3	3	4	4	4	3	2	4
B_memory	ENSG00000275481	12:46355182:C:G	11	6	0.224862	0.0355369	2.49077e-10	1	1	1	1	1	2	1	1	2	1	1	1	1	1	1	4	1	4	4		2	1	1	4	2	3	2	1	4
B_memory	ENSG00000275764	12:27033369:T:C	28	9	-0.120752	0.0328953	0.000241778	4	4	4	2	2	2	3	2	2	2	4	2	2	2	3	2	2	4	2		2	3	2	2	2	2	2	2	4
B_memory	ENSG00000276045	12:121622307:A:G	28	18	0.157008	0.0367313	1.91566e-05	3	3	3	3	3	2	3	3	2	2	3	3	3	2	3	3	2	3	3		2	3	3	3	2	2	2	2	3
B_memory	ENSG00000276115	12:32378286:C:T	18	5	0.10022	0.029555	0.000696465	3	3	1	1	2	2	2	2	1	1	1	2	1	2	1	1	2	3	3		2	1	1	2	2	2	2	2	3
B_memory	ENSG00000276136	12:32005166:ATATGTG:A	28	11	0.0855232	0.0220493	0.000105004	3	3	2	3	3	2	2	2	2	2	3	4	4	2	3	2	2	3	3		2	2	2	2	2	2	2	2	4
B_memory	ENSG00000277715	12:106237992:GT:G	5	3	0.200302	0.0397398	4.64714e-07	1	1	1	1	1	1	1	1	1	1	1	1	1	1	1	1	1	1	3		2	3	2	1	1	1	1	1	3
B_memory	ENSG00000277851	12:92363687:T:C	28	18	0.194678	0.0356425	4.70854e-08	4	4	4	4	4	2	4	4	2	2	4	4	3	2	4	4	2	4	4		2	4	4	3	2	2	2	2	4
B_memory	ENSG00000283297	12:2836220:G:C	18	8	0.22047	0.0563462	9.12449e-05	4	3	4	1	2	2	1	1	2	1	1	3	4	2	1	1	1	3	2		2	1	1	3	2	2	2	2	4
B_memory	ENSG00000284634	12:9653536:T:A	28	26	0.50986	0.0343722	8.8957e-50	3	3	3	3	3	3	3	3	3	4	3	3	3	3	4	4	3	3	4		3	3	3	4	3	2	3	2	4
B_memory	ENSG00000285692	12:53547283:C:CT	28	13	0.119282	0.0195916	1.14031e-09	4	4	3	3	2	2	2	2	2	2	3	3	2	2	3	3	2	4	4		2	3	3	2	2	2	2	2	4
B_memory	ENSG00000286563	12:67317473:AT:A	24	12	-0.304503	0.0537841	1.49983e-08	4	3	4	3	2	2	3	3	2	2	4	4	4	2	1	2	2	4	3		2	1	1	1	2	2	2	2	4
B_memory	ENSG00000286608	12:89432335:C:G	28	10	0.100658	0.0269869	0.000191551	3	4	2	2	4	2	2	2	3	2	3	4	3	2	3	2	2	3	2		2	2	2	2	2	2	2	2	4
B_memory	ENSG00000286752	12:26111344:G:A	3	1	0.127309	0.0337437	0.000161422	1	1	1	1	1	1	1	1	1	1	1	1	1	1	1	1	1	1	2		2	1	1	1	1	1	1	1	2
B_memory	ENSG00000286895	12:8243518:T:C	24	17	0.752541	0.0587698	1.53949e-37	4	4	3	3	3	2	1	4	2	1	3	4	4	2	1	1	2	4	3		2	3	3	3	3	2	4	2	4
B_memory	ENSG00000288744	12:104016746:AGAAAGAAAGAAAGAAAGAAAGAAAGAAAGAAG:A	28	13	0.246135	0.0624345	8.07092e-05	3	2	3	3	2	2	3	2	2	2	3	3	3	2	3	2	2	3	2		2	3	3	3	2	2	2	2	3
B_memory	ENSG00000289476	12:95289417:C:CA	25	12	-0.323828	0.0721409	7.16178e-06	3	3	3	3	3	2	3	3	2	2	3	3	3	2	1	2	2	1	2		2	2	1	2	2	2	2	3	3
B_memory	ENSG00000289516	12:132966671:C:T	5	4	-0.234375	0.0517891	6.02324e-06	1	1	1	1	1	1	1	1	1	1	1	4	1	1	1	1	1	4	4		1	1	1	1	1	1	2	1	4
B_memory	ENSG00000290003	12:106259498:A:G	26	9	0.438096	0.118171	0.00020949	3	3	3	2	2	2	2	2	2	2	3	2	3	2	3	2	1	3	2		2	3	2	2	1	2	2	2	3
B_memory	ENSG00000290033	12:116850148:CTTTT:C	9	2	-0.158503	0.0449713	0.000424235	1	1	1	1	1	2	1	1	1	1	1	2	1	2	1	1	1	3	2		2	1	1	1	2	1	2	1	3
B_memory	ENSG00000290048	12:12471402:G:A	28	16	0.233253	0.0436002	8.80438e-08	3	3	3	3	3	2	3	3	3	2	3	3	3	2	3	3	2	3	2		2	2	3	2	2	2	2	2	3
B_memory	ENSG00000290537	12:10696436:A:AACACACACAC	26	7	0.198677	0.0598632	0.000903906	3	3	2	2	2	2	2	2	2	2	3	3	2	2	3	2	1	2	2		2	2	1	2	2	2	2	3	3
B_memory	ENSG00000291107	12:9651817:C:G	28	27	0.681114	0.0304015	3.60125e-111	4	4	4	4	4	4	4	4	3	3	4	4	3	4	4	4	4	4	4		4	4	4	4	4	4	4	2	4
B_memory	ENSG00000291171	12:132084730:C:T	28	20	-0.139337	0.0192267	4.25857e-13	3	3	4	4	4	2	4	4	3	2	4	4	3	2	4	4	2	4	4		2	4	4	4	3	2	2	2	4
B_memory	ENSG00000291182	12:11006371:CTT:C	28	22	0.27404	0.0374325	2.46276e-13	3	3	3	3	3	2	4	3	4	2	3	3	5	2	4	4	5	3	3		2	5	3	3	4	2	3	2	5
B_memory	ENSG00000005810	13:77350487:CT:C	28	11	0.0213116	0.00412595	2.40106e-07	3	2	3	2	3	2	3	3	2	2	3	2	2	2	3	2	2	3	3		2	2	3	2	2	2	2	2	3
B_memory	ENSG00000023516	13:42350747:C:G	28	20	-0.0744709	0.00816544	7.49429e-20	3	3	3	3	3	3	2	3	2	2	3	3	3	2	3	3	3	3	3		3	3	3	3	2	2	2	2	3
B_memory	ENSG00000032742	13:20609315:A:G	28	22	-0.157208	0.0133288	4.16349e-32	3	3	4	3	4	5	4	3	3	2	3	4	3	2	3	5	4	3	3		2	3	3	4	3	2	2	2	5
B_memory	ENSG00000068650	13:112869434:T:C	28	14	-0.4823	0.0658243	2.35221e-13	3	3	2	2	3	2	3	2	2	2	3	3	3	2	3	2	2	3	3		2	3	3	2	3	2	2	2	3
B_memory	ENSG00000073910	13:31965910:T:C	28	17	-0.270465	0.0189671	3.90138e-46	3	3	3	3	3	2	3	3	2	2	3	2	3	2	3	3	2	4	4		2	3	3	3	2	2	2	2	4
B_memory	ENSG00000083544	13:60397787:A:G	28	13	0.051607	0.00930063	2.87707e-08	4	4	3	2	3	2	2	2	2	2	3	3	3	2	3	2	2	4	4		2	3	2	2	3	2	2	2	4
B_memory	ENSG00000088387	13:99086300:G:A	28	16	-0.115946	0.0175633	4.06765e-11	3	3	3	3	3	2	3	3	2	2	3	3	3	2	4	3	2	3	3		2	2	3	2	2	2	2	2	4
B_memory	ENSG00000088448	13:110891857:CCTT:C	28	17	-0.0391709	0.00643254	1.13275e-09	3	3	3	3	3	2	3	3	2	2	3	3	3	2	3	3	2	3	3		2	3	3	2	2	2	2	2	3
B_memory	ENSG00000102445	13:46336561:CT:C	13	9	0.116145	0.0100572	7.51842e-31	1	1	1	1	1	2	1	1	1	1	1	1	1	1	1	1	2	3	4		4	3	3	4	4	4	2	2	4
B_memory	ENSG00000102543	13:49293126:C:A	28	17	0.0830445	0.0195381	2.13408e-05	4	3	3	3	2	2	3	4	2	2	4	3	3	2	3	2	2	3	4		2	4	3	3	3	2	2	2	4
B_memory	ENSG00000102547	13:49355602:A:G	28	11	0.175111	0.0434877	5.65708e-05	3	3	2	3	2	2	2	2	2	2	3	3	3	2	3	2	2	3	3		2	3	2	2	2	2	2	2	3
B_memory	ENSG00000102554	13:72977180:GTTGTTTTGTT:G	25	14	-0.167446	0.0399602	2.78557e-05	4	3	3	4	2	2	3	4	2	2	4	3	3	2	1	1	3	4	4		2	3	2	2	1	2	2	2	4
B_memory	ENSG00000102572	13:98560904:GAA:G	28	11	-0.0464114	0.00918505	4.35087e-07	3	3	3	2	2	2	2	2	2	2	3	3	3	2	3	2	2	4	4		2	2	3	2	2	2	2	2	4
B_memory	ENSG00000102595	13:96053579:TGCTCCCGCGGGTCC:T	14	8	0.261279	0.0196397	2.20511e-40	1	1	1	1	1	2	1	1	1	2	1	1	1	1	1	3	2	1	3		3	3	3	3	2	2	3	2	3
B_memory	ENSG00000102606	13:111314851:C:T	28	16	0.0420918	0.00885333	1.99085e-06	3	3	3	3	3	2	3	2	2	2	3	3	3	2	3	2	2	3	3		2	3	3	3	2	2	2	2	3
B_memory	ENSG00000102678	13:21786609:T:C	12	4	0.22888	0.0501906	5.11012e-06	2	2	2	1	1	1	3	3	1	1	3	2	2	2	1	1	2	1	1		1	1	1	2	1	1	1	1	3
B_memory	ENSG00000102699	13:24424838:ATTT:A	28	18	-0.032127	0.0073714	1.31054e-05	3	4	3	4	3	2	4	3	2	2	3	4	3	2	3	4	2	3	3		2	4	3	3	2	2	2	2	4
B_memory	ENSG00000102710	13:37057524:TA:T	28	20	0.137468	0.015757	2.679e-18	3	4	3	4	4	2	3	3	2	2	3	3	4	2	4	4	2	3	4		3	4	3	3	3	2	2	2	4
B_memory	ENSG00000102753	13:49728472:T:A	28	8	-0.1228	0.0222851	3.57979e-08	2	3	2	2	2	2	2	2	2	2	3	2	2	2	3	2	2	3	2		2	4	3	3	2	2	2	2	4
B_memory	ENSG00000102760	13:41539327:T:C	28	16	0.139285	0.0248386	2.05141e-08	3	3	3	3	3	2	3	3	2	2	3	3	3	2	3	2	3	3	3		2	3	2	2	2	2	2	2	3
B_memory	ENSG00000102780	13:41954835:G:C	27	12	0.2054	0.0520552	7.95293e-05	3	3	3	3	3	2	3	3	3	2	3	2	2	2	3	2	3	1	2		2	2	2	2	2	2	2	2	3
B_memory	ENSG00000102805	13:77024518:G:A	28	18	-0.0768217	0.0118031	7.58518e-11	4	4	3	3	3	2	3	3	2	2	3	4	3	2	3	3	2	3	3		2	3	3	3	2	2	2	2	4
B_memory	ENSG00000118922	13:74125684:A:G	28	19	-0.116239	0.00724313	5.88832e-58	4	3	3	4	3	2	3	3	2	2	3	4	4	2	3	3	3	3	3		3	2	3	3	2	2	2	2	4
B_memory	ENSG00000120662	13:41259736:AT:A	28	9	-0.146841	0.0319909	4.43055e-06	3	3	2	3	2	2	2	2	2	2	3	3	3	2	2	2	2	3	2		2	2	3	2	2	2	2	2	3
B_memory	ENSG00000120675	13:43023729:A:G	27	27	-0.26063	0.0101952	3.84752e-144	3	3	3	4	3	4	3	3	3	4	3	3	3	3	3	3	3	3	3		3	1	3	3	4	3	3	4	4	0.00245
B_memory	ENSG00000120686	13:38364778:T:C	28	12	0.08419	0.0196739	1.8751e-05	4	3	3	3	2	2	2	2	2	2	3	3	3	2	3	2	2	3	3		2	2	4	2	2	2	2	2	4
B_memory	ENSG00000120688	13:41108925:G:A	28	10	0.0971381	0.025536	0.000142396	3	3	3	2	2	2	2	2	2	2	4	2	2	2	3	2	2	3	3		2	3	3	2	2	2	2	2	4
B_memory	ENSG00000120690	13:41011918:C:A	28	9	0.0290258	0.00702677	3.61586e-05	3	3	3	2	2	2	2	2	2	2	2	2	2	2	2	2	2	3	3		2	3	3	2	3	2	2	2	3
B_memory	ENSG00000120694	13:31149028:A:G	27	15	0.0477843	0.0140874	0.000693881	3	4	4	2	3	2	3	4	2	2	3	3	4	2	4	4	2	3	4		2	1	2	3	2	2	2	2	4
B_memory	ENSG00000120699	13:36927965:C:G	28	15	0.0522479	0.00969251	7.02438e-08	5	3	3	2	3	2	2	3	2	2	3	3	2	2	5	5	2	3	3		2	3	5	3	2	2	2	2	5
B_memory	ENSG00000121390	13:19881980:CAAAA:C	28	9	-0.0257868	0.00685895	0.000170199	3	3	3	2	2	2	2	2	2	2	3	3	3	2	3	2	2	3	2		2	2	2	2	2	2	2	2	3
B_memory	ENSG00000122025	13:28084751:G:A	12	3	-0.143203	0.0410992	0.000493371	1	1	1	1	1	1	1	1	1	2	1	1	1	1	1	1	2	1	2		2	3	3	2	2	2	2	2	3
B_memory	ENSG00000122033	13:27485409:C:CTGTGTGTG	28	19	0.0466928	0.0112615	3.37989e-05	3	3	3	3	3	3	3	3	3	2	3	3	3	2	3	3	3	3	3		2	3	2	2	2	2	2	2	3
B_memory	ENSG00000122034	13:27425320:T:C	28	23	-0.0605834	0.00779504	7.72266e-15	3	3	3	3	4	4	3	3	3	2	4	3	3	2	3	3	3	3	4		3	3	4	3	3	2	2	2	4
B_memory	ENSG00000122042	13:29945131:CAAAAAAAAAAAAAAAAA:C	28	12	0.0471824	0.0109068	1.51876e-05	3	3	3	2	3	2	3	2	2	2	3	3	3	2	3	2	2	3	2		2	2	2	3	2	2	2	2	3
B_memory	ENSG00000123179	13:49692438:A:C	28	26	-0.236936	0.0140071	3.4586e-64	4	4	4	4	3	3	4	3	3	3	4	3	4	2	3	3	4	3	3		3	3	3	3	3	4	3	2	4
B_memory	ENSG00000123200	13:46051996:G:GAAAAAAA	28	17	-0.0410052	0.00847067	1.29285e-06	4	3	3	2	3	2	3	3	2	2	3	3	3	2	3	3	2	3	3		2	3	3	3	2	2	2	2	4
B_memory	ENSG00000125245	13:99292718:G:GTTT	28	18	-0.098409	0.0174209	1.61458e-08	3	3	3	3	3	2	3	3	2	2	3	3	3	2	3	3	2	3	3		2	4	4	3	2	2	2	2	4
B_memory	ENSG00000125246	13:99644004:CA:C	28	18	-0.0662159	0.0121321	4.81818e-08	3	3	3	3	3	2	3	3	2	2	4	3	3	2	3	2	2	3	3		2	3	3	3	3	2	2	2	4
B_memory	ENSG00000125247	13:100627834:C:T	28	24	0.305764	0.0212157	4.33988e-47	4	4	4	3	4	4	4	4	3	2	3	4	3	4	3	4	3	4	4		4	3	3	3	4	2	2	2	4
B_memory	ENSG00000125249	13:97478823:C:CT	28	14	-0.120343	0.0390175	0.00204014	3	3	3	2	3	2	2	2	2	2	3	3	3	3	3	2	2	3	3		2	3	3	2	2	2	2	2	3
B_memory	ENSG00000125257	13:95283898:CA:C	28	12	0.101355	0.0163763	6.0506e-10	3	3	3	2	3	2	2	2	2	2	3	2	3	2	3	2	2	3	3		2	3	3	2	2	2	2	2	3
B_memory	ENSG00000125304	13:99601833:C:CTTTTTTTTTTTTTTTTTT	28	8	-0.0488039	0.0121773	6.12887e-05	3	3	2	2	2	2	2	2	2	2	3	2	2	2	3	2	2	3	3		2	2	3	2	2	2	2	2	3
B_memory	ENSG00000126216	13:112478797:T:TA	28	10	-0.0463762	0.0112458	3.72583e-05	3	3	3	2	2	2	2	2	2	2	3	2	2	2	3	2	2	3	2		2	3	3	2	2	3	2	2	3
B_memory	ENSG00000126217	13:112871305:C:T	19	13	-0.289787	0.0408364	1.28155e-12	3	3	3	1	3	2	3	3	2	2	3	2	3	1	1	2	1	3	3		3	1	1	3	1	1	2	1	3
B_memory	ENSG00000130177	13:114233320:C:T	28	22	0.150488	0.0112476	7.95122e-41	4	4	4	4	4	4	4	4	4	2	4	4	4	3	4	4	4	4	4		2	4	4	4	2	2	2	2	4
B_memory	ENSG00000132938	13:29171141:A:AGT	12	3	-0.293597	0.0556365	1.31277e-07	3	1	1	1	1	2	1	2	1	1	1	1	3	2	1	1	2	1	1		2	1	1	2	1	2	2	2	3
B_memory	ENSG00000132950	13:19753615:T:C	28	16	0.216006	0.0448273	1.44552e-06	4	4	3	4	2	2	4	2	2	2	4	4	4	2	4	3	2	4	3		2	3	3	4	2	2	2	2	4
B_memory	ENSG00000132952	13:30712545:C:CAT	28	10	0.138821	0.0360491	0.000117686	3	3	3	2	2	2	2	3	2	2	3	3	2	2	2	2	2	3	3		2	2	3	2	2	2	2	2	3
B_memory	ENSG00000132965	13:30738041:A:T	27	19	-0.130913	0.0149106	1.63653e-18	3	4	3	3	3	2	4	3	3	2	3	3	4	2	3	3	2	3	3		2	5	1	5	2	2	3	2	5
B_memory	ENSG00000133103	13:39639051:A:G	28	20	0.089028	0.0116245	1.87883e-14	4	4	4	3	3	2	4	3	4	2	4	4	4	2	3	2	2	4	4		4	3	3	3	4	2	2	2	4
B_memory	ENSG00000133106	13:42992237:A:C	28	24	-0.313837	0.0158687	4.68675e-87	4	4	4	4	4	4	3	3	4	3	4	4	4	3	4	4	4	4	4		2	4	4	4	2	2	4	2	4	-0.14705
B_memory	ENSG00000133112	13:45415751:C:CA	27	17	0.0212172	0.00447684	2.14436e-06	3	4	3	3	3	2	3	3	2	2	3	3	4	2	3	3	2	3	3		2	1	3	3	2	2	2	2	4
B_memory	ENSG00000134882	13:99464642:T:A	28	15	0.0559808	0.0134982	3.36435e-05	3	3	2	2	2	2	3	3	2	2	3	3	3	2	3	3	2	3	3		2	3	3	3	2	2	2	2	3
B_memory	ENSG00000134897	13:102800565:GTC:G	27	15	0.239516	0.0318673	5.64614e-14	3	3	3	3	3	2	3	2	2	2	3	4	4	2	3	2	2	4	4		2	4	1	4	2	2	2	2	4
B_memory	ENSG00000134905	13:110699187:G:A	28	18	-0.0397594	0.00750181	1.15815e-07	3	3	3	2	3	2	3	3	2	2	3	3	3	2	3	3	2	4	3		2	3	3	3	3	2	2	2	4
B_memory	ENSG00000136098	13:52126077:G:A	27	15	0.211047	0.046444	5.51641e-06	4	3	4	2	3	2	2	3	2	2	3	1	3	2	3	2	2	3	3		3	3	3	3	2	2	2	2	4
B_memory	ENSG00000136100	13:52511767:A:G	28	18	-0.0616105	0.0176888	0.000495775	3	3	3	3	3	2	3	3	2	2	3	3	3	2	3	2	2	3	3		2	3	3	3	3	2	2	2	3
B_memory	ENSG00000136104	13:50909867:G:C	28	20	-0.296813	0.0235886	2.62277e-36	4	3	4	3	3	2	3	3	2	2	3	4	4	2	4	4	2	4	3		2	4	4	3	3	2	4	2	4	0.0214
B_memory	ENSG00000136108	13:52446879:A:AT	28	23	-0.139573	0.0127474	6.70528e-28	4	4	4	4	4	2	3	4	2	2	4	3	4	2	4	4	3	3	4		4	3	4	4	3	3	4	2	4
B_memory	ENSG00000136111	13:75300385:GC:G	27	18	0.444893	0.0285555	9.9672e-55	3	3	3	4	4	2	3	3	3	2	3	3	3	2	3	3	2	3	1		2	3	3	2	3	2	2	2	4
B_memory	ENSG00000136114	13:52286327:C:G	24	4	0.693197	0.188274	0.000231546	3	1	2	2	2	2	4	2	2	2	2	1	2	2	3	1	2	1	2		2	2	2	2	2	2	2	2	4
B_memory	ENSG00000136122	13:72722674:G:T	28	13	-0.348989	0.0577554	1.51716e-09	4	4	4	4	2	2	2	3	2	2	4	2	2	2	4	2	2	4	4		2	4	4	4	2	2	2	2	4
B_memory	ENSG00000136141	13:46597805:A:AT	28	17	0.132051	0.0100351	1.51411e-39	3	3	3	3	3	2	3	3	2	2	3	3	3	2	3	3	3	3	3		2	2	3	2	2	2	2	2	3
B_memory	ENSG00000136143	13:47964983:TA:T	28	14	0.0897441	0.0149487	1.93116e-09	3	4	3	3	2	2	3	2	2	2	3	4	4	2	3	2	2	4	3		2	3	2	3	2	2	2	2	4
B_memory	ENSG00000136144	13:49585029:G:A	28	20	0.0987837	0.0147453	2.09345e-11	4	4	3	4	4	2	4	4	2	2	4	3	4	2	4	4	2	3	4		2	3	3	3	3	2	3	2	4
B_memory	ENSG00000136146	13:47982500:G:GA	28	21	-0.0948444	0.0147407	1.24132e-10	3	4	3	4	4	2	4	2	2	2	3	3	4	2	4	4	3	4	4		2	3	3	4	4	3	3	2	4
B_memory	ENSG00000136147	13:49521817:C:G	28	12	0.0351116	0.00804723	1.28181e-05	3	3	2	2	2	2	2	4	2	2	3	3	2	2	3	2	2	3	5		2	4	4	3	2	2	2	2	5
B_memory	ENSG00000136153	13:75649717:C:T	28	10	0.0938426	0.0176081	9.84787e-08	3	3	3	2	2	2	2	2	2	2	3	2	2	2	3	2	2	3	3		2	3	2	3	2	2	2	2	3
B_memory	ENSG00000136156	13:48233996:C:T	28	23	0.190935	0.00850686	1.43598e-111	3	3	3	4	3	2	3	3	2	2	4	3	3	2	3	4	2	3	4		4	3	3	4	4	3	4	4	4
B_memory	ENSG00000136169	13:49504481:CGCCCGGCCAGCCGCCCCGTCCGGGAGGTGAGGGGCGCCTCTGCCTGGCCGCCCCTACTGGGAAGTGAGGAGCCCCTCT:C	28	13	-0.0617565	0.0128691	1.59593e-06	3	3	3	2	3	2	2	2	2	2	2	4	3	2	3	2	2	3	3		2	5	5	3	2	2	2	2	5
B_memory	ENSG00000139496	13:25370723:G:A	28	6	-0.132298	0.027867	2.05992e-06	2	3	2	2	2	2	2	2	2	2	2	2	2	2	3	2	2	3	3		2	3	2	2	2	2	2	2	3
B_memory	ENSG00000139505	13:25287439:A:G	28	12	-0.105249	0.021564	1.05663e-06	3	3	2	2	2	2	2	2	2	2	3	2	3	2	3	2	2	4	3		2	4	4	3	4	2	2	2	4	-0.0702
B_memory	ENSG00000139508	13:28731007:A:G	28	17	0.101544	0.0175602	7.35563e-09	4	4	4	3	3	2	3	3	2	2	4	3	3	2	3	3	2	4	4		2	3	3	2	2	2	2	2	4
B_memory	ENSG00000139514	13:29603337:TC:T	28	18	-0.0941063	0.0132099	1.04917e-12	3	3	3	3	3	2	3	3	2	2	3	3	3	2	3	3	3	3	3		2	3	3	2	2	2	2	2	3
B_memory	ENSG00000139618	13:32315889:C:T	28	15	-0.116541	0.0188715	6.59458e-10	4	4	3	2	4	2	2	2	2	2	4	4	4	2	3	2	3	4	4		2	3	4	3	2	2	2	2	4	-0.1206
B_memory	ENSG00000139668	13:51513167:A:G	28	17	0.107851	0.0282534	0.000134934	3	3	3	3	2	2	3	3	2	3	3	3	3	2	3	3	3	3	3		2	2	3	2	2	2	2	2	3
B_memory	ENSG00000139675	13:52576975:C:CA	28	7	-0.267913	0.071475	0.000178005	4	3	2	2	2	2	2	4	2	2	4	4	2	2	4	2	2	2	2		2	2	2	2	2	2	2	2	4
B_memory	ENSG00000139679	13:48317700:G:A	27	9	0.07683	0.0162051	2.12576e-06	3	3	3	2	2	2	2	2	2	2	3	3	2	2	2	2	2	3	3		2	1	2	3	2	2	2	2	3
B_memory	ENSG00000139684	13:46794157:C:CAAAAA	28	15	-0.0346491	0.00890077	9.90835e-05	4	4	4	4	2	2	3	3	2	2	4	3	4	2	3	2	2	3	3		2	3	4	2	2	2	2	2	4
B_memory	ENSG00000139687	13:48464958:CT:C	28	13	-0.0352003	0.0068471	2.73412e-07	3	3	2	3	2	2	2	3	2	2	3	3	3	2	3	2	2	4	3		2	2	3	3	2	2	2	2	4
B_memory	ENSG00000139737	13:77649675:T:G	28	8	0.173476	0.0426317	4.71802e-05	3	3	2	2	2	2	2	2	2	2	3	3	2	2	3	2	2	3	2		2	3	2	2	2	2	2	2	3
B_memory	ENSG00000139746	13:79421465:CGT:C	28	18	0.0749407	0.00704523	2.00307e-26	3	3	3	3	3	2	3	3	2	2	3	3	3	2	3	3	2	4	4		2	3	3	3	2	2	2	2	4
B_memory	ENSG00000139793	13:97234474:T:C	28	13	-0.0334898	0.00723385	3.6639e-06	3	3	3	3	2	2	2	2	2	2	3	3	2	2	3	2	2	3	4		2	3	3	3	2	2	2	2	4
B_memory	ENSG00000139826	13:108257884:TAC:T	28	11	-0.0812645	0.0157683	2.55435e-07	3	3	3	2	2	2	2	3	2	2	3	3	2	2	3	2	2	3	3		2	3	2	2	2	2	2	2	3
B_memory	ENSG00000139832	13:110471908:G:A	11	6	-0.303884	0.0475388	1.63384e-10	1	1	2	1	1	1	1	1	1	1	1	1	1	1	1	1	1	3	3		1	3	3	4	2	2	2	2	4
B_memory	ENSG00000139842	13:113300486:C:CA	28	10	-0.067453	0.0172522	9.23625e-05	3	3	3	2	2	2	2	2	2	2	3	2	3	2	3	3	2	2	2		2	3	3	2	2	2	2	2	3
B_memory	ENSG00000150403	13:113533799:T:C	28	17	-0.0554604	0.0144686	0.000126514	3	3	3	3	3	2	3	3	2	2	3	3	3	2	3	3	2	3	3		2	3	3	2	2	2	2	2	3
B_memory	ENSG00000150457	13:21020146:T:TAAAATATA	26	17	-0.12475	0.027949	8.06312e-06	3	1	3	3	1	2	3	3	2	2	3	3	3	2	3	3	3	3	2		2	3	3	3	3	2	2	2	3
B_memory	ENSG00000150459	13:21125923:C:T	28	12	0.0361751	0.00802737	6.59145e-06	4	4	2	2	2	2	3	4	2	2	4	3	4	2	4	2	2	4	3		2	2	3	2	2	2	2	2	4
B_memory	ENSG00000151773	13:43892182:CA:C	28	23	0.246911	0.0197722	8.70698e-36	3	3	3	4	3	2	3	4	3	2	4	3	4	2	3	4	4	4	3		4	4	3	4	4	2	2	4	4
B_memory	ENSG00000152213	13:49620258:G:A	12	6	-0.215976	0.0206172	1.11924e-25	1	1	1	1	1	2	1	1	1	1	1	1	1	1	1	1	1	4	4		2	3	3	2	4	2	2	2	4
B_memory	ENSG00000152484	13:27164508:T:C	28	11	-0.0605906	0.00814787	1.03484e-13	4	3	2	2	2	2	2	2	2	2	3	2	2	2	3	2	2	3	3		3	3	3	3	2	2	2	2	4
B_memory	ENSG00000152520	13:28250618:C:T	28	17	-0.0359145	0.00662758	5.99482e-08	3	3	3	3	3	2	3	3	2	2	4	2	3	2	3	3	2	3	3		2	3	3	3	2	2	2	2	4
B_memory	ENSG00000152749	13:94601666:T:G	28	20	0.215259	0.021593	2.08517e-23	4	4	4	3	3	2	3	3	2	2	4	4	4	2	4	4	2	4	4		3	4	4	4	4	2	2	2	4	0.32995
B_memory	ENSG00000152767	13:98461054:A:AAG	28	16	0.136749	0.0239152	1.07751e-08	3	3	4	3	2	2	2	3	2	2	4	4	4	2	4	3	2	3	3		2	3	3	2	2	2	3	2	4
B_memory	ENSG00000153487	13:110647692:A:AGGGG	28	11	-0.0565768	0.0166911	0.000699855	3	3	2	3	3	2	2	2	2	2	3	2	2	2	3	3	2	2	2		2	3	3	3	2	2	2	2	3
B_memory	ENSG00000153495	13:111333589:C:T	24	9	-0.228682	0.0483676	2.26747e-06	3	3	3	2	2	2	2	2	2	1	3	3	3	2	3	1	2	3	2		2	1	1	2	2	2	2	2	3
B_memory	ENSG00000165475	13:20489385:A:G	28	14	-0.0933817	0.0188543	7.31513e-07	4	4	3	2	4	2	2	2	2	2	3	4	4	2	3	3	2	3	2		2	3	3	2	4	2	2	2	4
B_memory	ENSG00000165487	13:21553655:A:C	28	18	-0.0531146	0.00652782	4.06383e-16	3	3	3	3	3	2	3	3	2	2	3	3	3	2	3	3	2	3	3		3	3	3	2	2	2	2	2	3
B_memory	ENSG00000169062	13:114334587:A:C	28	21	-0.12703	0.0140537	1.58255e-19	3	3	3	3	3	2	3	3	3	2	3	3	3	2	3	3	4	4	4		2	3	3	4	2	2	4	2	4
B_memory	ENSG00000169508	13:99194763:C:T	28	19	-0.083072	0.0101723	3.17563e-16	3	3	3	3	3	2	3	3	2	2	3	3	3	2	3	3	2	3	4		2	2	3	4	3	4	2	2	4
B_memory	ENSG00000170919	13:45352927:GTT:G	28	15	0.0382394	0.00973376	8.54676e-05	3	3	3	3	3	3	3	2	2	2	3	3	3	2	3	2	2	3	2		2	3	3	2	2	2	2	2	3
B_memory	ENSG00000172766	13:41319620:G:A	28	17	-0.130947	0.0276008	2.09205e-06	3	3	3	3	3	2	3	3	2	2	3	3	3	2	3	3	2	3	3		2	3	3	2	2	2	2	2	3
B_memory	ENSG00000174405	13:108225281:T:C	28	9	-0.207425	0.0264486	4.41404e-15	2	3	2	2	2	2	3	2	2	2	3	3	2	2	3	2	2	3	4		2	2	3	2	2	2	2	2	4
B_memory	ENSG00000176124	13:50185989:C:T	26	18	0.281729	0.0422284	2.53103e-11	3	3	4	4	3	2	4	1	4	2	4	4	4	2	1	4	3	3	4		2	3	3	3	2	2	2	2	4
B_memory	ENSG00000179630	13:43887043:T:C	21	10	-0.178202	0.0347942	3.0296e-07	3	1	3	1	3	2	1	3	1	2	1	1	3	2	1	2	2	4	4		2	3	3	2	2	2	2	2	4
B_memory	ENSG00000180776	13:21395496:C:CT	28	21	0.0650693	0.00915023	1.15023e-12	4	3	4	4	4	2	4	4	3	3	4	3	4	2	4	3	2	4	4		2	3	3	3	3	2	2	2	4
B_memory	ENSG00000182957	13:24215568:G:A	28	14	0.132451	0.0174914	3.66477e-14	3	3	3	2	2	2	2	2	2	2	3	3	2	2	3	3	2	3	3		2	3	3	3	3	2	2	2	3
B_memory	ENSG00000183087	13:113839969:C:T	14	7	0.247482	0.0463638	9.40669e-08	5	1	1	1	1	2	1	1	2	1	1	1	1	1	1	1	1	3	3		2	3	3	3	2	2	2	2	5
B_memory	ENSG00000184226	13:67214647:A:C	12	9	-0.319362	0.0387502	1.69997e-16	1	1	1	1	1	1	1	1	1	3	1	1	1	1	1	4	3	4	4		2	1	1	2	4	3	2	3	4
B_memory	ENSG00000185950	13:109770044:C:T	28	6	0.17874	0.0374484	1.81526e-06	2	2	2	3	2	2	3	2	2	2	3	2	2	2	3	2	2	3	2		2	2	2	2	2	2	2	2	3
B_memory	ENSG00000185989	13:113903062:G:A	28	20	0.0968832	0.0106179	7.20328e-20	3	3	3	3	3	2	3	3	2	2	3	3	3	2	3	3	3	3	3		2	3	3	3	3	2	2	2	3
B_memory	ENSG00000186047	13:50760920:T:C	25	15	-0.335263	0.0442226	3.42212e-14	3	1	3	3	3	2	3	1	3	2	3	3	3	2	1	3	2	3	4		2	3	3	2	2	2	2	2	4
B_memory	ENSG00000186184	13:27621896:G:C	28	19	0.0917358	0.00939831	1.65699e-22	3	3	3	4	4	2	4	4	4	2	3	3	3	2	4	3	2	3	4		2	4	3	3	2	2	2	2	4	0.0452
B_memory	ENSG00000187676	13:31395581:G:A	28	7	-0.186709	0.0443923	2.60051e-05	3	3	2	2	2	2	2	3	2	2	2	3	2	2	3	2	2	2	2		2	2	3	2	2	2	2	2	3
B_memory	ENSG00000188243	13:75515444:T:G	28	25	-0.105585	0.00874141	1.36748e-33	4	4	4	4	4	2	4	4	3	4	4	4	4	2	4	4	4	4	4		3	4	3	4	3	2	4	4	4
B_memory	ENSG00000188342	13:45120004:T:C	28	19	-0.109893	0.0157172	2.71219e-12	4	4	4	4	4	2	3	4	2	2	4	4	4	2	4	3	2	4	4		3	4	4	4	2	2	2	2	4
B_memory	ENSG00000189403	13:30389940:A:C	28	12	0.0196222	0.0051173	0.000125827	2	3	2	2	2	2	2	3	2	2	3	3	2	2	3	3	2	3	3		2	3	3	2	3	2	2	2	3
B_memory	ENSG00000196199	13:19665701:C:T	28	13	0.0441682	0.0105267	2.71907e-05	4	4	4	2	3	2	2	2	2	2	3	3	3	2	4	3	2	4	4		2	4	2	2	2	2	2	2	4
B_memory	ENSG00000198824	13:114294273:T:TG	28	9	-0.0462663	0.0141182	0.00104893	3	3	2	2	2	2	2	2	2	2	3	2	2	2	3	2	2	3	3		2	3	3	2	2	2	2	2	3
B_memory	ENSG00000204977	13:49922827:A:AAC	28	10	0.0710904	0.0175238	4.97498e-05	3	3	3	2	3	2	2	2	2	2	3	3	2	2	3	2	2	3	3		2	2	2	2	2	2	2	2	3
B_memory	ENSG00000213995	13:110668541:C:CA	28	16	-0.137589	0.0235148	4.88119e-09	3	3	3	2	3	2	3	3	2	2	3	3	3	2	3	3	2	3	3		2	3	3	2	2	2	2	2	3
B_memory	ENSG00000223576	13:19918454:A:C	28	17	0.679499	0.135146	4.95966e-07	3	3	3	2	3	2	2	3	2	2	3	3	3	2	3	3	2	3	3		2	3	3	3	3	2	2	2	3
B_memory	ENSG00000224429	13:21329507:A:G	28	21	0.583227	0.0252374	3.707e-118	3	3	3	3	3	2	3	3	2	2	3	3	3	2	3	3	2	3	3		3	3	3	3	2	3	3	2	3
B_memory	ENSG00000227354	13:79406205:C:T	27	18	0.374679	0.0420314	4.91112e-19	3	3	3	3	3	2	4	4	3	2	3	3	4	2	4	3	2	4	3		2	1	3	3	2	2	2	2	4
B_memory	ENSG00000228842	13:66822389:C:T	6	2	0.275533	0.0728304	0.000154815	1	1	1	1	1	1	1	1	1	2	1	1	1	1	1	1	1	3	2		1	1	1	1	2	1	2	1	3
B_memory	ENSG00000232162	13:27166993:T:A	28	20	-0.273062	0.0175934	2.51132e-54	3	4	4	3	4	2	4	3	2	2	4	4	4	2	4	4	2	3	3		4	4	4	4	3	2	2	2	4
B_memory	ENSG00000233672	13:50940980:A:AG	27	17	-0.279544	0.0361793	1.10432e-14	4	3	3	2	3	2	3	2	2	2	3	3	3	2	1	3	3	3	3		2	3	3	4	3	2	2	2	4
B_memory	ENSG00000233695	13:113820261:A:AGCCCTCACTGT	23	15	0.292467	0.0170051	2.71004e-66	3	3	3	1	3	2	1	1	3	2	1	3	3	2	1	3	3	3	3		2	3	3	3	2	2	2	2	3
B_memory	ENSG00000235903	13:46138242:TA:T	28	20	-0.10412	0.0171455	1.25763e-09	4	4	4	3	4	2	3	3	2	2	4	4	4	2	4	4	3	4	4		2	4	4	4	2	2	4	2	4
B_memory	ENSG00000236778	13:51453396:C:T	28	13	0.323444	0.0657688	8.74803e-07	3	3	2	2	3	2	3	2	2	2	3	3	3	2	3	2	2	3	3		2	3	3	2	2	2	2	2	3
B_memory	ENSG00000237637	13:31959693:G:A	17	10	-0.300738	0.0382731	3.91317e-15	3	1	1	3	1	2	1	1	1	2	1	1	3	2	3	3	2	1	4		1	3	3	3	1	2	2	2	4
B_memory	ENSG00000238121	13:30368818:G:A	25	16	0.183812	0.0143602	1.63722e-37	3	3	4	4	4	2	4	4	2	2	4	3	3	2	4	4	2	4	4		4	1	1	1	2	2	2	2	4
B_memory	ENSG00000244754	13:32518792:C:T	28	16	-0.0171782	0.00478176	0.000327595	3	3	3	3	3	2	4	3	2	2	3	4	4	2	3	2	2	3	3		2	3	3	2	2	2	2	2	4
B_memory	ENSG00000260992	13:99085823:T:C	12	9	-0.287167	0.043096	2.67511e-11	3	3	3	1	4	2	1	3	3	1	1	4	3	2	1	1	2	1	1		1	1	1	1	1	1	1	1	4
B_memory	ENSG00000261105	13:75636606:A:C	28	12	-0.125896	0.0288559	1.28339e-05	3	3	3	2	3	2	2	3	2	2	4	3	2	2	2	2	2	3	2		2	3	3	2	3	2	2	2	4
B_memory	ENSG00000261485	13:28206738:G:GT	19	5	0.335603	0.0858236	9.21516e-05	1	1	1	1	1	2	1	1	2	2	1	3	1	2	3	3	2	2	2		2	2	3	2	2	2	2	2	3
B_memory	ENSG00000272274	13:106540792:CTGGA:C	18	10	0.291934	0.0451663	1.02282e-10	4	4	1	4	4	2	4	1	2	1	4	4	4	2	1	1	2	1	4		2	1	1	1	2	1	2	2	4
B_memory	ENSG00000274605	13:100072089:C:T	15	1	0.443627	0.109876	5.40208e-05	1	1	1	1	1	2	1	1	1	1	1	2	1	2	2	2	2	1	2		2	2	2	2	1	2	2	2	2
B_memory	ENSG00000275202	13:48975435:C:G	28	15	-0.144774	0.0335914	1.63373e-05	4	4	3	4	3	2	2	4	2	2	4	4	3	2	4	2	2	3	4		2	3	4	2	2	2	2	2	4
B_memory	ENSG00000275294	13:27251616:G:C	28	12	0.207053	0.041428	5.79575e-07	3	4	2	2	3	2	2	2	2	2	3	3	4	2	3	2	2	4	3		2	4	3	2	2	2	2	2	4
B_memory	ENSG00000275964	13:19860446:GTA:G	28	11	0.173509	0.0402571	1.63248e-05	3	3	2	2	2	2	2	2	2	2	3	3	3	2	3	2	2	3	2		2	3	3	3	2	2	2	2	3
B_memory	ENSG00000281026	13:32410060:T:G	28	11	0.122269	0.0323735	0.000158835	3	3	2	2	3	2	3	2	2	2	3	3	2	2	3	2	2	3	2		2	3	3	2	2	2	2	2	3
B_memory	ENSG00000283199	13:114043136:CAG:C	25	11	0.194739	0.0424967	4.59527e-06	3	3	2	3	3	2	2	2	2	2	3	3	3	2	3	2	2	2	3		2	3	2	2	1	1	2	1	3
B_memory	ENSG00000283554	13:42479025:G:GT	12	4	0.193755	0.0411497	2.49504e-06	3	1	1	1	3	2	1	1	2	1	1	1	3	2	1	1	2	1	2		2	1	1	1	2	1	1	2	3
B_memory	ENSG00000286330	13:74280825:CT:C	16	11	0.189493	0.0413602	4.61591e-06	3	3	3	1	3	2	2	1	3	2	3	3	3	2	1	1	2	4	4		1	1	1	1	1	1	1	1	4
B_memory	ENSG00000286334	13:97289529:T:C	28	17	-0.168452	0.0248509	1.2143e-11	3	3	3	4	3	2	3	3	2	2	3	3	5	2	3	4	2	3	3		4	2	2	2	3	2	2	2	5
B_memory	ENSG00000290856	13:52528856:A:G	28	15	-0.0864753	0.0226574	0.000135282	4	4	4	3	3	2	2	3	2	2	4	4	4	2	4	2	2	4	4		2	3	3	2	2	2	2	2	4
B_memory	ENSG00000291046	13:21298170:C:G	28	18	0.62666	0.0682409	4.18985e-20	4	4	4	4	4	2	4	4	2	2	4	4	4	2	4	4	2	4	4		2	4	4	3	2	2	2	2	4
B_memory	ENSG00000006432	14:70824419:CA:C	25	20	-0.122171	0.0151755	8.24417e-16	3	3	3	3	3	2	3	3	2	3	3	3	3	2	3	3	3	3	3		2	1	1	3	1	3	3	2	3
B_memory	ENSG00000011114	14:93357676:CATATATATAT:C	27	15	-0.0704572	0.0187665	0.000173747	3	3	3	2	3	2	3	2	2	2	3	3	3	2	3	2	2	3	3		1	3	3	3	2	2	2	2	3
B_memory	ENSG00000012963	14:93212534:C:G	28	10	0.184426	0.0186281	4.1459e-23	3	3	2	2	2	2	2	2	2	2	3	3	3	2	2	2	2	3	4		2	3	3	2	2	2	2	2	4
B_memory	ENSG00000012983	14:50323089:CT:C	28	15	-0.0616403	0.00779974	2.72561e-15	3	3	4	3	4	2	2	2	2	2	3	3	4	2	3	2	2	3	4		2	3	3	3	2	2	2	2	4
B_memory	ENSG00000015133	14:91432100:C:A	28	18	0.0322639	0.00797806	5.25279e-05	3	3	3	3	3	2	3	3	2	2	3	3	3	2	3	2	2	3	3		2	3	3	3	3	2	2	2	3
B_memory	ENSG00000020577	14:54712525:G:A	25	10	0.227145	0.0170896	2.59782e-40	3	3	2	2	3	2	2	2	2	2	3	2	2	2	1	1	2	4	4		2	4	3	3	1	2	2	2	4
B_memory	ENSG00000033170	14:65312410:G:A	28	22	-0.0592425	0.00853363	3.8593e-12	3	3	3	3	3	2	3	3	3	2	3	3	3	2	3	3	3	3	3		3	3	3	3	3	2	2	2	3
B_memory	ENSG00000042317	14:88472308:A:G	28	19	-0.189278	0.0350202	6.48757e-08	3	3	4	3	3	2	4	3	2	2	3	3	4	2	3	3	2	3	3		2	3	3	4	2	2	3	2	4
B_memory	ENSG00000053254	14:89528376:C:CTT	28	13	0.0722078	0.017953	5.76976e-05	3	3	2	3	3	2	2	3	2	2	3	3	2	2	3	2	2	3	2		2	2	3	2	3	3	2	2	3
B_memory	ENSG00000054654	14:63841832:C:CT	27	16	-0.113401	0.0107466	4.95727e-26	4	3	3	2	3	2	3	2	4	2	4	3	3	2	4	3	3	3	3		2	2	3	2	1	2	2	2	4
B_memory	ENSG00000054983	14:87991585:G:C	28	18	-0.103006	0.0228334	6.44693e-06	4	3	3	3	3	2	3	3	2	2	3	3	3	2	3	2	2	4	3		2	3	3	3	3	2	2	2	4
B_memory	ENSG00000063761	14:77702025:G:A	28	17	0.407571	0.0558205	2.84664e-13	4	4	4	2	4	2	4	4	2	2	4	4	4	2	4	4	2	4	4		2	4	3	3	2	2	2	2	4
B_memory	ENSG00000066739	14:96393268:C:T	28	18	0.0429628	0.0111851	0.000122496	3	3	3	4	3	2	3	3	2	2	3	3	3	2	3	3	2	3	3		2	3	3	3	2	2	2	2	4
B_memory	ENSG00000075413	14:103387030:T:G	28	25	0.0627969	0.00655589	9.82799e-22	3	3	3	3	3	3	3	3	3	3	3	3	3	2	3	3	3	4	3		4	3	3	3	3	2	4	2	4
B_memory	ENSG00000080815	14:73080036:T:C	28	15	-0.0378468	0.00896031	2.40188e-05	3	3	3	2	3	2	3	3	2	2	3	3	3	2	3	2	2	3	3		2	3	3	2	2	2	2	2	3
B_memory	ENSG00000080823	14:102203675:G:A	28	5	-0.16561	0.0450436	0.000236306	2	2	2	2	2	2	2	2	2	2	3	2	2	2	3	2	2	3	2		2	2	3	2	2	2	2	2	3
B_memory	ENSG00000081181	14:67637360:G:A	28	16	0.103426	0.0216611	1.7995e-06	4	3	3	3	4	2	3	4	2	2	3	3	3	2	4	2	2	4	3		2	4	4	2	2	2	2	2	4
B_memory	ENSG00000089737	14:94064712:G:A	28	13	0.0311347	0.00713628	1.28361e-05	3	3	3	3	2	2	2	3	2	2	3	3	2	2	3	2	2	3	3		2	3	3	2	2	2	2	2	3
B_memory	ENSG00000089902	14:102513287:G:C	28	11	0.0424604	0.00833757	3.5307e-07	3	3	2	2	3	2	2	2	2	2	3	3	2	2	3	2	2	3	2		2	4	4	2	3	2	2	2	4
B_memory	ENSG00000089916	14:76222509:A:G	28	23	0.0987433	0.0101169	1.66765e-22	3	3	3	3	3	2	3	4	2	2	3	3	3	3	3	4	3	3	3		3	3	3	3	2	3	3	2	4
B_memory	ENSG00000090060	14:96512977:T:C	28	12	-0.0399467	0.0065859	1.31553e-09	4	4	2	2	2	2	2	2	2	2	4	3	4	2	3	2	2	3	4		2	4	4	3	2	2	2	2	4
B_memory	ENSG00000092020	14:35091333:T:A	28	17	-0.056428	0.00970937	6.18409e-09	3	3	2	4	3	2	3	3	2	2	4	3	3	2	4	3	2	4	4		2	4	4	3	2	2	2	2	4
B_memory	ENSG00000092036	14:22939680:C:CAAAAAAA	28	19	-0.0767758	0.0144774	1.13831e-07	4	4	3	4	4	2	3	2	2	2	3	4	4	2	4	3	4	3	3		2	3	4	4	3	2	2	2	4
B_memory	ENSG00000092094	14:20449506:T:C	27	19	0.0726628	0.0101449	7.92023e-13	3	3	3	3	3	2	3	3	2	2	3	3	3	2	4	3	3	3	3		1	4	4	3	2	2	2	2	4
B_memory	ENSG00000092108	14:30540055:A:T	28	20	-0.0606976	0.00657255	2.58252e-20	3	3	4	4	4	2	4	3	2	2	3	3	3	2	3	4	2	4	4		2	4	4	4	4	4	2	2	4
B_memory	ENSG00000092199	14:21249420:CA:C	28	13	-0.0314452	0.00665881	2.33141e-06	4	3	4	3	3	2	4	2	2	2	4	4	2	2	4	2	2	3	3		2	2	3	2	2	2	2	2	4
B_memory	ENSG00000092330	14:24140325:T:G	28	4	-0.0586999	0.0141586	3.38521e-05	2	3	3	2	2	2	2	2	2	2	2	2	2	2	3	2	2	2	2		2	2	2	2	2	2	2	2	3
B_memory	ENSG00000100441	14:24434758:T:C	28	15	-0.153325	0.0203289	4.62047e-14	3	3	3	2	3	2	2	2	2	2	3	3	3	2	3	3	2	3	3		3	3	3	2	2	2	2	2	3
B_memory	ENSG00000100442	14:45156916:C:CA	28	5	0.0991552	0.0279763	0.000393722	3	2	2	2	2	2	2	2	2	2	2	2	3	2	3	2	2	2	3		2	2	2	2	2	2	2	2	3
B_memory	ENSG00000100445	14:24447098:G:A	27	19	0.128514	0.0216727	3.03317e-09	4	3	3	4	4	2	3	3	2	2	4	3	4	2	3	4	1	3	4		2	4	4	4	3	2	2	2	4
B_memory	ENSG00000100461	14:22982136:G:A	28	19	-0.23365	0.0299279	5.85323e-15	3	3	3	3	3	2	4	3	2	2	3	3	3	2	3	3	3	3	3		2	3	3	3	2	2	2	2	4
B_memory	ENSG00000100473	14:30855379:A:T	28	13	0.196034	0.0128346	1.14175e-52	3	3	3	2	3	2	3	2	2	2	3	3	3	2	3	2	2	4	4		2	3	2	2	2	2	2	2	4
B_memory	ENSG00000100478	14:31028596:T:TACAC	28	11	0.0520422	0.0153369	0.000690656	3	3	3	2	2	2	2	3	2	2	3	4	3	2	3	2	2	2	2		2	3	3	2	2	2	2	2	4
B_memory	ENSG00000100483	14:50091044:A:C	27	18	0.101279	0.00948715	1.32724e-26	3	3	3	3	3	2	3	3	2	2	5	3	5	2	3	2	2	3	3		2	3	3	3	1	2	3	2	5
B_memory	ENSG00000100523	14:53139090:AC:A	28	12	0.068674	0.00944779	3.62736e-13	3	4	2	3	4	2	2	2	2	2	3	4	2	2	3	4	2	4	3		2	2	3	2	2	2	2	2	4
B_memory	ENSG00000100528	14:54359534:G:C	28	10	0.109865	0.0322035	0.000645838	3	3	3	2	3	2	2	3	2	2	3	2	2	2	3	2	2	3	3		2	2	2	2	2	2	2	2	3
B_memory	ENSG00000100564	14:67599127:G:A	28	8	0.0490053	0.0109881	8.20118e-06	3	3	2	2	3	2	2	2	2	2	2	2	2	2	3	2	2	3	2		2	3	3	2	2	2	2	2	3
B_memory	ENSG00000100577	14:77345968:C:CA	28	13	-0.0948597	0.0193472	9.43745e-07	3	3	2	2	2	2	3	2	2	2	3	3	3	2	4	2	2	3	3		2	3	3	3	2	2	2	2	4
B_memory	ENSG00000100580	14:77411469:CAAAAAAAAAAA:C	28	15	0.0873284	0.00976643	3.83252e-19	4	3	4	2	3	2	3	2	2	2	3	3	2	2	3	4	2	4	3		2	3	4	3	2	2	2	2	4
B_memory	ENSG00000100592	14:59136800:CAA:C	28	14	-0.282304	0.0371587	3.02516e-14	4	3	2	2	4	2	2	2	2	2	3	3	4	2	2	3	2	3	3		2	3	3	3	2	3	2	2	4
B_memory	ENSG00000100596	14:77557176:C:G	28	18	-0.107338	0.00986576	1.43751e-27	3	3	3	2	2	2	3	2	2	2	3	3	2	2	5	4	3	4	4		2	4	3	4	4	4	4	2	5
B_memory	ENSG00000100599	14:92665735:G:C	27	20	0.146929	0.0154529	1.93971e-21	3	3	3	3	3	2	3	3	2	2	3	3	3	2	3	3	3	4	4		2	1	3	3	3	2	3	2	4
B_memory	ENSG00000100600	14:92773017:T:C	26	14	0.245073	0.0192231	3.16205e-37	3	3	2	1	3	2	2	1	2	2	3	3	2	2	3	2	2	3	3		4	3	3	3	3	2	2	2	4
B_memory	ENSG00000100601	14:77575843:ATCT:A	28	15	0.0988073	0.0264004	0.000182098	4	4	3	2	4	2	3	2	2	2	4	4	4	2	4	3	2	3	4		2	4	3	2	2	2	2	2	4
B_memory	ENSG00000100603	14:77728051:T:TA	28	5	-0.0261305	0.00758217	0.000568304	3	3	2	2	2	2	2	2	2	2	2	3	2	2	2	2	2	3	2		2	2	2	2	2	2	2	2	3
B_memory	ENSG00000100614	14:60230461:C:CA	28	14	0.0480984	0.0121883	7.93795e-05	3	4	4	2	2	2	4	2	2	2	4	3	4	2	4	3	2	4	4		2	3	3	2	2	2	2	2	4
B_memory	ENSG00000100628	14:93977064:C:T	20	7	-0.251666	0.044422	1.46726e-08	1	1	2	2	2	2	4	3	2	2	3	1	2	2	3	1	2	1	1		2	3	3	2	1	2	1	2	4	-0.10435
B_memory	ENSG00000100629	14:80924734:G:T	28	20	-0.456336	0.0228102	4.90344e-89	3	3	3	3	4	2	3	3	3	2	3	3	3	2	3	2	3	4	4		2	3	3	3	3	2	2	2	4
B_memory	ENSG00000100632	14:69406848:G:GTT	28	4	-0.0449544	0.0101758	9.97154e-06	3	2	2	2	2	2	2	2	2	2	2	2	2	2	2	2	2	3	3		2	2	2	2	2	2	2	2	3
B_memory	ENSG00000100652	14:69785764:A:AT	28	16	0.108392	0.0310773	0.000486969	3	3	3	2	3	2	3	4	2	2	3	3	3	2	3	3	2	4	4		2	3	2	3	2	2	2	2	4
B_memory	ENSG00000100664	14:103376016:G:A	27	3	0.112828	0.0271796	3.30755e-05	2	2	2	2	2	2	2	2	2	2	2	2	2	2	2	2	2	2	2		2	3	3	2	1	2	2	2	3
B_memory	ENSG00000100711	14:103701208:G:A	28	3	0.113048	0.0298613	0.000153225	2	2	2	2	2	2	2	2	2	2	2	2	2	2	2	2	2	3	3		2	2	2	2	2	2	2	2	3
B_memory	ENSG00000100714	14:64390314:C:CT	28	10	-0.0497444	0.0123685	5.77435e-05	3	3	3	2	2	2	3	2	2	2	3	3	3	2	3	2	2	3	2		2	2	2	2	2	2	2	2	3
B_memory	ENSG00000100721	14:95642980:A:G	6	4	-0.23732	0.0562127	2.42339e-05	1	1	1	1	1	1	1	1	1	1	1	1	1	1	1	1	1	3	3		2	1	1	1	3	1	1	2	3
B_memory	ENSG00000100731	14:70929053:C:T	28	24	0.0708215	0.00625367	9.89052e-30	3	3	3	3	3	4	3	3	4	3	3	3	3	2	3	3	3	4	4		2	4	4	4	3	2	2	4	4
B_memory	ENSG00000100767	14:73343767:C:CTCT	14	6	-0.18685	0.041237	5.86663e-06	1	1	1	1	1	2	1	1	2	1	1	1	1	2	1	1	1	3	2		2	3	3	3	3	2	2	2	3
B_memory	ENSG00000100784	14:91059335:T:C	28	16	0.0333599	0.00777551	1.78365e-05	3	3	3	3	3	2	3	3	2	2	3	3	3	2	3	3	2	3	2		2	3	3	2	2	2	2	2	3
B_memory	ENSG00000100796	14:91586473:G:A	26	10	-0.0795026	0.0183172	1.42265e-05	3	3	2	2	2	2	3	2	3	2	3	3	2	2	3	1	2	4	2		2	1	3	2	2	2	2	2	4
B_memory	ENSG00000100804	14:23025839:T:C	28	18	-0.0998783	0.0166813	2.13156e-09	4	4	3	3	4	2	3	3	2	2	4	3	4	2	4	3	2	4	3		2	3	4	3	2	2	2	2	4
B_memory	ENSG00000100813	14:23059956:G:GTT	28	14	-0.0407131	0.0112513	0.000296282	3	3	3	3	3	2	3	2	2	2	3	3	2	2	3	2	2	3	3		2	3	3	2	2	2	2	2	3
B_memory	ENSG00000100814	14:20294847:A:C	27	17	0.0659406	0.0109478	1.7104e-09	3	5	5	3	5	2	3	5	2	2	5	5	3	2	5	1	2	5	5		2	3	3	5	2	2	2	2	5
B_memory	ENSG00000100815	14:92069371:C:CT	28	11	0.0339717	0.00978044	0.000513854	3	4	2	3	2	2	2	2	2	2	4	3	3	2	4	2	2	4	2		2	3	3	2	2	2	2	2	4
B_memory	ENSG00000100852	14:32188948:A:T	28	18	0.0472494	0.0111069	2.09937e-05	4	3	3	3	3	2	3	2	2	2	4	3	3	2	3	3	2	3	4		2	3	3	2	3	3	2	2	4
B_memory	ENSG00000100883	14:35032296:A:G	28	20	0.0548588	0.0105109	1.79664e-07	3	3	3	3	3	2	3	4	4	2	3	4	3	2	3	3	3	3	3		2	3	3	2	3	2	2	2	4
B_memory	ENSG00000100911	14:24120261:A:C	27	11	0.0417918	0.00906828	4.05444e-06	3	3	3	2	2	2	4	4	2	2	3	2	2	2	3	2	2	3	4		2	3	2	2	1	2	2	2	4
B_memory	ENSG00000119596	14:74753149:C:CT	28	12	0.03177	0.00751107	2.33936e-05	3	3	2	2	2	2	3	3	2	2	3	2	2	2	3	2	2	3	3		2	3	3	3	2	2	2	2	3
B_memory	ENSG00000119599	14:72952691:C:CT	28	19	-0.164049	0.0145801	2.27593e-29	3	4	3	4	3	2	3	3	2	2	4	4	3	2	3	3	3	3	3		2	3	3	3	2	2	2	2	4
B_memory	ENSG00000119632	14:94129652:T:C	27	18	0.0602581	0.011682	2.49317e-07	5	5	5	5	5	5	2	5	2	2	3	5	5	2	3	3	2	4	3		2	5	5	5	1	2	2	2	5	-0.0995
B_memory	ENSG00000119640	14:74986611:C:CA	27	7	0.128144	0.0323441	7.43586e-05	3	3	2	2	2	2	2	2	2	2	3	2	2	2	3	2	2	2	2		2	3	2	3	1	2	2	2	3
B_memory	ENSG00000119655	14:74458597:A:G	28	23	-0.0513105	0.00882669	6.1325e-09	3	3	3	3	3	3	4	3	2	2	4	3	3	2	4	3	3	4	3		2	3	3	4	3	3	2	3	4
B_memory	ENSG00000119669	14:77006628:A:AT	28	10	0.105989	0.0182109	5.88245e-09	4	3	2	3	2	2	3	2	2	2	3	2	3	2	3	2	2	4	2		2	2	3	2	2	2	2	2	4
B_memory	ENSG00000119673	14:73590290:G:T	27	16	-0.655717	0.109138	1.87656e-09	3	3	3	3	3	2	3	1	2	2	3	3	4	2	3	3	2	3	4		2	3	2	3	2	2	2	2	4
B_memory	ENSG00000119682	14:74677500:CT:C	27	11	0.0525017	0.0131101	6.21009e-05	2	3	3	3	1	2	2	2	2	2	3	2	3	2	3	3	2	3	2		2	3	3	2	2	2	2	2	3
B_memory	ENSG00000119684	14:75020865:C:CATT	28	12	0.0709736	0.0131909	7.42738e-08	3	4	3	2	3	2	2	3	2	2	3	3	2	2	4	2	2	3	2		2	2	3	3	2	2	2	2	4
B_memory	ENSG00000119685	14:75645917:CAA:C	28	16	0.0791822	0.0122544	1.03646e-10	3	4	4	2	2	2	2	3	2	2	4	3	3	2	4	3	2	4	3		2	4	4	3	3	2	2	2	4
B_memory	ENSG00000119689	14:74907365:C:T	26	11	-0.123433	0.0303355	4.72341e-05	3	3	3	2	1	2	2	2	2	2	3	3	3	2	3	2	2	3	3		1	2	4	2	2	2	2	2	4
B_memory	ENSG00000119699	14:76064476:C:T	26	13	0.837149	0.192411	1.35613e-05	3	3	3	3	3	2	3	3	2	2	3	3	3	2	3	2	2	3	2		2	1	1	2	2	2	2	2	3
B_memory	ENSG00000119707	14:73058968:C:T	28	18	0.0730691	0.0150088	1.12504e-06	3	3	4	4	3	2	3	3	2	2	3	3	3	2	3	3	2	4	3		2	4	3	3	2	2	2	2	4	0.1298
B_memory	ENSG00000119711	14:74082393:GTT:G	28	6	0.127479	0.0358041	0.000370204	3	4	3	2	2	2	2	2	2	2	3	2	2	2	3	2	2	2	2		2	2	2	2	2	2	2	2	4
B_memory	ENSG00000119718	14:75039846:CATATATATATATATAT:C	28	19	-0.0875935	0.0169047	2.19993e-07	3	3	3	3	3	2	3	3	4	2	3	4	4	2	3	3	2	3	3		2	3	3	3	2	2	2	2	4
B_memory	ENSG00000125375	14:50312363:G:GCTCCCTCCCTCC	26	12	-0.131408	0.0328699	6.39287e-05	3	3	4	2	3	2	2	1	2	2	4	3	4	2	4	1	2	4	3		2	4	2	2	2	2	2	2	4
B_memory	ENSG00000125952	14:65082371:C:T	28	12	0.0320273	0.00733361	1.25851e-05	3	4	3	2	2	2	3	2	2	2	3	4	3	2	2	2	2	4	3		2	5	2	2	5	2	2	2	5
B_memory	ENSG00000126214	14:103710587:A:AAAG	28	20	0.0573594	0.00742527	1.11949e-14	3	3	4	3	3	2	3	3	3	2	3	3	3	2	3	3	2	3	3		2	3	4	3	3	2	2	2	4
B_memory	ENSG00000126215	14:103629432:G:T	28	16	0.185158	0.0236917	5.48223e-15	3	4	3	3	2	2	3	2	2	2	3	4	3	2	3	3	3	4	4		2	4	3	2	2	2	2	2	4
B_memory	ENSG00000126775	14:55323218:A:T	27	10	0.0397459	0.0101775	9.41261e-05	2	2	2	2	3	2	2	2	2	2	4	3	3	2	3	3	2	3	4		1	2	3	2	2	2	2	2	4
B_memory	ENSG00000126790	14:59413367:A:G	28	13	0.107494	0.022609	1.98961e-06	3	3	3	2	2	2	2	3	2	2	3	4	3	2	3	2	2	3	3		2	3	2	2	2	2	3	2	4
B_memory	ENSG00000126804	14:64496408:C:T	28	20	-0.058132	0.00705676	1.75455e-16	4	4	3	3	4	2	4	3	2	3	3	3	4	2	3	4	2	4	3		2	3	3	3	3	2	2	2	4
B_memory	ENSG00000126821	14:63757708:CA:C	28	11	-0.13653	0.0228252	2.21055e-09	3	3	3	2	3	2	2	2	3	2	3	2	2	2	2	2	2	3	3		2	3	3	2	2	2	2	2	3
B_memory	ENSG00000129480	14:31432666:C:CTT	28	12	-0.0653168	0.017955	0.000274963	3	3	3	2	2	2	2	2	2	2	3	3	2	2	3	3	2	3	3		2	3	2	3	2	2	2	2	3
B_memory	ENSG00000129484	14:20343445:T:C	27	8	-0.155011	0.0388673	6.65711e-05	4	3	2	2	2	2	2	2	2	2	4	3	2	2	3	2	2	4	2		1	2	3	2	2	2	2	2	4	0.0064
B_memory	ENSG00000129521	14:34024237:A:C	28	20	-0.402516	0.0422778	1.71929e-21	3	3	3	3	4	2	3	3	4	2	3	3	3	2	3	3	3	3	3		2	2	2	3	2	3	2	3	4
B_memory	ENSG00000129534	14:45210987:C:T	28	16	-0.121019	0.0254471	1.97761e-06	3	4	3	2	3	2	4	3	2	2	3	4	4	2	4	3	2	3	3		2	3	4	2	2	2	2	2	4
B_memory	ENSG00000129562	14:22580424:C:CA	28	19	0.100331	0.013969	6.85115e-13	3	3	3	3	3	2	4	3	2	2	3	3	3	2	3	3	2	4	4		2	3	3	3	4	2	2	2	4
B_memory	ENSG00000131323	14:102764873:ACT:A	27	18	0.0684326	0.00929524	1.81026e-13	3	3	3	3	3	2	3	3	3	2	3	3	3	2	3	3	2	3	4		1	2	3	2	3	2	2	2	4
B_memory	ENSG00000131966	14:58323896:CT:C	28	10	-0.186726	0.0483856	0.000113796	3	3	2	2	3	2	2	3	2	2	3	2	2	2	3	2	2	3	3		2	2	3	2	2	2	2	2	3
B_memory	ENSG00000131979	14:54863537:A:G	28	18	-0.12101	0.021461	1.71428e-08	4	4	4	3	4	2	4	4	2	2	4	4	4	2	3	4	2	3	3		2	3	2	3	2	2	3	2	4
B_memory	ENSG00000131981	14:55244974:C:T	25	15	0.0868745	0.0254635	0.000645512	3	1	3	3	3	2	3	3	2	2	3	1	3	2	3	3	2	1	3		2	3	3	3	2	2	2	2	3
B_memory	ENSG00000133961	14:73269295:GT:G	27	11	-0.0315826	0.00708187	8.20971e-06	3	2	3	2	3	2	3	2	2	2	3	2	2	2	3	1	2	4	4		2	3	2	3	2	2	2	2	4
B_memory	ENSG00000133962	14:91854866:A:G	23	17	-0.381049	0.0321708	2.29618e-32	3	3	3	4	3	2	4	3	3	2	4	3	3	2	4	3	3	3	3		2	1	1	1	1	2	2	1	4
B_memory	ENSG00000136319	14:20278392:T:C	28	15	-0.13118	0.026598	8.14207e-07	4	4	4	3	4	2	2	2	2	2	4	4	4	2	4	2	2	4	4		2	4	4	2	2	3	2	2	4
B_memory	ENSG00000136367	14:23478025:G:A	15	2	0.65837	0.148435	9.19033e-06	1	1	1	1	1	2	1	1	1	2	1	4	1	2	1	2	2	1	2		2	2	1	2	2	2	2	2	4
B_memory	ENSG00000139899	14:24432227:C:T	9	3	-0.558598	0.0364905	6.75775e-53	1	1	1	1	1	2	1	1	1	1	1	1	1	1	1	1	1	3	4		2	1	1	2	2	1	2	2	4
B_memory	ENSG00000139921	14:51243833:A:T	28	16	-0.0588344	0.0132185	8.55111e-06	3	3	3	3	3	2	3	3	2	2	3	3	3	2	3	2	2	4	4		2	3	2	3	2	2	2	2	4
B_memory	ENSG00000139946	14:56120242:C:T	27	19	0.128628	0.0129666	3.40943e-23	3	3	3	3	3	2	3	3	4	2	3	3	5	3	3	3	3	3	3		2	3	2	2	1	2	2	2	5
B_memory	ENSG00000139971	14:58099510:A:T	26	5	-0.093773	0.0217712	1.65335e-05	2	3	2	2	2	2	2	1	2	2	2	2	3	2	2	1	2	3	3		2	2	2	2	2	2	2	2	3
B_memory	ENSG00000139998	14:64926211:C:CTT	28	16	-0.293575	0.0488149	1.80946e-09	4	3	3	3	3	2	3	2	2	2	3	3	4	2	3	2	2	3	3		2	3	3	2	3	2	2	2	4
B_memory	ENSG00000140006	14:63626676:C:CA	28	7	0.05197	0.0145992	0.000371155	3	3	2	2	2	2	4	2	2	2	2	3	3	2	2	2	2	3	2		2	2	2	2	2	2	2	2	4
B_memory	ENSG00000140009	14:64009152:A:C	26	15	0.0716687	0.0172213	3.15972e-05	3	4	3	3	3	2	2	2	2	2	3	4	3	2	3	3	2	4	3		1	1	2	2	3	2	2	3	4
B_memory	ENSG00000140030	14:88007778:T:C	28	20	0.0896766	0.0123337	3.57238e-13	3	3	4	3	4	2	4	4	2	2	3	3	4	2	3	3	3	3	3		2	3	3	3	3	2	2	2	4
B_memory	ENSG00000140043	14:73852011:A:G	28	20	-0.390377	0.0479115	3.70394e-16	4	4	4	4	4	2	4	4	2	2	4	4	4	2	4	4	3	4	4		2	4	4	4	4	2	2	2	4	-0.19405
B_memory	ENSG00000140044	14:75377431:C:T	12	2	0.364334	0.09364	9.99141e-05	1	1	1	1	1	2	1	1	1	1	1	1	1	1	1	1	2	2	2		2	1	3	2	2	2	2	2	3
B_memory	ENSG00000140092	14:91874557:A:G	19	17	-0.511463	0.0397031	5.6697e-38	3	3	3	4	3	4	5	3	3	4	3	3	3	2	1	3	3	1	1		3	1	1	1	1	1	2	1	5
B_memory	ENSG00000140105	14:100369908:CTCACTTCAGCCTCCCGAAAG:C	27	22	-0.655951	0.0229738	2.64588e-179	3	3	3	3	3	3	3	3	2	2	3	3	3	3	3	3	3	3	3		3	1	3	3	4	2	2	2	4
B_memory	ENSG00000140153	14:102161139:TA:T	27	16	0.0963377	0.0252672	0.000137428	3	3	3	2	3	2	3	1	2	2	3	3	3	2	3	3	3	3	3		2	3	3	2	2	2	2	2	3
B_memory	ENSG00000151320	14:32231053:C:T	17	9	-0.201999	0.033738	2.13358e-09	4	3	4	1	4	2	1	1	2	2	1	3	4	1	1	1	2	1	3		2	1	1	3	1	2	2	2	4
B_memory	ENSG00000151327	14:35090237:GTTTTTT:G	28	16	-0.113597	0.02386	1.92669e-06	3	3	3	3	3	2	3	3	2	2	3	3	3	2	3	3	2	3	2		2	3	2	3	2	2	2	2	3
B_memory	ENSG00000151332	14:36402578:C:A	27	16	0.242407	0.0325535	9.59183e-14	3	3	3	3	1	2	3	3	2	2	3	3	3	2	3	3	2	3	3		2	3	3	2	2	2	2	2	3
B_memory	ENSG00000151413	14:31595905:AT:A	28	21	0.0736728	0.00946345	6.97216e-15	3	3	3	4	4	3	4	4	2	2	4	3	4	2	4	3	2	4	4		2	4	4	3	3	4	2	2	4
B_memory	ENSG00000151748	14:50663774:T:C	28	14	-0.0882934	0.0103402	1.35592e-17	3	3	3	3	3	2	2	3	2	2	3	3	3	2	3	2	2	4	3		2	4	2	2	2	2	2	2	4
B_memory	ENSG00000155463	14:22772111:CTG:C	28	16	0.0486864	0.0102428	2.00195e-06	3	3	3	2	3	2	3	3	2	2	3	3	3	2	3	3	2	3	2		2	3	3	3	2	2	2	2	3
B_memory	ENSG00000155465	14:22803905:T:C	25	14	0.362134	0.0220157	8.53634e-61	3	3	3	2	3	2	3	3	2	2	1	2	3	2	1	1	2	3	3		3	3	3	3	2	2	2	2	3
B_memory	ENSG00000156050	14:73947385:C:A	27	11	-0.38092	0.0886314	1.72506e-05	3	3	3	2	2	2	3	2	2	2	3	2	2	2	3	2	1	3	3		2	2	3	3	2	2	2	2	3
B_memory	ENSG00000156411	14:103898101:C:T	28	22	-0.0875329	0.0135603	1.08163e-10	4	4	4	3	4	3	4	4	2	2	3	4	4	2	3	3	3	3	4		2	3	3	4	4	2	3	2	4
B_memory	ENSG00000157326	14:24058463:G:A	27	19	0.067134	0.017969	0.00018689	3	3	3	3	3	3	3	1	2	2	3	3	3	3	3	2	3	3	4		2	3	2	3	2	2	3	2	4
B_memory	ENSG00000165355	14:39510549:A:G	28	17	-0.0415031	0.010268	5.2998e-05	3	4	3	4	3	2	3	3	2	2	3	3	3	2	4	3	2	3	4		2	3	3	2	2	2	2	2	4
B_memory	ENSG00000165409	14:80880865:AAATAAT:A	25	12	-0.162514	0.0494888	0.00102394	3	3	3	1	3	3	2	1	3	2	3	2	3	2	3	2	2	1	2		2	3	2	3	2	2	2	2	3
B_memory	ENSG00000165410	14:34709075:C:T	28	19	0.269422	0.0193863	6.55502e-44	4	4	3	4	4	2	3	3	2	2	4	3	3	2	3	3	2	4	4		3	4	4	3	2	2	2	2	4
B_memory	ENSG00000165417	14:81226811:A:AAT	28	11	-0.143526	0.0348551	3.82533e-05	3	3	2	3	2	2	2	2	2	2	3	3	3	2	3	2	2	2	3		2	3	3	2	2	2	2	2	3
B_memory	ENSG00000165502	14:49620639:C:G	28	27	0.18519	0.00728812	1.96447e-142	4	4	4	4	4	3	4	4	3	4	4	4	4	2	4	4	3	4	4		3	4	4	4	4	3	4	4	4	0.10625
B_memory	ENSG00000165516	14:49678963:T:C	28	2	0.0531749	0.0128641	3.57154e-05	2	3	2	2	2	2	2	2	2	2	2	2	2	2	2	2	2	2	2		2	2	2	2	2	2	2	2	3
B_memory	ENSG00000165525	14:49715739:CA:C	28	3	-0.032119	0.00816585	8.37776e-05	3	3	2	2	2	2	2	2	2	2	2	2	2	2	2	2	2	2	2		2	2	2	2	2	2	2	2	3
B_memory	ENSG00000165527	14:49996557:C:A	28	6	0.0497454	0.00840244	3.21259e-09	2	2	3	2	2	2	3	2	2	2	3	2	2	2	2	2	2	4	2		2	3	2	2	2	2	2	2	4
B_memory	ENSG00000165548	14:77108095:G:A	20	14	-0.310484	0.040824	2.83932e-14	3	1	3	3	1	2	3	3	1	2	3	1	1	2	1	3	2	4	3		1	3	3	3	1	2	2	3	4
B_memory	ENSG00000165819	14:21512452:CT:C	28	8	-0.0595181	0.0160994	0.000218234	3	3	2	2	2	2	2	2	2	2	3	3	3	2	3	2	2	3	2		2	2	2	2	2	2	2	2	3
B_memory	ENSG00000165929	14:91838973:A:G	26	18	-0.309739	0.0197781	2.8077e-55	3	3	3	3	3	3	3	3	3	3	3	3	3	2	3	1	1	3	4		2	2	2	2	2	2	3	2	4
B_memory	ENSG00000165934	14:92122573:T:A	28	15	-0.0547536	0.0129838	2.47506e-05	4	4	4	4	3	2	2	3	2	2	3	3	3	2	4	2	2	3	3		2	4	3	2	2	2	2	2	4
B_memory	ENSG00000165948	14:94105007:A:T	28	19	0.09363	0.0237884	8.2869e-05	3	3	3	5	3	4	4	3	2	2	5	3	3	2	3	3	3	5	3		3	3	2	2	2	2	2	2	5
B_memory	ENSG00000165959	14:95328058:T:A	12	8	-0.0865357	0.0139924	6.23004e-10	1	1	1	1	1	2	1	1	1	1	1	1	1	1	1	1	1	4	4		3	3	3	3	3	2	2	2	4
B_memory	ENSG00000166126	14:102895600:T:C	11	6	-0.152979	0.0279215	4.2799e-08	1	3	1	1	1	1	1	1	2	1	1	3	3	1	1	1	1	3	3		2	1	1	1	2	2	2	1	3
B_memory	ENSG00000166428	14:104946886:A:G	10	7	-0.218739	0.021498	2.56726e-24	1	1	1	1	1	1	1	1	1	1	1	1	1	1	1	1	1	3	3		1	4	3	4	3	2	2	2	4
B_memory	ENSG00000168952	14:25005807:T:TA	10	5	-0.744079	0.0910746	3.08391e-16	1	1	1	4	1	1	4	1	1	1	4	1	1	2	1	1	2	1	1		2	1	1	1	5	1	2	2	5
B_memory	ENSG00000169413	14:20710829:T:A	17	9	-0.239275	0.0218897	8.20181e-28	3	1	1	1	1	2	1	1	1	2	1	1	1	2	1	2	2	4	4		2	3	4	4	3	3	2	2	4
B_memory	ENSG00000170468	14:73496679:T:C	27	13	0.169462	0.0312289	5.74866e-08	3	3	3	3	3	2	2	1	2	3	3	2	3	2	3	3	2	3	3		2	2	2	2	2	2	2	2	3
B_memory	ENSG00000170779	14:104985495:T:C	28	16	0.0969124	0.024996	0.000105705	4	3	3	3	3	2	2	3	2	2	3	3	3	2	3	3	2	3	3		2	3	3	2	2	2	2	2	4
B_memory	ENSG00000171723	14:67189837:A:ATT	28	12	0.0666871	0.0111715	2.38139e-09	3	3	3	2	3	2	3	3	2	2	3	2	3	2	3	2	2	2	3		3	2	2	2	2	2	2	2	3
B_memory	ENSG00000172590	14:22805113:A:G	28	9	0.0696262	0.00834978	7.51245e-17	3	3	2	3	2	2	2	3	2	2	2	2	2	2	2	2	2	3	3		4	3	2	2	2	2	2	2	4
B_memory	ENSG00000176153	14:64912900:C:A	23	11	-0.276368	0.0568509	1.16633e-06	4	4	4	2	4	2	2	1	2	1	4	4	4	2	1	1	2	4	3		2	1	3	2	2	2	2	2	4
B_memory	ENSG00000176438	14:95515492:G:A	28	17	-0.112185	0.0109281	1.0053e-24	3	3	3	3	3	2	2	2	2	2	3	3	3	2	4	3	2	3	4		2	4	4	4	4	2	2	2	4
B_memory	ENSG00000176473	14:100339457:G:A	28	16	-0.111925	0.0237587	2.46611e-06	3	3	3	3	3	2	3	2	2	2	3	3	3	2	3	2	2	3	3		2	3	3	3	2	2	2	2	3
B_memory	ENSG00000176903	14:73671027:C:T	28	12	-0.120296	0.0312176	0.000116448	3	3	2	2	2	2	4	3	2	2	3	2	3	2	4	2	2	2	2		2	5	3	3	2	3	2	2	5
B_memory	ENSG00000178974	14:55327336:T:C	28	15	0.135864	0.0155868	2.86753e-18	3	3	3	3	3	2	2	2	3	2	3	3	3	2	3	3	2	4	4		2	2	2	2	3	2	2	2	4
B_memory	ENSG00000181619	14:59473093:GAAA:G	28	22	0.843069	0.0837667	7.93012e-24	3	3	4	3	3	2	3	4	3	2	3	4	4	2	3	4	2	4	4		2	3	3	4	3	3	3	2	4
B_memory	ENSG00000182400	14:39217380:G:A	28	7	0.104787	0.0251836	3.1695e-05	3	3	2	2	2	2	2	2	2	2	3	3	2	2	3	2	2	3	2		2	2	2	2	2	2	2	2	3
B_memory	ENSG00000182512	14:95528019:C:CT	27	18	0.111738	0.011265	3.43852e-23	4	4	4	4	1	2	4	4	2	2	3	4	4	2	4	3	2	4	4		2	4	3	3	2	2	3	2	4
B_memory	ENSG00000182809	14:105461096:T:C	23	12	-0.238298	0.020033	1.25197e-32	4	4	3	1	4	2	4	3	2	2	3	3	3	2	1	3	2	1	3		2	2	1	2	1	2	2	2	4
B_memory	ENSG00000183828	14:105164639:T:C	28	21	0.260843	0.034466	3.78648e-14	4	4	3	3	4	2	3	2	2	3	3	3	3	2	3	3	3	3	3		2	3	3	3	3	3	2	2	4
B_memory	ENSG00000184304	14:29847736:T:C	7	4	1.58542	0.054411	1.18833e-186	1	1	1	1	1	1	1	1	1	2	1	1	1	1	1	1	1	4	1		4	1	1	1	4	1	2	2	4
B_memory	ENSG00000184986	14:105510813:T:C	21	17	-0.419429	0.0407271	7.15408e-25	4	4	4	1	4	3	4	3	2	2	1	4	3	4	1	4	4	1	4		2	1	1	4	1	3	4	2	4
B_memory	ENSG00000184990	14:104702502:T:C	28	19	-0.0444469	0.00840078	1.21782e-07	3	3	3	3	3	2	3	3	2	2	3	3	3	2	3	3	2	3	3		2	3	3	2	3	2	2	3	3
B_memory	ENSG00000185650	14:68787930:C:CT	28	18	0.0621618	0.00864755	6.55698e-13	4	4	4	4	4	2	4	4	2	2	4	3	3	2	4	3	2	4	4		2	3	3	3	2	2	2	2	4
B_memory	ENSG00000186469	14:51858413:A:G	28	20	-0.218617	0.0167428	5.76726e-39	4	4	4	3	3	2	3	4	2	2	4	4	4	2	4	3	2	4	4		3	4	4	4	4	2	2	2	4
B_memory	ENSG00000187097	14:74027082:CT:C	28	15	-0.226197	0.0465996	1.20964e-06	3	3	3	2	3	2	3	3	2	2	3	3	3	2	3	3	2	3	2		2	3	3	2	2	2	2	2	3
B_memory	ENSG00000187630	14:24058463:G:A	27	19	0.136055	0.0125538	2.27867e-27	4	3	4	4	4	2	4	4	2	2	4	4	4	2	4	3	3	4	3		1	3	3	3	2	2	2	2	4
B_memory	ENSG00000196792	14:30828844:T:TAC	28	13	-0.0241885	0.00672681	0.000323353	3	3	3	2	3	2	2	2	2	2	3	3	3	2	3	2	2	3	3		2	3	3	2	2	2	2	2	3
B_memory	ENSG00000196860	14:58404097:A:ATGTG	11	2	0.186768	0.0544514	0.000603602	1	1	1	1	1	2	1	1	2	1	1	3	1	2	1	1	1	1	2		2	1	1	2	2	2	2	1	3
B_memory	ENSG00000197119	14:100302826:C:T	28	26	0.686347	0.0281353	1.95336e-131	4	4	4	4	4	4	4	4	4	4	4	4	4	4	4	4	3	4	4		4	3	3	4	2	2	4	3	4
B_memory	ENSG00000197776	14:49639350:C:T	27	9	0.26167	0.0679311	0.000117161	3	3	2	3	2	2	2	2	2	2	3	2	2	2	3	2	2	3	2		1	3	3	2	2	2	2	2	3
B_memory	ENSG00000198208	14:74923477:GCAGGTCTAGAATCATC:G	13	6	0.163827	0.0407186	5.73641e-05	1	4	1	1	1	2	1	1	1	1	1	4	1	2	1	1	2	1	3		2	1	1	3	3	2	2	2	4
B_memory	ENSG00000198252	14:52707610:C:G	28	20	0.106209	0.0124928	1.87006e-17	5	5	4	3	5	2	5	4	3	2	4	3	4	2	4	3	2	4	4		2	5	3	5	3	2	2	2	5
B_memory	ENSG00000198668	14:90392140:C:T	28	12	-0.0234749	0.00576027	4.59527e-05	3	3	2	2	2	2	3	3	2	2	3	2	3	2	3	2	2	4	2		2	3	3	3	2	2	2	2	4
B_memory	ENSG00000198718	14:45100231:AAAAC:A	28	6	-0.0931451	0.0255624	0.000268606	3	3	2	3	2	2	2	2	2	2	3	2	2	2	3	2	2	2	2		2	2	2	2	2	2	2	2	3
B_memory	ENSG00000198752	14:103057261:T:C	22	12	-0.0540506	0.01321	4.28327e-05	4	4	3	1	3	2	1	1	1	2	1	4	4	2	1	2	2	3	4		2	3	3	3	2	2	2	2	4	0.03335
B_memory	ENSG00000198894	14:77098635:G:C	28	15	-0.269916	0.0214384	2.38699e-36	3	3	4	2	3	2	2	3	2	2	4	3	4	2	4	2	2	4	4		2	4	4	4	2	2	2	2	4	-0.00145
B_memory	ENSG00000203485	14:104698597:C:T	23	15	-0.228741	0.0249066	4.1552e-20	3	3	3	1	3	2	3	1	4	2	1	3	3	2	1	3	2	3	3		3	3	1	3	2	2	2	2	4
B_memory	ENSG00000205683	14:72717392:C:G	20	7	0.127816	0.0149372	1.15933e-17	3	1	1	2	1	2	2	1	1	2	3	1	2	2	3	5	2	3	4		2	1	2	1	2	2	2	2	5
B_memory	ENSG00000211890	14:105668298:C:G	4	4	-0.115472	0.0166226	3.73929e-12	1	1	1	1	1	3	1	1	1	1	1	1	1	1	1	1	1	3	3		1	1	1	1	1	1	1	1	3
B_memory	ENSG00000211892	14:105721708:C:T	2	2	-0.277789	0.0242078	1.75801e-30	1	1	1	1	1	1	1	1	1	1	1	1	1	1	1	1	1	1	4		1	1	1	1	1	1	1	1	4
B_memory	ENSG00000211893	14:105634617:T:C	3	3	-0.205563	0.0179111	1.72497e-30	1	1	1	1	1	1	1	1	1	1	1	1	1	1	1	1	1	3	3		1	1	1	1	1	1	1	1	3
B_memory	ENSG00000211895	14:105703997:T:C	23	3	-0.12788	0.0179015	9.09576e-13	2	2	2	2	2	1	2	2	2	2	2	2	2	2	2	2	1	1	3		1	2	2	2	1	2	2	3	3
B_memory	ENSG00000211896	14:105687225:TGTGGACAGGTGTGTGGG:T	3	3	0.109156	0.013252	1.76655e-16	1	1	1	1	1	1	1	1	1	1	1	1	1	1	1	1	1	3	3		1	1	1	1	1	1	1	1	3
B_memory	ENSG00000211897	14:105753554:C:T	2	2	-0.489515	0.020132	1.35297e-130	1	1	1	1	1	1	1	1	1	1	1	1	1	1	1	1	1	3	1		1	1	1	1	1	1	1	1	3
B_memory	ENSG00000211899	14:105784567:G:GTATTTATT	24	4	-0.0793127	0.0165001	1.53354e-06	3	2	3	2	2	1	2	2	2	2	2	1	2	2	2	2	1	3	2		1	2	2	2	2	2	2	2	3
B_memory	ENSG00000211938	14:106053223:C:CAA	2	2	-0.278631	0.0686974	4.99382e-05	1	1	1	1	1	1	1	1	1	1	1	1	1	1	1	1	1	4	1		1	1	1	1	1	1	1	1	4
B_memory	ENSG00000211943	14:106141986:T:C	3	3	-0.217548	0.0474655	4.57721e-06	1	1	1	1	1	1	1	1	1	1	1	1	1	1	1	1	1	3	3		1	1	1	1	1	1	1	1	3
B_memory	ENSG00000211949	14:106271265:C:A	2	2	0.189259	0.0383152	7.83117e-07	1	1	1	1	1	1	1	1	1	1	1	1	1	1	1	1	1	3	1		1	1	1	1	1	1	1	1	3
B_memory	ENSG00000214274	14:20702721:A:G	9	3	-0.220951	0.0519638	2.11843e-05	1	1	1	1	1	2	1	1	1	1	1	1	1	1	1	1	1	1	1		2	3	1	3	2	2	2	2	3
B_memory	ENSG00000214900	14:50008593:C:T	28	16	0.103322	0.0106663	3.4323e-22	3	3	3	3	2	2	3	3	2	2	3	3	3	2	3	3	2	4	3		2	3	3	2	2	2	2	2	4
B_memory	ENSG00000215256	14:24051009:T:C	28	16	0.0988965	0.0157737	3.61763e-10	4	4	3	3	3	2	4	2	2	2	4	4	4	2	3	2	2	4	4		2	3	3	3	2	2	2	2	4
B_memory	ENSG00000222036	14:19075379:A:T	2	2	0.682751	0.0759347	2.44368e-19	1	1	1	1	1	1	1	1	1	1	1	1	1	1	1	1	1	1	1		3	1	1	1	1	1	1	1	3
B_memory	ENSG00000226777	14:105909790:A:G	14	6	0.0674744	0.0167298	5.50237e-05	1	1	1	1	1	2	1	1	1	2	1	3	1	2	1	3	2	3	3		2	1	1	1	3	2	2	2	3
B_memory	ENSG00000237356	14:53213733:T:C	27	19	0.133814	0.0209121	1.56552e-10	4	3	3	3	3	2	3	4	2	2	4	3	4	2	4	4	1	4	4		3	3	3	2	2	2	3	2	4
B_memory	ENSG00000245466	14:70642559:G:C	4	2	-0.233535	0.0524181	8.37988e-06	1	1	1	1	1	1	1	1	1	1	1	2	1	1	1	1	1	4	2		1	1	1	1	1	1	1	1	4
B_memory	ENSG00000246451	14:103636381:C:T	28	18	-0.196089	0.0238212	1.8459e-16	4	4	4	4	4	2	4	4	2	2	4	4	4	2	4	4	2	4	4		2	4	4	4	2	2	2	2	4
B_memory	ENSG00000251002	14:22481259:G:T	22	4	0.248199	0.0409734	1.38211e-09	3	2	2	2	2	2	2	2	2	2	2	2	2	2	3	3	2	1	2		2	1	1	1	2	1	2	1	3
B_memory	ENSG00000251363	14:40982450:CA:C	12	5	-0.442063	0.0876267	4.53883e-07	4	1	1	1	1	2	4	1	2	2	1	4	3	1	1	2	1	1	1		2	1	1	1	2	1	2	1	4
B_memory	ENSG00000253364	14:105667296:G:T	2	2	-0.314047	0.0417162	5.14561e-14	1	1	1	1	1	1	1	1	1	1	1	1	1	1	1	1	1	1	3		1	1	1	1	1	1	1	1	3
B_memory	ENSG00000254505	14:24209113:A:G	28	14	-0.0747492	0.015524	1.47149e-06	3	3	3	3	2	2	3	2	2	2	3	3	3	2	3	2	2	3	3		2	3	4	2	2	2	2	2	4
B_memory	ENSG00000255002	14:65306217:TC:T	6	2	0.133106	0.0162939	3.10834e-16	1	1	1	1	1	2	1	1	1	1	1	1	1	1	1	1	1	1	4		2	1	1	1	2	2	1	1	4
B_memory	ENSG00000257285	14:22929786:G:A	28	20	0.343587	0.0327889	1.08126e-25	3	3	3	3	3	2	3	3	3	2	3	3	3	2	3	3	3	3	3		3	3	3	2	2	2	2	2	3
B_memory	ENSG00000257365	14:65060404:C:T	28	15	0.101036	0.0171911	4.17134e-09	3	3	3	4	4	2	3	3	2	2	3	4	3	2	3	2	2	4	3		2	3	2	2	2	2	2	2	4
B_memory	ENSG00000257621	14:58255710:G:A	26	17	-0.0692363	0.015133	4.75766e-06	3	4	3	3	4	2	4	1	2	2	3	4	4	2	3	1	3	4	4		2	3	4	4	2	2	2	2	4
B_memory	ENSG00000257636	14:30592572:T:C	28	11	-0.194814	0.0466076	2.91665e-05	3	3	2	2	2	2	2	2	2	2	3	3	3	2	3	3	2	3	3		2	3	2	2	2	2	2	2	3
B_memory	ENSG00000257759	14:70618498:C:T	28	17	-0.410863	0.0416596	6.0602e-23	4	3	3	3	3	2	3	4	2	2	3	3	3	2	3	3	2	3	3		2	3	3	2	2	2	2	2	4
B_memory	ENSG00000258289	14:64879442:G:A	28	20	-0.0400116	0.00794324	4.72424e-07	3	3	3	3	3	3	3	3	2	2	3	3	3	2	3	3	2	3	3		3	3	3	3	2	2	2	2	3
B_memory	ENSG00000258413	14:55265690:GC:G	12	8	-0.252653	0.044709	1.59455e-08	1	1	1	1	1	1	1	1	1	2	1	1	1	1	1	3	2	1	4		1	4	4	3	3	2	4	2	4
B_memory	ENSG00000258455	14:55284607:C:T	28	21	-0.159193	0.025897	7.88812e-10	3	4	4	4	4	2	3	4	2	2	3	3	3	4	4	3	2	4	4		2	4	4	4	3	2	3	2	4
B_memory	ENSG00000258525	14:30855356:A:G	28	15	0.172481	0.0147644	1.57165e-31	3	3	3	3	3	2	3	2	2	2	3	3	3	2	3	2	2	3	3		2	3	3	2	2	2	2	2	3
B_memory	ENSG00000258553	14:59975100:TAC:T	19	8	-0.28212	0.0517734	5.06152e-08	1	3	1	1	1	2	1	1	2	1	1	3	3	2	3	3	2	1	3		2	3	2	2	2	2	2	2	3
B_memory	ENSG00000258558	14:30873716:C:G	2	1	0.635582	0.0630631	6.87554e-24	1	1	1	1	1	1	1	1	1	1	1	1	1	1	1	1	1	1	1		2	1	1	1	1	1	1	1	2
B_memory	ENSG00000258561	14:66445458:T:C	26	9	-0.350727	0.076897	5.0911e-06	3	3	3	2	2	2	2	3	2	2	3	3	3	2	3	1	2	2	2		2	2	2	2	2	2	2	1	3
B_memory	ENSG00000258572	14:95517638:G:A	8	5	-0.471676	0.036092	4.96957e-39	1	1	1	1	1	2	1	1	1	1	1	1	1	1	1	1	1	1	4		4	4	4	2	1	2	1	1	4
B_memory	ENSG00000258603	14:73565388:C:CT	28	16	-0.180045	0.0324045	2.75744e-08	4	4	4	3	4	2	3	4	2	2	4	4	3	2	4	3	2	4	3		2	2	2	2	2	3	2	2	4
B_memory	ENSG00000258646	14:74967721:C:T	24	16	0.307965	0.0744978	3.56687e-05	3	3	3	3	3	3	3	3	2	2	3	3	3	2	3	3	2	3	3		1	1	1	2	2	2	2	1	3
B_memory	ENSG00000258658	14:58377801:A:G	28	20	0.164567	0.0174713	4.54413e-21	4	3	4	3	4	2	4	3	3	2	4	3	4	2	4	4	2	3	3		2	4	4	2	3	2	3	2	4
B_memory	ENSG00000258666	14:100329001:G:C	27	17	0.665206	0.032154	4.43132e-95	3	3	4	2	4	2	4	4	2	2	4	3	4	2	4	3	1	4	3		2	2	3	3	3	2	2	2	4
B_memory	ENSG00000258667	14:61744860:CGTGTGT:C	27	11	-0.150163	0.0367758	4.44216e-05	3	3	3	2	2	2	3	2	2	2	3	3	3	2	3	2	2	3	3		2	1	2	2	2	2	2	2	3
B_memory	ENSG00000258727	14:23549129:T:C	27	11	-0.138431	0.036313	0.000137763	3	3	3	2	2	2	3	2	2	2	3	3	3	2	3	2	2	3	3		1	2	2	2	2	2	2	2	3
B_memory	ENSG00000258733	14:85934899:T:C	28	19	-0.24152	0.0302729	1.48621e-15	4	4	4	3	4	2	4	4	2	2	4	3	4	2	4	4	4	4	4		2	3	4	4	2	2	2	2	4
B_memory	ENSG00000258738	14:34856384:C:CAA	28	9	0.0736353	0.0179847	4.23378e-05	3	3	3	2	2	2	2	2	3	2	3	2	2	2	2	2	2	3	2		2	4	3	2	2	2	2	2	4
B_memory	ENSG00000258760	14:65314999:AT:A	15	8	0.125485	0.0248309	4.33614e-07	3	3	3	1	1	2	1	1	2	2	1	3	3	2	1	1	2	3	3		2	1	1	1	1	2	1	1	3
B_memory	ENSG00000258818	14:20617765:G:C	10	5	0.70357	0.0985557	9.41427e-13	1	1	1	1	1	2	1	1	1	1	1	1	1	1	1	1	1	1	3		2	3	1	3	2	3	2	2	3
B_memory	ENSG00000258824	14:64461573:C:CT	27	9	0.107331	0.0266819	5.75538e-05	4	4	3	2	3	2	2	2	2	2	3	4	4	2	3	2	2	2	2		2	2	2	2	1	2	2	2	4
B_memory	ENSG00000258837	14:68142602:A:G	12	6	-0.559724	0.0568872	7.63225e-23	1	1	1	1	1	2	1	1	1	2	1	3	1	2	1	4	3	3	3		2	1	1	1	1	2	2	1	4
B_memory	ENSG00000258851	14:103472209:C:CA	26	18	-0.149091	0.0456794	0.0010991	3	3	3	3	3	2	3	3	2	2	3	3	3	2	3	3	3	1	3		2	3	3	3	1	2	2	2	3
B_memory	ENSG00000258867	14:88089695:CAAGAAGAAGAAG:C	26	12	0.485605	0.101703	1.7994e-06	3	3	2	2	1	2	2	2	2	2	3	4	2	2	3	3	2	3	3		2	3	3	2	3	2	1	2	4
B_memory	ENSG00000258912	14:85936781:CT:C	27	17	0.139734	0.0279232	5.60847e-07	3	3	4	3	3	2	2	3	2	2	3	3	3	2	3	3	2	3	3		2	3	3	2	2	2	3	1	4
B_memory	ENSG00000258944	14:73319300:C:A	13	8	-0.178707	0.0472049	0.000153228	1	1	1	1	1	2	1	1	1	1	1	1	1	2	1	1	1	3	4		3	3	3	3	2	2	2	3	4
B_memory	ENSG00000259001	14:20338194:G:T	27	20	0.555595	0.0482488	1.10595e-30	3	4	4	3	4	2	4	1	2	2	4	3	3	2	4	3	3	3	4		4	4	4	3	4	2	2	2	4
B_memory	ENSG00000259033	14:70224238:T:C	27	13	-0.222429	0.023878	1.2168e-20	3	3	3	2	3	2	2	3	2	2	3	3	3	2	3	2	2	3	2		1	3	3	2	2	2	2	2	3
B_memory	ENSG00000259065	14:73787509:G:A	28	23	0.439425	0.0393843	6.59236e-29	4	4	4	4	4	2	4	4	4	2	4	4	4	4	4	4	4	4	4		2	4	4	4	4	2	4	2	4
B_memory	ENSG00000259116	14:64533252:T:A	28	19	-0.10185	0.0161143	2.60724e-10	4	4	3	4	3	2	4	4	2	2	4	4	4	2	4	3	2	4	3		2	3	3	4	3	2	2	2	4
B_memory	ENSG00000259118	14:65089756:TAAAAAAAAAAAAAAAAAAAAAAAAAAAAAAAA:T	27	19	-0.319111	0.0321674	3.39609e-23	4	4	4	4	4	2	4	1	3	2	4	4	4	2	4	4	2	4	4		2	3	4	4	4	2	2	2	4
B_memory	ENSG00000259138	14:75124368:G:A	27	22	0.369957	0.0312482	2.44469e-32	3	3	3	4	3	2	4	3	5	5	4	3	3	2	3	4	3	4	3		3	3	4	4	1	2	2	2	5
B_memory	ENSG00000259146	14:71385686:CT:C	17	3	0.136359	0.029772	4.64728e-06	1	1	1	1	1	2	1	2	2	2	1	2	2	2	1	2	2	3	3		2	2	2	2	1	1	2	1	3
B_memory	ENSG00000259153	14:70739502:T:TCA	11	7	0.163292	0.0381539	1.87039e-05	1	1	1	1	1	2	1	1	2	1	1	3	3	3	1	1	2	3	3		2	1	1	1	1	1	3	1	3
B_memory	ENSG00000259321	14:24133580:C:CA	15	3	0.296435	0.0723873	4.21954e-05	1	1	1	1	1	2	1	1	1	2	1	1	1	2	1	2	2	1	2		2	3	2	3	2	2	2	2	3
B_memory	ENSG00000259515	14:102904910:G:A	13	4	0.16783	0.0380624	1.03693e-05	1	1	1	1	1	2	1	1	1	1	1	1	1	2	1	1	1	3	3		2	3	2	2	2	2	2	2	3
B_memory	ENSG00000259719	14:56341735:C:T	23	17	0.782466	0.158652	8.14016e-07	3	3	3	3	1	1	3	3	2	2	3	3	3	1	3	3	2	3	3		1	3	3	3	1	2	2	2	3
B_memory	ENSG00000260711	14:91854866:A:G	19	15	-0.387084	0.043833	1.0386e-18	3	3	3	3	3	2	4	3	3	2	4	3	3	2	4	3	3	1	1		1	1	1	1	1	1	2	1	4
B_memory	ENSG00000270062	14:50725941:G:A	27	11	0.0837931	0.0231784	0.000300187	3	4	4	2	4	2	2	3	2	2	3	3	2	2	3	1	2	3	2		2	3	2	2	2	2	2	2	4
B_memory	ENSG00000270550	14:106366158:A:T	3	3	0.562648	0.0592588	2.20721e-21	1	1	1	1	1	1	1	1	1	1	1	1	1	1	1	1	1	4	4		1	1	1	1	1	1	1	1	4
B_memory	ENSG00000274827	14:19456744:T:C	2	2	-0.864269	0.0762955	9.54534e-30	1	1	1	1	1	1	1	1	1	1	1	1	1	1	1	1	1	1	1		4	1	1	1	1	1	1	1	4
B_memory	ENSG00000275198	14:90398939:T:C	25	11	0.271781	0.0776957	0.000468733	3	3	3	2	3	2	2	3	2	2	3	4	3	2	3	2	2	1	1		2	3	1	2	2	2	2	2	4
B_memory	ENSG00000276116	14:65411677:A:G	10	4	0.202279	0.0425593	2.00542e-06	1	1	1	1	1	2	1	1	1	2	1	3	1	2	1	2	1	1	4		3	1	1	1	1	2	2	1	4
B_memory	ENSG00000277734	14:22556413:C:T	28	9	-0.227829	0.0479183	1.98895e-06	3	3	3	2	3	2	2	2	2	2	3	3	2	2	3	2	2	2	3		2	2	2	2	2	2	2	2	3
B_memory	ENSG00000284959	14:81174866:C:T	26	14	0.172555	0.0411578	2.75877e-05	3	3	4	4	3	2	4	2	2	2	3	3	4	2	4	2	2	2	2		1	3	3	4	1	2	2	2	4
B_memory	ENSG00000285612	14:71546376:C:CT	11	2	-0.228938	0.0426793	8.13338e-08	1	1	1	1	1	2	1	2	2	1	1	1	1	2	1	1	2	3	2		2	1	2	2	1	1	1	1	3
B_memory	ENSG00000285664	14:52731949:CT:C	28	21	-0.423964	0.0440712	6.58411e-22	4	4	3	4	3	2	4	4	3	2	4	4	3	2	4	3	4	4	4		2	4	4	4	4	2	2	2	4
B_memory	ENSG00000285774	14:54700440:A:G	4	4	-0.155363	0.0249594	4.82657e-10	1	1	1	1	1	1	1	1	1	1	1	1	1	1	1	1	1	3	3		1	1	3	1	1	1	1	1	3
B_memory	ENSG00000285830	14:39188433:A:G	28	16	0.363101	0.0528045	6.14189e-12	4	3	4	3	2	2	3	4	2	2	3	3	4	2	4	2	2	4	4		2	4	3	3	2	2	2	2	4
B_memory	ENSG00000286861	14:67672123:AT:A	28	15	0.127168	0.0265421	1.65817e-06	4	3	3	3	3	2	2	2	2	2	4	3	3	2	4	2	2	4	4		2	3	3	3	2	2	2	2	4
B_memory	ENSG00000286931	14:24038223:T:G	28	18	-0.494296	0.0825549	2.13109e-09	4	4	4	4	4	2	3	3	2	2	4	4	3	2	4	3	2	4	4		2	4	3	3	2	2	2	2	4
B_memory	ENSG00000287643	14:71006103:CTGTGTGTGTGTGTGTGTGTGTGTGTGTGTGTGTGTGTG:C	28	11	0.347551	0.101656	0.000628773	3	3	3	2	2	2	3	2	2	2	3	3	3	2	3	3	2	2	2		2	2	3	2	2	2	2	2	3
B_memory	ENSG00000288302	14:101121374:C:T	10	6	1.43326	0.167424	1.12251e-17	1	1	1	1	1	1	1	1	1	1	1	1	1	1	1	1	1	3	4		1	3	3	3	2	2	2	2	4
B_memory	ENSG00000288730	14:105917916:G:A	4	3	0.4282	0.0528533	5.42088e-16	1	1	1	1	1	1	1	1	1	1	1	1	1	1	1	1	1	3	4		2	1	1	1	1	1	1	1	4
B_memory	ENSG00000288928	14:61724380:T:TCTCTCTCTCTCTCC	28	7	0.238165	0.0690945	0.000566953	3	3	2	2	2	2	2	3	2	2	2	2	2	2	3	2	2	3	2		2	2	3	2	2	2	2	2	3
B_memory	ENSG00000289340	14:75261046:A:AT	28	6	-0.089179	0.0204498	1.29545e-05	2	2	3	3	2	2	2	3	2	2	3	2	2	2	2	2	2	2	2		2	2	2	3	2	2	2	2	3
B_memory	ENSG00000289347	14:76963270:G:A	26	6	0.341336	0.0704783	1.27804e-06	3	3	2	2	2	2	2	2	2	2	3	2	2	2	3	2	2	3	2		1	2	2	2	2	1	2	2	3
B_memory	ENSG00000289536	14:105916828:C:T	6	2	-0.155206	0.0446584	0.000510085	1	1	1	1	1	1	1	1	1	1	1	1	1	1	1	1	1	3	2		2	1	1	1	2	1	2	1	3
B_memory	ENSG00000289866	14:50668508:A:C	10	6	-0.48651	0.0677566	6.95783e-13	1	1	1	1	1	1	1	1	1	1	1	1	1	1	1	1	1	4	4		3	4	1	3	2	2	2	2	4
B_memory	ENSG00000035664	15:64022075:C:T	22	11	0.425326	0.0277258	4.10287e-53	3	1	3	3	1	2	2	4	1	2	4	1	3	2	4	1	2	4	4		2	2	1	2	3	2	2	2	4
B_memory	ENSG00000041357	15:78518243:A:G	28	20	0.0692478	0.00921634	5.75246e-14	3	3	3	4	4	2	3	4	2	2	4	4	3	2	3	4	2	3	4		2	3	4	3	3	2	3	2	4
B_memory	ENSG00000047346	15:52680881:A:ATCACTTT	28	8	-0.0442681	0.00783178	1.58251e-08	3	3	3	2	2	2	2	2	2	2	2	2	2	2	3	2	2	3	3		2	2	3	2	2	2	2	2	3
B_memory	ENSG00000058335	15:79014074:A:T	6	2	0.203852	0.0319423	1.74931e-10	1	1	1	1	1	1	1	1	1	1	1	1	1	1	1	1	1	1	3		2	1	1	2	1	2	1	2	3
B_memory	ENSG00000062524	15:41490523:G:A	11	2	-0.159708	0.0382916	3.03467e-05	2	1	2	1	1	2	1	3	1	2	1	1	1	1	1	1	1	1	2		1	1	1	2	2	1	2	2	3
B_memory	ENSG00000067141	15:73051234:AACC:A	26	18	-0.255927	0.0235211	1.42388e-27	4	4	4	3	4	2	3	3	3	2	4	4	4	2	3	3	3	4	4		4	1	1	2	2	2	2	2	4
B_memory	ENSG00000067369	15:43362994:CT:C	28	6	-0.0535777	0.0153152	0.000468166	4	3	2	2	2	2	2	3	2	2	2	2	4	2	2	2	2	2	3		2	2	2	2	2	2	2	2	4
B_memory	ENSG00000068305	15:99510232:A:C	28	12	0.0394014	0.00607724	8.96614e-11	3	3	3	2	2	2	2	2	2	2	3	3	2	2	3	3	2	3	3		2	5	3	2	2	2	2	2	5
B_memory	ENSG00000069667	15:60592629:GGGCGGGA:G	26	9	0.0592647	0.0139479	2.14712e-05	2	3	2	3	2	2	2	2	2	2	3	3	2	2	3	3	2	3	1		2	2	2	2	1	2	3	2	3
B_memory	ENSG00000069943	15:55279182:C:T	28	20	0.0519867	0.0104197	6.06065e-07	3	4	4	4	3	2	4	3	2	2	3	3	3	2	4	3	3	4	4		2	4	4	4	4	2	2	2	4
B_memory	ENSG00000069956	15:51981428:T:C	28	13	0.0422267	0.010029	2.54862e-05	3	3	3	3	2	2	3	3	2	2	3	3	2	2	3	3	2	3	3		2	2	2	2	2	2	2	2	3
B_memory	ENSG00000069966	15:52177028:C:CTT	27	21	-0.0698566	0.0104683	2.5033e-11	4	4	3	3	4	2	3	3	2	2	3	3	3	2	3	3	3	3	3		1	3	3	3	4	2	3	2	4
B_memory	ENSG00000073417	15:85017900:G:A	28	18	-0.105788	0.0119426	8.14447e-19	3	3	3	3	3	3	3	3	2	2	3	3	3	2	3	3	3	4	3		2	3	2	2	2	2	2	2	4
B_memory	ENSG00000074621	15:65523300:C:T	28	17	0.134903	0.0229041	3.86446e-09	3	4	3	2	4	2	4	3	2	2	4	3	3	2	4	3	2	4	4		2	3	4	3	2	2	2	2	4
B_memory	ENSG00000075131	15:66366779:A:G	27	21	0.415905	0.0412188	6.10635e-24	3	3	3	3	4	2	3	4	3	2	3	4	4	2	3	4	3	3	4		2	4	4	3	1	2	3	2	4
B_memory	ENSG00000081014	15:50855943:TTCTCTC:T	28	15	0.0985086	0.0153288	1.30679e-10	4	3	3	4	2	2	3	2	2	2	4	4	3	2	3	4	2	4	3		2	3	3	2	2	2	2	2	4
B_memory	ENSG00000086666	15:80023074:G:T	28	10	0.0416279	0.00666761	4.28432e-10	3	3	2	2	2	2	3	2	2	2	4	2	3	2	3	2	2	3	3		2	2	3	2	2	2	2	2	4
B_memory	ENSG00000090470	15:65119371:C:G	28	19	0.534298	0.0410343	9.32358e-39	4	4	4	4	4	2	3	4	2	2	4	4	4	2	4	4	2	3	4		2	4	3	4	3	2	2	2	4
B_memory	ENSG00000090487	15:64951764:TTTC:T	28	14	-0.0964894	0.029728	0.00117145	3	3	3	2	2	2	2	2	2	2	3	3	3	2	3	3	2	3	3		2	3	3	3	2	2	2	2	3
B_memory	ENSG00000092529	15:42332851:TA:T	28	11	0.0874199	0.0186134	2.645e-06	4	3	2	2	2	2	2	2	4	2	3	3	2	2	3	2	2	4	4		2	3	2	4	2	2	2	2	4
B_memory	ENSG00000092531	15:42606630:A:AT	28	7	0.0508602	0.0116173	1.19791e-05	2	3	2	2	2	2	2	3	2	2	3	2	2	2	2	2	2	2	3		2	3	3	2	2	2	2	2	3
B_memory	ENSG00000103591	15:67196162:CAAAAAAAAAA:C	27	17	0.0546313	0.0118189	3.79362e-06	3	3	3	3	3	2	3	3	2	2	3	3	3	2	3	3	2	3	3		1	3	3	2	2	2	2	2	3
B_memory	ENSG00000103599	15:67253756:T:TAA	28	13	0.255843	0.0546814	2.88556e-06	3	3	2	3	2	2	2	3	2	2	3	3	2	2	3	2	2	3	3		2	3	3	3	2	2	2	2	3
B_memory	ENSG00000103647	15:68631691:T:G	3	3	-0.182657	0.0364706	5.4902e-07	1	1	1	1	1	1	1	1	1	1	1	1	1	1	1	1	1	4	4		1	1	1	1	1	1	1	1	4
B_memory	ENSG00000103653	15:74788737:G:A	28	5	-0.0389727	0.00818313	1.91144e-06	2	2	2	2	2	2	2	2	2	2	2	2	2	2	2	2	2	3	3		2	3	2	2	3	2	2	2	3
B_memory	ENSG00000103657	15:63809789:CA:C	28	18	-0.0220766	0.00561419	8.41392e-05	3	3	3	3	3	2	3	3	2	2	3	3	3	2	3	3	2	3	3		2	3	3	3	2	2	2	2	3
B_memory	ENSG00000103811	15:78931339:G:A	28	20	-0.10701	0.00931856	1.59571e-30	3	3	3	3	3	2	3	3	2	2	4	3	3	2	4	2	2	4	4		4	3	3	3	3	2	2	3	4
B_memory	ENSG00000103966	15:41963599:C:CA	28	13	-0.318176	0.0696436	4.90912e-06	4	4	4	2	3	2	3	2	2	2	4	4	4	2	4	2	2	3	2		2	3	3	2	2	2	2	2	4
B_memory	ENSG00000103995	15:48790312:C:T	28	18	0.283741	0.0475333	2.38255e-09	4	4	4	4	4	2	4	4	2	2	4	4	4	2	4	4	2	4	4		2	3	3	3	2	2	2	2	4
B_memory	ENSG00000104093	15:51502231:T:TA	28	19	-0.313808	0.0259388	1.08179e-33	3	3	3	3	2	2	3	3	2	2	3	3	3	2	3	2	3	2	4		2	5	3	3	4	2	3	3	5
B_memory	ENSG00000104133	15:44725239:G:C	28	8	0.0342658	0.00913958	0.000177422	3	3	2	3	2	2	3	2	2	2	3	3	2	2	3	2	2	2	2		2	2	2	2	2	2	2	2	3
B_memory	ENSG00000104147	15:41250660:CA:C	27	16	0.18148	0.0309051	4.30122e-09	4	4	4	3	4	2	3	3	2	2	4	4	4	2	3	1	2	4	3		2	3	3	2	2	2	2	2	4
B_memory	ENSG00000117899	15:80960193:C:T	28	17	-0.0826062	0.0208181	7.24774e-05	3	3	3	3	3	2	3	3	2	2	3	3	3	2	3	2	2	3	3		2	3	3	3	2	2	2	2	3
B_memory	ENSG00000128463	15:34191953:CA:C	28	7	-0.058408	0.0132716	1.0776e-05	3	3	2	2	2	2	2	2	2	2	3	4	2	2	4	2	2	3	2		2	2	2	2	2	2	2	2	4
B_memory	ENSG00000128731	15:28314863:GA:G	28	16	-0.104234	0.0174273	2.21612e-09	3	3	4	3	3	2	3	3	2	2	4	3	3	2	3	2	2	3	3		2	3	3	2	2	2	2	2	4
B_memory	ENSG00000128739	15:24963005:TA:T	27	17	0.0529562	0.00935046	1.48332e-08	4	4	3	4	4	2	4	1	2	2	3	4	4	2	4	2	2	3	3		2	3	3	3	3	2	2	2	4
B_memory	ENSG00000128829	15:39923124:T:TA	27	15	-0.10187	0.0144076	1.5433e-12	3	3	3	3	3	2	3	1	2	2	3	3	3	2	3	3	2	3	3		2	2	3	2	2	2	2	2	3
B_memory	ENSG00000128833	15:52295543:G:T	26	13	0.387276	0.0583845	3.28506e-11	4	4	3	2	4	2	2	2	2	2	3	3	4	2	3	3	2	3	3		1	2	1	3	2	2	2	2	4	0.2551
B_memory	ENSG00000128872	15:51839165:C:T	26	17	0.0510075	0.0123669	3.71494e-05	3	3	3	3	3	2	3	3	2	2	3	3	3	2	3	3	2	3	3		2	3	2	3	1	1	2	2	3
B_memory	ENSG00000128891	15:40553753:A:G	27	22	-0.251519	0.0104404	3.10616e-128	4	4	4	4	1	2	4	3	2	2	4	3	4	2	4	4	5	4	4		5	4	3	4	4	4	3	2	5
B_memory	ENSG00000128915	15:60517110:C:CT	28	17	-0.0804251	0.010377	9.16696e-15	3	3	3	3	2	2	3	3	2	2	3	3	3	2	3	3	2	3	3		2	4	3	3	2	2	2	2	4
B_memory	ENSG00000128923	15:58791215:TTATATATATATATATATATA:T	28	20	0.0591345	0.0155182	0.000138598	3	3	3	3	3	3	3	3	2	2	3	3	3	2	3	3	2	3	4		2	3	3	3	3	2	2	2	4
B_memory	ENSG00000128928	15:40426537:CA:C	28	20	-0.168774	0.0181135	1.1902e-20	3	3	3	3	3	2	3	3	2	2	3	3	3	2	3	3	3	3	3		2	4	3	3	3	2	2	2	4
B_memory	ENSG00000128944	15:40431965:C:CT	28	18	0.270392	0.0534965	4.31798e-07	3	3	3	3	3	2	3	3	2	2	3	3	3	2	3	3	2	3	3		2	3	3	3	2	2	2	2	3
B_memory	ENSG00000128951	15:48271963:C:T	28	18	-0.0857178	0.0121304	1.59059e-12	4	4	4	4	4	2	4	4	2	2	4	4	4	2	4	3	2	4	3		2	5	3	4	2	2	2	2	5
B_memory	ENSG00000128973	15:68263213:A:ATTTTTTTTTT	28	9	-0.11125	0.0244335	5.28484e-06	3	3	2	2	2	2	2	2	2	2	3	3	2	2	3	2	2	2	2		2	3	3	3	2	2	2	2	3
B_memory	ENSG00000129003	15:62046263:C:G	27	19	-0.0417829	0.00476328	1.75716e-18	3	3	3	3	3	2	3	3	2	2	3	3	4	2	3	2	2	3	3		1	3	4	3	3	3	2	2	4
B_memory	ENSG00000131876	15:101294724:A:G	27	14	0.048077	0.00862565	2.49357e-08	4	4	3	4	2	2	3	2	2	1	3	4	4	2	3	3	2	3	3		2	2	4	2	2	2	2	2	4
B_memory	ENSG00000134152	15:34209757:A:G	26	12	-0.0419256	0.0106975	8.88459e-05	3	3	3	2	2	2	3	3	2	2	4	2	3	2	3	1	2	3	2		2	3	2	3	1	2	2	2	4	0.0184
B_memory	ENSG00000136371	15:79932673:A:G	28	20	0.121727	0.0182312	2.44101e-11	3	3	3	3	3	2	3	3	2	2	3	3	3	2	3	3	3	3	3		3	3	4	3	2	2	2	2	4
B_memory	ENSG00000136381	15:78491490:GTATGTATTTATT:G	28	22	-0.106102	0.0105528	8.78408e-24	3	3	4	4	3	2	3	3	3	2	4	4	3	2	3	3	3	3	3		2	4	3	4	3	3	2	2	4
B_memory	ENSG00000136425	15:78131254:A:C	13	8	0.281354	0.0435066	1.00014e-10	1	1	1	1	1	2	3	1	1	1	4	3	1	2	1	1	1	1	3		3	1	1	4	3	2	2	2	4	0.24665
B_memory	ENSG00000137764	15:67542721:TCGCCGCTACCGCCGTCGCCGC:T	28	21	-0.140384	0.0107453	5.23957e-39	4	4	3	3	3	2	4	3	2	2	4	3	4	2	4	4	2	4	3		3	4	4	3	3	2	2	3	4
B_memory	ENSG00000137767	15:45655971:C:T	28	12	0.135646	0.0262732	2.43154e-07	3	2	2	2	3	3	2	2	2	2	3	3	2	2	3	2	2	3	3		2	3	3	3	2	2	2	2	3
B_memory	ENSG00000137806	15:41402441:G:A	27	18	0.270996	0.0487094	2.64386e-08	4	4	4	3	4	2	4	4	2	2	4	4	4	2	4	2	4	4	3		1	4	4	2	4	2	2	2	4	0.1575
B_memory	ENSG00000137818	15:69535168:G:C	26	9	-0.0268448	0.00660944	4.87395e-05	3	3	3	2	2	2	2	3	1	2	3	3	3	2	2	2	2	3	2		2	1	2	2	2	2	2	2	3
B_memory	ENSG00000137831	15:70712201:CATCTGGTT:C	10	6	0.591008	0.0574621	8.21825e-25	1	1	1	1	1	1	1	1	1	1	1	1	1	1	1	1	3	4	4		1	3	3	2	1	2	2	2	4
B_memory	ENSG00000137841	15:40307997:G:C	28	19	-0.299875	0.0242658	4.41438e-35	4	4	4	4	4	2	4	3	2	2	4	2	4	2	4	3	4	4	3		2	4	4	3	4	2	2	2	4	-0.4477
B_memory	ENSG00000137845	15:58718163:A:T	28	19	0.0705954	0.0081521	4.72666e-18	3	3	3	3	3	2	3	3	2	3	3	3	3	2	3	3	3	4	3		2	2	3	3	2	2	2	2	4
B_memory	ENSG00000137857	15:45175826:T:C	28	19	0.167141	0.0222752	6.21708e-14	3	4	3	3	3	2	3	3	2	2	3	3	3	2	3	3	3	3	3		2	3	4	2	3	2	2	2	4
B_memory	ENSG00000137871	15:56702910:AACACACAC:A	28	12	0.0389441	0.0102585	0.000146875	3	3	2	2	2	2	2	3	2	2	3	3	2	2	3	3	2	3	3		2	3	2	3	2	2	2	2	3
B_memory	ENSG00000137876	15:55108933:GT:G	28	19	0.0966837	0.0163754	3.54325e-09	3	3	3	3	3	2	3	3	3	2	3	3	4	2	3	3	2	3	3		2	3	3	3	2	2	2	2	4
B_memory	ENSG00000137880	15:40745412:C:CTT	28	17	-0.12804	0.0272333	2.58124e-06	5	2	2	4	5	2	4	4	2	2	4	3	2	2	4	4	4	2	4		2	3	3	3	3	2	2	3	5
B_memory	ENSG00000138587	15:56386173:A:G	11	3	-0.194105	0.0238561	4.06897e-16	1	1	1	1	1	2	1	1	1	1	1	1	1	1	1	1	2	3	4		2	1	1	2	2	2	2	2	4
B_memory	ENSG00000138592	15:50425008:C:G	28	19	0.0603844	0.00910354	3.28777e-11	3	4	4	4	4	2	3	4	2	2	3	4	4	2	4	4	2	4	4		2	4	4	3	4	2	2	2	4
B_memory	ENSG00000138594	15:51864264:C:CA	28	12	0.0432524	0.0108317	6.52036e-05	3	3	3	2	3	2	2	3	2	2	3	3	3	2	2	2	2	2	2		2	3	3	3	2	2	2	2	3
B_memory	ENSG00000138600	15:50720387:TTAAA:T	28	18	-0.105907	0.0118028	2.88424e-19	3	3	3	3	3	3	4	4	2	2	4	3	4	2	4	4	2	3	3		2	3	3	2	2	2	2	2	4
B_memory	ENSG00000138613	15:63277703:C:T	28	19	0.161337	0.0160473	8.83167e-24	4	4	4	4	4	2	4	4	2	2	4	4	4	2	4	4	2	4	4		2	4	4	4	3	2	2	2	4	-0.05585
B_memory	ENSG00000138617	15:65201150:C:T	27	15	0.0866177	0.0181738	1.87849e-06	3	3	3	2	3	2	2	3	2	2	3	3	3	2	3	3	1	3	2		2	3	3	3	2	2	2	2	3
B_memory	ENSG00000138621	15:75081804:C:A	28	14	-0.0727141	0.0184763	8.30139e-05	3	3	3	2	2	2	3	2	2	2	3	3	3	2	3	2	2	3	3		2	3	3	3	2	2	2	2	3
B_memory	ENSG00000140157	15:22856804:ATG:A	27	10	-0.04622	0.00755279	9.38171e-10	3	4	3	2	2	2	2	2	2	2	3	2	3	2	3	2	2	4	3		1	3	2	2	2	2	2	2	4
B_memory	ENSG00000140199	15:34326065:T:C	28	18	-0.102851	0.00813933	1.33222e-36	3	3	3	2	3	2	2	3	3	2	3	3	3	2	3	3	2	4	3		3	3	3	2	2	2	3	2	4
B_memory	ENSG00000140262	15:56896931:AAAAAAATT:A	28	7	-0.0238391	0.00508367	2.74093e-06	3	2	2	3	2	2	2	2	3	2	2	2	2	2	3	2	2	3	3		2	2	2	2	2	2	2	2	3
B_memory	ENSG00000140263	15:44925773:T:TATA	26	9	-0.163481	0.0440178	0.000204032	3	3	2	2	2	2	2	2	2	1	3	3	2	2	1	2	2	3	4		2	3	3	2	2	2	2	2	4
B_memory	ENSG00000140264	15:43883905:A:G	28	9	0.0434983	0.00804992	6.53287e-08	2	2	2	3	2	2	3	2	2	2	3	2	3	2	3	2	2	3	3		2	2	3	2	2	2	2	2	3
B_memory	ENSG00000140265	15:43341663:A:AC	26	15	-0.108139	0.0225485	1.61992e-06	3	3	4	2	1	2	3	4	2	2	3	3	3	2	3	4	1	3	4		2	4	2	3	2	2	2	2	4
B_memory	ENSG00000140299	15:59710519:G:A	27	11	-0.0652855	0.0151014	1.53829e-05	3	3	2	2	3	2	2	1	2	2	3	2	3	2	3	2	2	3	3		2	3	3	2	2	2	2	2	3
B_memory	ENSG00000140307	15:59684766:C:A	28	16	0.038329	0.00974318	8.35672e-05	3	3	3	3	2	2	3	2	2	2	3	2	3	2	3	3	2	2	3		2	4	4	3	2	3	3	2	4
B_memory	ENSG00000140319	15:40036091:A:G	28	24	-0.0402449	0.00471364	1.3661e-17	4	4	4	4	4	3	4	4	4	2	4	4	4	2	4	4	4	4	4		3	4	4	4	4	2	4	2	4
B_memory	ENSG00000140365	15:75325156:CTTT:C	28	16	0.0673095	0.0183145	0.000237652	3	3	3	3	2	2	3	2	2	2	3	3	3	2	3	3	2	3	3		2	3	3	3	2	2	2	2	3
B_memory	ENSG00000140368	15:77037329:TCTC:T	28	22	0.161262	0.018783	9.04421e-18	4	4	4	4	4	4	4	4	3	2	4	4	4	4	4	4	4	4	4		2	4	4	4	2	2	2	2	4
B_memory	ENSG00000140374	15:76314655:G:A	28	22	0.169185	0.0145589	3.23397e-31	4	4	3	4	3	3	3	3	2	2	3	4	4	2	4	3	3	3	4		3	4	3	3	3	2	2	2	4
B_memory	ENSG00000140379	15:80002655:TAA:T	28	14	0.0538079	0.011555	3.2138e-06	3	3	3	3	2	2	2	3	2	2	3	3	3	2	3	3	2	4	4		2	3	2	2	2	2	2	2	4
B_memory	ENSG00000140382	15:77420624:T:TAA	28	16	0.0859842	0.0171518	5.35554e-07	4	4	4	4	4	2	4	4	2	2	4	4	4	2	4	3	2	4	4		2	4	2	2	2	2	2	2	4
B_memory	ENSG00000140386	15:76695596:C:CA	28	20	0.0652367	0.00751189	3.80556e-18	3	4	3	4	3	2	3	4	4	2	4	3	3	2	3	3	3	4	4		2	4	3	3	2	2	2	2	4
B_memory	ENSG00000140391	15:77083841:C:A	28	17	0.263693	0.0100899	1.48381e-150	3	3	3	3	3	2	3	3	2	2	3	3	3	2	3	3	2	4	4		2	3	2	3	2	2	2	2	4
B_memory	ENSG00000140398	15:75255129:TC:T	28	10	0.0697093	0.0156682	8.6238e-06	3	3	2	2	2	2	3	2	2	2	3	2	2	2	3	3	2	3	3		2	3	2	2	2	2	2	2	3
B_memory	ENSG00000140400	15:75440982:C:CA	28	19	0.0798591	0.0214515	0.000197047	3	3	3	3	4	2	4	4	2	2	3	4	3	2	3	3	2	3	3		2	3	4	3	3	2	2	2	4
B_memory	ENSG00000140403	15:78244894:C:G	27	14	-0.183283	0.0320702	1.09667e-08	4	4	4	3	4	2	2	4	2	2	3	3	3	2	3	2	2	4	3		2	1	3	2	2	2	2	2	4
B_memory	ENSG00000140416	15:63048790:C:CG	28	21	-0.167884	0.0346511	1.26625e-06	3	3	3	3	4	2	4	4	2	2	3	3	4	2	4	3	3	3	3		2	3	3	3	3	2	2	3	4
B_memory	ENSG00000140443	15:98629513:AC:A	28	13	-0.109054	0.0234819	3.41452e-06	3	2	3	3	2	2	3	3	2	2	3	2	2	2	3	3	2	3	3		2	3	3	2	2	2	2	2	3
B_memory	ENSG00000140450	15:97960270:T:C	18	10	0.28367	0.0446394	2.08845e-10	3	3	1	1	1	1	1	1	1	2	1	3	3	1	2	2	2	4	4		1	5	3	5	2	2	2	2	5	0.02135
B_memory	ENSG00000140451	15:64868186:T:A	12	5	0.166055	0.0355404	2.97874e-06	1	1	1	1	1	2	3	1	1	1	3	1	1	2	3	1	2	1	3		2	1	1	1	2	2	1	2	3
B_memory	ENSG00000140463	15:72686190:C:A	28	12	0.15271	0.0351819	1.42108e-05	4	4	4	2	3	2	2	2	2	2	3	3	2	2	3	2	2	4	4		2	4	4	2	2	2	2	2	4	0.2997
B_memory	ENSG00000140471	15:100574435:T:C	28	23	-0.213195	0.0170594	7.72741e-36	4	4	3	4	3	2	4	3	4	2	4	4	4	3	3	3	3	3	3		3	3	4	3	3	2	2	2	4
B_memory	ENSG00000140474	15:74873410:G:T	28	13	-0.0686764	0.0177667	0.000110881	3	3	2	3	2	2	2	2	2	2	3	3	3	2	3	2	2	3	2		2	3	3	3	3	2	2	2	3
B_memory	ENSG00000140521	15:89253786:TG:T	28	9	-0.0406842	0.0113358	0.000331957	3	5	2	3	2	2	2	2	2	2	3	2	5	2	2	2	2	5	2		2	5	3	2	2	2	2	2	5
B_memory	ENSG00000140526	15:89219975:T:C	28	12	-0.0525949	0.0120488	1.27027e-05	3	3	2	2	2	2	3	2	2	2	3	3	2	2	3	3	2	3	3		2	3	3	2	2	2	2	2	3
B_memory	ENSG00000140543	15:88517224:G:GTT	28	12	-0.230056	0.0470377	1.00387e-06	3	3	2	2	2	2	3	2	2	2	4	4	3	2	4	2	2	3	3		2	4	3	2	2	2	2	2	4
B_memory	ENSG00000140545	15:88913313:G:T	20	14	-0.247889	0.0326842	3.34129e-14	3	5	3	1	5	2	5	5	2	2	5	5	5	2	3	5	3	1	1		2	1	1	1	1	2	3	1	5	0.0865
B_memory	ENSG00000140563	15:94259316:C:A	27	17	-0.102175	0.0106461	8.1992e-22	2	3	3	3	2	2	3	3	3	3	3	2	3	2	3	3	3	4	4		2	1	3	2	2	2	3	2	4
B_memory	ENSG00000140575	15:90466252:G:A	28	20	0.0225958	0.00537958	2.66571e-05	4	4	4	3	4	2	3	3	2	2	3	5	4	2	3	3	2	3	3		2	4	4	4	3	2	3	2	5
B_memory	ENSG00000140577	15:90646672:C:G	28	17	-0.0735535	0.0181279	4.96069e-05	3	3	3	2	3	2	3	3	2	2	3	3	2	2	3	3	2	3	3		2	3	3	3	3	2	2	2	3
B_memory	ENSG00000140598	15:82180365:A:C	28	13	-0.0881983	0.0135995	8.8497e-11	4	3	3	3	2	2	2	2	2	2	3	2	3	2	3	4	2	3	3		2	4	2	3	2	2	2	2	4
B_memory	ENSG00000140612	15:84722898:CA:C	28	8	-0.0277801	0.0067145	3.51368e-05	3	3	2	2	2	2	2	2	2	2	3	2	2	2	2	2	2	3	3		2	3	4	2	2	2	2	2	4
B_memory	ENSG00000151575	15:56300697:GA:G	25	9	-0.0800233	0.0170332	2.626e-06	3	3	3	2	2	2	3	2	2	2	3	3	3	2	1	2	2	2	3		2	1	1	2	2	2	2	2	3
B_memory	ENSG00000154237	15:100948213:T:C	14	8	-0.148829	0.0122284	4.45027e-34	1	1	1	1	1	2	1	1	1	1	1	1	1	2	1	1	2	3	3		3	3	3	3	4	2	2	2	4
B_memory	ENSG00000156206	15:81046692:A:G	28	3	-0.152725	0.0379014	5.58888e-05	3	2	2	2	2	2	2	2	2	2	2	2	2	2	3	2	2	2	2		2	2	2	2	2	2	2	2	3
B_memory	ENSG00000156232	15:82710780:G:C	27	15	-0.15892	0.0327261	1.19748e-06	3	3	3	3	1	2	2	3	2	2	3	3	4	2	3	3	2	3	3		2	3	2	3	2	2	2	2	4
B_memory	ENSG00000157470	15:59405347:C:T	13	3	0.256797	0.0452059	1.34209e-08	1	1	1	1	1	2	1	1	1	1	1	1	1	2	1	1	2	3	3		2	2	1	2	2	2	2	2	3
B_memory	ENSG00000157483	15:59409187:C:G	20	8	-0.075765	0.0144375	1.5392e-07	1	1	1	1	2	2	1	1	2	2	1	2	1	2	3	3	2	3	3		2	3	3	2	3	2	2	2	3
B_memory	ENSG00000157734	15:64222437:C:A	10	2	-0.0497675	0.0141427	0.000433266	1	1	1	1	1	2	1	1	1	1	1	1	1	2	1	1	2	2	3		2	1	1	1	2	2	1	2	3
B_memory	ENSG00000159322	15:72702802:CTTTTTTT:C	27	17	0.0798003	0.0221605	0.000316978	4	4	3	4	3	2	4	4	2	2	4	4	4	2	4	4	1	4	2		2	3	5	3	2	2	2	2	5
B_memory	ENSG00000159433	15:42549509:T:C	27	14	-0.153455	0.0200255	1.81658e-14	3	3	3	4	3	2	4	1	2	2	4	2	4	2	4	2	2	3	3		2	2	2	3	4	2	2	2	4
B_memory	ENSG00000166262	15:49519794:A:G	28	15	-0.0635699	0.0173616	0.000250725	3	3	4	3	4	2	3	3	2	2	3	3	3	2	3	2	2	3	2		2	3	3	2	2	2	2	2	4
B_memory	ENSG00000166411	15:78060474:CA:C	28	15	-0.0485116	0.012331	8.35049e-05	3	3	3	3	3	2	3	3	2	2	3	4	2	2	3	2	2	3	2		2	3	3	2	3	2	2	2	4
B_memory	ENSG00000166477	15:51987066:A:G	27	10	0.0485977	0.0129002	0.000165078	3	3	2	2	2	2	2	3	2	2	3	3	3	2	3	2	2	3	2		2	2	3	2	1	2	2	2	3
B_memory	ENSG00000166503	15:83181209:C:T	25	20	1.53363	0.0871565	2.63271e-69	4	3	4	4	1	3	4	4	1	2	4	3	4	3	3	2	4	3	1		4	3	3	3	3	2	2	2	4
B_memory	ENSG00000166557	15:79311168:G:A	28	10	-0.0791198	0.0144447	4.3152e-08	4	4	2	2	3	2	2	2	2	2	3	4	2	2	2	2	2	3	3		2	3	3	2	2	2	2	2	4	-0.0795
B_memory	ENSG00000166716	15:84886310:A:C	27	14	0.0493427	0.0104176	2.17464e-06	3	3	3	3	2	2	3	3	2	2	3	3	3	2	3	2	2	2	2		2	3	3	3	1	2	2	2	3
B_memory	ENSG00000166762	15:43542666:G:T	28	18	-0.291976	0.0327646	5.04346e-19	4	3	4	3	4	2	4	2	2	2	3	4	4	2	4	4	2	4	4		2	4	4	3	4	2	2	2	4
B_memory	ENSG00000166839	15:64895021:T:C	27	24	-0.346591	0.0187232	1.67465e-76	4	4	4	4	3	4	4	4	4	2	4	4	3	3	4	3	3	4	4		4	3	1	3	2	3	4	2	4
B_memory	ENSG00000166912	15:30919378:CA:C	28	15	-0.0428515	0.00917476	3.00339e-06	3	3	4	3	3	2	2	4	2	2	3	4	3	2	3	2	2	3	3		2	3	2	2	4	2	2	2	4
B_memory	ENSG00000166938	15:66280354:A:G	28	18	0.224161	0.0300963	9.46807e-14	4	4	4	4	3	2	4	4	2	2	4	4	4	2	4	4	2	4	4		2	3	3	3	2	2	2	2	4
B_memory	ENSG00000166949	15:67121286:G:A	28	17	-0.109927	0.0255916	1.74367e-05	4	3	4	4	3	2	4	4	2	2	4	3	4	2	4	3	2	3	3		2	3	3	2	2	2	2	2	4
B_memory	ENSG00000166965	15:90928449:CAA:C	27	10	0.120244	0.028523	2.48998e-05	3	3	2	2	2	2	2	2	2	2	3	3	4	2	4	1	2	3	3		2	3	2	2	2	2	2	2	4
B_memory	ENSG00000167202	15:78040855:G:GAAGGAAGAAAGAAAGAAAGAAAGAAAGAAAGA	27	16	0.115759	0.0313088	0.000217879	3	3	3	3	3	2	3	3	2	2	3	3	3	2	3	1	3	3	3		2	2	3	2	2	2	2	2	3
B_memory	ENSG00000168803	15:43261084:T:TG	28	21	-0.272157	0.0419618	8.82417e-11	3	3	3	3	3	2	3	3	2	2	3	3	3	2	3	3	3	3	3		3	3	3	3	2	3	2	2	3
B_memory	ENSG00000168904	15:99233449:C:T	28	15	0.0874014	0.0169015	2.32573e-07	3	3	3	2	3	2	3	3	2	2	3	3	3	2	3	2	2	3	3		2	3	3	2	2	2	2	2	3
B_memory	ENSG00000169032	15:66387263:G:C	27	18	-0.120125	0.0115155	1.77948e-25	3	3	3	4	4	2	3	4	3	2	4	3	3	2	3	2	2	4	3		2	1	3	3	3	2	2	2	4	0.098
B_memory	ENSG00000169118	15:64355987:C:T	27	17	-0.129936	0.0166769	6.6264e-15	4	4	4	4	4	2	4	4	2	2	4	3	4	2	4	1	2	4	4		2	4	4	4	2	2	2	2	4	-0.54345
B_memory	ENSG00000169371	15:75575918:C:CA	27	10	-0.0730737	0.0174982	2.96594e-05	3	4	3	2	1	2	2	3	2	2	2	4	2	2	4	2	2	2	3		2	4	4	2	2	2	2	2	4
B_memory	ENSG00000169410	15:75589576:C:CA	28	8	0.0526342	0.0127224	3.51695e-05	3	3	2	2	2	2	2	2	2	2	3	3	3	2	3	2	2	2	3		2	2	2	2	2	2	2	2	3
B_memory	ENSG00000169609	15:82992049:C:G	28	20	0.113883	0.0183046	4.92229e-10	3	3	3	3	3	2	3	3	2	2	3	3	3	2	3	3	3	3	3		2	3	3	3	3	2	2	2	3
B_memory	ENSG00000170113	15:22801507:CTTTTTT:C	27	13	-0.319453	0.0546261	4.97574e-09	3	3	3	3	3	2	2	3	2	2	3	3	3	2	3	2	2	3	2		2	3	1	2	2	2	2	2	3
B_memory	ENSG00000170776	15:85393203:G:A	28	18	0.151211	0.00560334	2.16977e-160	3	3	3	3	3	2	3	3	2	2	3	3	3	2	3	2	2	4	4		4	3	3	3	2	2	2	2	4
B_memory	ENSG00000171763	15:45403184:G:A	28	19	0.238304	0.0220832	3.78856e-27	4	3	3	3	3	2	3	3	2	2	3	3	3	2	3	2	2	3	3		3	4	3	3	3	2	2	2	4
B_memory	ENSG00000171766	15:45345073:CAA:C	15	11	-0.17525	0.0216349	5.48056e-16	1	1	1	1	1	2	1	1	1	1	1	4	1	2	1	1	2	4	4		2	4	4	4	4	4	3	4	4
B_memory	ENSG00000172345	15:81275411:C:A	27	12	0.156343	0.0346763	6.52431e-06	3	3	2	3	2	2	2	1	2	2	3	3	2	2	3	2	2	3	3		2	3	3	2	2	2	3	2	3
B_memory	ENSG00000172349	15:81309441:T:C	27	13	0.0771719	0.0111476	4.43017e-12	3	3	2	2	2	2	2	3	2	1	3	3	2	2	3	2	2	4	3		3	4	3	2	3	2	2	2	4
B_memory	ENSG00000172575	15:38558061:T:C	28	15	0.106744	0.0118448	2.02525e-19	3	3	3	3	3	2	3	4	2	2	3	4	4	2	3	3	2	3	3		2	2	2	2	2	2	2	2	4
B_memory	ENSG00000173575	15:93024297:C:T	28	11	-0.0276932	0.00600354	3.97256e-06	4	4	3	2	3	2	2	2	2	2	3	2	3	2	3	2	2	2	2		2	3	3	3	2	2	2	2	4
B_memory	ENSG00000174171	15:41892596:T:C	21	13	-0.236457	0.0326897	4.71178e-13	3	3	3	3	3	2	3	4	2	2	3	3	3	2	3	1	2	1	4		2	1	1	2	1	2	1	1	4
B_memory	ENSG00000175265	15:34524593:C:G	28	27	0.131593	0.0133211	5.15892e-23	3	4	3	4	4	2	4	4	4	3	4	4	4	3	4	4	3	4	4		3	3	3	3	3	3	3	3	4
B_memory	ENSG00000176371	15:84656690:C:T	27	11	-0.166196	0.0402358	3.61907e-05	3	3	2	3	2	2	2	2	2	2	3	3	2	2	3	1	2	3	3		2	3	3	2	2	2	2	2	3
B_memory	ENSG00000177082	15:84635039:A:G	28	16	-0.0737732	0.0127277	6.78084e-09	4	4	3	3	4	2	4	3	2	2	3	4	3	2	4	2	2	4	4		2	3	3	2	2	2	2	2	4
B_memory	ENSG00000177971	15:75639788:G:T	28	16	-0.0547584	0.00980005	2.30277e-08	3	3	3	3	3	2	3	3	2	2	4	4	3	2	4	2	2	4	3		3	2	3	2	2	2	2	2	4	-0.07715
B_memory	ENSG00000178741	15:75005175:C:CA	28	7	0.0279834	0.0075969	0.000230031	3	2	3	2	2	2	2	2	2	2	4	2	3	2	3	2	2	2	2		2	2	3	2	2	2	2	2	4
B_memory	ENSG00000178802	15:74914345:T:TTTC	26	16	0.079984	0.023591	0.000697775	3	3	3	2	3	2	4	2	2	1	3	3	3	2	3	3	2	3	3		1	3	2	3	3	2	2	2	4
B_memory	ENSG00000180953	15:79914169:T:TTAATC	28	20	-0.118101	0.0136249	4.39657e-18	4	4	4	4	4	2	4	4	2	2	4	4	4	2	4	3	4	4	4		2	3	3	4	2	2	3	2	4
B_memory	ENSG00000180979	15:42568393:G:T	28	23	0.24744	0.0263232	5.45348e-21	3	3	3	3	3	2	3	3	2	2	3	3	3	2	3	3	3	3	3		3	3	3	3	3	3	3	2	3
B_memory	ENSG00000181026	15:88618299:T:C	28	10	0.232104	0.0613866	0.000156183	3	4	3	2	2	2	2	2	2	2	4	3	3	2	4	2	2	3	2		2	2	4	2	2	2	2	2	4
B_memory	ENSG00000181827	15:56224467:T:TTGTGTGTGTGTGTGTG	28	18	-0.0923135	0.0109917	4.52195e-17	3	3	3	3	4	2	3	3	2	2	3	3	3	2	3	3	2	3	3		2	3	3	3	2	2	2	2	4
B_memory	ENSG00000182054	15:90108223:T:TTTA	27	18	-0.0454147	0.0108546	2.86546e-05	3	3	4	3	3	2	3	1	3	2	3	3	3	2	3	2	2	3	3		2	5	5	5	5	2	2	2	5
B_memory	ENSG00000182117	15:34324085:T:A	28	19	0.0482144	0.0119673	5.60486e-05	3	4	3	3	3	2	3	3	2	2	3	3	3	2	3	3	2	4	4		2	3	3	3	3	2	2	2	4
B_memory	ENSG00000182511	15:90885291:CT:C	18	13	-0.317419	0.0309925	1.28809e-24	1	1	1	1	1	2	1	3	1	3	1	1	1	2	3	3	3	3	3		2	3	4	3	4	2	3	2	4
B_memory	ENSG00000182718	15:60408218:C:T	27	22	-0.0523668	0.00803346	7.09758e-11	3	3	3	3	3	3	3	3	2	2	3	3	3	2	3	3	3	3	3		2	3	3	3	1	3	3	2	3
B_memory	ENSG00000182768	15:90266037:CT:C	28	14	-0.293479	0.0156782	3.47189e-78	3	3	3	2	2	2	2	3	2	2	3	3	2	2	3	3	2	4	4		2	3	3	5	2	2	2	2	5
B_memory	ENSG00000182774	15:82538000:C:G	28	20	-0.10949	0.00801914	1.92264e-42	4	4	4	4	4	2	4	4	4	2	4	4	4	2	4	4	2	4	4		2	4	4	4	2	2	4	2	4
B_memory	ENSG00000183060	15:99734267:A:T	28	14	0.172303	0.0313782	3.99255e-08	3	3	3	3	2	2	4	3	2	2	3	2	3	2	3	2	2	3	3		2	3	3	2	2	2	2	2	4
B_memory	ENSG00000183208	15:90245472:C:CAAAA	27	7	-0.120894	0.0277903	1.35988e-05	3	3	2	2	2	2	2	1	2	2	3	2	2	2	3	2	2	4	3		2	2	2	2	2	2	2	2	4
B_memory	ENSG00000185033	15:90162077:G:A	28	6	0.0535916	0.013333	5.83247e-05	2	2	2	2	2	2	2	3	2	2	3	2	2	2	2	2	2	2	2		2	5	3	3	2	2	2	2	5
B_memory	ENSG00000185043	15:90229915:CAAGGG:C	28	24	0.079824	0.00760518	9.01137e-26	3	3	3	3	3	2	3	3	3	2	3	3	3	3	3	3	3	3	4		2	3	3	4	3	4	3	2	4
B_memory	ENSG00000185418	15:101798493:T:C	28	14	0.0980207	0.0281415	0.000495566	3	3	3	3	3	2	2	2	2	2	3	3	3	2	3	2	2	3	3		2	3	3	2	2	2	2	2	3
B_memory	ENSG00000185880	15:44832062:C:CCTGCT	27	14	-0.203696	0.0512797	7.11935e-05	3	3	3	2	3	2	3	2	3	2	3	3	3	2	3	1	2	3	2		2	3	3	2	2	2	2	2	3
B_memory	ENSG00000188659	15:82182824:CA:C	23	23	1.57944	0.0791889	1.64961e-88	4	4	1	1	1	4	4	3	3	4	3	4	4	4	4	4	4	3	4		4	1	1	4	4	3	3	4	4
B_memory	ENSG00000189227	15:67590468:T:TCTCTCTCTCA	27	14	-0.162215	0.0265907	1.05779e-09	3	3	3	2	3	2	2	3	2	2	3	3	3	2	2	2	2	3	3		1	3	3	2	3	2	2	2	3
B_memory	ENSG00000197299	15:90808638:A:C	28	4	0.0467072	0.0120541	0.000106707	3	2	2	2	2	2	2	2	2	2	2	2	2	2	2	2	2	2	2		2	4	3	2	2	2	2	2	4
B_memory	ENSG00000197361	15:63507814:A:G	28	13	-0.131972	0.0350996	0.000169956	3	4	3	4	4	2	2	2	2	2	3	3	3	2	4	2	2	3	3		2	2	3	2	2	2	2	2	4
B_memory	ENSG00000197535	15:52405057:A:T	28	19	0.0714228	0.00866039	1.62339e-16	3	3	4	4	4	2	4	4	2	2	4	2	4	2	4	4	4	4	3		4	3	3	3	2	2	2	2	4
B_memory	ENSG00000197696	15:84704985:T:C	26	19	-0.158575	0.0275807	8.95115e-09	3	3	3	4	3	3	4	4	2	2	4	3	4	2	4	4	2	4	3		2	3	1	3	1	2	4	2	4
B_memory	ENSG00000197978	15:82370990:CT:C	25	17	0.310748	0.0489845	2.24159e-10	3	3	3	4	1	4	4	3	2	2	4	3	3	2	4	3	2	4	4		3	1	1	4	2	2	2	2	4
B_memory	ENSG00000198690	15:30819954:A:G	27	24	0.371698	0.0244307	2.83926e-52	3	3	4	3	3	3	4	3	3	2	4	4	3	3	3	3	1	3	4		4	3	3	3	3	2	3	2	4
B_memory	ENSG00000198826	15:32519617:G:A	27	18	0.140016	0.0346433	5.30758e-05	3	3	3	3	3	2	3	3	2	1	3	3	3	2	3	3	3	3	3		2	3	2	3	2	2	2	2	3
B_memory	ENSG00000198901	15:91008773:C:T	28	16	0.0926565	0.024163	0.000125748	3	3	3	3	3	2	2	3	3	2	3	3	3	2	3	2	3	3	3		2	3	2	2	2	2	2	2	3
B_memory	ENSG00000206190	15:25836626:C:T	28	19	0.230613	0.0462815	6.26568e-07	3	3	3	3	3	2	3	3	2	2	3	4	3	2	3	3	2	4	2		2	3	3	3	3	2	3	2	4
B_memory	ENSG00000213471	15:90275099:G:T	8	2	-0.261581	0.0458895	1.19635e-08	1	1	1	1	1	2	1	1	2	1	1	1	1	2	1	1	1	1	3		2	1	1	2	1	1	2	1	3
B_memory	ENSG00000215252	15:34574740:C:T	28	28	-0.386221	0.0159411	1.12906e-129	4	4	4	3	4	3	4	4	4	3	4	4	3	3	4	3	3	4	4		3	4	3	3	3	4	3	3	4
B_memory	ENSG00000225973	15:55319235:A:G	28	17	0.188978	0.0218713	5.5993e-18	3	3	4	3	3	2	3	3	2	2	3	3	4	2	3	3	2	4	3		2	3	3	2	2	2	2	2	4	-0.0603
B_memory	ENSG00000229474	15:44711166:T:G	27	16	0.110563	0.0165792	2.5796e-11	3	3	3	3	3	2	3	3	2	2	3	3	3	2	3	3	2	3	4		1	4	2	2	2	2	2	2	4	0.007
B_memory	ENSG00000241839	15:64821565:CTTTT:C	26	9	-0.10627	0.0237678	7.77969e-06	4	1	3	2	2	2	2	2	2	2	3	1	4	2	3	2	2	3	4		2	3	2	2	2	2	2	2	4
B_memory	ENSG00000244879	15:50356142:T:C	27	27	0.472902	0.0143238	4.95049e-239	4	4	4	4	4	3	4	1	4	3	4	4	4	4	4	4	3	4	4		4	4	4	4	4	4	4	3	4
B_memory	ENSG00000245534	15:60478689:A:G	27	17	0.0805052	0.0111952	6.43069e-13	3	3	3	4	3	2	4	1	2	2	3	2	2	2	4	4	2	4	3		2	3	3	3	2	3	4	2	4
B_memory	ENSG00000245849	15:40761950:T:G	28	17	0.0423016	0.01175	0.00031805	3	3	3	3	3	2	3	3	2	2	3	3	3	3	3	4	2	3	2		2	3	3	2	2	2	2	2	4
B_memory	ENSG00000246922	15:65119371:C:G	28	18	0.559752	0.0765061	2.54631e-13	4	4	4	3	4	2	3	4	2	2	4	4	4	2	4	4	2	4	4		3	4	4	2	2	2	2	2	4
B_memory	ENSG00000247240	15:74366277:A:ATTTTTTTTTTTT	28	6	0.233561	0.0566343	3.72304e-05	3	3	2	2	2	2	2	2	2	2	3	3	2	2	2	2	2	3	2		2	2	2	2	2	2	2	2	3
B_memory	ENSG00000247556	15:41313455:G:C	27	19	0.0682709	0.00871214	4.64063e-15	3	3	3	3	3	2	3	2	2	2	4	3	3	2	3	4	4	3	3		2	3	3	3	1	3	2	2	4
B_memory	ENSG00000247982	15:57301245:C:CA	28	8	0.131634	0.00711118	1.68818e-76	4	3	2	2	2	2	2	2	2	2	3	2	2	2	3	2	2	4	4		2	2	3	2	2	2	2	2	4
B_memory	ENSG00000256061	15:55505981:A:C	15	7	0.650164	0.0612993	2.78327e-26	1	1	1	1	3	2	1	1	2	1	1	3	1	2	1	1	1	1	3		2	3	3	3	2	2	2	2	3
B_memory	ENSG00000259248	15:63696771:C:T	28	19	0.036666	0.00740023	7.24381e-07	3	3	3	3	3	2	3	3	2	2	3	3	3	2	3	3	2	3	3		2	3	3	3	2	3	2	2	3
B_memory	ENSG00000259250	15:58562872:A:G	26	16	0.247831	0.0600745	3.70098e-05	3	3	3	3	3	2	3	3	2	2	3	3	3	2	4	3	1	3	4		2	1	3	2	2	2	2	2	4
B_memory	ENSG00000259351	15:64022075:C:T	6	2	0.351144	0.059645	3.92729e-09	1	1	1	1	1	1	1	1	1	1	1	1	1	2	1	1	1	1	3		1	1	1	1	2	2	1	2	3
B_memory	ENSG00000259363	15:99796124:T:A	28	25	0.241514	0.016392	3.91715e-49	4	4	4	3	4	4	3	3	4	2	3	3	4	3	3	3	4	4	3		3	3	3	3	4	2	3	2	4
B_memory	ENSG00000259367	15:85526838:G:C	28	17	0.0968429	0.010231	2.91725e-21	3	3	3	3	3	2	3	3	2	2	3	3	3	2	3	3	3	3	3		2	3	2	2	2	2	2	2	3
B_memory	ENSG00000259468	15:34255437:A:T	25	13	0.467095	0.0851301	4.09199e-08	3	3	2	3	3	3	3	1	2	2	3	3	4	2	4	1	2	3	3		2	2	2	2	1	2	2	2	4
B_memory	ENSG00000259521	15:41060714:C:G	28	17	-0.147939	0.0288469	2.92202e-07	3	3	3	3	4	2	3	2	2	2	3	4	3	2	3	3	2	3	3		2	3	3	3	2	2	2	2	4
B_memory	ENSG00000259536	15:40572437:G:A	28	22	-0.173019	0.0139805	3.53592e-35	3	3	3	3	3	2	4	3	2	2	3	3	3	2	3	4	3	3	3		3	3	3	3	4	4	2	2	4
B_memory	ENSG00000259543	15:81837644:A:G	13	6	0.619215	0.08628	7.1358e-13	1	3	1	1	1	2	1	1	1	2	1	3	1	1	1	1	1	4	3		2	1	1	2	2	2	3	2	4
B_memory	ENSG00000259577	15:52180486:G:T	26	15	-0.139287	0.0211844	4.86699e-11	4	3	4	3	3	2	3	3	2	2	3	4	3	2	3	3	2	4	4		2	1	1	2	2	2	2	2	4
B_memory	ENSG00000259589	15:63805938:A:G	28	12	0.0563734	0.0112217	5.07151e-07	3	3	3	2	3	2	2	2	2	2	3	3	4	2	4	2	2	3	2		2	2	3	3	2	2	2	2	4
B_memory	ENSG00000259598	15:38576587:A:C	20	4	0.141142	0.0332179	2.14738e-05	3	2	2	2	2	2	2	2	2	2	4	2	2	2	4	2	2	1	2		2	1	1	1	1	1	1	1	4
B_memory	ENSG00000259673	15:67519710:G:A	28	13	0.221079	0.0268175	1.66745e-16	3	3	2	3	2	2	3	2	2	2	3	2	2	2	3	3	2	4	4		2	3	3	3	2	2	2	2	4
B_memory	ENSG00000259692	15:81995937:C:A	18	13	0.861127	0.0691286	1.28264e-35	1	1	4	1	4	2	3	1	4	4	1	1	4	2	1	3	3	1	3		2	1	1	4	3	2	3	2	4
B_memory	ENSG00000259704	15:90839685:G:A	14	7	-0.724467	0.032055	4.2624e-113	1	1	1	1	1	2	1	2	1	2	1	1	1	1	1	2	1	4	4		4	3	1	2	3	2	4	2	4
B_memory	ENSG00000259709	15:52177028:CT:C	26	15	0.101347	0.0194947	2.00712e-07	3	3	3	3	3	2	3	3	2	2	3	3	3	2	3	3	2	3	3		2	1	1	2	2	2	2	2	3
B_memory	ENSG00000259715	15:50297235:T:C	23	19	0.549438	0.034986	1.40827e-55	4	4	4	1	4	2	4	4	3	3	1	4	4	2	1	4	2	4	4		2	1	1	3	4	4	4	3	4
B_memory	ENSG00000259772	15:31221215:C:CAA	7	5	-0.105748	0.0161226	5.41684e-11	1	1	1	1	1	2	1	1	1	1	1	1	1	1	1	1	1	4	4		3	1	1	4	1	2	1	1	4
B_memory	ENSG00000259941	15:56339404:A:AAAACAAAAC	3	2	0.303507	0.0887371	0.000625543	1	1	1	1	1	1	1	1	1	1	1	1	1	1	1	1	1	1	1		3	1	1	1	1	1	2	1	3
B_memory	ENSG00000260274	15:75297795:C:T	28	11	-0.129492	0.0317855	4.62246e-05	4	3	2	2	3	2	2	4	2	2	3	3	3	2	3	2	2	3	2		2	2	3	2	2	2	2	2	4
B_memory	ENSG00000260392	15:56484171:C:CA	27	7	0.175356	0.0378548	3.61587e-06	3	3	2	2	2	2	2	1	2	2	2	3	2	2	3	2	2	3	2		2	2	2	2	3	2	2	2	3
B_memory	ENSG00000260898	15:72835634:C:T	16	4	0.416708	0.1135	0.000241197	3	1	1	1	1	2	1	3	1	1	1	1	1	2	1	1	2	3	2		2	2	2	2	2	2	2	2	3
B_memory	ENSG00000260916	15:55400203:C:CAAA	28	17	-0.0669606	0.0160188	2.91328e-05	3	3	3	5	3	2	3	2	2	2	3	2	3	2	3	3	2	4	3		4	4	3	3	2	2	2	2	5
B_memory	ENSG00000261064	15:32606430:C:G	28	21	-0.12767	0.0180776	1.63717e-12	3	4	4	4	3	2	4	3	2	2	4	4	4	2	4	4	3	4	4		2	4	4	4	3	2	4	2	4
B_memory	ENSG00000261441	15:89332098:A:G	10	5	0.270826	0.0372258	3.45837e-13	1	1	1	1	1	2	1	1	1	2	1	4	1	1	1	4	1	4	3		1	1	1	1	2	1	2	2	4
B_memory	ENSG00000261544	15:65706508:A:AT	28	16	0.0876339	0.0213046	3.89909e-05	4	4	3	3	2	2	3	2	2	2	3	3	3	2	3	3	3	3	4		2	4	2	3	2	2	2	2	4
B_memory	ENSG00000261632	15:72044403:C:CA	28	3	0.241383	0.0706545	0.000634582	2	4	2	2	2	2	2	2	2	2	2	2	2	2	3	2	2	2	2		2	2	2	2	2	2	2	2	4
B_memory	ENSG00000261684	15:42557092:A:G	28	11	-0.0976278	0.0227202	1.73157e-05	4	3	2	2	3	2	2	3	2	2	3	3	2	2	3	2	2	3	2		2	3	2	3	2	2	2	2	4
B_memory	ENSG00000262728	15:32595777:C:CA	28	18	-0.173212	0.0299131	7.01736e-09	4	4	4	4	2	2	4	4	2	2	4	4	4	2	3	3	3	3	4		2	4	3	3	2	2	2	2	4
B_memory	ENSG00000269951	15:77083841:C:A	9	3	0.279642	0.0495308	1.64383e-08	1	1	1	1	1	1	1	1	1	1	1	1	1	1	1	1	1	4	4		2	1	1	2	2	2	2	2	4
B_memory	ENSG00000270055	15:30479876:A:G	28	22	-0.244595	0.0290735	3.99687e-17	4	4	4	3	3	2	4	4	2	2	4	4	4	2	4	4	4	4	4		3	3	4	3	4	2	3	2	4
B_memory	ENSG00000270127	15:100565277:GAATAAT:G	26	23	-0.538242	0.0427831	2.69582e-36	3	3	3	3	3	4	4	4	4	3	3	3	3	3	3	4	4	1	4		4	4	1	4	3	2	2	2	4
B_memory	ENSG00000272888	15:92825494:A:G	28	7	0.0385116	0.00816489	2.39652e-06	2	4	3	2	2	2	2	2	2	2	3	2	2	2	2	2	2	3	4		2	3	2	2	2	2	2	2	4
B_memory	ENSG00000273674	15:50911479:AT:A	28	18	0.279258	0.0513992	5.5375e-08	4	3	4	3	3	2	3	3	2	2	3	4	4	2	4	3	2	3	3		2	4	4	3	2	2	2	2	4
B_memory	ENSG00000273749	15:22933876:C:T	27	12	-0.318863	0.0195768	1.20462e-59	3	3	2	2	3	2	2	2	2	2	3	3	2	2	3	1	2	3	4		2	3	4	3	2	2	2	2	4
B_memory	ENSG00000274383	15:64943665:T:TC	28	18	-0.188829	0.0239611	3.25717e-15	3	3	4	4	3	2	3	4	2	2	3	4	3	2	4	4	2	4	4		2	4	3	3	2	2	2	2	4
B_memory	ENSG00000275120	15:84650354:ATTTTCT:A	27	18	-0.146958	0.0232377	2.54718e-10	3	3	3	3	3	2	3	5	2	2	4	3	3	2	3	4	1	3	3		2	3	3	3	2	2	2	2	5
B_memory	ENSG00000278600	15:79921917:C:T	28	14	0.144814	0.0312066	3.47551e-06	3	3	2	3	3	2	2	2	2	2	3	3	3	2	3	3	2	3	3		2	3	3	2	2	2	2	2	3
B_memory	ENSG00000285410	15:50334505:C:CTT	28	14	-0.101801	0.0176606	8.19941e-09	3	3	3	4	3	2	2	2	2	2	4	3	3	2	3	2	2	3	3		2	3	4	2	2	2	2	2	4
B_memory	ENSG00000286488	15:81406822:T:A	21	3	0.279663	0.0615435	5.5155e-06	2	2	1	1	2	2	1	2	2	1	1	2	2	2	1	1	2	3	3		2	2	2	2	2	2	2	2	3
B_memory	ENSG00000286813	15:79801999:C:T	27	15	0.0724394	0.0175411	3.63232e-05	3	3	3	2	2	2	3	2	2	2	3	3	3	2	4	3	2	3	3		2	3	3	3	1	2	2	2	4
B_memory	ENSG00000287500	15:52679815:C:CCCTCCT	5	2	-0.561623	0.138833	5.22497e-05	1	1	1	1	1	2	1	1	1	1	1	1	1	1	1	1	1	1	1		2	1	1	1	3	1	2	1	3
B_memory	ENSG00000287503	15:76236707:G:C	28	20	0.308886	0.0344882	3.35849e-19	3	3	3	4	4	2	3	3	2	2	4	4	3	2	4	4	3	3	4		2	4	4	4	4	2	2	2	4
B_memory	ENSG00000288745	15:59072352:A:G	12	1	0.550232	0.138251	6.89279e-05	1	1	1	1	1	2	1	1	1	1	1	1	1	2	1	1	1	1	2		2	2	2	2	2	2	2	2	2
B_memory	ENSG00000289017	15:92895573:G:GT	28	13	-0.0594799	0.0139388	1.97924e-05	3	4	4	3	2	2	2	2	2	2	3	4	3	2	2	3	2	4	4		2	2	3	4	2	2	2	2	4
B_memory	ENSG00000289083	15:30443589:C:T	28	21	-0.28073	0.0314233	4.11525e-19	3	3	3	3	4	2	3	3	2	2	3	3	3	2	3	3	2	3	4		3	3	3	3	3	2	4	2	4
B_memory	ENSG00000289277	15:44182014:C:CT	26	11	0.437678	0.0759451	8.25915e-09	3	3	3	2	2	2	2	2	2	2	3	3	2	2	3	2	2	3	3		2	1	3	3	2	1	2	2	3
B_memory	ENSG00000289704	15:82090754:A:ATT	17	5	-0.16919	0.0439187	0.000116991	1	1	1	2	1	2	2	1	1	1	3	1	2	2	1	2	2	3	3		1	1	2	3	2	2	2	2	3
B_memory	ENSG00000290376	15:20492617:C:T	28	26	0.594746	0.0627122	2.45341e-21	3	3	3	3	3	3	3	3	3	4	3	3	3	2	3	3	3	3	3		3	4	3	4	3	3	3	2	4
B_memory	ENSG00000290399	15:22672802:A:G	27	16	0.251769	0.0443647	1.387e-08	4	4	4	4	4	2	2	2	2	2	4	4	4	2	4	1	2	4	4		2	4	4	4	4	2	2	2	4
B_memory	ENSG00000290689	15:84229149:A:G	22	10	0.337306	0.0528979	1.81123e-10	4	4	3	2	1	2	2	2	1	2	4	3	4	2	4	2	2	4	4		2	1	1	1	1	2	2	2	4
B_memory	ENSG00000290760	15:101786434:A:C	27	15	-0.269357	0.0342029	3.40014e-15	3	3	3	3	3	2	3	3	2	2	3	3	3	2	3	3	2	3	3		2	1	2	2	2	2	2	2	3
B_memory	ENSG00000290767	15:99805325:TAA:T	28	21	-0.306699	0.0369791	1.09644e-16	4	4	4	4	4	2	4	3	2	2	4	4	4	2	4	4	4	4	4		2	3	4	3	3	2	4	2	4
B_memory	ENSG00000290823	15:101937235:CT:C	28	23	-0.123371	0.0148518	9.83129e-17	3	3	3	3	3	2	3	3	3	2	3	3	3	2	3	3	3	3	3		3	3	3	3	3	2	3	2	3
B_memory	ENSG00000290876	15:30490539:GT:G	27	23	0.140407	0.0119857	1.07368e-31	4	3	5	3	1	3	3	3	3	2	3	4	5	2	3	3	3	3	5		4	5	3	5	5	2	3	2	5
B_memory	ENSG00000290912	15:23309494:G:A	27	19	0.6813	0.0981054	3.79599e-12	4	4	4	4	4	2	3	4	2	2	4	4	4	2	4	4	2	4	4		1	3	3	3	3	2	2	2	4
B_memory	ENSG00000290945	15:82372137:A:C	28	23	0.514622	0.0234878	2.07822e-106	3	4	3	4	3	4	4	4	3	2	4	3	3	2	4	3	3	4	4		3	4	3	3	2	3	2	2	4
B_memory	ENSG00000290948	15:82378916:A:G	25	15	0.488821	0.0619529	3.01722e-15	3	3	4	3	4	2	3	2	2	2	4	3	3	2	4	3	2	3	3		2	1	1	3	1	2	2	2	4
B_memory	ENSG00000291003	15:22572021:A:C	28	23	-0.267529	0.0212254	2.00204e-36	4	3	4	4	4	2	4	4	4	2	4	4	4	2	4	4	4	4	4		4	4	4	3	4	2	3	2	4
B_memory	ENSG00000291027	15:84584909:CA:C	28	18	0.169895	0.0206313	1.79829e-16	3	3	3	3	3	2	3	3	2	2	3	3	3	2	3	3	2	3	3		2	3	3	3	2	2	2	2	3
B_memory	ENSG00000291053	15:43818504:CA:C	28	16	-0.222444	0.0350024	2.08287e-10	3	4	4	2	3	2	3	2	2	2	3	3	4	2	3	3	2	3	3		2	2	4	3	3	2	2	2	4
B_memory	ENSG00000291082	15:28654060:CA:C	28	18	-0.387616	0.0632106	8.67069e-10	4	4	4	4	4	2	3	3	2	2	4	4	3	2	4	4	2	4	3		2	4	3	4	2	2	2	2	4
B_memory	ENSG00000291159	15:84631524:C:T	28	21	-0.131203	0.0144328	9.84989e-20	4	4	3	3	3	3	3	3	2	2	4	4	4	2	3	3	2	3	3		3	3	3	3	2	2	3	2	4
B_memory	ENSG00000291212	15:85381521:CT:C	10	3	0.0958701	0.0244413	8.76485e-05	1	1	1	1	1	2	1	1	2	1	1	1	1	2	1	1	2	3	3		2	1	1	1	2	1	1	2	3
B_memory	ENSG00000291225	15:101813003:G:A	25	15	0.46774	0.110836	2.44198e-05	3	3	3	3	3	2	3	3	2	2	3	3	3	2	3	3	2	3	3		2	1	1	1	2	2	2	2	3
B_memory	ENSG00000291259	15:28633215:G:A	28	18	-0.334112	0.0489759	8.98096e-12	4	4	4	3	4	2	4	3	2	2	4	4	3	2	4	3	2	4	4		2	4	3	4	2	2	2	2	4
B_memory	ENSG00000005194	16:57354798:G:GT	27	5	-0.0611686	0.0179596	0.000659474	3	3	2	2	1	2	3	2	2	2	2	2	2	2	3	2	2	2	2		2	2	2	2	2	2	2	2	3
B_memory	ENSG00000007392	16:197939:C:T	28	8	-0.0292976	0.00735942	6.86349e-05	3	3	3	2	2	2	2	2	2	2	3	2	3	2	4	2	2	2	3		2	2	2	2	2	2	2	2	4
B_memory	ENSG00000007516	16:1331916:C:A	13	9	-0.115181	0.0227555	4.15628e-07	4	1	4	1	1	2	4	4	1	3	1	1	4	2	1	4	1	1	4		2	1	1	1	1	1	2	1	4
B_memory	ENSG00000011638	16:21149226:C:CA	28	16	0.0780107	0.0189853	3.97369e-05	4	4	3	3	3	2	4	3	2	2	4	3	4	2	3	2	2	3	3		2	4	4	2	2	2	2	2	4
B_memory	ENSG00000038358	16:67859795:CT:C	28	4	-0.100156	0.0254896	8.51993e-05	2	2	2	2	2	2	2	2	2	2	2	2	2	2	3	2	2	2	2		2	3	2	3	2	2	2	2	3
B_memory	ENSG00000038532	16:10923871:G:C	26	9	-0.152179	0.0166732	7.03328e-20	3	3	2	2	2	2	2	1	2	2	3	2	2	2	3	2	2	4	4		2	4	2	3	1	2	2	2	4
B_memory	ENSG00000039523	16:67522191:ATTTTTTTTTTT:A	28	7	0.140294	0.0366493	0.000129183	3	2	2	2	2	2	2	2	2	2	3	2	2	2	3	2	2	3	2		2	3	2	3	2	2	2	2	3
B_memory	ENSG00000040199	16:71626212:G:C	28	17	-0.0983756	0.0155243	2.34461e-10	3	2	4	3	4	2	3	3	2	2	3	2	2	2	3	3	2	3	4		3	3	3	3	4	2	2	2	4
B_memory	ENSG00000048471	16:11993927:C:A	28	15	0.0431787	0.00583874	1.41183e-13	3	3	3	3	2	2	2	2	2	2	3	3	3	2	3	2	2	3	3		3	3	3	2	3	2	2	2	3
B_memory	ENSG00000051108	16:56949227:C:CA	28	14	-0.0416324	0.0115061	0.000296568	3	3	3	2	3	2	2	3	2	2	3	3	3	2	3	3	2	4	3		2	2	2	2	3	2	2	2	4
B_memory	ENSG00000051523	16:88651549:G:A	28	18	-0.0455515	0.00497884	5.74577e-20	3	3	3	3	4	2	3	2	2	2	3	4	3	2	3	3	2	4	4		2	3	3	3	2	3	2	2	4	-0.16565
B_memory	ENSG00000059122	16:2943813:C:T	28	17	0.114342	0.0173619	4.5246e-11	3	3	4	3	3	2	3	3	2	2	3	3	3	2	3	2	2	3	3		2	4	3	3	2	2	2	2	4
B_memory	ENSG00000063854	16:1852104:A:G	28	21	-0.189748	0.0131265	2.31992e-47	3	3	3	3	3	2	3	3	3	2	3	3	3	2	3	3	3	3	3		2	3	3	3	3	2	2	2	3
B_memory	ENSG00000065457	16:75638966:A:G	28	19	0.12709	0.0153284	1.12127e-16	3	3	3	3	3	2	3	3	2	2	3	4	4	2	3	3	2	4	3		2	4	3	3	3	2	2	2	4
B_memory	ENSG00000066654	16:20771371:C:CT	27	14	-0.0373602	0.00760419	8.96422e-07	3	3	3	2	4	2	2	3	2	2	3	3	3	2	3	1	2	3	2		2	3	3	3	2	2	2	2	4
B_memory	ENSG00000067836	16:4796532:G:A	28	11	0.140807	0.0353981	6.95513e-05	3	3	2	2	2	2	2	2	2	2	3	3	2	2	3	2	2	3	3		2	3	3	3	2	2	2	2	3
B_memory	ENSG00000070761	16:58127070:A:G	28	21	-0.240493	0.0325181	1.40718e-13	4	4	4	4	4	2	4	4	4	2	4	4	3	2	4	3	2	3	3		2	3	3	3	4	2	2	4	4
B_memory	ENSG00000070915	16:56794584:TAG:T	7	3	0.288071	0.0428444	1.77229e-11	1	1	1	1	1	1	1	1	1	1	1	1	1	1	1	1	1	1	3		2	1	1	2	3	2	1	2	3
B_memory	ENSG00000072736	16:68164185:T:C	27	15	0.0942226	0.0131775	8.65924e-13	3	3	3	3	3	2	4	2	4	2	3	4	4	2	3	2	2	3	4		2	2	3	2	1	2	2	2	4
B_memory	ENSG00000072864	16:15690357:T:TC	27	9	-0.0671027	0.0167153	5.95822e-05	3	3	3	2	2	2	2	2	2	2	3	2	3	2	3	2	2	3	2		1	3	2	2	2	2	2	2	3
B_memory	ENSG00000074071	16:1680310:A:G	27	11	0.039873	0.00992951	5.92941e-05	3	3	3	2	3	2	2	2	2	1	3	3	3	2	3	2	2	2	3		2	2	2	3	2	2	2	2	3
B_memory	ENSG00000075399	16:89723889:C:T	28	19	0.187324	0.0194804	6.84144e-22	3	3	3	3	3	2	3	3	3	2	3	3	3	2	3	3	2	4	4		2	3	3	3	2	2	2	2	4
B_memory	ENSG00000077238	16:27285130:GAGAGAGAGAC:G	28	14	-0.10709	0.01561	6.86776e-12	3	3	3	2	2	2	2	2	2	2	3	3	3	2	3	3	2	3	3		2	3	3	3	2	2	2	2	3
B_memory	ENSG00000085644	16:3162349:GT:G	27	16	0.150577	0.0279035	6.80181e-08	3	3	3	3	3	2	3	3	2	1	3	3	3	2	3	3	3	3	3		2	2	2	2	2	2	2	2	3
B_memory	ENSG00000085721	16:14983572:CA:C	28	18	-0.0593012	0.0131207	6.1939e-06	3	3	3	3	3	2	3	3	2	2	3	3	3	2	3	3	2	3	3		2	3	3	3	2	2	2	2	3
B_memory	ENSG00000089486	16:4534702:T:G	28	15	0.130897	0.0203261	1.19575e-10	3	5	5	2	5	2	2	2	3	2	2	5	3	2	2	2	2	3	3		3	3	4	2	3	2	3	2	5
B_memory	ENSG00000090238	16:30100035:A:AAAAT	28	16	0.0393391	0.00668094	3.90283e-09	4	3	3	3	3	2	3	3	3	2	3	3	2	2	3	3	2	4	3		2	2	3	2	2	2	2	2	4
B_memory	ENSG00000090581	16:1361128:C:T	28	17	0.0652204	0.0121177	7.35609e-08	4	3	3	3	3	2	4	3	2	2	3	3	3	2	4	4	2	4	3		2	3	3	2	2	2	2	2	4
B_memory	ENSG00000090857	16:70143674:G:A	28	23	-0.212735	0.0192762	2.55767e-28	4	4	4	3	4	2	4	4	3	2	4	4	4	2	4	4	3	3	4		4	4	3	4	3	2	3	2	4
B_memory	ENSG00000090863	16:74426244:C:CA	27	15	0.0423746	0.00959506	1.00406e-05	2	3	2	3	2	2	3	1	2	2	3	3	2	2	3	3	3	3	3		2	3	3	3	3	2	2	2	3
B_memory	ENSG00000090905	16:24822912:C:T	28	20	-0.0550017	0.00900676	1.01701e-09	3	3	3	3	3	2	4	3	2	2	3	3	3	2	3	4	3	3	3		2	3	4	4	4	2	2	2	4
B_memory	ENSG00000099381	16:30880543:CA:C	28	4	-0.0759384	0.022498	0.000737231	3	3	2	2	2	2	2	2	2	2	4	2	2	2	2	2	2	2	2		2	2	2	2	2	2	2	2	4
B_memory	ENSG00000100726	16:1445486:G:GC	28	10	0.13954	0.0358435	9.89967e-05	3	3	3	2	2	2	2	2	2	2	3	2	3	2	3	2	2	3	2		2	3	3	2	2	2	2	2	3
B_memory	ENSG00000102858	16:4619511:G:C	27	12	0.0578957	0.0146529	7.77777e-05	3	5	3	2	1	3	2	3	2	2	3	3	3	2	2	2	2	2	4		2	3	3	2	2	2	2	2	5
B_memory	ENSG00000102882	16:30133058:C:G	28	19	0.0785586	0.016606	2.23714e-06	4	4	4	2	3	2	3	3	2	2	3	3	3	2	3	3	3	4	3		3	3	4	3	2	2	2	2	4
B_memory	ENSG00000102893	16:47492722:C:T	28	9	-0.0740173	0.0158089	2.84074e-06	3	3	2	2	4	2	2	2	2	2	2	3	2	2	3	2	2	3	4		2	2	3	2	2	2	2	2	4
B_memory	ENSG00000102897	16:20920941:T:TATAA	28	11	-0.0828113	0.0121381	8.95033e-12	5	5	3	2	2	2	2	2	2	2	3	2	2	2	3	2	2	3	4		2	4	3	3	2	2	2	2	5
B_memory	ENSG00000102898	16:67847088:TC:T	28	11	-0.0599848	0.0153018	8.85055e-05	3	3	2	3	2	2	2	3	2	2	3	4	2	2	3	2	2	4	3		2	3	2	2	2	2	2	2	4
B_memory	ENSG00000102900	16:56862277:A:G	28	9	0.0632296	0.0127238	6.71583e-07	3	3	2	2	3	2	2	2	2	2	3	3	3	2	2	2	2	3	3		2	2	2	2	2	2	2	2	3
B_memory	ENSG00000102908	16:69519637:CT:C	28	12	-0.0296035	0.00733101	5.38822e-05	3	3	3	2	3	2	3	2	2	2	3	3	2	2	3	3	2	3	3		2	2	2	2	2	2	2	2	3
B_memory	ENSG00000102910	16:48425344:CA:C	28	17	-0.0448786	0.0108137	3.32224e-05	3	3	3	3	3	2	3	3	2	2	3	3	3	2	3	2	2	3	3		2	3	3	3	2	2	2	2	3
B_memory	ENSG00000102921	16:48622152:C:CT	28	13	0.0538315	0.0103086	1.77006e-07	5	3	5	2	2	2	3	2	2	2	3	3	3	2	3	2	2	3	2		2	3	5	2	3	2	2	2	5
B_memory	ENSG00000103018	16:69412675:CT:C	28	9	-0.102828	0.0281111	0.000254258	3	3	3	2	2	2	2	2	2	2	2	2	2	2	3	2	2	3	3		2	3	3	2	2	2	2	2	3
B_memory	ENSG00000103037	16:58581679:T:A	28	17	0.156043	0.0213017	2.38235e-13	3	3	3	3	3	2	3	3	2	2	3	4	3	2	3	3	2	3	3		2	3	3	2	2	2	2	2	4
B_memory	ENSG00000103043	16:70717957:G:A	28	4	0.121184	0.0223392	5.80458e-08	2	3	2	2	2	2	2	2	2	2	2	2	2	2	3	2	2	2	3		2	2	2	2	2	2	2	2	3
B_memory	ENSG00000103056	16:68365518:TCTC:T	18	10	0.492676	0.0546722	2.03329e-19	1	1	1	3	3	2	3	1	1	1	3	1	1	2	3	1	2	1	3		2	2	3	2	3	2	2	3	3
B_memory	ENSG00000103061	16:68277925:C:CTAT	28	14	0.0561144	0.0109306	2.84114e-07	3	3	3	2	3	2	2	2	2	2	3	3	2	2	3	2	2	3	3		2	3	3	3	4	2	2	2	4
B_memory	ENSG00000103064	16:68192230:A:ATAT	26	19	0.155865	0.0315296	7.67503e-07	3	3	3	3	2	2	3	3	2	2	3	3	3	2	3	1	1	3	3		2	3	3	3	3	3	2	3	3
B_memory	ENSG00000103089	16:74866564:A:C	6	1	-0.0930595	0.0222886	2.97704e-05	1	1	1	1	1	2	1	1	1	1	1	1	1	1	1	1	1	1	2		2	1	1	1	1	2	1	2	2
B_memory	ENSG00000103091	16:74891864:T:C	27	9	0.0669854	0.0124687	7.77513e-08	3	3	3	2	2	2	2	1	2	2	3	2	2	2	3	2	2	3	2		2	3	3	2	2	2	2	2	3
B_memory	ENSG00000103111	16:77190930:C:T	28	18	-0.0688626	0.0179041	0.000119963	4	4	4	4	3	3	3	4	2	2	4	4	4	2	4	2	2	4	4		2	4	3	4	2	2	2	2	4	-0.0255
B_memory	ENSG00000103121	16:80988806:C:CT	28	11	0.0649954	0.0174458	0.000194878	3	3	2	2	2	2	2	2	2	2	3	2	3	2	3	2	2	3	2		2	3	3	3	2	2	3	2	3
B_memory	ENSG00000103148	16:136531:T:TA	27	17	-0.0913839	0.0136	1.82449e-11	4	4	3	4	4	2	2	1	2	2	4	4	4	2	3	3	2	4	4		2	4	3	4	3	2	2	2	4
B_memory	ENSG00000103160	16:84081047:T:G	28	9	0.082599	0.0196328	2.58567e-05	3	3	2	2	2	2	2	2	2	2	3	2	2	2	3	2	2	3	3		2	3	3	2	2	2	2	2	3
B_memory	ENSG00000103168	16:84182086:C:T	27	16	-0.16102	0.024125	2.48218e-11	3	3	3	3	3	2	3	3	2	2	3	3	3	2	3	1	2	3	3		2	3	3	2	2	2	2	2	3
B_memory	ENSG00000103187	16:84469552:CA:C	28	17	-0.0211945	0.00510656	3.31827e-05	3	3	3	3	3	2	3	3	2	2	3	3	3	2	3	3	2	3	3		3	2	3	2	2	2	2	2	3
B_memory	ENSG00000103194	16:84757222:G:T	27	7	0.0709319	0.0181599	9.38553e-05	3	3	3	2	2	2	2	2	2	1	2	3	3	2	2	2	2	2	2		2	2	3	2	2	2	2	2	3
B_memory	ENSG00000103202	16:396095:T:G	28	22	0.494421	0.019872	1.21406e-136	4	3	4	4	4	3	3	3	2	3	4	3	4	2	4	4	4	3	4		4	3	3	3	2	2	2	2	4
B_memory	ENSG00000103222	16:15973963:T:C	28	17	-0.038863	0.00865703	7.14976e-06	3	3	3	3	3	2	3	3	2	2	3	3	2	2	3	3	3	3	2		2	3	3	2	3	2	2	2	3
B_memory	ENSG00000103227	16:937520:C:T	28	19	0.0888465	0.012088	1.98235e-13	3	3	3	3	3	2	3	3	2	2	3	4	3	2	3	2	2	3	3		3	3	3	3	3	2	2	2	4
B_memory	ENSG00000103245	16:733864:C:A	28	16	0.123755	0.0199099	5.10848e-10	3	3	3	2	3	2	3	3	2	2	3	4	3	2	3	2	2	3	3		2	4	3	2	3	2	2	2	4
B_memory	ENSG00000103248	16:86570385:TTA:T	27	10	0.169568	0.0381081	8.60074e-06	3	3	2	2	2	2	2	1	2	2	3	3	2	2	3	3	2	3	3		2	3	2	2	2	2	2	2	3
B_memory	ENSG00000103249	16:1445474:G:A	28	13	0.207691	0.0255295	4.10894e-16	3	3	3	2	2	2	2	3	2	2	3	2	2	2	4	2	3	3	4		2	3	3	3	2	2	2	2	4
B_memory	ENSG00000103253	16:733864:C:A	27	18	0.254698	0.018271	3.61908e-44	4	4	3	3	4	2	3	2	2	2	3	4	3	2	4	3	2	3	4		2	4	1	4	2	2	4	3	4
B_memory	ENSG00000103254	16:728024:T:C	28	15	0.0689867	0.0115796	2.55943e-09	4	3	4	4	3	2	3	3	2	2	4	3	4	2	3	2	2	4	4		2	2	2	2	4	2	2	2	4
B_memory	ENSG00000103257	16:87819632:T:G	28	22	-0.132696	0.0193859	7.6489e-12	3	3	3	3	3	2	3	3	2	2	3	3	3	3	3	3	3	3	3		3	3	3	3	2	2	3	2	3
B_memory	ENSG00000103260	16:738349:C:CT	27	17	0.140231	0.0278182	4.63112e-07	3	3	4	3	1	2	3	3	2	2	3	3	3	2	3	4	3	4	4		2	3	3	2	2	2	2	2	4
B_memory	ENSG00000103264	16:87393061:G:A	28	9	-0.0557923	0.0135238	3.69965e-05	2	2	2	2	3	2	2	3	2	2	3	2	2	2	3	2	2	3	2		2	3	3	3	2	2	2	2	3
B_memory	ENSG00000103269	16:657295:T:G	7	5	-0.141344	0.0363535	0.000101055	4	1	4	1	4	2	1	1	1	1	1	1	4	1	1	1	1	1	1		2	1	1	1	1	1	1	1	4
B_memory	ENSG00000103275	16:1304890:C:T	28	19	-0.055726	0.0130677	2.00435e-05	3	3	3	2	3	2	3	3	2	2	3	3	3	2	3	3	2	3	3		2	3	3	3	3	2	2	3	3
B_memory	ENSG00000103319	16:22238649:C:CA	28	8	0.0631555	0.0178467	0.000401997	3	3	3	2	2	2	2	2	2	2	3	3	2	2	3	2	2	2	2		2	2	3	2	2	2	2	2	3
B_memory	ENSG00000103326	16:536144:T:C	27	15	-0.104017	0.0274257	0.000149032	4	4	3	3	3	2	4	4	2	2	4	2	4	2	4	1	2	4	3		2	2	3	3	2	2	2	2	4
B_memory	ENSG00000103335	16:88781108:G:A	27	18	0.149719	0.0140207	1.28457e-26	3	3	4	3	3	2	3	3	3	2	3	3	3	2	4	4	1	3	3		2	3	4	2	2	2	2	2	4
B_memory	ENSG00000103356	16:23514773:T:C	28	5	-0.16346	0.0357794	4.91088e-06	3	3	2	2	2	2	2	2	2	2	2	2	2	2	2	2	2	3	2		2	3	2	2	2	2	2	2	3
B_memory	ENSG00000103365	16:23510459:C:T	28	19	0.105911	0.00978581	2.6819e-27	3	3	4	4	3	2	4	4	2	2	4	2	4	2	3	2	2	4	3		3	4	3	4	4	2	3	2	4	-0.0487
B_memory	ENSG00000103381	16:12560858:G:T	28	21	0.135462	0.0201229	1.67663e-11	3	3	3	3	3	2	3	3	3	2	3	3	3	2	3	3	3	3	3		2	3	3	3	2	2	3	2	3
B_memory	ENSG00000103415	16:4477497:TA:T	27	16	-0.0510049	0.0105169	1.23584e-06	4	3	4	2	1	2	4	4	2	2	4	4	4	2	3	3	2	4	4		2	4	3	3	2	2	2	2	4
B_memory	ENSG00000103423	16:4423903:T:C	28	24	0.931316	0.0520338	1.21643e-71	4	4	4	4	4	3	4	4	2	2	4	4	4	4	4	4	4	4	4		3	4	4	4	4	2	3	2	4
B_memory	ENSG00000103479	16:53398557:A:G	27	17	-0.0420661	0.0086904	1.29494e-06	3	3	3	3	2	2	3	3	3	1	3	3	3	2	3	3	3	3	2		2	3	2	3	2	2	2	2	3
B_memory	ENSG00000103489	16:17287151:G:C	26	18	0.179788	0.0232726	1.11595e-14	3	3	3	3	3	2	3	3	2	2	3	3	3	2	3	3	1	3	3		2	1	3	3	3	2	2	2	3
B_memory	ENSG00000103496	16:31093699:C:CTTTT	27	13	-0.0501785	0.0125475	6.35915e-05	3	3	3	3	2	2	3	2	3	1	3	3	3	2	3	2	2	2	2		2	3	3	2	2	2	2	2	3
B_memory	ENSG00000103502	16:29902883:C:CTT	26	7	0.225689	0.0456779	7.77747e-07	3	2	2	2	3	2	2	1	2	2	3	4	2	2	3	1	2	2	2		2	2	3	2	2	2	2	2	4
B_memory	ENSG00000103510	16:31124731:C:CA	27	12	0.0475582	0.0122053	9.75897e-05	4	3	3	2	2	2	2	1	2	2	3	3	3	2	3	3	2	3	2		2	3	3	2	2	2	2	2	4
B_memory	ENSG00000103512	16:14878813:C:A	28	16	0.13787	0.0260826	1.25093e-07	3	4	4	3	3	2	2	2	2	2	3	3	3	2	3	2	2	3	3		3	3	4	3	2	2	2	2	4
B_memory	ENSG00000103528	16:19211999:A:G	6	4	0.161496	0.0310725	2.0212e-07	1	1	1	1	1	1	1	1	1	1	1	1	1	1	1	1	1	3	4		1	2	3	2	1	1	1	1	4
B_memory	ENSG00000103550	16:19721587:CT:C	28	21	0.231199	0.0213061	1.96578e-27	4	3	3	2	4	2	3	3	2	2	3	3	3	4	3	3	3	3	4		2	3	3	3	3	2	3	2	4
B_memory	ENSG00000104731	16:87730661:A:T	28	23	0.24994	0.0131981	5.5867e-80	4	4	4	4	4	2	4	4	4	2	4	4	4	2	4	4	4	4	4		4	4	4	4	4	2	4	2	4
B_memory	ENSG00000118894	16:5084773:T:A	28	14	0.224076	0.048125	3.22216e-06	3	3	3	3	3	2	2	3	2	2	3	3	3	2	3	2	2	3	2		2	3	3	2	2	2	2	2	3
B_memory	ENSG00000121274	16:50314498:A:T	28	18	-0.0461228	0.0108522	2.13679e-05	3	3	3	3	3	2	3	3	2	2	3	3	3	2	3	3	3	3	3		2	3	3	2	2	2	2	2	3
B_memory	ENSG00000121281	16:50366176:T:C	28	19	0.222065	0.0178813	2.06441e-35	3	3	3	3	3	2	3	3	3	2	3	3	3	2	3	3	3	3	4		2	3	3	2	2	2	2	2	4
B_memory	ENSG00000122299	16:11799021:C:CAAA	28	14	0.0603523	0.013036	3.66271e-06	3	3	3	3	3	2	3	3	2	2	3	3	2	2	3	3	2	4	3		2	2	2	2	2	2	2	2	4
B_memory	ENSG00000122390	16:3490432:A:G	28	14	-0.0714372	0.0196138	0.000270319	3	3	2	2	3	2	2	3	2	2	3	3	3	2	3	3	2	3	3		2	3	3	2	2	2	2	2	3
B_memory	ENSG00000125124	16:56520101:C:T	28	22	-0.129793	0.0156809	1.26171e-16	3	3	3	3	3	2	3	3	3	2	3	3	3	2	4	3	3	4	3		2	3	3	3	3	2	3	2	4	-0.613
B_memory	ENSG00000125148	16:56620570:C:G	28	21	0.110116	0.022978	1.64917e-06	3	3	3	3	3	3	3	3	3	2	3	3	3	3	3	3	3	2	3		2	4	4	3	2	2	2	2	4
B_memory	ENSG00000126602	16:3678516:C:T	28	14	0.0716367	0.0137136	1.75323e-07	4	4	4	3	2	2	3	2	2	2	4	4	3	2	4	2	2	3	4		2	3	3	2	2	2	2	2	4
B_memory	ENSG00000127554	16:1984069:G:A	28	11	0.096732	0.0230272	2.66002e-05	3	3	2	2	2	2	2	2	2	2	3	3	3	2	3	2	2	4	3		2	3	3	2	2	2	2	2	4	-0.06535
B_memory	ENSG00000127561	16:1949058:A:G	3	2	0.136855	0.0320824	1.99259e-05	1	1	1	1	1	1	1	1	1	1	1	1	1	1	1	2	1	1	3		1	1	1	1	1	1	1	1	3
B_memory	ENSG00000127585	16:687269:C:T	16	6	-0.174048	0.0444287	8.94868e-05	3	3	2	2	2	2	2	2	2	3	3	2	2	3	1	1	1	1	1		2	1	1	1	1	1	1	1	3
B_memory	ENSG00000129636	16:47492722:C:T	28	12	-0.0905757	0.0194456	3.19453e-06	3	3	3	3	2	2	2	3	2	2	3	2	3	2	3	2	2	4	2		2	3	2	3	2	2	2	2	4
B_memory	ENSG00000129993	16:88862553:C:CCTGGGCCTTTGCTGACGCAGAACGCGGGAAGGACG	14	3	0.0539609	0.0112669	1.67328e-06	1	1	1	1	1	2	1	1	1	2	1	1	1	1	1	1	2	3	3		2	2	2	2	2	2	2	2	3
B_memory	ENSG00000130731	16:636337:G:A	27	19	0.190531	0.0144518	1.08637e-39	4	4	4	4	4	2	4	4	2	2	4	4	4	2	4	1	2	4	4		2	4	4	4	4	4	2	2	4	0.2153
B_memory	ENSG00000131143	16:85799671:G:A	28	17	-0.0886847	0.0159565	2.73024e-08	4	4	3	2	3	2	3	3	2	2	3	4	3	2	3	4	2	4	4		2	3	2	3	3	2	2	2	4	-0.26555
B_memory	ENSG00000131149	16:85740118:G:A	27	9	-0.0482943	0.0104519	3.82605e-06	2	2	3	2	3	2	3	3	2	1	3	2	3	2	3	2	2	3	2		2	2	2	2	2	2	2	2	3
B_memory	ENSG00000131153	16:85687339:C:T	21	14	-0.217563	0.0398485	4.76785e-08	3	1	1	3	3	3	3	1	2	2	3	1	1	2	3	2	3	3	3		3	1	3	4	1	2	2	2	4
B_memory	ENSG00000131634	16:1533633:T:C	26	23	1.63738	0.0704675	1.97502e-119	4	4	4	4	4	4	4	4	4	4	4	4	4	2	4	4	4	4	4		3	1	4	4	1	2	3	2	4	0.20085
B_memory	ENSG00000132600	16:68355869:C:T	28	14	-0.0498947	0.0126692	8.20675e-05	4	3	4	4	4	2	2	3	2	2	4	3	3	2	4	2	2	4	4		2	2	3	2	2	2	2	2	4
B_memory	ENSG00000133392	16:15727389:C:T	28	23	0.258803	0.0158162	3.50795e-60	3	3	4	3	3	2	3	3	4	2	4	3	4	2	3	3	4	3	3		3	4	4	4	2	3	3	2	4
B_memory	ENSG00000133393	16:15912582:CA:C	28	18	0.158546	0.028356	2.25443e-08	3	3	3	3	3	2	3	3	2	2	3	3	3	2	3	3	2	3	3		2	3	3	2	3	2	2	2	3
B_memory	ENSG00000134419	16:18856329:AT:A	27	8	-0.0173763	0.00454518	0.000131827	4	3	2	2	3	2	2	2	1	2	2	4	2	2	2	3	2	3	2		2	2	3	2	2	2	2	2	4
B_memory	ENSG00000135698	16:82170181:C:G	28	24	-0.202671	0.0152378	2.29825e-40	4	4	4	4	4	2	4	4	4	3	4	4	4	2	4	4	4	4	4		3	4	4	4	4	2	3	2	4	-0.33055
B_memory	ENSG00000140650	16:8791588:C:T	28	15	-0.0452261	0.0114579	7.90813e-05	3	3	3	3	3	2	2	3	2	2	3	2	3	2	3	2	2	3	3		2	3	3	3	2	2	2	2	3
B_memory	ENSG00000140678	16:31354695:A:G	17	10	0.17876	0.020452	2.32225e-18	1	1	1	1	1	2	3	1	1	2	3	1	1	2	3	4	1	1	3		2	3	3	3	2	3	2	2	4	0.02265
B_memory	ENSG00000140743	16:22293569:C:T	28	18	0.113173	0.0234377	1.37457e-06	3	3	3	3	3	2	3	3	2	2	3	3	4	2	3	2	2	3	2		2	3	3	3	3	2	2	3	4
B_memory	ENSG00000140836	16:73054442:ATTTTTT:A	28	15	0.0812432	0.0156551	2.1078e-07	3	3	3	3	2	2	3	3	2	2	3	3	2	2	3	3	2	3	2		2	3	3	3	2	2	2	2	3
B_memory	ENSG00000140853	16:56963639:C:T	28	17	0.0288214	0.00736519	9.10845e-05	3	3	3	3	3	2	3	3	3	2	3	3	3	2	3	3	2	3	2		2	3	3	2	2	2	2	2	3
B_memory	ENSG00000140876	16:77723821:A:G	27	19	0.406339	0.0661709	8.213e-10	3	3	3	2	3	2	2	3	2	1	3	3	3	2	3	3	2	3	3		3	3	3	3	3	2	3	2	3
B_memory	ENSG00000140905	16:81074086:T:C	28	12	-0.192025	0.0369329	2.0005e-07	4	4	2	2	2	3	2	2	2	2	3	3	3	2	2	2	2	3	4		2	3	3	3	2	2	2	2	4
B_memory	ENSG00000140941	16:87368655:G:C	28	17	0.0480917	0.00702817	7.77165e-12	3	3	3	5	3	2	3	2	2	2	5	3	3	2	5	5	2	4	5		2	4	3	4	2	2	2	2	5
B_memory	ENSG00000140943	16:84131603:C:T	27	18	0.0416598	0.00816483	3.35479e-07	3	3	3	3	3	2	3	3	2	2	3	3	3	2	3	1	2	3	3		3	3	3	2	3	2	2	2	3
B_memory	ENSG00000140950	16:84566989:T:C	28	19	0.143721	0.020517	2.47071e-12	3	3	3	3	3	3	2	3	3	2	3	3	3	2	3	4	2	3	4		2	4	4	4	2	2	2	2	4
B_memory	ENSG00000140968	16:85902783:T:TGGTGGCTGCA	23	7	-0.0437608	0.00709695	6.99745e-10	1	3	1	1	1	2	2	2	2	2	3	2	1	2	4	2	2	4	4		2	3	2	2	2	2	2	2	4
B_memory	ENSG00000140988	16:1960477:C:G	28	24	0.066407	0.00811382	2.73601e-16	4	3	4	3	3	3	3	3	4	2	3	4	4	2	3	4	2	4	4		2	3	3	3	4	3	4	3	4
B_memory	ENSG00000140990	16:1983372:A:G	28	14	0.029387	0.00756704	0.000102944	3	3	3	2	3	2	3	3	2	2	3	3	3	2	3	2	2	2	3		2	2	3	3	2	2	2	2	3
B_memory	ENSG00000140995	16:90014771:A:G	27	12	0.157314	0.0163155	5.31389e-22	3	3	3	2	2	2	2	2	2	1	3	3	3	2	3	2	2	3	4		2	3	3	2	2	2	2	2	4
B_memory	ENSG00000141002	16:89849828:G:A	28	16	0.0385008	0.00773147	6.3667e-07	3	4	3	3	3	2	3	2	2	2	3	3	4	2	3	3	3	3	3		2	4	2	2	2	2	2	2	4
B_memory	ENSG00000141076	16:69096148:C:T	28	17	0.222136	0.0412981	7.49716e-08	4	4	3	3	3	2	3	4	2	2	3	4	3	2	3	2	2	4	3		2	3	3	3	2	2	2	2	4
B_memory	ENSG00000141101	16:69777089:GATAT:G	28	5	0.166824	0.0434424	0.00012297	3	3	2	2	2	2	2	3	2	2	3	2	2	2	2	2	2	2	2		2	2	2	2	2	2	2	2	3
B_memory	ENSG00000153048	16:8867006:A:G	28	21	0.0943605	0.0199257	2.18382e-06	3	3	3	3	3	2	3	3	3	2	3	3	3	2	3	3	3	4	4		2	3	3	3	3	2	2	2	4
B_memory	ENSG00000153406	16:4473166:G:A	28	22	-0.337908	0.0354144	1.40736e-21	4	4	4	3	3	2	3	3	3	2	3	4	3	2	4	4	4	3	4		3	3	3	3	3	2	2	2	4
B_memory	ENSG00000153786	16:85011497:G:A	28	21	0.206221	0.0194095	2.28585e-26	4	4	4	3	3	2	3	3	3	2	4	3	3	2	4	3	4	3	4		3	3	3	3	2	2	2	2	4	0.3609
B_memory	ENSG00000153815	16:81624947:G:T	27	11	0.0813973	0.0164238	7.19421e-07	3	3	2	2	1	2	2	2	2	2	2	2	2	2	3	3	2	3	3		2	3	3	3	3	2	2	2	3
B_memory	ENSG00000154102	16:85759361:A:G	26	11	-0.4396	0.0260582	7.48778e-64	3	3	2	1	2	2	2	2	2	2	3	2	3	2	3	2	2	4	4		2	4	4	4	1	2	2	2	4
B_memory	ENSG00000155330	16:46813478:T:TA	28	4	0.0438237	0.01166	0.000170948	2	3	2	2	2	2	2	2	2	2	2	3	2	2	2	2	2	2	3		2	2	2	2	2	2	2	2	3
B_memory	ENSG00000155393	16:50054288:CA:C	27	22	-0.222634	0.0247169	2.11086e-19	4	3	4	4	4	2	4	4	3	2	4	4	4	2	4	4	3	3	3		1	4	3	3	3	2	2	3	4
B_memory	ENSG00000156853	16:30684913:C:T	28	2	0.485209	0.0939616	2.41844e-07	2	2	2	2	2	2	2	2	2	2	3	2	2	2	2	2	2	2	2		2	2	2	2	2	2	2	2	3
B_memory	ENSG00000156860	16:30684913:C:T	28	10	-0.141442	0.0376736	0.000173754	3	3	3	2	2	2	3	2	2	2	3	2	2	2	3	2	2	3	3		2	3	2	2	2	2	2	2	3
B_memory	ENSG00000157045	16:14970752:G:T	28	14	0.0575429	0.0141154	4.56964e-05	3	3	3	2	3	2	2	3	2	2	3	3	3	2	3	2	2	2	3		2	3	3	3	2	2	2	2	3
B_memory	ENSG00000157106	16:18927759:C:A	28	16	-0.0508726	0.00619875	2.26965e-16	3	3	3	3	3	2	3	3	2	2	3	3	3	2	3	3	2	3	3		2	2	2	3	2	2	2	2	3
B_memory	ENSG00000157429	16:71549091:A:G	28	15	0.192857	0.0360866	9.07809e-08	3	3	3	3	2	2	2	3	2	2	3	3	3	2	3	2	2	3	3		2	4	3	3	2	2	2	2	4
B_memory	ENSG00000158486	16:21177671:T:TGCA	24	6	-0.142611	0.0300006	1.99823e-06	3	3	2	2	2	2	2	1	2	1	1	3	2	2	3	1	2	2	3		2	2	2	2	2	2	2	2	3
B_memory	ENSG00000158717	16:88700882:C:T	28	22	-0.212753	0.0166655	2.5367e-37	4	3	3	3	3	3	3	3	3	2	3	3	3	2	3	3	3	3	3		3	3	3	3	2	2	2	2	4
B_memory	ENSG00000158805	16:89725820:T:C	28	19	-0.0472203	0.0122474	0.000115482	3	3	5	3	4	2	3	3	2	2	3	3	3	2	3	3	3	3	3		2	3	3	3	2	2	2	2	5
B_memory	ENSG00000158865	16:24833308:A:G	26	22	0.435822	0.037813	9.78854e-31	3	3	3	3	3	3	3	4	2	1	3	3	3	4	3	1	4	3	4		3	3	3	4	3	2	2	2	4
B_memory	ENSG00000159461	16:56464581:T:C	26	13	-0.162123	0.0093689	4.36195e-67	3	3	2	2	2	2	3	1	2	2	3	3	3	2	2	2	1	3	4		3	3	3	4	2	2	2	2	4
B_memory	ENSG00000159593	16:66729571:GT:G	28	9	-0.0378674	0.0111625	0.000692886	2	3	4	2	2	3	3	2	2	2	4	2	2	2	4	2	2	3	3		2	2	2	2	2	2	2	2	4
B_memory	ENSG00000159618	16:57539453:C:CT	24	17	-0.189628	0.0166463	4.60507e-30	3	1	3	4	1	2	4	3	1	2	4	4	4	2	3	3	4	4	4		3	4	1	4	2	2	2	2	4
B_memory	ENSG00000159720	16:67486034:C:CA	28	16	-0.160354	0.0224907	1.00537e-12	5	3	5	5	5	2	2	3	2	2	3	3	5	2	5	2	2	4	3		2	4	3	3	2	2	2	2	5
B_memory	ENSG00000159753	16:67546879:G:C	25	3	-0.177846	0.0433032	4.00837e-05	2	2	2	2	2	2	2	2	2	2	2	2	2	2	3	2	2	2	2		2	1	1	1	3	2	2	2	3
B_memory	ENSG00000159761	16:67629746:CTTTTTTTTTTTTTTTTTTTTTT:C	23	4	-0.43263	0.106921	5.20466e-05	3	2	1	1	2	2	1	2	2	2	1	2	1	2	3	2	2	2	2		2	3	2	2	2	2	2	2	3
B_memory	ENSG00000161980	16:51263:G:A	27	17	0.0773865	0.0185543	3.03505e-05	3	3	3	3	3	2	3	1	2	2	3	3	3	2	3	3	2	2	3		2	3	3	4	2	3	2	2	4
B_memory	ENSG00000161981	16:33807:G:C	28	22	-0.384275	0.0182757	3.75075e-98	3	3	3	3	4	5	3	3	2	2	3	3	3	5	3	3	5	4	4		2	4	3	4	3	2	2	2	5
B_memory	ENSG00000162076	16:2917161:TAAAAA:T	28	18	0.0722422	0.0154827	3.07113e-06	3	3	3	3	3	2	3	2	2	2	3	3	3	2	3	2	3	3	3		3	4	3	3	2	2	2	2	4
B_memory	ENSG00000166123	16:46884020:C:T	11	3	0.750095	0.0997088	5.35898e-14	1	1	1	1	1	2	1	1	1	1	1	1	1	2	1	1	2	1	4		2	4	1	2	1	2	2	2	4	-0.0434
B_memory	ENSG00000166164	16:50343920:C:A	28	23	0.314997	0.0119516	4.37643e-153	3	3	3	4	3	4	3	4	3	3	3	4	3	4	3	4	4	3	3		2	3	3	3	2	2	2	2	4
B_memory	ENSG00000166451	16:81025689:CTCTTTTTTTT:C	27	16	0.184139	0.0374079	8.54583e-07	3	3	3	3	2	3	3	2	2	2	3	2	3	2	3	3	4	4	2		2	3	3	2	1	2	3	2	4
B_memory	ENSG00000166454	16:81041299:C:G	27	15	0.0948052	0.0231277	4.14554e-05	3	4	4	4	2	2	3	2	2	2	3	4	3	2	3	2	1	4	4		2	4	4	4	2	2	2	2	4
B_memory	ENSG00000166501	16:23929417:T:C	28	19	-0.0211037	0.00418696	4.64685e-07	3	3	3	3	3	2	3	3	3	2	3	3	3	2	3	3	2	3	3		2	3	3	3	2	2	2	2	3
B_memory	ENSG00000166548	16:66575974:T:C	28	17	0.554093	0.103949	9.79831e-08	3	3	3	3	2	2	4	2	2	2	4	3	3	2	4	3	2	3	2		3	3	3	3	4	2	2	2	4
B_memory	ENSG00000166669	16:10473169:A:G	27	19	0.0528507	0.00990014	9.3783e-08	3	3	3	3	3	2	3	3	3	2	3	3	3	2	3	3	1	3	3		2	2	2	3	3	2	3	2	3
B_memory	ENSG00000166676	16:10888488:G:C	13	4	-0.229555	0.0376356	1.06465e-09	1	1	1	1	1	2	1	1	1	1	1	1	1	2	1	1	2	3	4		3	2	1	2	2	2	2	2	4
B_memory	ENSG00000166747	16:71797019:T:C	27	14	-0.0469432	0.0084827	3.13021e-08	3	4	3	3	2	2	3	3	2	2	4	2	3	2	3	2	1	4	4		2	3	3	2	2	2	2	2	4
B_memory	ENSG00000166783	16:15627021:A:AAG	28	7	-0.0492264	0.0124187	7.37388e-05	3	2	3	2	2	2	2	2	2	2	3	2	2	2	3	2	2	3	4		2	2	2	2	2	2	2	2	4
B_memory	ENSG00000166822	16:75450180:CA:C	28	13	0.039613	0.0101676	9.77964e-05	3	3	3	3	3	2	3	2	2	2	3	3	3	2	3	2	2	2	2		2	3	3	2	2	2	2	2	3
B_memory	ENSG00000166847	16:23642022:C:T	28	25	0.171968	0.0159038	2.98571e-27	4	4	4	4	4	4	4	4	4	3	4	4	4	4	4	4	4	4	4		4	4	4	4	4	2	2	2	4
B_memory	ENSG00000166971	16:53439954:CAAAAAA:C	28	10	-0.0824873	0.0210307	8.77343e-05	3	3	4	2	2	2	2	2	2	2	2	3	4	2	3	2	2	4	2		2	5	3	2	2	2	2	2	5
B_memory	ENSG00000167005	16:56403960:T:A	28	7	0.0418414	0.011351	0.000227685	2	3	2	2	2	2	3	2	2	2	3	2	2	2	2	3	2	3	3		2	2	2	2	2	2	2	2	3
B_memory	ENSG00000167186	16:19010133:T:TCTCCCCTCCC	28	14	-0.064863	0.0152611	2.13553e-05	4	4	3	2	3	2	3	3	2	2	3	3	3	2	3	2	2	4	3		2	2	3	2	2	2	2	2	4
B_memory	ENSG00000167261	16:67956835:T:C	27	13	0.0573377	0.0127011	6.35024e-06	3	4	3	3	2	2	2	2	2	2	3	3	3	2	3	2	2	4	4		2	4	3	2	1	2	2	2	4
B_memory	ENSG00000167264	16:68134297:C:G	28	11	0.100679	0.012809	3.83891e-15	3	3	2	2	2	2	2	2	2	2	3	3	2	2	3	2	2	3	3		2	3	3	3	2	2	2	2	3
B_memory	ENSG00000167377	16:71408303:T:TG	27	13	0.0967431	0.0211352	4.70926e-06	3	3	3	3	1	2	2	3	2	2	3	3	3	2	3	2	2	3	3		2	3	2	2	2	2	2	2	3
B_memory	ENSG00000167508	16:88691532:G:A	28	18	-0.132599	0.0255918	2.20324e-07	3	3	3	3	2	2	3	3	2	2	3	3	3	2	3	3	3	3	3		2	3	3	2	3	2	2	2	3
B_memory	ENSG00000167515	16:88862553:C:CCTGGGCCTTTGCTGACGCAGAACGCGGGAAGGACG	28	20	-0.0893805	0.0128556	3.58505e-12	3	4	3	3	4	2	3	3	2	2	3	4	4	2	4	3	3	3	3		2	3	3	4	3	2	2	2	4
B_memory	ENSG00000167522	16:89580434:A:G	28	7	0.0299486	0.00648697	3.8983e-06	3	2	2	2	2	2	2	2	2	2	2	2	2	2	2	2	2	3	4		2	3	3	3	2	2	2	2	4
B_memory	ENSG00000167523	16:89690065:A:G	28	19	0.119485	0.020873	1.03815e-08	3	3	3	5	3	2	3	3	2	2	3	3	3	2	3	4	4	4	3		2	3	3	3	2	2	2	2	5
B_memory	ENSG00000167526	16:89552122:G:A	27	23	0.0338998	0.0049432	6.98913e-12	3	4	3	3	3	2	3	3	3	2	3	4	3	2	3	1	3	3	3		2	3	3	3	3	3	3	3	4
B_memory	ENSG00000167967	16:2221330:T:G	28	10	-0.348748	0.0774677	6.73657e-06	4	4	4	2	2	2	2	2	2	2	4	4	4	2	4	2	2	4	2		2	4	2	2	2	2	2	2	4
B_memory	ENSG00000167969	16:2251268:C:T	27	12	-0.0831169	0.0150917	3.64068e-08	4	4	4	3	1	2	2	2	2	2	4	4	2	2	3	2	2	3	4		2	4	3	2	2	2	2	2	4	-0.0328
B_memory	ENSG00000167981	16:3438773:C:A	27	4	-0.165831	0.040319	3.90578e-05	2	2	2	2	2	2	2	2	2	2	2	2	2	2	3	2	2	4	2		2	4	2	2	1	2	2	2	4
B_memory	ENSG00000167984	16:3676963:C:A	28	15	0.158355	0.0378007	2.79931e-05	3	3	3	3	3	2	3	3	2	2	3	3	3	2	3	3	2	3	3		2	2	2	2	2	2	2	2	3
B_memory	ENSG00000168140	16:4412896:C:A	28	15	0.174009	0.0304674	1.12095e-08	4	4	4	4	4	2	2	4	2	2	4	4	4	2	3	2	2	3	4		3	2	2	2	2	2	3	2	4
B_memory	ENSG00000168404	16:74701250:G:A	28	17	0.121148	0.0175479	5.06139e-12	4	4	4	4	4	2	4	4	2	2	4	4	4	2	4	3	2	4	4		2	2	4	4	2	2	2	2	4	0.2091
B_memory	ENSG00000168411	16:74581534:T:TAA	27	22	0.140039	0.016943	1.39357e-16	4	4	3	3	3	3	3	3	3	1	3	3	4	2	3	3	3	4	3		2	3	3	3	3	2	2	2	4
B_memory	ENSG00000168488	16:28859879:CCG:C	28	13	0.0415286	0.00923292	6.86342e-06	3	3	3	2	2	2	2	3	2	2	3	3	3	2	3	2	2	3	3		2	2	2	3	2	3	2	2	3
B_memory	ENSG00000168807	16:69320779:C:T	28	13	0.0888097	0.0231065	0.000121297	3	3	2	3	3	2	2	2	2	2	3	3	3	2	3	2	2	2	2		2	3	3	3	2	3	2	2	3
B_memory	ENSG00000169180	16:28235347:C:T	28	15	-0.0229136	0.00721202	0.00148734	4	4	4	2	3	2	2	3	2	2	3	3	3	2	3	3	2	3	2		2	3	3	3	2	2	2	2	4
B_memory	ENSG00000169203	16:29574012:C:A	28	24	-0.292645	0.0268268	1.0474e-27	4	4	4	4	4	2	4	4	3	2	4	4	4	2	4	4	3	3	3		3	4	4	3	4	2	4	5	5
B_memory	ENSG00000169246	16:21475750:T:TA	27	12	0.108938	0.0224522	1.22219e-06	3	3	4	2	4	2	2	2	2	2	4	2	3	2	3	2	2	3	3		1	4	3	2	2	2	2	2	4
B_memory	ENSG00000169627	16:30152889:TTG:T	28	5	-0.0801989	0.0213848	0.000176644	3	2	2	2	2	2	2	2	2	2	3	2	2	2	3	2	2	3	2		2	2	2	2	2	2	2	2	3
B_memory	ENSG00000169682	16:29001217:G:A	28	20	-0.0861144	0.0231394	0.000198004	3	3	3	3	3	2	3	3	2	2	3	3	3	2	3	2	2	3	3		3	3	3	3	3	3	2	2	3
B_memory	ENSG00000169896	16:31327423:C:CAA	24	10	0.0823487	0.0184411	7.98806e-06	3	1	3	2	2	2	2	2	1	2	3	1	3	2	2	3	2	3	3		2	2	3	2	1	2	3	2	3
B_memory	ENSG00000172775	16:57135873:CA:C	28	12	0.0486558	0.0127577	0.000136822	4	3	4	2	2	2	2	2	2	2	4	3	3	2	4	2	2	3	3		2	3	4	2	2	2	2	2	4
B_memory	ENSG00000175643	16:11301559:A:T	28	19	0.18986	0.0408319	3.32256e-06	3	3	3	3	3	3	3	3	2	2	3	3	3	2	3	3	3	3	3		2	3	3	2	2	2	2	2	3
B_memory	ENSG00000176476	16:28461788:G:T	28	16	-0.097838	0.0214801	5.24287e-06	3	3	3	3	3	2	3	3	2	2	3	3	3	2	3	2	2	3	3		2	3	3	2	2	2	2	2	3
B_memory	ENSG00000176715	16:89107296:C:G	28	18	-0.0459968	0.0102874	7.77934e-06	3	3	3	3	3	2	3	3	3	2	3	3	3	2	3	3	2	3	3		2	2	3	3	2	2	2	2	3
B_memory	ENSG00000178188	16:28881801:C:CA	28	8	-0.0498305	0.0143887	0.000533856	3	3	2	2	2	2	2	2	2	2	3	2	3	2	3	2	2	2	3		2	2	3	2	2	2	2	2	3
B_memory	ENSG00000178952	16:28826194:T:C	28	27	0.222769	0.0103951	6.99579e-102	4	4	4	4	4	4	4	4	3	4	4	4	4	2	4	4	3	4	4		4	4	4	4	4	4	4	4	4
B_memory	ENSG00000179583	16:10923871:G:C	25	16	-0.102105	0.0172025	2.92991e-09	3	1	3	3	3	2	3	3	2	2	3	1	3	2	3	3	1	3	4		2	2	3	4	3	2	2	2	4
B_memory	ENSG00000179588	16:88549124:G:T	27	14	0.0746023	0.0166533	7.47399e-06	3	3	3	3	3	2	3	3	2	2	3	3	3	2	3	3	2	3	2		2	2	2	2	1	2	2	2	3
B_memory	ENSG00000179889	16:14966055:A:G	28	21	-0.140111	0.0162286	5.94662e-18	4	4	4	4	4	2	4	4	3	2	4	4	4	2	4	4	4	4	3		3	4	3	4	2	2	2	2	4
B_memory	ENSG00000180096	16:30380611:ATTT:A	28	16	0.0444312	0.00846814	1.54711e-07	4	4	4	4	2	2	3	4	2	2	4	4	4	2	4	2	2	4	3		2	4	3	4	2	2	2	2	4
B_memory	ENSG00000180185	16:1902321:G:GT	28	18	0.114817	0.0260537	1.04846e-05	3	3	3	3	3	2	3	3	2	2	3	3	3	2	3	2	2	3	3		2	3	3	3	2	2	3	2	3
B_memory	ENSG00000182831	16:9087522:G:A	26	16	-0.0366354	0.00934959	8.91415e-05	3	3	3	3	3	2	3	3	2	1	3	3	3	2	3	3	3	3	2		1	2	5	2	2	2	2	2	5
B_memory	ENSG00000183044	16:8730686:G:C	28	17	-0.175347	0.0171164	1.25408e-24	3	3	3	3	3	2	3	3	2	2	3	3	3	2	3	2	2	4	3		2	3	3	3	2	2	2	2	4
B_memory	ENSG00000183426	16:15034211:G:T	28	17	0.671069	0.12153	3.35492e-08	4	4	4	3	3	2	2	3	2	2	4	4	3	2	4	2	2	3	3		3	3	2	3	3	2	2	2	4
B_memory	ENSG00000184207	16:2217876:G:A	28	16	-0.114738	0.0128775	5.10545e-19	3	3	3	3	3	2	3	3	2	2	3	3	3	2	3	2	2	3	3		2	3	3	2	2	2	2	2	3
B_memory	ENSG00000184517	16:75153712:C:G	28	16	0.110483	0.0234362	2.42671e-06	3	3	4	3	4	2	4	4	2	2	3	3	3	2	3	2	2	3	3		2	4	3	2	2	2	2	2	4
B_memory	ENSG00000184939	16:68534463:T:C	28	24	0.210662	0.0154058	1.44776e-42	4	4	3	4	3	3	4	3	3	2	3	4	4	2	4	3	3	4	3		3	3	3	3	4	2	4	2	4
B_memory	ENSG00000185164	16:18528849:T:C	27	16	0.382986	0.0649453	3.70021e-09	3	3	4	2	3	2	2	3	2	1	4	3	3	2	4	2	3	3	3		2	4	3	4	2	2	2	2	4
B_memory	ENSG00000185324	16:89686659:GGGCCGTCCGCGTCTGCGCCTGCGCGCAAGAGA:G	27	18	-0.344565	0.0343783	1.21062e-23	4	4	4	4	4	2	4	4	2	2	4	4	4	2	4	1	2	4	4		2	4	4	3	4	2	2	2	4
B_memory	ENSG00000185669	16:88691431:C:T	27	18	-0.192456	0.0266964	5.63485e-13	4	3	3	3	4	2	4	3	2	2	4	3	3	2	4	3	1	3	3		2	3	3	3	2	2	2	2	4
B_memory	ENSG00000185864	16:21860989:T:C	28	20	0.181751	0.0179804	5.07529e-24	4	4	4	4	4	2	4	3	3	2	4	4	4	2	4	4	2	4	4		2	4	4	4	3	2	2	2	4
B_memory	ENSG00000185883	16:2519809:G:C	28	14	0.0962144	0.0245836	9.08666e-05	4	4	4	2	3	2	4	3	2	2	4	4	2	2	4	2	2	2	2		2	4	4	3	4	2	2	2	4
B_memory	ENSG00000186153	16:78119174:G:A	28	19	-0.0942412	0.0118252	1.59288e-15	4	3	4	3	3	2	4	3	2	2	3	4	4	3	3	4	3	4	3		2	3	3	2	2	2	2	2	4
B_memory	ENSG00000187193	16:56685245:T:C	27	20	-0.184104	0.0317287	6.53553e-09	3	3	3	3	3	3	3	3	3	2	3	3	3	2	3	5	2	1	4		3	3	4	4	2	2	2	2	5
B_memory	ENSG00000187535	16:1531769:A:G	28	16	0.309624	0.0404083	1.82517e-14	4	4	4	4	4	2	4	3	2	2	4	4	4	2	4	3	2	4	4		2	2	4	2	2	2	2	2	4
B_memory	ENSG00000187741	16:89819984:C:G	28	18	0.149219	0.0189688	3.64556e-15	3	3	3	3	4	2	3	3	2	2	3	4	3	2	3	3	2	3	3		2	3	3	2	3	2	2	2	4
B_memory	ENSG00000189067	16:11611758:G:C	28	20	0.118359	0.011755	7.58606e-24	3	3	3	3	3	2	3	3	2	2	3	3	3	2	3	3	2	3	3		3	5	5	3	2	2	3	2	5
B_memory	ENSG00000196296	16:28899803:TA:T	28	13	-0.136585	0.0226871	1.74023e-09	3	3	3	2	2	2	3	3	2	2	3	4	2	2	3	3	2	4	3		2	2	2	2	2	2	3	2	4
B_memory	ENSG00000196436	16:74410335:C:CG	28	22	0.678506	0.0597915	7.59955e-30	3	3	4	3	3	2	4	3	3	2	3	3	3	2	3	3	3	4	3		3	3	3	3	2	2	3	2	4
B_memory	ENSG00000196470	16:48426291:A:AT	28	5	-0.0759793	0.0172887	1.10901e-05	2	3	2	2	2	2	2	2	2	2	3	2	2	2	2	2	2	4	4		2	2	2	2	2	2	2	2	4
B_memory	ENSG00000196502	16:28606193:C:T	26	15	-0.180279	0.0310627	6.48658e-09	3	3	3	2	2	2	3	2	2	3	3	3	3	2	3	2	2	1	1		3	3	3	3	2	2	3	2	3
B_memory	ENSG00000197302	16:31674021:G:GT	28	15	0.124422	0.0308064	5.37175e-05	3	3	3	3	3	2	2	3	2	2	3	3	3	2	3	2	2	3	3		2	3	3	2	2	2	2	2	3
B_memory	ENSG00000197599	16:1445474:G:A	10	7	0.608525	0.0681722	4.40501e-19	1	1	1	1	1	1	1	1	1	1	1	3	1	1	1	1	1	3	4		1	3	3	3	1	2	2	2	4
B_memory	ENSG00000197912	16:89508277:G:C	28	24	0.0954628	0.00851611	3.65587e-29	4	4	4	3	3	3	4	3	3	2	4	4	4	2	3	3	3	3	4		4	3	4	4	4	2	3	2	4	-0.0282
B_memory	ENSG00000197943	16:81811429:G:C	25	10	-0.0365617	0.00676629	6.53482e-08	1	1	2	2	2	2	2	3	2	2	3	1	2	2	3	3	2	3	2		2	3	3	3	3	2	2	2	3
B_memory	ENSG00000198064	16:30329353:A:G	27	24	0.112464	0.00798615	4.87207e-45	3	3	3	3	3	3	3	3	3	2	3	3	3	2	3	3	3	3	3		3	3	4	3	1	2	3	3	4
B_memory	ENSG00000198373	16:69884866:C:T	28	19	-0.104353	0.013666	2.2416e-14	4	4	3	4	3	2	3	2	2	2	3	3	3	2	3	3	2	3	3		2	3	3	3	2	3	2	3	4
B_memory	ENSG00000198417	16:56655773:G:A	24	20	0.125502	0.0309806	5.10002e-05	5	3	3	5	5	2	5	5	3	1	5	5	5	2	3	5	3	5	2		3	3	1	2	3	1	3	1	5
B_memory	ENSG00000205084	16:75550559:G:T	25	8	0.253726	0.0484797	1.66187e-07	3	3	4	2	2	2	2	2	2	2	3	3	4	2	1	2	2	2	3		2	1	1	2	2	2	2	2	4
B_memory	ENSG00000205250	16:67250937:T:A	28	1	0.0933228	0.0258301	0.00030274	2	2	2	2	2	2	2	2	2	2	2	2	2	2	2	2	2	2	2		2	2	2	2	2	2	2	2	2
B_memory	ENSG00000205423	16:50064909:C:A	28	9	0.256406	0.0649476	7.88434e-05	4	2	2	2	2	2	4	2	2	2	4	2	3	2	3	2	2	4	2		2	2	3	3	2	2	2	2	4
B_memory	ENSG00000205629	16:25202218:G:A	28	12	0.0507354	0.013659	0.000203656	3	3	3	3	2	2	3	2	2	2	3	3	2	2	3	2	2	3	2		2	3	3	2	2	2	2	2	3
B_memory	ENSG00000205730	16:19150382:A:G	17	5	0.341708	0.0780166	1.18714e-05	1	1	2	2	1	2	2	1	1	1	3	1	3	2	1	1	2	1	1		2	3	3	2	2	2	2	2	3
B_memory	ENSG00000213918	16:3614008:G:A	27	14	-0.0863934	0.0172703	5.66151e-07	4	4	3	3	3	2	3	2	2	2	4	3	2	2	4	1	2	4	4		2	4	3	2	2	2	2	2	4
B_memory	ENSG00000217555	16:66484130:A:T	28	12	0.104956	0.0185191	1.44937e-08	3	3	3	4	2	2	2	3	2	2	3	3	2	2	3	2	2	4	4		2	2	2	3	2	2	2	2	4
B_memory	ENSG00000217930	16:4450543:C:T	28	11	0.0444006	0.0113932	9.73472e-05	3	3	3	2	2	2	2	2	2	2	3	3	3	2	3	2	2	3	3		2	2	2	3	2	2	2	2	3
B_memory	ENSG00000223496	16:70282008:T:C	28	24	-0.109029	0.00911944	6.06458e-33	4	4	4	4	4	2	4	4	3	2	4	4	4	2	4	3	2	4	4		3	3	3	3	3	4	4	3	4
B_memory	ENSG00000224470	16:71908296:C:CTTTT	28	9	-0.0673396	0.0169154	6.86345e-05	3	3	2	2	2	2	2	2	2	2	3	2	3	2	3	2	2	4	3		2	3	2	2	2	2	2	2	4
B_memory	ENSG00000231439	16:33887:C:A	4	4	-0.705605	0.0408362	6.78333e-67	1	1	1	1	1	1	1	1	1	1	1	1	1	1	1	1	1	4	3		1	1	1	1	1	1	3	1	4
B_memory	ENSG00000234719	16:11977484:T:C	28	23	0.420157	0.0303712	1.58744e-43	3	3	3	4	3	2	4	3	3	4	3	3	4	2	3	4	2	4	3		2	3	3	4	3	4	4	2	4
B_memory	ENSG00000243716	16:22388292:A:G	28	18	-0.284952	0.0492327	7.12884e-09	4	3	4	4	3	2	3	3	2	2	4	3	4	2	4	4	2	4	4		2	4	4	4	2	2	2	2	4
B_memory	ENSG00000247228	16:70155000:C:T	28	19	0.365705	0.040224	9.75045e-20	3	4	3	3	3	2	3	3	2	2	3	4	3	2	3	3	3	3	4		2	3	3	3	2	2	2	2	4
B_memory	ENSG00000254206	16:29303133:G:A	28	16	0.153209	0.037976	5.47486e-05	3	3	3	2	3	2	3	3	2	2	3	3	3	2	3	3	2	3	3		2	3	3	2	2	2	2	2	3
B_memory	ENSG00000259877	16:89207087:T:C	25	9	0.97309	0.233946	3.18998e-05	3	3	3	2	1	2	2	3	2	2	3	2	2	2	3	2	2	2	2		1	3	3	2	2	2	2	1	3
B_memory	ENSG00000259899	16:12576046:A:ATTTTT	24	8	-0.180354	0.0472638	0.000135681	3	3	3	1	3	2	2	1	2	2	1	2	2	2	1	2	2	3	2		2	3	3	2	2	2	2	2	3
B_memory	ENSG00000260145	16:57061930:AAAAG:A	23	13	0.138545	0.0315163	1.10268e-05	3	3	3	3	4	2	3	3	2	1	3	3	3	2	3	2	2	1	3		2	1	2	2	1	2	1	2	4
B_memory	ENSG00000260185	16:71697212:AAAT:A	11	5	-0.130888	0.0399413	0.00104912	1	1	1	1	1	2	1	1	1	1	1	1	1	1	1	1	1	3	3		2	1	3	2	3	2	2	2	3
B_memory	ENSG00000260378	16:12755964:C:T	14	6	0.21404	0.0486654	1.09154e-05	1	1	1	2	1	2	1	1	1	1	1	1	1	2	1	1	2	1	3		2	4	3	3	2	2	3	2	4
B_memory	ENSG00000260456	16:87323438:G:A	27	7	0.173197	0.0377012	4.34926e-06	3	3	2	2	2	2	2	2	2	2	3	2	2	2	3	2	2	1	2		2	3	2	3	2	2	2	2	3
B_memory	ENSG00000260517	16:29226942:A:G	28	12	0.149158	0.0392592	0.000145095	3	3	2	2	3	2	3	2	2	2	3	2	2	2	3	3	2	3	2		2	3	3	3	2	2	2	2	3
B_memory	ENSG00000260528	16:90167560:C:T	27	21	0.484211	0.0487823	3.21025e-23	4	4	4	4	4	3	4	4	2	1	4	4	4	2	4	4	2	4	4		2	3	3	4	2	3	4	2	4
B_memory	ENSG00000260565	16:2658701:T:C	28	19	0.152934	0.0175483	2.90645e-18	3	4	3	3	4	2	3	3	2	2	3	4	3	2	3	3	2	4	4		2	3	3	3	3	2	2	2	4
B_memory	ENSG00000260621	16:56380333:AC:A	27	8	-0.143724	0.0162118	7.62577e-19	3	3	2	2	2	2	2	2	2	2	2	2	2	2	3	2	2	4	4		2	3	3	2	1	2	2	2	4
B_memory	ENSG00000260630	16:88663459:G:C	28	13	0.206666	0.0420678	8.98352e-07	3	3	3	2	2	2	3	2	2	2	4	3	3	2	3	2	2	4	4		2	4	3	2	2	2	2	2	4
B_memory	ENSG00000260790	16:22280552:C:T	27	14	-0.251397	0.0718229	0.000464858	3	3	3	3	3	2	2	2	2	2	3	3	3	2	3	3	3	3	2		2	2	3	2	1	2	2	2	3
B_memory	ENSG00000260886	16:71566074:G:A	8	4	0.327848	0.0594661	3.52384e-08	1	1	1	1	1	2	1	1	1	1	1	1	1	1	1	1	1	3	4		2	1	1	4	1	2	1	2	4
B_memory	ENSG00000260891	16:68123497:CA:C	28	12	0.148874	0.0431094	0.000553584	3	4	3	3	2	2	2	2	2	2	3	4	4	2	3	2	2	3	4		2	3	2	2	2	2	2	2	4
B_memory	ENSG00000260896	16:80955962:G:A	3	2	0.131528	0.0365943	0.00032535	1	1	1	1	1	1	1	1	1	1	1	1	1	1	1	1	1	1	3		2	1	1	1	1	1	1	1	3
B_memory	ENSG00000260927	16:58180066:G:A	28	28	-0.347564	0.0264067	1.45299e-39	3	4	4	3	4	4	3	4	4	3	4	4	3	3	3	3	4	4	4		3	3	3	3	4	4	3	3	4
B_memory	ENSG00000260979	16:8935201:AT:A	16	7	-0.204826	0.0527346	0.000102715	4	2	4	1	2	2	1	1	2	1	1	2	2	3	1	1	1	4	3		2	1	1	1	4	2	1	2	4
B_memory	ENSG00000261008	16:72533627:T:TTTTGTTTG	27	10	-0.204203	0.0442666	3.96843e-06	3	4	2	2	4	2	2	2	2	2	4	4	4	2	4	1	2	3	2		2	4	2	2	2	2	2	2	4
B_memory	ENSG00000261079	16:74336432:C:T	26	15	0.67824	0.159956	2.23347e-05	3	3	3	3	3	2	3	3	2	1	3	3	3	2	3	2	2	3	3		2	1	3	2	2	2	2	2	3
B_memory	ENSG00000261114	16:56960482:GTT:G	13	2	0.302275	0.0655062	3.94137e-06	1	1	1	1	1	2	1	1	1	1	1	1	1	2	1	1	2	2	2		2	2	2	2	3	2	1	2	3
B_memory	ENSG00000261193	16:88076816:C:G	27	18	0.224415	0.0418625	8.28739e-08	3	1	3	3	3	2	3	3	2	2	3	3	3	2	3	3	2	3	3		2	3	3	3	3	2	2	2	3
B_memory	ENSG00000261216	16:11913578:G:A	26	22	-0.649107	0.0384357	5.50444e-64	4	4	4	4	4	3	4	4	4	2	4	4	4	2	4	3	3	1	3		3	1	4	3	2	3	3	2	4
B_memory	ENSG00000261218	16:81739604:A:G	11	6	0.2312	0.0167285	1.91071e-43	1	1	1	1	1	1	1	1	1	1	1	1	1	1	1	1	1	3	3		2	4	3	2	3	2	2	2	4
B_memory	ENSG00000261231	16:47708419:A:G	25	16	0.411525	0.0491371	5.52052e-17	3	1	3	3	3	2	4	2	2	1	4	1	3	2	4	3	2	3	4		4	4	4	3	2	2	2	2	4
B_memory	ENSG00000261235	16:82157842:T:G	22	13	-0.410796	0.0776875	1.23793e-07	3	3	3	3	4	2	4	5	2	2	3	5	3	2	3	2	2	1	1		2	3	1	2	1	1	2	1	5
B_memory	ENSG00000261267	16:48622152:C:CT	27	6	0.108038	0.0261527	3.61139e-05	3	2	2	2	2	2	2	2	2	2	2	3	2	2	4	2	2	3	3		1	2	2	2	2	2	2	2	4
B_memory	ENSG00000261346	16:30419250:ACAAAC:A	26	15	-0.173278	0.0421062	3.86757e-05	3	3	3	3	1	3	3	3	2	2	3	3	3	2	3	3	2	1	2		2	3	3	2	2	2	2	2	3
B_memory	ENSG00000261369	16:47218955:G:GA	27	10	-0.360784	0.0705493	3.15532e-07	4	4	4	2	1	2	2	2	2	2	4	4	4	2	4	2	2	4	4		2	2	2	2	2	2	2	2	4
B_memory	ENSG00000261399	16:1738266:C:G	2	2	0.811673	0.192216	2.41386e-05	1	1	1	1	1	1	1	1	1	1	1	1	1	1	1	1	1	1	3		1	1	1	1	1	1	1	1	3
B_memory	ENSG00000261442	16:4608583:G:A	15	2	-0.192938	0.0579394	0.000868485	1	1	1	1	1	2	1	1	1	2	1	1	1	2	1	2	2	1	2		2	2	2	2	2	2	3	2	3
B_memory	ENSG00000261448	16:17159691:C:G	27	14	-0.118927	0.0189368	3.38138e-10	3	3	2	2	3	2	3	3	2	2	3	3	2	2	3	3	2	3	3		2	3	3	2	2	1	2	2	3
B_memory	ENSG00000261505	16:1322827:TAA:T	28	19	0.27144	0.0275475	6.61786e-23	3	3	4	4	4	2	3	3	2	2	4	4	3	2	3	3	3	3	3		2	3	3	3	2	2	2	2	4
B_memory	ENSG00000261644	16:50740427:AAAG:A	28	15	0.268036	0.0333296	8.83938e-16	3	4	4	2	4	2	4	2	2	2	3	4	2	2	4	3	2	4	4		2	4	4	4	2	2	2	2	4
B_memory	ENSG00000261669	16:24855531:G:A	27	17	-0.112132	0.0247009	5.63656e-06	3	3	3	3	3	2	3	3	2	1	3	3	3	2	3	2	2	3	3		2	3	3	2	3	2	2	2	3
B_memory	ENSG00000261971	16:3078427:C:G	28	17	-0.118773	0.0260919	5.31159e-06	3	3	3	3	3	2	3	3	2	2	3	3	3	2	3	3	2	3	3		2	3	2	3	2	2	2	2	3
B_memory	ENSG00000262020	16:11141873:C:T	28	3	-0.336861	0.0684781	8.68782e-07	2	2	2	2	2	2	2	2	2	2	3	2	2	2	2	2	2	3	2		2	2	2	2	2	2	2	2	3
B_memory	ENSG00000262151	16:10888488:G:C	9	3	-0.311672	0.0234116	1.95309e-40	1	1	1	1	1	2	1	1	1	1	1	1	1	1	1	1	1	4	4		1	2	1	2	1	2	2	2	4
B_memory	ENSG00000262155	16:25029615:C:T	28	19	-0.319363	0.0518352	7.22331e-10	4	3	3	3	4	2	3	3	2	2	3	3	3	2	3	4	2	3	3		2	3	4	2	3	2	3	2	4
B_memory	ENSG00000262246	16:4414616:T:C	28	18	0.103165	0.00842942	1.93178e-34	4	4	4	3	2	3	4	4	3	2	4	4	4	2	4	2	3	2	4		4	3	3	2	2	2	2	2	4
B_memory	ENSG00000263072	16:3103199:A:ACAC	28	18	0.0904519	0.015973	1.48934e-08	3	3	3	3	3	2	3	3	2	2	3	4	3	2	3	3	2	4	3		2	3	3	4	2	2	2	2	4
B_memory	ENSG00000263307	16:11926026:A:C	27	14	-0.0498711	0.0114405	1.30547e-05	3	3	3	2	2	2	3	2	2	2	3	3	3	2	3	1	2	3	3		2	3	3	3	2	2	2	2	3
B_memory	ENSG00000263331	16:21133361:C:CA	6	3	-0.147573	0.0365192	5.32341e-05	1	3	1	1	1	1	1	1	1	1	1	2	1	1	1	1	1	1	3		2	1	1	1	2	1	1	1	3
B_memory	ENSG00000269898	16:85759361:A:G	5	3	-0.390593	0.0661293	3.49434e-09	1	1	1	1	1	1	1	1	1	1	1	1	1	1	1	1	1	4	4		2	1	1	2	1	1	1	1	4
B_memory	ENSG00000269901	16:87274030:G:GA	28	5	-0.124697	0.0334804	0.00019571	3	2	2	2	2	2	2	2	2	2	2	2	2	2	2	2	2	2	2		2	3	3	3	2	2	2	2	3
B_memory	ENSG00000270049	16:67549251:C:T	28	7	-0.288296	0.052349	3.64605e-08	3	3	3	2	2	2	3	2	2	2	3	2	2	2	3	2	2	2	2		2	2	2	2	2	2	2	2	3
B_memory	ENSG00000274925	16:25269141:CAA:C	27	10	0.115314	0.0244373	2.37253e-06	3	3	2	2	2	2	2	1	3	2	3	3	3	2	3	2	2	2	3		2	3	2	2	2	2	2	2	3
B_memory	ENSG00000277481	16:71943537:C:CAAAA	28	2	0.145269	0.0388219	0.000182603	3	2	2	2	2	2	2	2	2	2	2	2	2	2	2	2	2	2	2		2	2	2	2	2	2	2	2	3
B_memory	ENSG00000284484	16:75639571:C:A	25	9	0.512278	0.152221	0.000764462	3	3	2	2	2	2	2	2	2	2	3	3	3	2	3	2	2	3	3		2	1	1	2	1	2	2	2	3
B_memory	ENSG00000284685	16:29221792:AT:A	28	21	-0.0702853	0.0173269	4.98284e-05	3	3	3	3	3	2	3	3	3	2	3	3	3	2	3	3	2	4	3		2	3	3	3	3	3	2	2	4
B_memory	ENSG00000287125	16:85759361:A:G	12	6	-0.398782	0.0475303	4.85872e-17	1	3	1	1	2	1	1	1	2	1	1	2	1	1	1	2	1	4	4		2	4	1	3	1	1	2	1	4
B_memory	ENSG00000287351	16:89441558:C:G	28	22	-0.0774135	0.0172612	7.29766e-06	4	4	4	4	4	3	4	3	3	2	4	4	4	2	4	3	2	4	3		2	3	3	3	3	2	3	2	4
B_memory	ENSG00000287855	16:820183:A:ACTTCCTTCCTTCCTTCTTCCTTC	28	16	0.137383	0.0291848	2.50988e-06	3	3	3	3	3	2	3	3	2	2	3	3	3	2	3	2	2	3	3		2	3	3	2	2	2	2	2	3
B_memory	ENSG00000288983	16:30684888:C:T	28	8	0.338996	0.0777355	1.29535e-05	2	2	2	2	3	2	2	2	2	2	2	2	2	2	3	2	2	3	3		2	3	3	3	2	2	2	2	3
B_memory	ENSG00000289119	16:48524246:G:A	27	8	-0.411162	0.104094	7.81778e-05	4	4	2	2	2	2	3	2	2	2	3	2	2	2	4	2	2	4	2		2	3	1	2	2	2	2	2	4
B_memory	ENSG00000289640	16:21076710:C:T	4	3	0.156578	0.0427963	0.000253508	1	3	1	1	1	1	1	1	1	1	1	1	1	1	1	1	1	1	3		2	1	1	1	1	1	1	1	3
B_memory	ENSG00000290192	16:21400486:G:A	28	16	-0.110072	0.0225535	1.05834e-06	3	3	3	3	3	2	3	3	3	2	3	3	3	2	3	3	2	4	3		2	2	2	2	2	2	2	2	4
B_memory	ENSG00000290383	16:18381527:AGGGGAGGGAAG:A	27	10	-0.171664	0.0469671	0.0002572	3	4	2	2	2	2	2	2	2	2	3	4	4	2	3	2	1	3	3		2	2	3	2	2	2	2	2	4
B_memory	ENSG00000290396	16:15180026:AGATGGATGGATG:A	28	15	0.215425	0.0580352	0.000205653	3	3	3	2	2	2	2	3	2	2	3	3	3	2	3	2	2	3	3		3	3	3	3	2	2	2	2	3
B_memory	ENSG00000290459	16:70053918:A:AT	28	15	-0.115934	0.0206824	2.07754e-08	4	3	3	3	3	2	3	2	2	2	4	3	3	2	3	3	2	3	3		2	3	2	2	2	2	2	2	4
B_memory	ENSG00000290680	16:29331196:T:G	28	13	0.181403	0.0183117	3.90449e-23	3	3	3	2	2	2	3	2	2	2	3	3	2	2	3	2	2	4	4		2	3	3	3	2	2	2	2	4
B_memory	ENSG00000290709	16:70055718:CAA:C	27	8	0.0757038	0.0161501	2.76555e-06	4	3	2	3	3	2	2	2	2	2	3	3	2	2	2	2	2	2	3		1	2	2	2	2	2	2	2	4
B_memory	ENSG00000290927	16:31685345:A:G	24	21	-0.0578359	0.0137948	2.75807e-05	4	4	4	3	3	3	4	3	3	4	3	4	4	2	3	3	4	4	3		2	1	1	1	2	1	4	3	4
B_memory	ENSG00000291047	16:30171220:T:C	28	20	-0.178159	0.026696	2.49548e-11	3	3	4	5	3	2	4	4	3	2	4	3	4	2	3	3	2	4	3		3	4	4	5	2	2	2	2	5
B_memory	ENSG00000291060	16:22575996:G:A	28	19	-0.177473	0.0214756	1.4092e-16	4	3	4	3	4	2	3	3	2	2	3	3	3	2	3	3	3	4	3		2	3	3	3	2	2	2	2	4
B_memory	ENSG00000291066	16:21773032:G:A	28	18	0.137414	0.0272686	4.67292e-07	4	4	4	3	3	2	3	3	2	2	3	4	3	2	3	3	3	3	3		2	3	3	2	2	2	2	2	4
B_memory	ENSG00000291073	16:21373726:G:T	28	20	-0.301739	0.0437517	5.32549e-12	3	3	3	3	4	2	3	3	3	2	3	3	3	2	3	3	2	3	4		2	3	4	3	3	2	2	2	4
B_memory	ENSG00000291188	16:29157908:T:C	28	20	-0.112106	0.0162235	4.84381e-12	3	3	3	3	3	2	3	3	3	2	3	3	3	2	3	3	3	3	3		2	3	3	3	2	2	2	2	3
B_memory	ENSG00000291219	16:70229877:T:C	28	16	-0.164424	0.0332539	7.63404e-07	4	5	4	4	3	2	2	3	2	2	5	4	4	2	5	2	2	4	2		2	4	5	3	3	2	2	2	5
B_memory	ENSG00000291228	16:2684792:G:A	28	23	0.721008	0.0749576	6.65505e-22	4	4	4	4	4	4	4	4	4	2	4	4	4	2	4	4	3	4	4		2	4	4	4	3	2	4	2	4
B_memory	ENSG00000291262	16:21986788:A:G	19	12	0.73375	0.186632	8.44079e-05	3	1	4	1	3	2	4	1	3	1	3	1	4	2	1	1	2	1	4		3	4	1	3	2	2	2	2	4
B_memory	ENSG00000291266	16:30297154:C:CA	28	22	0.0726215	0.0130822	2.8379e-08	4	3	3	4	3	3	3	3	2	2	3	4	3	2	3	4	3	4	3		3	4	3	3	3	2	2	2	4
B_memory	ENSG00000002919	17:48073824:C:CAAAAAAAAAAAAAAAAA	28	13	-0.238066	0.0597705	6.80491e-05	3	3	3	2	2	2	2	2	2	2	3	3	3	2	3	2	2	3	3		2	3	3	3	2	2	2	2	3
B_memory	ENSG00000004139	17:28374970:CAAAAAA:C	28	14	-0.139884	0.0259387	6.93377e-08	4	3	3	2	3	2	2	2	2	2	4	3	3	2	4	3	2	3	3		2	3	3	2	2	2	2	2	4
B_memory	ENSG00000004660	17:3918673:A:T	25	16	0.187821	0.0351698	9.27324e-08	3	3	3	3	3	2	3	3	1	2	3	3	3	2	1	1	2	3	3		2	3	3	3	2	2	2	2	3
B_memory	ENSG00000005882	17:50111615:C:T	28	17	-0.16132	0.021548	7.07293e-14	3	3	3	3	4	2	2	4	2	2	3	3	3	2	3	3	2	4	3		2	3	3	2	4	2	2	2	4
B_memory	ENSG00000005884	17:50157050:G:A	13	3	-0.11968	0.0301783	7.31574e-05	3	1	3	1	2	2	2	2	2	1	1	1	2	2	1	1	1	1	2		2	1	1	1	1	1	2	1	3
B_memory	ENSG00000006125	17:35554750:TAAA:T	28	17	0.0294996	0.00689153	1.86424e-05	5	5	3	5	3	2	3	5	2	2	5	4	5	2	5	2	2	3	3		2	3	2	2	3	2	2	3	5
B_memory	ENSG00000006282	17:50547162:A:C	28	25	-0.540258	0.0306222	1.1586e-69	4	4	4	4	4	2	4	4	4	2	4	4	4	2	4	4	4	4	4		4	4	4	4	4	4	4	3	4	-0.7149
B_memory	ENSG00000006695	17:14181545:C:T	28	16	-0.078985	0.015517	3.57634e-07	3	3	3	2	3	2	3	2	2	3	3	3	3	2	3	3	2	3	4		2	3	3	2	2	2	2	2	4
B_memory	ENSG00000007168	17:2654785:G:A	28	10	0.025169	0.00640896	8.59546e-05	3	3	2	2	2	2	2	2	2	2	3	3	2	2	3	3	2	3	3		2	2	3	2	2	2	2	2	3
B_memory	ENSG00000007237	17:10116033:G:A	27	12	-0.283908	0.0329726	7.2797e-18	3	1	2	3	2	2	3	3	3	2	3	2	2	2	3	2	2	3	3		2	3	3	2	2	2	2	2	3
B_memory	ENSG00000007312	17:63933267:A:G	28	17	0.0396994	0.00729626	5.29643e-08	3	3	3	3	2	2	3	3	2	2	3	3	3	2	3	3	2	4	4		2	3	3	3	2	2	2	2	4
B_memory	ENSG00000008294	17:51100319:C:CTCTT	28	12	0.0623074	0.009003	4.49298e-12	4	3	2	2	2	2	3	3	2	2	3	2	3	2	3	2	2	3	3		2	3	3	2	2	2	2	2	4
B_memory	ENSG00000008838	17:40001511:AAAATAAATAAATAAAT:A	28	9	-0.0479259	0.0141408	0.000700996	4	3	4	2	2	2	3	2	2	2	3	3	2	2	3	2	2	3	2		2	2	2	2	2	2	2	2	4
B_memory	ENSG00000011295	17:16059049:CA:C	28	19	-0.0708047	0.0189768	0.00019063	3	3	3	3	3	2	3	3	3	2	3	3	3	2	3	3	2	3	3		2	3	3	3	2	2	2	2	3
B_memory	ENSG00000013306	17:44241072:T:TTCAAAA	28	9	-0.0532357	0.0126919	2.73528e-05	3	3	2	2	2	2	2	2	2	2	3	3	2	2	3	2	2	3	3		2	2	3	2	2	2	2	2	3
B_memory	ENSG00000015532	17:50341349:CT:C	28	22	0.15035	0.0194392	1.03935e-14	4	4	4	3	4	3	4	3	2	3	4	4	4	2	4	4	2	4	4		4	4	4	4	2	2	3	2	4
B_memory	ENSG00000029725	17:5235009:C:T	28	13	0.0582289	0.00886	4.96063e-11	3	3	2	2	2	2	3	2	2	2	3	3	2	2	3	3	2	3	4		2	3	4	3	2	2	2	2	4
B_memory	ENSG00000035862	17:78922890:A:G	22	14	0.234551	0.0341199	6.22857e-12	3	3	3	1	3	2	1	1	1	2	1	3	2	2	1	3	2	3	4		2	3	3	3	3	2	2	3	4
B_memory	ENSG00000037042	17:42652697:C:A	24	18	0.880775	0.158059	2.51176e-08	4	4	4	3	2	4	4	3	2	1	4	4	3	2	4	1	4	1	4		3	4	1	4	3	2	2	2	4
B_memory	ENSG00000040531	17:3637465:AT:A	28	8	-0.100452	0.0222239	6.18415e-06	2	3	2	2	2	2	2	2	2	2	3	2	2	2	3	2	2	3	2		2	3	3	2	5	2	2	2	5
B_memory	ENSG00000068097	17:60078969:A:G	28	22	0.358628	0.0310393	7.04709e-31	4	4	4	4	4	2	4	4	3	2	4	4	4	2	4	4	2	4	4		4	4	4	3	4	2	3	2	4	-0.03215
B_memory	ENSG00000069188	17:73591438:G:A	22	16	-0.741039	0.0294202	5.41161e-140	4	4	4	1	4	2	4	1	4	2	1	4	4	1	1	3	1	4	4		2	2	3	3	3	2	4	2	4
B_memory	ENSG00000070444	17:2327416:CA:C	28	13	-0.0982473	0.0232967	2.47325e-05	3	3	3	2	2	2	3	3	2	2	3	2	3	2	3	2	3	3	3		2	2	3	2	2	2	2	2	3
B_memory	ENSG00000070495	17:76703740:C:CA	28	12	-0.0557463	0.0137543	5.05657e-05	3	3	2	3	3	2	2	2	2	2	4	5	5	2	2	3	2	2	2		2	5	3	5	2	2	2	2	5
B_memory	ENSG00000070540	17:68447468:A:C	28	17	-0.236358	0.0323757	2.86761e-13	3	3	2	3	2	2	4	4	2	2	4	3	3	2	4	4	2	4	4		2	4	4	4	3	2	2	2	4
B_memory	ENSG00000072134	17:19290720:A:AAG	27	14	0.0858074	0.0217677	8.08215e-05	4	4	3	3	2	2	3	4	2	2	3	3	4	2	4	1	2	3	4		2	2	3	2	2	2	2	2	4
B_memory	ENSG00000072210	17:19695515:C:CA	28	20	0.156726	0.0238481	4.96952e-11	3	3	3	3	3	3	3	3	4	2	3	3	3	2	3	3	2	3	3		3	4	3	2	2	2	2	2	4
B_memory	ENSG00000072818	17:7337072:C:T	28	18	-0.0416861	0.00742355	1.96123e-08	3	3	3	2	3	2	4	3	4	2	3	3	3	2	4	2	2	4	4		2	3	5	3	2	2	4	2	5
B_memory	ENSG00000073350	17:75567332:T:C	28	13	-0.129863	0.0158975	3.11502e-16	4	3	2	2	2	2	4	2	2	2	3	2	2	2	3	2	2	3	4		4	4	3	4	4	2	2	2	4
B_memory	ENSG00000073584	17:40626091:G:A	28	16	-0.0412312	0.00816027	4.35663e-07	3	3	3	3	3	2	3	2	2	2	3	3	3	2	3	3	2	3	5		2	5	2	4	2	2	2	2	5
B_memory	ENSG00000073605	17:39895095:A:G	28	19	-0.519963	0.0220246	3.16887e-123	3	3	3	3	3	2	4	4	3	2	3	3	3	3	5	5	5	4	3		2	2	2	2	4	2	2	2	5
B_memory	ENSG00000073861	17:47834936:C:T	18	6	-0.136248	0.0378491	0.000318502	3	1	3	2	2	2	2	2	2	2	3	1	3	2	3	2	2	1	2		2	1	1	1	1	1	1	1	3
B_memory	ENSG00000073969	17:46491871:T:C	28	24	-0.131515	0.0102906	2.11841e-37	3	3	4	3	4	4	3	3	3	2	3	5	3	2	4	4	3	4	4		4	4	4	5	5	3	2	2	5
B_memory	ENSG00000074370	17:3926839:G:T	28	18	-0.0726841	0.0113218	1.36401e-10	4	4	4	3	3	2	4	3	4	2	4	4	4	2	3	2	2	3	3		2	3	3	2	3	2	2	2	4
B_memory	ENSG00000074755	17:3963736:C:A	28	11	0.0531652	0.0117376	5.91351e-06	3	3	3	2	2	2	3	3	2	2	2	3	2	2	3	2	2	2	2		2	3	3	3	2	2	2	2	3
B_memory	ENSG00000078687	17:77926307:AATG:A	28	11	0.0809752	0.0160461	4.50157e-07	3	3	2	3	2	2	2	3	2	2	3	3	2	2	3	2	2	2	3		2	4	3	2	2	2	2	2	4
B_memory	ENSG00000083290	17:19857893:C:T	28	14	-0.372415	0.086725	1.75321e-05	3	3	3	2	3	2	3	2	2	2	3	3	3	2	3	2	2	3	2		3	3	3	2	2	2	2	2	3
B_memory	ENSG00000083454	17:3693842:T:G	26	15	0.074562	0.00997861	7.88751e-14	3	3	3	3	2	2	3	2	2	2	3	3	3	2	3	1	2	3	3		3	3	1	2	2	2	3	2	3
B_memory	ENSG00000083457	17:3725068:T:C	28	15	0.0816413	0.0097298	4.8263e-17	3	3	3	3	2	2	3	2	2	2	3	2	3	2	3	3	3	3	4		2	2	3	2	2	2	3	2	4
B_memory	ENSG00000087191	17:63864419:C:CTTATTTATTTAT	28	7	0.0347078	0.00909859	0.000136382	3	3	3	2	2	2	2	2	2	2	2	2	2	2	2	2	2	3	2		2	3	3	2	2	2	2	2	3
B_memory	ENSG00000091536	17:18160881:T:C	28	11	0.190447	0.0391101	1.11879e-06	3	3	3	2	2	2	2	2	2	2	3	3	3	2	3	2	2	3	2		2	3	3	2	2	2	2	2	3
B_memory	ENSG00000091592	17:5584501:C:G	28	16	0.139082	0.019401	7.56599e-13	4	4	4	2	4	2	3	3	3	2	4	4	4	2	4	4	2	3	4		2	3	2	2	2	2	2	2	4	-0.0367
B_memory	ENSG00000091640	17:5050461:G:A	28	17	0.0778428	0.0139648	2.48644e-08	3	3	3	3	3	2	3	2	2	2	3	3	3	2	3	2	3	3	3		2	3	3	3	2	2	2	2	3
B_memory	ENSG00000091947	17:44014960:A:G	28	18	-0.366381	0.0408724	3.13088e-19	4	4	4	3	4	2	3	4	2	2	4	4	4	2	4	3	2	4	4		2	4	4	4	2	2	2	2	4	-0.02525
B_memory	ENSG00000108256	17:29339285:C:T	28	12	0.032186	0.00811594	7.31592e-05	3	3	3	2	2	2	3	3	2	2	3	3	2	2	3	3	2	3	2		2	3	2	2	2	2	2	2	3
B_memory	ENSG00000108262	17:29586350:C:T	28	16	-0.120734	0.0175722	6.38725e-12	3	3	4	3	3	2	3	3	2	2	4	4	3	2	4	2	2	3	3		2	3	3	2	2	2	2	2	4
B_memory	ENSG00000108306	17:39271597:CA:C	28	12	0.0244967	0.00680059	0.000315608	3	3	3	2	3	2	2	3	2	2	3	3	2	2	3	2	2	3	2		2	3	5	2	2	2	2	2	5
B_memory	ENSG00000108349	17:40157371:T:A	28	12	-0.0451865	0.0101138	7.90225e-06	3	3	2	2	2	2	3	3	2	2	3	3	3	2	3	3	2	3	2		2	3	2	2	2	2	2	2	3
B_memory	ENSG00000108352	17:40185803:AG:A	28	13	0.442783	0.106536	3.23585e-05	3	4	4	2	3	2	2	2	2	2	4	4	3	2	3	3	2	4	4		2	3	2	2	2	2	2	2	4
B_memory	ENSG00000108384	17:58704107:T:C	28	23	0.211915	0.0176972	4.83418e-33	4	4	3	3	4	4	4	4	4	2	3	4	3	2	3	4	4	4	3		3	4	3	4	3	2	2	2	4
B_memory	ENSG00000108395	17:59124434:G:GA	28	18	0.0880166	0.0103418	1.72827e-17	3	3	3	4	3	2	3	4	2	2	3	3	3	2	3	3	2	3	3		2	3	3	3	2	2	2	2	4
B_memory	ENSG00000108405	17:3904738:A:G	14	7	0.30145	0.0247718	4.54148e-34	1	1	1	1	1	2	1	1	1	2	1	1	1	1	1	1	2	3	4		2	3	3	3	4	2	2	2	4
B_memory	ENSG00000108406	17:59617062:GT:G	28	6	-0.0343633	0.0108809	0.00158792	3	2	2	2	2	2	2	2	2	2	3	2	2	2	3	2	2	3	2		2	2	3	2	2	2	2	2	3
B_memory	ENSG00000108423	17:59940275:CTT:C	28	14	-0.055072	0.0159744	0.000565775	3	3	2	3	3	2	2	3	2	2	3	3	3	2	3	2	2	3	3		2	3	3	2	2	2	2	2	3
B_memory	ENSG00000108443	17:59801093:T:A	28	12	-0.0513214	0.010304	6.33475e-07	3	3	3	2	3	2	2	3	2	2	3	3	3	2	3	2	2	3	3		2	2	2	2	2	2	2	2	3
B_memory	ENSG00000108465	17:47977444:G:A	28	18	-0.081745	0.0164588	6.81167e-07	3	3	2	3	3	2	3	3	2	2	3	3	3	2	3	3	3	3	3		2	3	3	2	2	2	3	2	3
B_memory	ENSG00000108468	17:48078787:C:CTTTTTT	28	15	0.101599	0.0207636	9.92474e-07	3	3	3	3	2	2	3	3	2	2	4	3	3	2	3	2	2	4	3		2	3	3	2	2	2	2	2	4
B_memory	ENSG00000108510	17:62008039:T:C	28	10	-0.0282896	0.00834301	0.000696865	3	3	3	2	2	2	3	4	2	2	3	2	3	2	3	2	2	3	2		2	2	2	2	2	2	2	2	4
B_memory	ENSG00000108523	17:4923407:ATT:A	28	14	0.0485456	0.0126774	0.000128514	4	4	4	3	3	2	3	3	2	2	4	3	4	2	4	2	2	2	2		2	4	3	2	2	2	2	2	4
B_memory	ENSG00000108528	17:4919355:CA:C	28	7	0.0582051	0.0157207	0.000213527	3	3	2	2	2	2	2	2	2	2	3	2	4	2	4	2	2	3	2		2	2	2	2	2	2	2	2	4
B_memory	ENSG00000108556	17:4922642:AT:A	28	18	0.146543	0.0237237	6.53007e-10	4	3	4	4	4	2	3	3	2	2	4	3	3	2	3	3	2	4	3		2	4	3	3	2	2	2	2	4
B_memory	ENSG00000108557	17:17661238:GCA:G	28	16	0.286385	0.079054	0.000291608	4	3	3	4	4	2	3	4	2	2	4	3	4	2	4	2	2	4	3		2	3	3	2	2	2	2	2	4
B_memory	ENSG00000108559	17:5384753:A:G	28	13	-0.0437181	0.0083968	1.92416e-07	4	4	4	4	2	4	2	2	2	2	3	2	3	2	4	2	2	4	3		4	4	2	2	2	2	2	2	4
B_memory	ENSG00000108578	17:30319039:A:G	28	15	-0.0691223	0.0180211	0.00012524	4	4	4	3	4	2	4	4	2	2	4	4	4	2	4	3	2	3	4		2	2	2	2	2	2	2	2	4
B_memory	ENSG00000108588	17:63787922:T:TTG	28	16	0.0444299	0.0101162	1.12331e-05	3	3	3	3	3	2	3	2	2	2	3	3	3	2	3	3	2	3	4		2	3	2	3	2	2	2	2	4
B_memory	ENSG00000108592	17:63867258:CCT:C	28	18	0.117188	0.0167555	2.67119e-12	3	3	3	3	3	2	3	3	2	2	3	4	3	2	3	4	2	3	3		2	3	3	3	2	2	2	2	4
B_memory	ENSG00000108622	17:63998717:C:G	28	14	-0.0464268	0.0133528	0.000507194	3	3	3	3	2	2	3	3	2	2	3	3	3	2	3	2	3	2	2		2	3	3	2	2	2	2	2	3
B_memory	ENSG00000108639	17:78168323:A:C	28	13	-0.0387849	0.00744369	1.88389e-07	3	3	3	2	2	2	2	2	2	2	3	3	3	2	3	2	2	3	3		2	3	3	3	2	2	2	2	3	0.0283
B_memory	ENSG00000108654	17:64506317:A:G	28	23	-0.0638873	0.00656074	2.07957e-22	4	4	4	4	4	2	4	4	4	4	4	4	4	2	4	4	2	4	4		4	4	4	4	4	3	2	2	4	-0.2242
B_memory	ENSG00000108771	17:42116398:A:G	28	14	-0.212394	0.0334266	2.09754e-10	3	3	3	2	4	2	4	2	2	2	4	3	4	2	3	2	2	3	3		2	3	2	3	2	2	2	2	4
B_memory	ENSG00000108797	17:42634174:A:AT	27	5	-0.165716	0.0338783	1.00063e-06	3	2	2	1	2	2	2	2	2	2	2	2	3	2	2	2	2	2	3		2	2	2	2	4	2	2	2	4
B_memory	ENSG00000108823	17:50142198:T:C	3	3	0.308621	0.0406505	3.14892e-14	1	1	1	1	1	1	1	1	1	1	1	1	1	1	1	1	1	1	1		1	1	3	3	1	1	1	1	3
B_memory	ENSG00000108826	17:50338907:C:T	28	11	0.056357	0.0120467	2.89359e-06	4	4	2	2	2	2	3	2	2	2	4	4	4	2	3	2	2	4	4		2	3	2	2	2	2	2	2	4
B_memory	ENSG00000108839	17:6997526:C:T	15	2	0.177757	0.0445686	6.65232e-05	1	1	1	1	1	2	1	1	2	1	1	1	1	2	1	2	1	3	2		2	2	2	2	2	2	2	2	3
B_memory	ENSG00000108883	17:44951927:C:A	28	10	-0.0434109	0.0105633	3.96378e-05	3	3	2	2	2	2	2	3	2	2	3	2	3	2	3	2	2	3	2		2	3	3	2	2	2	2	2	3
B_memory	ENSG00000108932	17:68284976:G:T	28	13	0.0892112	0.0218828	4.56667e-05	3	3	2	3	3	2	3	2	2	2	3	3	2	2	3	2	2	2	3		2	4	3	3	2	2	2	2	4
B_memory	ENSG00000108960	17:55417633:A:C	28	7	-0.0940714	0.0204335	4.14898e-06	2	3	2	2	2	2	2	2	2	2	2	3	3	2	3	2	2	3	3		2	2	2	2	2	2	2	2	3
B_memory	ENSG00000108963	17:2037754:A:G	28	20	-0.138502	0.0194482	1.06702e-12	3	3	3	3	4	2	3	4	2	2	3	4	4	2	4	3	2	3	4		3	3	3	4	3	2	2	2	4
B_memory	ENSG00000109046	17:27352440:TAGG:T	28	12	0.0481494	0.00761811	2.60899e-10	3	3	2	2	2	3	3	2	4	2	2	3	2	2	3	2	2	3	3		2	3	3	2	2	2	2	2	4
B_memory	ENSG00000109084	17:28368811:A:G	28	17	0.173673	0.0349624	6.78493e-07	3	3	3	3	3	2	4	3	2	2	3	3	3	2	3	2	2	3	4		2	3	3	3	2	2	2	2	4
B_memory	ENSG00000109113	17:28710978:T:TGGGAAGGGAGGGAAGGAGTAGGGC	24	15	0.172316	0.0293131	4.14057e-09	3	3	3	3	3	2	3	1	2	1	3	3	3	2	1	1	3	3	3		2	3	3	2	2	2	2	2	3
B_memory	ENSG00000120071	17:45980506:T:TA	28	28	-0.184321	0.00765263	3.51153e-128	4	4	4	4	4	5	4	4	4	4	4	4	4	4	4	3	4	4	4		3	4	4	4	3	3	3	4	5
B_memory	ENSG00000121060	17:56833667:C:G	28	1	-0.0705308	0.0167051	2.42021e-05	2	2	2	2	2	2	2	2	2	2	2	2	2	2	2	2	2	2	2		2	2	2	2	2	2	2	2	2
B_memory	ENSG00000121064	17:57015484:A:G	28	6	-0.138517	0.0285328	1.20591e-06	3	2	2	2	3	2	2	2	2	2	2	2	2	2	2	2	2	2	2		2	3	3	3	2	2	2	2	3
B_memory	ENSG00000121101	17:58634181:G:A	27	16	0.140664	0.022464	3.80678e-10	1	3	3	3	3	2	3	4	2	2	4	3	4	2	3	3	2	3	3		2	3	2	2	5	2	2	2	5
B_memory	ENSG00000124422	17:20992395:GC:G	28	18	0.0596675	0.00943582	2.55688e-10	4	3	3	4	3	2	4	3	2	2	3	3	3	2	3	3	2	3	4		2	3	3	3	2	2	2	2	4
B_memory	ENSG00000125319	17:44175101:CA:C	13	3	-0.219226	0.0445169	8.45544e-07	1	1	1	1	1	2	1	1	2	1	1	1	1	2	1	1	2	3	4		2	1	1	2	2	2	2	2	4
B_memory	ENSG00000125458	17:75193533:A:G	28	19	0.0742979	0.00896158	1.1257e-16	3	3	3	3	3	2	3	3	3	2	3	3	3	2	3	3	2	3	3		2	3	3	2	3	2	2	2	3
B_memory	ENSG00000126351	17:40096407:G:A	28	15	0.129149	0.0293072	1.04936e-05	4	4	4	4	4	2	4	4	2	2	4	4	4	2	4	2	2	3	2		2	3	4	2	2	2	2	2	4
B_memory	ENSG00000126858	17:32086275:C:CT	28	10	-0.0752791	0.0154654	1.12964e-06	3	3	2	2	2	2	2	2	2	2	3	3	2	2	3	3	2	3	2		2	3	2	3	2	2	2	2	3
B_memory	ENSG00000126860	17:31321712:GA:G	28	24	0.179446	0.0144033	1.25435e-35	4	4	3	4	4	4	3	3	3	2	4	4	3	2	4	3	4	3	3		3	4	3	4	4	2	3	2	4
B_memory	ENSG00000126861	17:31293178:CAAAAAAA:C	28	16	0.487126	0.113948	1.91157e-05	3	3	3	3	3	2	3	3	2	2	3	3	3	2	3	3	2	3	3		2	2	2	3	2	2	2	2	3
B_memory	ENSG00000128487	17:19963211:CT:C	28	17	0.0750821	0.0207161	0.000289695	3	3	3	3	2	2	3	3	2	2	3	2	3	2	3	3	3	3	3		2	3	3	3	2	2	2	2	3
B_memory	ENSG00000129219	17:4811111:ACATTGATCTCTCTGATTTCG:A	28	20	0.120108	0.0253924	2.24408e-06	4	3	3	3	4	2	3	3	2	2	4	3	4	2	3	4	3	3	3		2	3	3	3	2	2	3	2	4
B_memory	ENSG00000129226	17:7549225:C:T	14	7	-0.1614	0.0398635	5.14757e-05	1	1	1	1	1	2	1	1	2	1	1	1	1	1	1	1	2	3	4		2	4	4	4	4	2	2	2	4
B_memory	ENSG00000129235	17:6592930:G:C	28	12	0.096281	0.0193514	6.51149e-07	4	3	2	2	2	2	2	3	2	2	3	3	2	2	3	2	2	3	4		2	3	3	3	2	2	2	2	4
B_memory	ENSG00000129250	17:4999178:C:T	28	6	0.209237	0.0317706	4.52291e-11	3	3	2	2	2	2	2	2	2	2	3	2	2	2	2	2	2	4	4		2	2	2	2	2	2	2	2	4
B_memory	ENSG00000129255	17:7616451:CAAAAA:C	28	17	0.0978088	0.0196601	6.52512e-07	4	3	3	3	3	2	3	3	2	2	3	3	4	2	4	3	2	3	3		2	3	4	2	2	2	2	2	4
B_memory	ENSG00000129657	17:77167283:C:T	28	15	0.0531845	0.0105719	4.88578e-07	3	3	3	3	3	2	3	3	2	2	3	3	3	2	3	2	2	3	3		2	2	3	2	2	2	2	2	3
B_memory	ENSG00000129667	17:76490261:G:A	28	12	0.0314477	0.0081708	0.000118705	3	2	3	3	2	2	2	2	2	2	3	2	2	2	3	3	2	3	3		2	2	3	3	3	2	2	2	3
B_memory	ENSG00000131242	17:31475015:C:T	28	11	0.199487	0.0492548	5.11948e-05	3	3	2	2	2	2	3	2	2	2	3	3	3	2	3	2	2	3	2		2	3	3	2	2	2	2	2	3
B_memory	ENSG00000131899	17:18209118:A:G	25	18	0.45165	0.0869295	2.04072e-07	3	3	3	3	3	2	3	3	2	2	3	3	3	2	3	4	3	1	1		3	3	3	4	1	2	2	2	4
B_memory	ENSG00000132141	17:35076679:A:AAAT	28	17	0.0892514	0.0195998	5.27129e-06	3	3	3	3	3	2	3	3	2	2	3	3	3	2	3	2	3	3	3		2	2	3	3	2	2	2	2	3
B_memory	ENSG00000132359	17:2823851:C:T	28	7	-0.0520759	0.00931752	2.2834e-08	3	2	2	2	2	2	2	2	2	2	3	2	2	2	3	3	2	3	3		2	2	2	2	2	2	2	2	3
B_memory	ENSG00000132376	17:1515751:A:C	28	13	-0.250625	0.0570994	1.13725e-05	3	3	3	2	3	2	2	2	2	2	3	3	3	2	3	2	3	4	3		2	3	2	2	2	2	2	2	4
B_memory	ENSG00000132386	17:1764845:C:CT	17	11	0.361563	0.0384518	5.30245e-21	1	3	1	1	1	2	1	1	2	1	1	3	3	2	1	1	2	1	4		3	3	3	3	3	2	2	3	4
B_memory	ENSG00000132388	17:4395420:G:A	28	12	-0.104731	0.0103515	4.62425e-24	3	3	3	3	2	2	3	2	2	2	3	3	3	2	3	2	2	4	3		2	2	2	2	2	2	2	2	4
B_memory	ENSG00000132471	17:75855372:T:C	28	16	-0.168306	0.0443372	0.00014702	4	4	3	4	4	2	3	4	2	2	4	4	4	2	4	2	2	3	3		2	4	3	2	2	2	2	2	4	-0.128
B_memory	ENSG00000132478	17:75911555:G:A	28	7	-0.100961	0.0274507	0.000235175	3	3	2	2	3	2	2	2	2	2	3	2	2	2	3	2	2	3	2		2	2	2	2	2	2	2	2	3
B_memory	ENSG00000132507	17:7312217:T:C	28	26	-0.110319	0.00779917	2.0052e-45	4	4	4	3	3	3	4	4	3	2	4	4	4	4	4	4	4	4	4		3	4	4	4	4	4	3	2	4
B_memory	ENSG00000132510	17:7847529:T:C	27	7	0.0520056	0.0136826	0.000144195	3	3	2	2	2	2	2	2	2	2	3	2	2	2	2	2	2	3	3		2	1	3	2	2	2	2	2	3
B_memory	ENSG00000132530	17:6772465:C:CTT	28	15	0.135976	0.0317138	1.80602e-05	3	3	3	4	3	2	3	2	2	3	3	3	3	2	3	3	2	4	2		2	2	2	3	2	2	2	2	4
B_memory	ENSG00000132589	17:28995108:C:T	28	7	0.122351	0.0269329	5.5505e-06	3	3	3	2	2	2	2	2	2	2	3	2	3	2	3	2	2	2	2		2	2	2	2	2	2	2	2	3
B_memory	ENSG00000133026	17:8487337:C:T	28	11	-0.102959	0.0171929	2.11828e-09	3	4	3	2	2	2	3	3	2	2	3	4	2	2	4	2	2	4	4		2	2	2	2	2	2	2	2	4
B_memory	ENSG00000133030	17:17029593:G:A	28	17	0.0420088	0.00793645	1.20228e-07	3	3	3	3	2	2	3	3	2	2	3	3	3	2	3	2	2	3	3		3	3	3	3	2	2	2	2	3
B_memory	ENSG00000133195	17:73092704:C:T	28	19	0.302645	0.0329061	3.67259e-20	4	4	4	4	4	2	4	4	4	2	4	4	4	2	4	4	2	4	4		2	4	4	4	2	2	2	2	4	0.4535
B_memory	ENSG00000136436	17:48861659:G:GTA	28	11	0.0414939	0.00794079	1.73769e-07	5	3	3	2	2	2	2	2	2	2	3	3	2	2	3	2	2	3	3		2	2	3	2	3	2	2	2	5
B_memory	ENSG00000136444	17:50486885:CT:C	28	11	0.0596127	0.0150648	7.5868e-05	3	3	3	2	5	2	2	2	2	2	3	3	3	2	3	3	2	3	2		2	2	2	2	2	2	2	2	5
B_memory	ENSG00000136490	17:63737248:C:CAAA	28	17	0.0244479	0.00681924	0.000336905	4	3	3	2	4	2	3	2	2	2	3	4	3	2	3	3	4	3	2		2	4	3	3	2	2	3	2	4
B_memory	ENSG00000136492	17:61816629:A:G	27	11	0.475281	0.0342925	1.11271e-43	3	3	3	2	2	2	3	2	2	2	3	3	3	2	3	2	2	4	3		2	2	1	2	2	2	2	2	4
B_memory	ENSG00000141027	17:16241114:C:CA	28	8	-0.0343845	0.00418354	2.05208e-16	2	3	2	2	2	2	2	2	2	2	4	2	2	2	2	2	2	4	4		2	4	4	3	2	2	2	2	4
B_memory	ENSG00000141068	17:27501264:CT:C	28	8	-0.130284	0.0255609	3.45099e-07	3	2	2	2	2	2	2	2	2	2	3	2	2	2	2	2	2	3	3		2	3	3	3	2	2	2	2	3
B_memory	ENSG00000141127	17:18879479:G:GAGTC	28	16	-0.0815862	0.0100031	3.45967e-16	4	4	3	3	4	2	3	2	2	2	3	3	3	2	3	2	2	2	4		3	5	4	3	2	2	2	2	5
B_memory	ENSG00000141198	17:54924095:T:C	28	19	0.280516	0.0303354	2.30606e-20	3	4	4	3	4	2	4	3	2	2	3	4	3	2	3	3	4	3	4		2	3	3	4	2	2	2	2	4
B_memory	ENSG00000141232	17:50910490:T:C	28	16	-0.109888	0.0180669	1.18498e-09	3	3	3	3	3	2	3	3	2	2	3	3	3	2	3	3	2	2	2		2	4	4	3	2	2	2	2	4
B_memory	ENSG00000141252	17:599670:A:G	28	21	0.0846844	0.00826158	1.17868e-24	3	3	3	3	3	3	3	3	3	2	3	3	3	2	3	3	3	3	3		2	3	3	3	2	2	2	2	3
B_memory	ENSG00000141258	17:2447502:TCCTCTGCCCGGCCGCCCCTACTGGGAAGTGAGGAGCCCCTCTGCCTGGCCAGTCGCCCCGTCCAGGAGGGAGGTGGGGGGGGTCAGCCCCCCGCCCGGCCAGCCGCCCAGTCCGGGAGGTGAGGGGCG:T	28	7	-0.279863	0.061948	6.25109e-06	3	3	2	2	3	2	2	2	2	2	3	2	2	2	3	2	2	2	2		2	3	2	2	2	2	2	2	3
B_memory	ENSG00000141279	17:47580216:C:T	28	12	-0.0634055	0.0103344	8.49521e-10	3	3	2	2	2	2	3	3	2	2	3	2	3	2	3	2	2	3	3		2	3	3	2	2	2	2	2	3
B_memory	ENSG00000141293	17:48292132:C:CA	28	19	-0.164784	0.0230222	8.20866e-13	3	3	3	3	3	2	3	4	2	3	3	3	3	2	3	3	3	4	4		2	2	2	2	2	3	3	2	4
B_memory	ENSG00000141295	17:47892442:C:T	28	18	-0.0766644	0.0191527	6.25988e-05	3	3	3	3	3	2	3	3	2	2	3	3	3	2	3	3	2	3	3		2	3	3	3	2	2	2	2	3
B_memory	ENSG00000141298	17:29635375:T:G	28	18	0.0315344	0.00527223	2.21463e-09	3	4	3	4	4	2	2	3	2	2	4	4	4	2	3	4	2	3	3		2	4	4	3	3	2	2	2	4
B_memory	ENSG00000141376	17:60677901:C:A	28	18	-0.0850745	0.0135363	3.2798e-10	4	4	4	4	4	2	4	4	2	2	4	4	4	2	4	4	2	4	4		2	4	4	4	2	2	2	2	4	-0.2164
B_memory	ENSG00000141378	17:59758773:C:T	28	13	-0.050138	0.0172817	0.00371706	3	3	3	3	2	2	3	2	2	2	3	3	3	2	3	2	2	3	3		2	2	3	2	2	2	2	2	3
B_memory	ENSG00000141480	17:4667994:A:ACG	28	16	-0.0455766	0.0126304	0.000307988	4	3	3	2	3	2	3	3	2	2	4	3	4	2	4	2	2	3	2		2	4	4	4	3	2	2	2	4
B_memory	ENSG00000141499	17:7608618:A:G	28	3	0.186806	0.0463493	5.5682e-05	2	3	2	2	2	2	2	2	2	2	2	2	2	2	3	2	2	2	2		2	2	2	2	2	2	2	2	3
B_memory	ENSG00000141503	17:4835663:C:T	28	18	-0.187557	0.0132062	8.87018e-46	4	4	4	4	4	4	4	4	4	2	4	4	4	4	4	4	2	4	4		2	2	2	2	2	2	2	2	4
B_memory	ENSG00000141504	17:7627934:T:TC	28	19	0.0749924	0.0107919	3.68086e-12	3	3	3	3	3	2	3	3	2	2	3	3	3	2	3	3	2	3	3		3	3	3	3	2	2	2	2	3
B_memory	ENSG00000141506	17:8912751:C:G	28	16	-0.0476825	0.0107306	8.84632e-06	4	3	4	4	3	2	4	4	2	2	4	4	3	2	4	3	2	3	4		2	2	3	2	2	2	2	2	4
B_memory	ENSG00000141526	17:82187719:C:T	28	10	0.150551	0.0402602	0.000184424	3	2	2	2	2	2	2	3	2	3	3	2	2	2	3	3	2	2	2		2	3	3	3	2	2	2	2	3
B_memory	ENSG00000141556	17:82728430:C:T	28	17	0.0963173	0.0188648	3.29638e-07	3	3	4	2	3	2	3	3	2	2	3	3	4	2	3	2	3	3	3		2	3	4	3	2	2	2	2	4
B_memory	ENSG00000141562	17:82500928:A:ATTT	28	17	0.150228	0.0309942	1.25354e-06	3	3	3	2	3	2	3	2	3	2	2	3	3	2	3	3	2	2	3		2	3	3	3	3	2	3	2	3
B_memory	ENSG00000141568	17:82648488:A:ACGTGCGTG	28	18	0.0546032	0.00887274	7.5534e-10	4	4	4	3	3	2	3	3	2	2	3	4	4	2	3	3	2	4	3		2	3	3	4	2	2	2	2	4
B_memory	ENSG00000141569	17:75958807:C:CA	28	14	-0.162586	0.0373329	1.33048e-05	3	3	3	2	2	2	3	3	2	2	3	3	3	2	3	2	2	3	3		2	3	3	2	2	2	2	2	3
B_memory	ENSG00000141577	17:81248971:T:C	28	2	-0.0967582	0.0277243	0.000482994	2	2	2	2	2	2	2	2	2	2	2	2	2	2	3	2	2	2	2		2	2	2	2	2	2	2	2	3
B_memory	ENSG00000141580	17:82649954:C:A	28	22	0.13841	0.0107969	1.27645e-37	4	4	4	3	4	2	3	3	3	2	3	3	3	2	4	4	3	4	4		2	4	3	4	4	2	3	2	4
B_memory	ENSG00000141582	17:79936915:T:TGC	28	9	0.0835775	0.0119733	2.94559e-12	3	3	3	2	2	2	2	2	2	2	3	4	2	2	3	2	2	3	2		2	3	2	2	2	2	2	2	4
B_memory	ENSG00000141698	17:41818912:C:T	28	27	-0.280271	0.0194385	3.96696e-47	4	3	4	3	4	3	4	4	3	2	4	4	3	3	4	4	3	3	4		4	4	3	3	3	4	3	4	4
B_memory	ENSG00000141741	17:39654167:ATCAT:A	28	7	-0.053058	0.011915	8.46589e-06	3	3	2	2	2	2	2	2	2	2	3	2	2	2	2	2	2	3	4		2	4	2	2	2	2	2	2	4
B_memory	ENSG00000153933	17:56858770:T:C	28	18	0.0667631	0.0162096	3.80965e-05	3	3	3	3	3	2	3	3	2	2	4	3	3	2	3	2	3	3	3		2	3	3	3	2	2	2	2	4
B_memory	ENSG00000153944	17:57252198:C:T	28	12	-0.0412256	0.00878808	2.7177e-06	3	3	2	2	2	2	3	2	2	2	3	2	3	2	3	3	2	3	4		2	3	3	2	2	2	2	2	4
B_memory	ENSG00000153982	17:59230370:A:ATT	28	7	0.183081	0.0383224	1.77587e-06	4	2	2	2	2	2	2	2	2	2	3	2	2	2	3	2	2	2	3		2	3	3	2	2	2	2	2	4
B_memory	ENSG00000154217	17:67559012:A:G	28	20	-0.0791087	0.0127211	5.01229e-10	3	3	3	2	3	2	3	3	3	3	3	3	3	2	3	3	3	3	3		2	3	3	3	2	2	2	2	3
B_memory	ENSG00000154229	17:66302564:G:A	28	22	0.325977	0.0257263	8.56788e-37	3	3	3	3	3	2	3	5	3	2	3	3	3	2	3	4	3	4	3		4	3	3	3	3	2	2	2	5	0.1092
B_memory	ENSG00000154240	17:66188584:GTTT:G	26	17	-0.214369	0.0446891	1.61131e-06	3	3	3	3	3	2	3	3	2	2	3	3	3	2	3	3	2	3	3		2	1	1	3	3	2	2	2	3
B_memory	ENSG00000154263	17:69325357:C:G	27	6	-0.0910586	0.0258908	0.000436421	3	3	2	2	2	2	2	2	2	2	2	2	2	2	3	2	2	3	2		2	3	1	2	2	2	2	2	3
B_memory	ENSG00000154265	17:69271176:T:C	28	16	0.0819092	0.0119729	7.8525e-12	3	3	3	3	3	2	3	2	2	2	3	4	3	2	3	3	2	3	3		2	3	3	2	2	2	2	2	4
B_memory	ENSG00000154760	17:35353792:C:A	27	16	0.0912805	0.0206594	9.94606e-06	3	3	3	3	3	2	3	3	2	2	3	3	3	2	3	3	2	3	3		2	3	1	2	2	2	2	2	3
B_memory	ENSG00000154803	17:17143943:C:T	28	15	0.221229	0.0397673	2.65058e-08	3	3	3	3	2	2	4	2	2	2	3	3	3	2	3	2	2	3	3		2	3	3	3	2	2	2	2	4
B_memory	ENSG00000157637	17:81281778:A:AAAAC	28	19	0.0796481	0.0128258	5.29943e-10	3	3	3	3	3	2	3	3	2	2	3	3	3	2	3	3	2	3	3		3	3	3	3	2	2	2	2	3
B_memory	ENSG00000159111	17:47839781:C:G	28	16	-0.0843416	0.0178326	2.24937e-06	3	3	3	3	4	2	3	3	2	2	3	3	3	2	3	3	4	3	2		2	2	3	2	2	2	2	2	4
B_memory	ENSG00000159202	17:48899244:G:A	28	20	-0.0906616	0.00980326	2.28503e-20	4	3	4	4	3	2	5	4	2	2	4	3	4	2	4	3	4	4	3		2	4	4	4	3	2	2	2	5
B_memory	ENSG00000159314	17:45369850:C:T	28	10	0.100224	0.0228331	1.1366e-05	3	2	2	2	2	2	3	2	2	2	3	2	2	2	3	2	2	3	2		2	3	3	3	3	2	2	2	3
B_memory	ENSG00000159842	17:1181128:C:T	28	14	0.215608	0.0309661	3.33758e-12	3	3	2	3	3	2	3	3	2	2	3	3	2	2	3	3	2	4	4		2	3	2	2	2	2	2	2	4
B_memory	ENSG00000160551	17:29339084:CT:C	28	17	-0.0586609	0.0101735	8.11581e-09	3	3	4	4	4	2	2	4	2	2	3	4	4	2	4	4	2	4	4		2	4	4	4	2	2	2	2	4
B_memory	ENSG00000160602	17:28779751:A:AAAAT	28	9	-0.0745452	0.0174256	1.88653e-05	3	3	2	2	2	2	2	2	2	2	2	3	2	2	3	2	2	3	3		2	3	3	2	2	2	2	2	3
B_memory	ENSG00000161395	17:39676782:A:G	28	4	-0.175374	0.0311092	1.72667e-08	2	3	2	2	2	2	2	2	2	2	3	2	2	2	3	2	2	2	2		2	2	2	2	2	2	2	2	3
B_memory	ENSG00000161405	17:39823733:C:T	28	10	-0.0375431	0.0110969	0.000716446	2	4	2	3	3	2	3	2	2	2	3	3	3	2	3	2	2	2	2		2	2	2	2	2	2	2	3	4
B_memory	ENSG00000161547	17:76750343:C:T	28	20	-0.061215	0.00701759	2.7074e-18	3	3	3	3	4	2	3	3	3	2	3	3	3	2	3	3	2	3	3		2	3	3	3	3	2	2	2	4
B_memory	ENSG00000161692	17:44611268:C:CTTTTTTTT	28	17	-0.178595	0.0399958	7.99411e-06	3	4	2	3	3	2	3	2	2	2	3	4	3	2	4	3	2	4	4		2	4	3	4	4	2	2	2	4
B_memory	ENSG00000161921	17:4687498:CAAAA:C	11	5	0.147505	0.0322046	4.64412e-06	1	1	1	1	1	1	1	1	1	1	1	1	2	1	1	1	1	3	3		2	2	3	3	2	2	1	2	3
B_memory	ENSG00000161929	17:5128873:G:A	25	15	-0.0859755	0.0104747	2.25057e-16	3	3	2	1	1	2	3	3	2	1	3	3	2	2	3	3	2	3	3		2	3	3	3	3	2	2	2	3
B_memory	ENSG00000161955	17:7536409:T:C	25	17	0.184804	0.0357712	2.388e-07	3	3	3	3	3	2	3	3	1	2	3	3	3	2	3	1	2	3	3		1	3	3	3	2	2	2	2	3
B_memory	ENSG00000161956	17:7555973:G:GTTTTTT	28	14	0.156387	0.0337438	3.57715e-06	3	3	3	3	2	2	2	3	2	2	3	3	3	2	3	2	2	3	2		3	3	3	2	2	2	2	2	3
B_memory	ENSG00000163597	17:76559666:G:A	28	18	0.104107	0.0119179	2.42942e-18	3	4	4	4	3	2	4	4	2	2	4	4	3	2	3	4	2	3	3		2	3	4	3	2	2	2	2	4
B_memory	ENSG00000166263	17:54980943:T:TG	28	20	0.140746	0.0188784	8.96058e-14	3	3	3	3	3	2	4	3	3	2	3	3	3	2	3	3	3	3	3		2	3	3	2	3	2	2	2	4
B_memory	ENSG00000166579	17:8489706:AAAACACACACAC:A	28	19	0.051644	0.00781356	3.85531e-11	3	3	4	4	4	2	3	3	2	2	4	4	3	2	3	3	2	4	4		2	4	4	3	2	2	3	2	4
B_memory	ENSG00000166582	17:16245612:G:C	28	18	-0.0771519	0.0152571	4.26366e-07	4	4	5	3	2	2	4	4	2	2	3	3	5	2	4	3	2	5	5		2	3	5	5	3	2	2	2	5
B_memory	ENSG00000166685	17:73243373:C:T	28	12	-0.113924	0.0154398	1.60019e-13	3	3	2	2	2	2	2	3	2	2	3	2	2	2	3	3	2	3	3		2	3	5	3	2	2	2	2	5
B_memory	ENSG00000166750	17:35239709:CA:C	27	25	0.237951	0.0310378	1.76782e-14	3	3	3	3	3	4	3	3	3	3	3	3	3	3	3	3	3	4	4		5	1	3	3	4	4	2	2	5
B_memory	ENSG00000167525	17:28692280:C:T	28	13	-0.225463	0.0469576	1.5755e-06	3	4	4	4	3	2	2	4	2	2	4	4	2	2	4	2	2	4	2		2	3	4	2	2	2	2	2	4
B_memory	ENSG00000167716	17:1730003:A:AAAG	28	15	-0.118523	0.0171168	4.3801e-12	3	3	3	3	3	2	2	2	2	2	3	3	3	2	3	2	2	3	3		2	3	3	3	2	2	2	2	3
B_memory	ENSG00000167720	17:2338017:G:A	28	19	-0.13675	0.0248069	3.53616e-08	3	3	3	3	3	3	3	3	2	2	3	3	3	2	3	2	3	3	3		2	3	3	3	2	2	2	2	3
B_memory	ENSG00000167723	17:3558836:T:A	5	3	-0.566572	0.0414656	1.6734e-42	1	1	1	1	1	1	1	1	1	1	1	1	1	1	3	1	2	1	3		2	1	1	1	1	1	1	1	3
B_memory	ENSG00000167840	17:5125688:A:ATG	28	16	0.264349	0.0566745	3.09595e-06	3	3	2	2	3	2	3	2	3	2	3	3	3	2	3	2	2	3	3		2	3	3	2	4	2	3	2	4
B_memory	ENSG00000167842	17:5434464:C:CT	28	7	0.0983644	0.0215918	5.22258e-06	3	3	2	2	3	2	2	2	2	2	3	2	2	2	3	2	2	3	2		2	2	2	2	2	2	2	2	3
B_memory	ENSG00000167851	17:74465548:GTGTT:G	26	20	-0.156426	0.0374206	2.91238e-05	3	3	3	3	1	2	3	3	3	2	3	3	3	3	3	3	3	1	3		3	3	3	3	2	2	2	2	3
B_memory	ENSG00000167862	17:75092028:G:GGTGTGT	28	4	-0.168636	0.0399784	2.46293e-05	2	3	2	2	2	2	2	2	2	2	3	2	2	2	3	2	2	2	2		2	2	2	2	2	2	2	2	3
B_memory	ENSG00000167863	17:75032828:G:A	28	8	-0.0359684	0.00896571	6.02658e-05	3	3	2	2	2	2	2	2	2	2	4	2	2	2	3	2	2	2	2		2	3	4	4	2	2	2	2	4
B_memory	ENSG00000167895	17:78131350:G:C	28	19	-0.048337	0.00953669	4.0089e-07	3	3	3	3	3	2	3	3	2	3	3	3	3	2	3	3	2	3	3		2	3	3	3	2	2	2	2	3
B_memory	ENSG00000167900	17:78234648:T:C	15	7	0.124676	0.031797	8.81811e-05	1	1	1	1	1	3	1	1	2	1	1	1	1	2	1	1	3	3	3		2	3	3	2	2	2	2	2	3
B_memory	ENSG00000167920	17:40876143:C:T	28	18	0.216037	0.0473796	5.1228e-06	3	3	4	3	3	2	3	4	2	2	4	3	3	2	3	3	2	3	3		2	3	3	3	2	2	2	2	4
B_memory	ENSG00000168256	17:42075660:C:A	28	3	0.0777815	0.0225356	0.000557484	2	2	2	2	2	2	2	2	2	2	2	2	2	2	2	2	2	2	2		2	3	3	2	2	2	2	2	3
B_memory	ENSG00000168792	17:29590753:A:G	28	11	-0.0974889	0.0229928	2.23546e-05	3	3	3	3	2	2	2	2	2	2	3	3	3	2	4	2	2	2	2		2	4	3	2	2	2	2	2	4
B_memory	ENSG00000168961	17:27631065:A:G	28	17	-0.191997	0.0167253	1.6733e-30	4	4	4	4	3	2	2	2	2	2	4	2	4	2	4	4	4	4	4		2	4	4	4	2	3	2	2	4	-0.0547
B_memory	ENSG00000169660	17:82425053:A:G	28	16	0.0761583	0.00995124	1.96128e-14	4	3	3	3	4	2	4	3	2	2	4	2	2	2	4	2	3	4	4		3	3	3	2	2	2	2	2	4
B_memory	ENSG00000169683	17:82023015:C:T	28	12	0.13922	0.0321286	1.46945e-05	4	4	3	2	3	2	2	2	2	2	3	3	4	2	3	2	2	4	2		2	3	3	2	2	2	2	2	4	0.00085
B_memory	ENSG00000169689	17:82022880:C:A	28	15	0.0633437	0.0129527	1.0063e-06	3	3	4	2	2	2	3	4	2	2	3	4	4	2	4	4	2	4	3		2	3	2	3	2	2	2	2	4	0.12735
B_memory	ENSG00000169733	17:82050021:G:T	28	9	-0.0728388	0.018129	5.87424e-05	4	4	3	2	2	2	2	3	2	2	4	4	2	2	2	3	2	2	2		2	3	2	2	2	2	2	2	4
B_memory	ENSG00000169738	17:82037444:A:G	28	26	0.38312	0.0198197	2.99157e-83	4	4	4	4	4	2	4	4	3	3	4	4	4	2	4	4	3	4	4		3	4	4	4	3	3	4	4	4	0.2871
B_memory	ENSG00000170004	17:7854407:T:TA	28	12	-0.0969006	0.0191537	4.21198e-07	3	3	2	3	3	2	3	3	2	2	3	3	2	2	3	3	2	3	2		2	2	2	2	2	2	2	2	3
B_memory	ENSG00000170037	17:7913168:CT:C	28	11	-0.115808	0.0262697	1.04131e-05	4	4	2	2	4	2	4	2	2	2	3	2	2	2	4	2	2	4	4		2	4	2	4	2	2	2	2	4
B_memory	ENSG00000170160	17:16843567:C:T	27	25	0.813602	0.0474671	7.42158e-66	4	4	4	4	4	4	4	4	4	4	4	4	4	2	4	4	4	1	4		4	4	4	4	4	4	4	2	4
B_memory	ENSG00000170175	17:7453582:C:CT	28	15	0.147242	0.0293007	5.02925e-07	3	2	3	3	2	2	3	3	2	2	4	2	3	2	3	3	2	3	3		2	4	3	4	2	2	2	2	4
B_memory	ENSG00000170291	17:7254939:GT:G	28	26	-0.17986	0.0127605	4.07243e-45	3	3	3	4	3	3	3	4	3	2	4	3	3	4	3	3	3	3	3		3	4	3	4	4	4	3	2	4
B_memory	ENSG00000170310	17:9575837:C:T	28	17	-0.288949	0.0397274	3.50818e-13	4	4	4	4	4	2	4	4	2	2	4	4	4	2	3	3	2	4	4		2	3	4	2	2	2	2	2	4	-0.63565
B_memory	ENSG00000170921	17:63090202:CT:C	28	19	0.181583	0.0176513	8.04642e-25	3	3	3	5	3	2	3	3	3	2	3	3	3	2	3	4	2	3	3		2	3	3	4	2	2	2	2	5
B_memory	ENSG00000171298	17:80088532:A:G	28	24	-0.276618	0.0308107	2.75807e-19	3	3	3	3	3	2	3	3	2	2	3	3	3	2	3	3	3	3	4		3	4	4	4	4	3	3	3	4
B_memory	ENSG00000171928	17:18787797:T:C	28	22	-0.186642	0.0177938	9.68698e-26	3	3	3	3	3	2	3	3	2	2	3	3	3	3	3	3	2	3	3		5	4	3	3	3	2	3	2	5
B_memory	ENSG00000172057	17:39872867:C:G	28	22	-0.442022	0.018617	1.3006e-124	3	3	4	5	4	4	3	4	4	2	4	3	4	4	5	4	4	4	4		2	2	3	3	3	2	2	2	5
B_memory	ENSG00000172123	17:35384229:AT:A	28	19	-0.181455	0.0290147	4.00391e-10	3	3	3	3	3	2	3	3	2	2	3	3	3	2	3	3	3	3	5		2	3	3	3	2	2	2	2	5
B_memory	ENSG00000172301	17:31830157:G:C	28	15	0.112579	0.0229591	9.41656e-07	3	3	3	3	2	2	3	4	2	2	3	3	3	2	3	3	2	4	4		2	3	2	2	2	2	2	2	4
B_memory	ENSG00000172716	17:35341777:G:A	28	16	-0.14765	0.0280683	1.43743e-07	3	3	3	2	3	2	2	3	2	2	3	3	3	2	3	2	2	3	4		2	3	3	3	3	2	2	2	4
B_memory	ENSG00000172794	17:74578594:G:C	28	13	-0.0460129	0.011532	6.60647e-05	3	3	3	2	3	2	3	2	2	2	3	3	2	2	3	2	2	3	2		2	3	3	3	2	2	2	2	3
B_memory	ENSG00000172992	17:45050347:A:C	28	15	0.0940851	0.0174641	7.15125e-08	4	4	4	2	4	2	3	2	2	2	4	3	3	2	3	3	2	4	4		2	3	4	2	2	2	2	2	4
B_memory	ENSG00000173065	17:28879011:G:A	28	11	-0.0715927	0.0128461	2.5024e-08	3	3	2	2	2	2	3	2	2	2	3	2	3	2	3	3	2	3	3		2	3	2	2	2	2	2	2	3
B_memory	ENSG00000173801	17:41761073:A:C	13	7	-0.402195	0.0232801	7.0934e-67	1	1	1	1	1	2	1	1	1	2	1	1	1	1	1	1	1	3	3		2	3	3	3	2	2	2	3	3
B_memory	ENSG00000173812	17:41689381:A:C	27	6	-0.0621692	0.0140409	9.52407e-06	2	2	2	2	2	2	2	2	2	2	3	2	3	2	3	4	2	2	4		2	1	2	2	2	2	2	2	4	0.11
B_memory	ENSG00000174238	17:1561172:G:A	28	10	0.0657134	0.0102024	1.1869e-10	3	3	3	2	2	2	2	2	2	2	3	2	2	2	3	2	2	3	2		2	3	3	3	2	2	2	2	3
B_memory	ENSG00000174326	17:7133458:C:T	13	8	-0.416144	0.0450461	2.50761e-20	1	4	1	1	1	1	2	2	1	1	3	2	3	2	3	3	2	3	3		1	1	1	1	1	1	1	1	4
B_memory	ENSG00000174327	17:7112094:A:AGGGGGGAGAGGGATGGAGGGGG	25	10	0.583456	0.15194	0.000123008	3	3	3	2	3	2	2	3	2	2	3	3	2	2	3	2	2	3	2		2	1	1	2	1	2	2	2	3
B_memory	ENSG00000175061	17:16439519:T:C	28	23	0.0946812	0.00701548	1.65022e-41	4	4	4	4	4	4	4	4	3	2	4	4	4	4	3	4	2	4	4		3	2	4	3	4	3	2	2	4
B_memory	ENSG00000175106	17:15555408:T:C	28	20	-0.0787899	0.0168996	3.12778e-06	3	3	3	3	3	2	3	4	3	2	3	3	3	2	3	3	2	4	3		2	3	3	3	2	2	3	2	4
B_memory	ENSG00000175155	17:59364612:CTT:C	28	12	-0.0664724	0.0137894	1.43176e-06	4	4	4	2	2	2	2	3	2	2	3	3	4	2	3	2	2	4	4		2	2	3	2	2	2	2	2	4
B_memory	ENSG00000175711	17:83048264:A:G	28	22	-0.188038	0.0300857	4.10279e-10	3	3	3	3	3	2	3	3	3	2	3	3	3	2	3	3	3	3	3		2	3	3	3	2	3	3	2	3
B_memory	ENSG00000176155	17:82212741:C:CCCCACGCCTCCCACGCCT	28	16	-0.0630024	0.0115836	5.36031e-08	3	3	3	3	4	2	3	2	2	2	4	3	3	2	3	3	2	3	2		2	2	3	3	3	2	2	2	4
B_memory	ENSG00000176658	17:32882840:T:A	28	21	0.0629017	0.00806174	6.06911e-15	3	3	3	3	3	2	3	3	2	2	3	3	3	2	3	3	2	3	3		2	3	3	3	3	3	3	2	3
B_memory	ENSG00000176681	17:46329293:C:CTTTTTTTT	28	24	-0.184212	0.0205942	3.72401e-19	3	4	3	3	3	3	3	3	3	2	3	4	4	2	3	3	3	3	3		3	3	3	3	3	2	3	2	4
B_memory	ENSG00000176749	17:32519606:C:G	23	15	0.181243	0.0394185	4.26721e-06	4	4	4	1	4	2	4	4	2	2	1	4	4	2	4	4	2	3	3		1	3	3	2	2	1	1	2	4
B_memory	ENSG00000176809	17:64923543:T:A	28	28	0.303628	0.0207694	2.12466e-48	4	4	4	4	4	3	4	4	4	4	4	4	4	3	4	4	4	4	4		3	4	4	4	4	3	4	4	4
B_memory	ENSG00000176845	17:83041818:G:A	26	14	-0.34817	0.093383	0.000192688	3	1	3	3	3	2	3	3	2	2	3	1	3	2	3	3	2	3	3		2	3	2	2	2	2	2	2	3
B_memory	ENSG00000176927	17:29914571:A:AC	28	15	0.148964	0.0279713	1.0062e-07	4	3	3	2	3	2	3	3	2	2	3	3	4	2	4	4	2	3	3		2	4	2	2	2	2	2	2	4
B_memory	ENSG00000176974	17:18368562:C:CTTTG	28	24	0.211184	0.0212962	3.52978e-23	3	3	3	3	3	4	3	3	3	2	3	3	3	3	3	3	4	3	3		3	3	3	3	3	2	2	2	4
B_memory	ENSG00000176994	17:18292416:C:T	28	10	-0.189882	0.0531182	0.000350611	3	2	2	3	2	2	2	3	2	2	3	2	2	2	3	3	2	2	3		2	3	3	2	2	2	2	2	3
B_memory	ENSG00000177885	17:75340950:G:C	28	16	-0.0494443	0.0067282	1.99965e-13	4	4	3	3	3	2	2	2	2	2	3	4	3	2	3	2	2	4	3		2	3	3	3	3	2	2	2	4
B_memory	ENSG00000178691	17:31850520:CT:C	28	10	0.0310943	0.00859703	0.000298197	3	3	2	2	3	2	2	3	2	2	3	3	2	2	3	2	2	3	2		2	2	3	2	2	2	2	2	3
B_memory	ENSG00000178852	17:47323969:T:C	28	20	-0.290051	0.0232281	8.77971e-36	3	4	4	4	3	2	4	4	2	2	4	3	3	2	3	3	2	4	4		2	3	4	3	3	3	2	2	4	-0.27685
B_memory	ENSG00000178927	17:82480949:AG:A	28	17	-0.0900999	0.016153	2.43444e-08	3	3	3	3	3	2	2	3	2	2	3	3	3	2	4	3	2	3	4		2	3	4	3	2	2	2	2	4
B_memory	ENSG00000178971	17:8214456:G:A	28	21	-0.127295	0.0117452	2.27317e-27	4	4	4	4	4	3	4	4	4	2	4	4	4	2	4	3	4	4	4		2	4	3	4	2	2	2	2	4
B_memory	ENSG00000179029	17:8169779:G:A	28	19	0.104359	0.0201106	2.11134e-07	3	3	3	3	3	2	3	3	2	2	3	3	3	2	3	3	2	3	3		2	3	2	3	3	2	2	3	3
B_memory	ENSG00000179094	17:8171789:CA:C	28	21	0.0430572	0.0112874	0.000136384	3	3	3	3	4	2	3	3	3	3	3	4	3	2	3	3	3	4	3		2	4	4	2	3	2	2	2	4
B_memory	ENSG00000179409	17:669592:T:TAAAAAAAAAAAAA	28	7	0.563731	0.129013	1.24503e-05	3	3	2	2	2	2	3	2	2	2	3	2	2	2	3	2	2	3	2		2	2	2	2	2	2	2	2	3
B_memory	ENSG00000179598	17:17143943:C:T	17	11	1.21994	0.0662086	8.17794e-76	4	3	4	1	4	2	1	3	2	2	1	3	4	2	1	3	1	1	4		4	1	1	1	2	1	2	1	4
B_memory	ENSG00000180329	17:44774693:C:T	28	1	-0.0678484	0.017612	0.000116972	2	2	2	2	2	2	2	2	2	2	2	2	2	2	2	2	2	2	2		2	2	2	2	2	2	2	2	2
B_memory	ENSG00000180787	17:5055493:C:CAAA	28	2	0.141947	0.0357957	7.32531e-05	3	2	2	2	2	2	2	2	2	2	2	2	2	2	2	2	2	2	2		2	2	2	2	2	2	2	2	3
B_memory	ENSG00000181031	17:395065:T:C	28	18	0.171671	0.0396149	1.4676e-05	4	3	4	3	4	2	2	2	2	2	3	3	3	2	3	3	2	3	4		4	3	3	3	3	2	2	2	4
B_memory	ENSG00000181222	17:7433291:CAAAAA:C	28	19	0.0451083	0.00881011	3.05448e-07	4	4	4	3	4	2	3	4	3	2	3	3	3	2	3	3	4	3	4		2	3	3	2	2	2	2	2	4
B_memory	ENSG00000181284	17:7345887:G:A	28	6	0.236799	0.052076	5.43705e-06	3	3	2	2	2	2	2	2	2	2	3	3	2	2	3	2	2	2	2		2	2	2	2	2	2	2	2	3
B_memory	ENSG00000181350	17:16438553:G:A	28	13	0.104976	0.0157457	2.61175e-11	4	4	3	2	4	2	2	3	2	2	3	4	4	2	3	3	2	3	4		2	2	2	2	2	2	2	2	4
B_memory	ENSG00000181396	17:82346066:GTC:G	28	10	0.176216	0.0460751	0.000131021	3	3	2	2	2	2	2	2	2	2	3	3	3	2	3	2	2	2	2		3	3	3	2	2	2	2	2	3
B_memory	ENSG00000181513	17:45138265:C:T	28	10	0.164998	0.040158	3.97877e-05	4	4	2	2	3	2	2	4	2	2	4	4	3	2	3	2	2	4	2		2	2	2	2	2	2	2	2	4
B_memory	ENSG00000182173	17:75513931:A:T	28	20	-0.214786	0.0231998	2.08106e-20	3	3	3	4	3	2	3	3	2	2	4	3	3	2	4	4	4	3	4		2	4	4	3	3	2	2	2	4
B_memory	ENSG00000182446	17:81637933:C:CAA	28	10	0.200114	0.022388	3.94696e-19	3	3	3	2	2	2	2	2	2	2	3	2	2	2	2	2	2	3	3		3	3	2	2	3	2	2	2	3
B_memory	ENSG00000182534	17:76710840:T:C	27	26	1.10807	0.0559023	1.942e-87	4	4	4	4	3	3	3	4	3	2	4	4	3	4	3	3	4	3	3		3	4	1	3	3	3	4	4	4	0.2181
B_memory	ENSG00000183688	17:426225:G:A	27	22	0.387145	0.0606034	1.67889e-10	3	3	3	3	3	3	3	3	3	2	3	3	3	2	3	3	3	1	3		2	3	3	3	3	3	2	2	3
B_memory	ENSG00000184060	17:30889059:CA:C	16	4	0.135045	0.0325015	3.25215e-05	1	1	1	1	1	2	1	1	4	1	1	1	1	2	1	2	2	4	2		2	2	2	2	4	2	2	2	4
B_memory	ENSG00000184361	17:45258046:T:C	24	8	-0.22166	0.0438224	4.23363e-07	4	4	3	1	3	2	2	2	2	2	1	3	3	2	1	3	2	1	2		2	2	2	2	2	2	2	2	4
B_memory	ENSG00000184557	17:78335390:T:C	26	11	0.212028	0.0274472	1.11927e-14	3	1	4	2	3	2	2	2	2	2	3	3	3	2	3	3	2	2	1		2	3	2	3	2	2	2	2	4
B_memory	ENSG00000184619	17:8346090:AG:A	28	13	-0.0964151	0.0270945	0.000373003	3	3	3	2	3	2	3	3	2	3	3	2	2	2	3	3	2	2	2		2	4	3	2	2	2	2	2	4
B_memory	ENSG00000184640	17:77325816:A:G	28	18	0.0875297	0.00980548	4.39249e-19	3	3	3	3	3	2	3	3	2	2	3	3	3	2	3	3	2	3	3		2	3	3	3	2	2	2	2	3
B_memory	ENSG00000184922	17:45239804:C:CTTTTTTTTT	28	4	-0.0475663	0.00965939	8.464e-07	3	2	2	2	2	2	2	2	2	2	2	2	2	2	3	2	2	2	2		2	2	3	2	2	2	2	2	3
B_memory	ENSG00000185158	17:32068682:G:A	28	10	0.272224	0.0688887	7.76127e-05	3	3	3	2	2	2	2	3	2	2	3	2	3	2	3	2	2	3	2		2	2	2	3	2	2	2	2	3
B_memory	ENSG00000185262	17:76265596:T:C	28	9	-0.0629924	0.0097219	9.20674e-11	2	2	3	2	3	2	3	2	2	2	2	3	2	2	3	2	2	2	3		2	3	3	2	2	2	2	2	3	-0.0928
B_memory	ENSG00000185298	17:81660653:G:A	28	19	-0.157613	0.0287628	4.25868e-08	4	4	4	3	3	2	3	4	2	2	3	4	4	2	3	3	2	3	4		2	3	3	3	3	2	2	2	4
B_memory	ENSG00000185504	17:81544109:A:G	28	11	0.107189	0.0263678	4.80066e-05	3	3	3	2	2	2	3	2	2	2	3	3	2	2	4	3	2	3	2		2	3	2	2	2	2	2	2	4
B_memory	ENSG00000185829	17:46493326:G:GTTT	27	27	0.432929	0.0174241	2.81351e-136	4	4	4	1	4	4	4	4	4	4	4	4	4	4	4	4	4	4	4		4	4	4	4	4	4	4	4	4
B_memory	ENSG00000185862	17:31313722:ATGTGTGTG:A	28	14	-0.0212706	0.0061539	0.000547358	2	4	3	4	2	2	2	4	2	2	4	4	3	2	4	3	2	4	4		2	3	3	2	2	2	2	2	4
B_memory	ENSG00000186395	17:40805473:G:A	28	20	0.125141	0.0106094	4.1253e-32	4	4	4	3	4	2	3	4	4	2	4	4	4	2	3	3	2	4	4		4	4	4	3	2	2	2	2	4
B_memory	ENSG00000186532	17:1796299:G:GTTT	28	15	0.0702022	0.0165465	2.20815e-05	3	3	3	3	3	2	3	2	2	2	3	2	3	2	3	2	2	3	3		2	3	3	3	2	2	2	2	3
B_memory	ENSG00000186566	17:44357730:C:CGTGTGTGTGTGTGT	28	9	-0.0953994	0.0188517	4.1809e-07	3	4	4	2	4	2	2	2	2	2	4	3	2	2	3	2	2	3	2		2	2	2	2	2	2	2	2	4
B_memory	ENSG00000186665	17:67921209:CA:C	19	6	0.170795	0.0467299	0.000257233	1	1	1	3	1	2	3	4	1	2	3	1	1	2	3	2	2	1	2		2	2	2	2	1	2	2	2	4
B_memory	ENSG00000187607	17:15688612:C:CA	28	16	0.146551	0.0215742	1.09922e-11	4	4	4	2	3	2	4	3	2	2	4	4	3	2	4	4	2	4	4		2	3	2	2	3	2	2	2	4
B_memory	ENSG00000187624	17:410351:G:T	27	23	0.795233	0.0461496	1.5376e-66	4	4	4	4	4	2	4	3	3	3	4	3	4	2	3	4	4	1	4		3	3	4	4	3	3	2	2	4	0.3029
B_memory	ENSG00000187688	17:16416434:C:G	28	8	0.466916	0.0500378	1.04611e-20	2	2	2	2	2	2	2	2	2	2	3	2	2	2	3	2	2	3	4		2	3	3	3	2	2	2	2	4
B_memory	ENSG00000187775	17:78429558:C:T	28	22	0.628131	0.0493914	4.73309e-37	3	4	3	3	4	2	4	4	3	2	3	3	3	2	4	4	3	4	3		3	4	4	3	4	2	2	2	4
B_memory	ENSG00000187824	17:10730041:C:T	28	18	0.258646	0.0257039	8.09154e-24	3	3	3	2	3	2	2	2	3	2	3	3	3	2	3	4	2	3	4		3	4	3	4	2	3	2	2	4	0.1767
B_memory	ENSG00000187838	17:7391752:T:C	28	14	0.120354	0.017682	9.99589e-12	4	4	4	4	4	2	4	4	2	2	4	4	4	2	4	2	2	4	4		2	2	2	2	2	2	2	2	4
B_memory	ENSG00000188522	17:19004360:G:C	9	2	0.295395	0.0600714	8.7701e-07	1	1	1	1	1	2	1	1	2	1	1	1	1	3	1	1	2	1	2		2	1	1	1	1	2	2	1	3	0.01255
B_memory	ENSG00000188612	17:75202001:G:GTTGTT	28	3	-0.0282886	0.0079556	0.000376816	2	3	2	2	2	2	2	2	2	2	2	2	2	2	3	2	2	2	2		2	2	2	2	2	2	2	2	3
B_memory	ENSG00000188825	17:43333254:G:T	28	28	-0.586056	0.0377911	3.07362e-54	3	3	3	3	3	3	3	3	3	3	3	4	3	3	4	4	3	4	4		3	4	3	4	4	3	3	3	4
B_memory	ENSG00000188878	17:75954568:C:CT	28	10	-0.212688	0.0523812	4.89918e-05	3	3	3	2	2	2	2	2	2	2	3	3	3	2	3	2	2	3	2		2	3	2	2	2	2	2	2	3
B_memory	ENSG00000188895	17:40122783:C:G	28	15	-0.0738355	0.0160565	4.25586e-06	4	4	4	3	4	2	2	4	2	2	4	4	4	2	4	2	2	4	4		2	4	2	3	2	2	2	2	4
B_memory	ENSG00000189050	17:59922868:G:GT	28	14	-0.0769158	0.0159751	1.47394e-06	4	3	3	3	2	2	2	3	2	2	3	3	4	2	3	2	2	3	3		2	3	3	2	2	2	2	2	4
B_memory	ENSG00000189152	17:19242132:G:GA	18	12	-0.342105	0.0264089	2.226e-38	4	4	4	1	4	2	1	1	3	1	1	3	4	2	1	1	1	4	4		2	4	1	2	1	2	2	3	4
B_memory	ENSG00000189159	17:75126986:C:T	28	2	-0.0868113	0.0108953	1.61535e-15	2	2	2	2	2	2	2	2	2	2	5	2	2	2	2	2	2	2	2		2	2	2	2	2	2	2	2	5
B_memory	ENSG00000196535	17:29015675:G:GTATTATTAT	28	10	0.0702051	0.0170987	4.02772e-05	3	3	2	2	2	2	2	2	2	2	3	2	2	2	3	3	2	3	3		2	3	3	2	2	2	2	2	3
B_memory	ENSG00000196704	17:68245200:T:TA	28	19	-0.0756017	0.0150433	5.01885e-07	3	3	3	3	3	2	3	3	2	2	3	3	3	2	3	3	2	3	3		2	3	3	3	2	2	3	2	3
B_memory	ENSG00000196712	17:31080198:C:T	28	11	0.228811	0.0487826	2.72649e-06	4	4	2	2	2	2	2	3	2	2	3	3	2	2	3	2	2	3	2		2	3	3	3	2	2	2	2	4
B_memory	ENSG00000198231	17:63774234:TGGTGGTGGTGGC:T	28	25	0.111934	0.0103466	2.81637e-27	4	3	4	4	3	3	3	3	3	2	3	3	3	2	4	4	4	4	4		3	3	4	3	3	2	3	3	4
B_memory	ENSG00000198242	17:28708731:G:GAAAAAAAAAAAAA	28	22	-0.0970472	0.0123155	3.27161e-15	4	4	4	4	4	2	4	4	4	2	4	4	4	2	4	4	2	4	4		2	4	4	4	2	4	4	4	4
B_memory	ENSG00000198496	17:43222765:T:C	28	17	-0.139598	0.0420384	0.000897857	3	3	3	3	2	2	3	3	3	2	3	3	3	2	3	2	2	3	3		2	3	3	3	2	2	2	2	3
B_memory	ENSG00000198740	17:49321135:C:T	28	14	-0.0755409	0.0183748	3.93768e-05	3	3	4	2	2	2	3	3	2	2	3	3	3	2	3	2	2	3	3		2	3	3	2	2	2	2	2	4
B_memory	ENSG00000198920	17:6648964:A:G	28	13	0.130346	0.0298422	1.25484e-05	3	3	3	2	2	2	2	2	2	2	3	3	4	2	3	2	2	3	3		2	3	3	3	2	2	2	2	4
B_memory	ENSG00000204237	17:81581375:A:AAAAGTC	28	18	-0.18243	0.0391507	3.16675e-06	3	3	3	3	3	2	3	3	3	2	3	3	3	2	3	3	2	3	2		2	3	3	3	2	2	2	2	3
B_memory	ENSG00000205045	17:35537688:A:C	28	20	0.291055	0.0257438	1.2274e-29	3	3	3	3	3	4	3	3	4	2	3	3	3	3	3	3	3	3	4		4	2	2	2	2	2	2	2	4	0.07995
B_memory	ENSG00000213977	17:3637465:AT:A	28	11	-0.0846751	0.0186215	5.43728e-06	3	3	2	3	2	2	2	2	2	2	3	2	2	2	3	2	2	4	4		2	3	3	2	3	2	2	2	4
B_memory	ENSG00000214087	17:81682485:G:A	28	28	-0.377051	0.0191614	3.35081e-86	4	4	4	4	4	3	4	4	3	3	4	4	4	3	4	4	3	4	3		4	4	3	3	3	3	3	3	4
B_memory	ENSG00000214226	17:56833667:C:G	28	17	0.104749	0.0196308	9.50567e-08	4	3	4	4	4	2	3	3	2	2	4	4	4	2	3	4	2	3	4		2	3	4	2	2	2	2	2	4	-0.14755
B_memory	ENSG00000214401	17:46272378:A:G	28	28	0.874209	0.0312555	3.79476e-172	4	3	4	4	3	4	3	4	4	3	4	3	4	3	4	4	3	3	4		3	3	3	3	4	4	3	4	4
B_memory	ENSG00000214719	17:30638530:G:T	28	21	0.290615	0.0358496	5.2092e-16	3	3	4	4	3	2	4	3	3	2	3	3	3	2	3	3	3	3	3		2	4	3	4	3	2	2	2	4
B_memory	ENSG00000215041	17:7275828:G:A	28	12	-0.119427	0.030255	7.90212e-05	3	3	3	2	3	2	2	2	2	2	3	2	3	2	3	2	2	3	2		2	3	3	3	2	2	2	2	3
B_memory	ENSG00000215067	17:6990372:G:A	28	18	0.0959562	0.0128113	6.88844e-14	3	3	5	2	5	2	4	3	2	2	5	3	3	2	5	5	2	5	3		2	5	3	3	2	2	5	2	5
B_memory	ENSG00000219200	17:6998860:G:A	28	19	0.0752217	0.0110365	9.37899e-12	4	4	4	4	4	2	3	4	2	2	3	3	3	2	3	4	2	4	3		2	4	4	4	4	2	2	2	4
B_memory	ENSG00000220205	17:8172848:A:G	28	23	0.117394	0.00936876	5.08982e-36	4	3	4	4	4	2	3	4	3	2	3	4	4	2	4	4	3	4	4		4	4	4	4	4	2	4	2	4
B_memory	ENSG00000221882	17:3386296:C:G	22	19	-0.654034	0.052065	3.42132e-36	4	4	4	1	4	3	4	4	5	3	1	4	4	2	4	4	4	1	1		2	1	1	4	4	4	4	2	5	0.1235
B_memory	ENSG00000221926	17:15684261:G:A	28	20	0.244802	0.0230865	2.86483e-26	3	4	4	3	3	2	4	3	2	2	4	4	4	2	3	4	2	4	3		4	5	4	4	3	2	2	2	5	0.09125
B_memory	ENSG00000224877	17:81243202:A:G	28	23	0.0638331	0.00859579	1.11851e-13	4	4	4	4	4	3	3	3	2	2	4	4	4	3	4	4	3	3	3		4	4	4	3	3	2	2	2	4
B_memory	ENSG00000225751	17:9468082:A:C	28	14	0.131402	0.0300777	1.24957e-05	4	3	2	3	2	2	2	3	2	2	3	3	3	2	3	2	2	3	3		3	3	4	2	2	2	2	2	4
B_memory	ENSG00000226746	17:17866138:A:G	28	10	-0.479572	0.142453	0.000761196	3	3	2	2	3	2	2	3	2	2	2	3	2	2	3	2	2	3	2		2	3	3	2	2	2	2	2	3
B_memory	ENSG00000228157	17:19111199:C:G	3	3	-0.405204	0.0960871	2.47514e-05	1	1	1	1	1	1	1	1	1	1	1	1	1	1	1	1	1	4	3		1	1	1	1	1	1	1	1	4
B_memory	ENSG00000228696	17:46274783:CTTTT:C	27	27	1.15189	0.0374087	3.35482e-208	4	4	4	1	4	3	4	4	4	3	4	4	4	4	4	4	4	4	4		4	4	4	4	4	3	4	3	4
B_memory	ENSG00000229848	17:81587674:G:GT	6	2	0.158193	0.0316865	5.9616e-07	1	1	1	1	1	1	1	1	1	1	1	1	1	1	1	1	1	1	2		2	1	1	3	1	2	1	2	3
B_memory	ENSG00000230532	17:48991167:G:T	28	13	0.174458	0.0479245	0.000272359	3	3	3	2	2	2	3	2	2	2	3	2	3	2	3	3	2	3	2		2	3	3	3	2	2	2	2	3
B_memory	ENSG00000232300	17:46496918:GA:G	28	25	0.302805	0.0203197	3.1975e-50	3	3	3	3	3	3	3	3	3	3	3	3	3	2	3	3	3	3	3		3	3	3	3	3	2	3	2	3
B_memory	ENSG00000232859	17:27879388:C:A	28	17	0.121445	0.0195934	5.70853e-10	4	4	4	2	3	2	4	4	2	2	4	4	4	2	4	4	2	4	3		2	3	3	3	2	2	2	2	4
B_memory	ENSG00000233098	17:20768728:CT:C	11	4	-0.184831	0.0362708	3.47162e-07	1	1	1	1	1	2	1	1	1	1	1	1	1	1	4	2	2	4	4		2	1	1	2	1	2	2	1	4
B_memory	ENSG00000233223	17:7587492:G:A	28	17	-0.230833	0.0305491	4.15246e-14	4	3	4	3	3	2	3	4	2	2	3	3	3	2	4	2	2	4	3		2	4	3	3	2	2	2	2	4
B_memory	ENSG00000233635	17:63325078:G:A	28	15	0.230339	0.0382944	1.79951e-09	3	3	3	3	3	2	3	2	2	2	3	3	3	2	3	2	2	3	3		2	3	3	2	2	2	2	2	3
B_memory	ENSG00000234327	17:5100415:T:G	28	20	-0.206563	0.0260677	2.29812e-15	4	4	4	3	4	2	4	3	2	2	4	4	4	2	4	4	3	4	4		2	3	3	4	4	2	2	2	4
B_memory	ENSG00000234912	17:77088953:G:A	28	16	0.116654	0.0258105	6.19506e-06	3	3	3	4	2	2	2	3	3	2	3	2	3	2	4	4	2	3	3		2	4	3	3	2	2	2	2	4
B_memory	ENSG00000235530	17:21214524:T:C	28	16	-0.265236	0.0520706	3.50989e-07	3	3	3	2	4	2	3	3	2	2	3	3	3	2	4	2	2	3	4		2	4	3	3	2	2	2	2	4
B_memory	ENSG00000236088	17:14016444:C:T	28	24	0.341052	0.0223172	1.00782e-52	3	3	3	3	4	4	3	3	4	2	4	4	3	2	3	4	3	4	4		2	4	4	3	3	2	4	3	4
B_memory	ENSG00000236234	17:45384129:G:GATTC	26	10	0.211198	0.0642973	0.00102088	3	1	3	3	3	2	2	2	2	2	3	1	2	2	3	2	2	3	2		2	3	2	2	3	2	2	2	3
B_memory	ENSG00000236383	17:43302810:C:CAAA	28	20	-0.181577	0.0485727	0.000185311	3	3	3	3	3	2	3	3	3	2	3	3	3	2	3	3	2	3	3		2	3	3	3	2	2	3	2	3
B_memory	ENSG00000238083	17:46496918:GA:G	28	26	0.233845	0.0148196	4.30502e-56	3	3	3	3	3	3	3	3	3	2	3	3	3	3	3	3	3	4	3		3	3	3	3	3	2	3	3	4
B_memory	ENSG00000239672	17:51147922:T:C	28	21	0.147579	0.0135003	8.14474e-28	4	4	4	4	4	2	4	4	4	2	4	4	4	2	4	4	2	4	4		2	4	4	4	4	2	2	3	4
B_memory	ENSG00000239697	17:7547832:CT:C	28	17	0.0952313	0.0159525	2.37706e-09	4	4	4	4	2	2	2	3	2	2	4	4	4	2	4	3	3	4	4		2	4	4	4	2	2	2	2	4
B_memory	ENSG00000239704	17:15353792:A:G	28	13	0.381315	0.0861815	9.66403e-06	3	3	3	2	2	2	3	2	3	2	3	2	3	2	3	2	2	3	3		2	3	3	2	2	2	2	2	3
B_memory	ENSG00000240505	17:16925824:C:T	6	1	-0.0747655	0.0164643	5.597e-06	1	1	1	1	1	2	1	1	1	1	1	1	1	1	1	1	2	2	2		2	1	1	1	1	1	1	1	2
B_memory	ENSG00000243678	17:51166443:A:T	28	28	-0.126654	0.00683401	1.12051e-76	3	3	3	3	3	3	3	3	3	3	3	4	3	3	3	3	4	4	4		3	3	3	3	3	3	4	5	5	0.0257
B_memory	ENSG00000244045	17:28374281:CA:C	28	14	0.0647686	0.018228	0.000380516	3	3	3	2	2	2	2	3	2	2	3	3	3	2	3	3	2	3	2		2	3	3	3	2	2	2	2	3
B_memory	ENSG00000253347	17:47351314:C:T	28	13	-0.12696	0.0315537	5.73093e-05	4	4	4	2	2	2	2	2	2	2	3	3	2	2	3	3	2	4	3		2	4	3	4	2	2	2	2	4
B_memory	ENSG00000256806	17:6662647:C:T	18	11	0.221882	0.0302326	2.14961e-13	3	3	3	1	4	2	1	3	2	2	1	3	3	2	1	1	1	3	4		2	1	1	3	1	2	2	1	4
B_memory	ENSG00000257949	17:76001393:G:A	28	18	0.10668	0.0148466	6.69741e-13	4	3	4	3	4	2	3	3	2	2	4	4	4	2	4	4	2	4	4		2	4	4	4	2	2	2	2	4
B_memory	ENSG00000260027	17:48607567:A:G	10	3	-0.202773	0.0502004	5.36186e-05	1	1	1	2	1	2	2	1	1	1	3	1	1	2	3	1	2	1	1		2	1	1	1	1	1	2	1	3
B_memory	ENSG00000261845	17:82596912:C:A	28	18	-0.229147	0.0430288	1.00715e-07	4	4	4	4	4	3	4	4	2	2	4	4	4	2	4	2	2	4	4		2	3	3	3	2	2	2	2	4
B_memory	ENSG00000261879	17:5188750:C:CT	28	12	-0.0746188	0.0132905	1.97203e-08	3	3	2	2	2	2	2	2	2	2	3	3	3	2	3	3	3	3	3		2	2	3	2	2	2	2	2	3
B_memory	ENSG00000262039	17:49341489:CAAAAA:C	28	8	-0.176379	0.0323506	4.97754e-08	4	4	3	2	2	2	2	2	2	2	3	3	3	2	3	2	2	2	2		2	2	2	2	2	2	2	2	4
B_memory	ENSG00000262202	17:19063245:G:C	28	18	0.247147	0.0552561	7.72174e-06	3	3	3	2	3	2	3	3	2	2	3	3	3	2	3	3	2	3	3		2	3	3	3	3	2	2	2	3
B_memory	ENSG00000262580	17:80210594:C:T	25	19	0.354101	0.040174	1.20561e-18	3	3	3	3	4	2	3	4	3	2	3	3	3	2	4	3	2	3	3		2	3	3	3	1	1	1	2	4
B_memory	ENSG00000262879	17:47099954:G:GCGGCCC	28	21	-0.0994421	0.00960797	4.18667e-25	4	3	3	4	3	2	4	3	4	2	4	3	4	2	4	3	4	3	3		2	4	4	3	3	2	2	2	4
B_memory	ENSG00000263272	17:5432738:G:A	28	26	0.517714	0.0348952	8.53999e-50	4	4	4	4	4	3	4	3	4	2	4	3	4	3	4	4	3	4	4		4	4	3	4	4	3	3	2	4
B_memory	ENSG00000263394	17:19188274:A:G	2	2	-0.381873	0.0653647	5.15223e-09	1	1	1	1	1	1	1	1	1	1	1	1	1	1	1	1	1	1	4		1	1	1	1	1	1	1	1	4
B_memory	ENSG00000263477	17:29849860:A:AG	7	2	0.250045	0.048601	2.67739e-07	1	1	1	1	1	2	1	1	1	1	1	1	1	2	1	1	2	3	1		1	1	1	1	1	2	2	1	3
B_memory	ENSG00000263787	17:48253866:T:G	23	16	-0.370074	0.0847299	1.25565e-05	3	3	3	3	3	2	3	3	2	2	3	3	3	2	3	3	2	3	3		2	1	1	1	1	3	2	1	3
B_memory	ENSG00000263843	17:75304971:C:CA	25	12	0.203684	0.0454771	7.5055e-06	3	3	3	2	3	2	3	2	2	2	3	3	3	2	3	2	2	1	3		2	1	1	3	2	2	2	2	3
B_memory	ENSG00000264031	17:29742501:C:T	28	14	0.052012	0.0106869	1.13363e-06	3	3	4	3	2	2	3	3	2	2	3	2	4	2	3	2	2	3	2		2	5	5	3	2	2	2	2	5
B_memory	ENSG00000264364	17:58102378:A:T	28	12	0.0687339	0.0177947	0.000112182	3	3	3	2	2	2	2	3	2	2	3	3	3	2	3	2	2	3	3		2	2	2	3	2	2	2	2	3
B_memory	ENSG00000264920	17:47895041:GTT:G	28	24	-0.291233	0.0256232	6.17622e-30	4	4	3	4	4	3	4	4	3	2	4	4	3	2	3	4	3	3	4		4	3	3	4	4	2	3	2	4
B_memory	ENSG00000265148	17:58350295:C:T	28	22	-0.163744	0.0138021	1.82651e-32	4	4	4	4	4	4	4	4	4	2	4	4	4	2	4	4	4	4	4		2	3	3	2	4	2	4	2	4
B_memory	ENSG00000265206	17:58332680:A:G	28	11	-0.046053	0.0119292	0.00011315	3	2	3	2	2	2	3	3	2	2	3	3	3	2	3	3	2	3	2		2	2	2	2	2	2	2	2	3
B_memory	ENSG00000265218	17:64916613:TAA:T	28	24	0.719744	0.0570607	1.77538e-36	4	4	4	4	3	4	4	4	4	2	4	3	3	2	4	4	4	3	3		2	4	4	4	3	3	4	2	4
B_memory	ENSG00000265334	17:30830130:CA:C	28	16	-0.16903	0.0388213	1.33646e-05	4	3	4	3	4	2	3	4	2	2	4	4	4	2	4	4	2	3	3		2	3	2	2	2	2	2	2	4
B_memory	ENSG00000265458	17:82457019:C:A	28	15	0.160408	0.0357617	7.27522e-06	4	4	4	3	4	2	4	4	2	2	4	4	4	2	4	4	2	3	3		2	2	2	2	2	2	2	2	4
B_memory	ENSG00000265625	17:29744860:A:AGTGTGT	18	4	0.20164	0.0578695	0.000493252	1	2	1	1	1	2	1	1	2	1	1	2	1	2	3	2	2	2	2		2	3	3	2	2	1	2	2	3
B_memory	ENSG00000265739	17:30096674:TATA:T	28	15	-0.362284	0.0750521	1.38534e-06	4	3	4	3	2	2	3	3	2	2	4	3	4	2	3	2	2	3	3		2	3	3	2	2	2	2	2	4
B_memory	ENSG00000266173	17:63623627:G:A	28	8	-0.107911	0.0298571	0.00030121	3	3	2	2	2	2	2	2	2	2	3	2	2	2	3	3	2	3	2		2	2	2	3	2	2	2	2	3
B_memory	ENSG00000266714	17:75588360:G:C	28	25	0.836772	0.0370425	5.4978e-113	4	4	4	4	4	3	4	3	3	2	4	4	4	3	4	4	4	4	4		4	4	4	4	4	4	2	2	4
B_memory	ENSG00000266987	17:30144263:A:T	12	4	0.544343	0.0541142	8.3712e-24	1	1	1	1	1	2	1	1	2	1	1	1	1	2	1	1	1	4	4		2	1	1	4	2	2	2	2	4
B_memory	ENSG00000267042	17:42627253:AAG:A	11	6	-0.193141	0.0464044	3.15304e-05	2	1	1	1	3	2	1	1	1	1	1	1	3	2	1	1	1	1	3		2	1	1	1	3	1	2	3	3
B_memory	ENSG00000267080	17:44173104:A:C	28	17	-0.129689	0.0200238	9.37152e-11	4	4	3	3	4	2	3	3	2	2	3	4	3	2	3	4	2	3	3		2	3	3	2	2	2	2	2	4
B_memory	ENSG00000267123	17:78632079:G:A	14	11	0.892421	0.090282	4.84442e-23	4	1	1	3	1	2	3	3	1	1	3	1	4	2	4	1	2	1	1		3	4	4	1	1	1	1	1	4
B_memory	ENSG00000267198	17:45640970:T:C	19	8	-0.395544	0.0444307	5.46057e-19	3	1	3	1	3	2	1	1	2	1	1	1	3	2	1	2	2	3	3		2	1	3	2	2	2	2	2	3
B_memory	ENSG00000267207	17:61069834:T:TA	28	7	-0.128279	0.0344342	0.000195054	3	3	2	2	2	2	2	2	2	2	3	2	2	2	3	2	2	2	3		2	3	2	2	2	2	2	2	3
B_memory	ENSG00000267302	17:59868924:G:C	28	11	0.285973	0.0503281	1.32997e-08	3	3	4	2	2	2	2	2	2	2	3	4	3	2	3	2	2	3	3		2	2	2	2	4	2	2	2	4
B_memory	ENSG00000267364	17:35337422:A:G	21	15	0.211156	0.0461021	4.64557e-06	3	3	3	3	3	3	3	3	2	2	3	3	3	2	3	3	2	1	1		2	3	1	1	1	1	2	1	3
B_memory	ENSG00000267394	17:44210151:C:T	28	7	0.169407	0.0360181	2.55885e-06	4	2	3	2	2	2	2	3	2	2	3	2	2	2	4	2	2	3	2		2	2	2	2	2	2	2	2	4
B_memory	ENSG00000267731	17:68193448:T:C	12	8	-0.308917	0.0442115	2.80316e-12	3	1	3	3	1	2	3	1	1	1	3	1	1	2	3	1	2	1	4		1	1	1	1	2	1	1	1	4
B_memory	ENSG00000267737	17:78339488:CTT:C	14	5	0.267019	0.0474729	1.85866e-08	3	3	1	1	1	2	1	1	1	2	1	2	2	2	1	2	1	1	1		1	3	3	2	2	1	2	1	3
B_memory	ENSG00000267765	17:42620218:T:C	28	12	-0.303836	0.0844314	0.000319924	3	3	2	2	3	2	3	2	2	2	3	3	4	2	3	2	2	2	3		2	3	3	2	2	2	2	2	4
B_memory	ENSG00000271605	17:64448998:C:T	11	7	-0.751003	0.0304695	3.89787e-134	1	1	1	1	1	1	1	1	1	1	1	1	1	1	1	1	1	4	4		2	3	4	3	2	3	2	2	4	-0.2614
B_memory	ENSG00000273018	17:18574095:T:C	26	26	-0.803316	0.0490315	2.50125e-60	3	3	3	3	3	4	3	3	3	3	3	3	3	4	3	3	4	1	1		3	3	3	3	4	3	3	5	5
B_memory	ENSG00000273559	17:38843606:A:G	28	8	-0.0522094	0.0137988	0.000154561	3	3	2	2	3	2	2	2	2	2	2	2	3	2	3	2	2	3	2		2	2	2	2	2	2	2	3	3
B_memory	ENSG00000274561	17:68170627:G:GTT	25	12	-0.540567	0.145469	0.000202379	3	3	3	2	3	2	3	2	1	2	3	3	3	2	3	2	2	3	2		1	3	1	2	2	2	2	2	3
B_memory	ENSG00000275066	17:37570143:CTT:C	28	8	0.029028	0.00687709	2.43249e-05	3	3	3	2	2	2	3	2	2	2	2	2	3	2	3	2	2	2	2		2	3	2	2	2	2	2	2	3
B_memory	ENSG00000275700	17:37042737:C:T	28	13	0.0422812	0.0103307	4.26277e-05	3	3	3	2	3	2	3	3	2	2	3	3	3	2	3	2	2	3	3		2	2	2	2	2	2	2	2	3
B_memory	ENSG00000276023	17:37489935:CCCGCT:C	27	20	-0.223822	0.0289514	1.06725e-14	3	4	4	3	3	2	3	4	2	2	4	4	3	2	4	3	4	4	4		2	4	1	4	3	3	2	2	4
B_memory	ENSG00000276234	17:37449113:T:C	28	19	-0.140655	0.0131136	7.68992e-27	3	3	3	4	3	2	4	4	2	2	4	3	3	2	3	4	3	3	4		2	3	4	4	2	2	2	2	4
B_memory	ENSG00000277791	17:38854244:C:A	28	18	-0.0407864	0.00812657	5.19691e-07	3	3	3	2	3	3	3	2	2	2	3	3	3	2	3	3	2	3	3		2	3	3	3	3	2	2	2	3
B_memory	ENSG00000277969	17:38674309:G:C	26	7	0.223989	0.0435698	2.73368e-07	1	1	2	3	2	2	2	2	2	2	2	2	2	2	3	2	2	3	4		2	4	2	4	2	2	2	2	4
B_memory	ENSG00000277972	17:38734527:G:GAA	28	17	-0.0943498	0.0178671	1.28728e-07	3	3	2	4	4	2	3	3	2	2	4	3	3	2	3	3	2	3	3		2	4	3	3	2	2	2	2	4
B_memory	ENSG00000278259	17:36486677:G:A	28	15	-0.0758387	0.0120641	3.25147e-10	5	3	5	3	2	2	5	2	2	2	5	5	4	2	5	2	2	5	5		2	3	5	5	2	2	2	2	5
B_memory	ENSG00000278311	17:36572723:C:T	28	19	0.071145	0.00703169	4.60858e-24	4	3	3	5	4	4	5	3	2	2	3	3	3	2	3	3	3	4	3		2	3	3	2	2	2	2	2	5
B_memory	ENSG00000278730	17:68027739:C:CAAAAAAAA	28	18	-0.147823	0.0285816	2.31657e-07	4	4	4	3	4	2	3	4	4	2	3	3	4	2	3	2	2	3	3		2	5	5	5	2	2	2	2	5
B_memory	ENSG00000278740	17:68181738:A:G	18	12	-0.197988	0.0342086	7.13777e-09	3	1	3	2	3	2	3	3	2	1	3	1	3	2	3	3	2	3	3		1	1	1	1	2	1	1	1	3
B_memory	ENSG00000285879	17:62085343:C:CA	28	18	-0.250884	0.0361281	3.80346e-12	3	3	3	3	3	2	3	3	2	2	3	3	3	2	3	3	2	3	3		2	3	3	4	2	2	2	2	4
B_memory	ENSG00000288748	17:7841980:C:T	18	3	-0.254508	0.070249	0.000291276	2	2	2	1	2	1	3	2	2	3	1	2	2	1	1	1	1	1	2		1	2	1	2	2	2	2	2	3
B_memory	ENSG00000288961	17:44315254:T:C	27	4	0.0874801	0.0241325	0.000288961	3	3	2	2	2	2	2	2	2	2	3	2	2	2	2	2	2	2	2		2	2	2	2	2	2	1	2	3
B_memory	ENSG00000290039	17:58686861:CTT:C	27	15	0.10885	0.0258755	2.59142e-05	3	3	3	2	3	2	3	3	2	2	3	1	3	2	3	3	2	3	3		2	4	3	2	2	2	2	2	4
B_memory	ENSG00000290366	17:6655932:C:G	15	11	0.194816	0.0228626	1.5796e-17	5	2	4	1	3	2	1	3	2	1	1	5	3	2	1	1	1	4	4		5	1	1	1	1	3	1	1	5
B_memory	ENSG00000290450	17:30551271:A:G	28	13	0.0690622	0.0193704	0.000363387	3	3	3	2	2	2	3	3	2	2	3	3	3	2	3	3	2	3	2		2	3	2	2	2	2	2	2	3
B_memory	ENSG00000290457	17:64923543:T:A	27	27	1.15781	0.0483415	9.08786e-127	4	4	4	4	4	4	4	4	4	3	1	4	4	4	4	4	4	4	4		3	4	4	4	4	4	4	4	4
B_memory	ENSG00000290646	17:68082741:T:TTA	28	17	-0.137741	0.0261413	1.37092e-07	3	4	3	3	4	2	3	3	2	2	4	3	3	2	3	2	2	4	3		2	5	5	3	2	2	2	2	5
B_memory	ENSG00000290687	17:18686679:A:G	25	12	0.16867	0.0371586	5.64744e-06	4	4	2	2	2	2	5	3	2	2	3	3	3	2	4	3	2	3	4		2	1	1	2	2	2	2	1	5
B_memory	ENSG00000290698	17:16925399:A:T	3	2	0.18915	0.021377	8.88641e-19	1	1	1	1	1	1	1	1	1	1	1	1	1	1	1	1	1	1	4		2	1	1	1	1	1	1	1	4
B_memory	ENSG00000290793	17:68198150:C:CGG	28	16	-0.132827	0.0234668	1.51172e-08	3	3	3	3	3	2	3	3	2	2	3	3	3	2	3	2	2	3	3		2	3	3	2	2	2	2	2	3
B_memory	ENSG00000290810	17:37845414:A:C	6	3	0.725072	0.0930293	6.49131e-15	1	1	1	1	1	1	1	1	1	2	1	1	1	1	1	3	1	1	1		4	1	1	1	1	2	2	1	4
B_memory	ENSG00000290928	17:30639374:A:G	28	19	-0.0575388	0.0125701	4.70689e-06	3	3	3	4	3	2	3	4	2	2	4	3	3	2	3	4	2	3	3		2	4	4	3	3	2	2	2	4
B_memory	ENSG00000291084	17:6991972:A:AAC	28	18	0.114345	0.0169263	1.42368e-11	3	3	4	2	4	2	3	5	2	2	3	3	3	2	3	3	3	5	3		2	3	3	2	2	2	3	2	5
B_memory	ENSG00000291088	17:38312843:C:CA	28	15	-0.105008	0.0242081	1.4397e-05	3	3	3	3	2	2	3	2	2	2	3	3	2	2	4	3	2	4	3		2	3	4	3	2	2	2	2	4
B_memory	ENSG00000291090	17:18603463:A:G	28	21	-0.221258	0.0288309	1.66286e-14	4	4	4	4	4	2	4	4	3	2	4	4	4	2	4	4	3	3	3		4	4	3	4	2	2	2	2	4
B_memory	ENSG00000291110	17:18710029:G:A	26	17	0.174907	0.0421408	3.31714e-05	3	3	3	3	3	2	3	2	1	2	3	3	4	2	3	3	2	3	4		2	3	3	4	1	2	2	2	4
B_memory	ENSG00000291117	17:64815246:A:C	28	20	-0.139933	0.0171023	2.78949e-16	4	4	4	4	4	2	4	4	2	2	4	4	4	2	4	4	2	4	4		3	4	4	3	4	2	2	2	4
B_memory	ENSG00000291140	17:64975479:G:A	28	23	0.434595	0.0446374	2.115e-22	4	4	4	4	4	2	4	4	4	2	4	4	4	2	4	4	4	4	4		4	4	4	4	4	4	2	2	4
B_memory	ENSG00000291175	17:45638873:G:T	28	28	-0.421973	0.014707	4.79705e-181	3	3	3	3	3	3	3	3	3	3	3	3	3	3	3	4	4	3	3		3	3	4	4	3	3	3	3	4
B_memory	ENSG00000291209	17:47033320:G:C	28	19	0.155159	0.0199137	6.61708e-15	3	3	3	3	3	2	3	3	2	2	3	3	3	2	3	3	3	3	3		2	3	3	3	2	2	2	2	3
B_memory	ENSG00000291214	17:68075068:G:A	28	20	-0.263437	0.0174579	1.88918e-51	3	3	3	4	3	3	4	3	3	2	3	3	3	2	4	2	2	4	4		3	3	3	3	2	2	2	2	4
B_memory	ENSG00000049759	18:58213871:C:T	28	16	-0.0852941	0.0144128	3.25985e-09	3	3	2	3	3	2	3	3	2	2	3	3	3	2	3	2	2	3	4		2	3	3	3	2	2	2	2	4
B_memory	ENSG00000060069	18:79737534:C:T	28	21	-0.167108	0.0384138	1.36009e-05	3	3	3	3	3	2	3	3	2	2	3	3	3	2	3	3	3	2	3		2	3	3	3	3	2	3	3	3
B_memory	ENSG00000074657	18:58980976:T:C	28	18	0.0508336	0.0104709	1.20548e-06	3	3	4	3	3	2	4	3	2	2	3	3	3	2	3	3	2	3	3		2	3	3	3	2	2	2	2	4
B_memory	ENSG00000074695	18:59324551:C:T	28	18	0.088535	0.0102764	6.97085e-18	4	4	4	3	4	2	2	4	2	2	3	3	3	2	4	4	4	4	3		2	4	4	4	2	2	2	2	4
B_memory	ENSG00000078043	18:46864769:C:CA	28	12	0.0511872	0.00985586	2.06283e-07	3	3	5	2	2	2	2	2	2	2	5	2	3	2	5	2	2	3	3		2	5	3	3	2	2	2	2	5
B_memory	ENSG00000078142	18:42054126:GTATATATATATATATATATATATATATATATATATATATATA:G	28	16	-0.0619729	0.0121621	3.47704e-07	3	3	4	3	3	2	3	3	2	2	4	3	3	2	3	3	2	3	4		2	3	2	2	2	2	2	2	4
B_memory	ENSG00000081913	18:62744331:G:A	28	17	0.183416	0.0264509	4.08539e-12	3	3	3	3	3	2	3	2	3	2	3	3	3	2	3	2	2	4	4		2	3	3	2	2	2	3	2	4
B_memory	ENSG00000081923	18:57626304:CA:C	28	15	0.0522545	0.0122364	1.951e-05	3	3	3	3	2	2	3	2	2	2	3	3	3	2	3	2	2	3	3		2	3	3	3	2	2	2	2	3
B_memory	ENSG00000082212	18:50833494:A:ATGTGTGTGTG	28	12	0.04519	0.00995218	5.60639e-06	3	3	2	2	2	2	3	3	2	2	3	3	3	2	3	2	2	3	2		2	3	3	2	2	2	2	2	3
B_memory	ENSG00000085415	18:12949601:C:T	28	5	0.0471954	0.0110669	2.00299e-05	4	4	2	2	2	2	2	2	2	2	2	2	2	2	3	2	2	2	2		2	2	3	2	2	2	2	2	4
B_memory	ENSG00000091157	18:56594472:CAAAAAAAAAA:C	28	11	-0.0553535	0.0134453	3.83913e-05	2	3	2	3	2	2	3	2	2	2	2	2	2	2	5	5	2	4	4		2	4	4	4	2	2	2	2	5
B_memory	ENSG00000101493	18:76485916:A:AAAT	26	14	0.172437	0.0271269	2.06174e-10	4	4	3	1	3	2	3	4	2	2	1	4	4	2	3	2	2	4	4		2	3	3	2	2	2	2	2	4
B_memory	ENSG00000101546	18:80032946:T:A	28	15	-0.114767	0.0133297	7.31177e-18	3	3	3	2	2	2	4	4	2	2	3	3	4	2	5	2	2	3	4		4	3	3	2	2	2	2	2	5
B_memory	ENSG00000101574	18:2585985:C:A	28	11	-0.0641571	0.0123828	2.2051e-07	3	3	2	2	3	2	2	2	2	2	3	3	2	2	3	2	2	3	3		2	3	3	2	2	2	2	2	3
B_memory	ENSG00000101577	18:3059807:T:C	28	19	0.0700837	0.0127088	3.49597e-08	3	3	3	3	4	2	3	3	3	3	3	3	3	2	3	3	2	3	3		2	3	3	2	2	2	2	2	4
B_memory	ENSG00000101605	18:3247258:A:C	28	19	0.250032	0.0294632	2.13414e-17	4	4	4	3	3	2	3	4	2	2	3	4	4	2	3	3	3	4	4		2	4	3	3	2	2	2	2	4
B_memory	ENSG00000101639	18:12995053:ATTT:A	28	17	-0.0392575	0.00759972	2.39605e-07	3	3	3	2	3	2	2	3	3	2	3	3	3	2	3	4	2	3	3		2	3	3	3	2	2	2	2	4
B_memory	ENSG00000101654	18:13719726:TAA:T	28	14	0.0605154	0.0125419	1.3997e-06	3	3	3	3	2	2	3	4	2	2	4	2	2	2	4	3	2	3	4		2	3	3	2	2	2	2	2	4
B_memory	ENSG00000101695	18:32084565:G:A	28	14	-0.0583434	0.0127785	4.97734e-06	3	3	3	3	2	2	3	3	3	2	3	2	2	2	3	3	2	3	3		2	3	2	2	2	2	2	2	3
B_memory	ENSG00000101751	18:54261622:T:A	28	21	-0.195465	0.0220071	6.57385e-19	4	4	3	3	4	2	3	4	3	2	4	3	3	2	4	3	2	4	4		2	3	3	3	3	3	2	2	4
B_memory	ENSG00000101773	18:22981062:T:TC	28	16	0.068686	0.0152986	7.13289e-06	4	3	3	4	3	2	2	3	2	2	3	3	4	2	3	3	2	3	4		2	3	3	2	2	2	2	2	4
B_memory	ENSG00000118680	18:3281910:TTTCCTTCCTTCCTTCC:T	28	11	0.0333068	0.00720005	3.72954e-06	3	3	3	2	2	2	2	2	2	2	2	3	3	2	3	3	2	4	2		2	3	2	3	2	2	2	2	4
B_memory	ENSG00000119537	18:63367187:T:G	28	16	0.100142	0.0169038	3.13779e-09	4	3	4	4	2	2	4	2	2	2	4	2	4	2	4	4	4	4	4		2	4	4	4	2	2	2	2	4	0.0742
B_memory	ENSG00000122490	18:79961494:CT:C	28	9	0.0414381	0.0107971	0.000124096	3	3	2	2	2	2	2	2	2	2	2	3	3	2	3	2	2	3	4		2	3	2	2	2	2	2	2	4
B_memory	ENSG00000128789	18:12730818:A:G	28	10	-0.036552	0.00827334	9.95964e-06	3	3	3	2	2	2	2	2	2	2	3	3	2	2	2	2	2	3	3		2	3	2	3	2	2	2	2	3
B_memory	ENSG00000128791	18:9336742:G:A	28	17	0.120069	0.0298482	5.75477e-05	3	3	3	4	3	2	2	4	2	2	3	3	3	2	3	2	2	3	4		2	4	4	4	2	2	3	2	4
B_memory	ENSG00000130856	18:76995950:C:A	28	5	0.0587974	0.0133613	1.07964e-05	3	3	2	2	2	2	2	2	2	2	3	2	2	2	2	2	2	3	2		2	2	2	2	2	2	2	2	3
B_memory	ENSG00000131196	18:79405991:G:C	28	17	0.0782715	0.0105546	1.20847e-13	3	3	3	5	3	2	3	3	2	2	3	3	3	2	5	2	2	4	4		2	5	5	3	2	2	2	2	5
B_memory	ENSG00000132199	18:721698:G:A	28	19	-0.35567	0.0181923	4.08005e-85	3	3	4	3	4	2	3	3	2	2	3	3	3	2	3	3	2	3	3		2	3	3	4	3	2	2	2	4
B_memory	ENSG00000132205	18:2843339:C:T	28	11	0.13316	0.0292721	5.38866e-06	3	3	3	2	2	2	2	2	2	2	3	3	3	2	3	2	2	4	4		2	2	3	2	2	2	2	2	4
B_memory	ENSG00000133313	18:74500567:G:A	28	17	-0.172485	0.0123336	1.92454e-44	3	3	3	2	3	2	2	2	2	2	3	2	3	2	3	3	2	4	4		3	4	4	4	2	4	2	4	4
B_memory	ENSG00000134265	18:10545921:C:G	28	22	-0.0990694	0.00937255	4.09818e-26	3	3	3	3	3	3	4	3	3	2	3	3	3	2	3	5	2	3	3		2	4	3	3	3	2	2	3	5
B_memory	ENSG00000134278	18:12554161:T:C	27	19	0.275058	0.035602	1.11042e-14	3	4	4	3	3	2	3	3	2	2	3	3	3	2	3	3	2	3	4		2	1	3	3	2	3	3	2	4
B_memory	ENSG00000134444	18:62135619:C:CTT	28	13	0.0312464	0.00776943	5.7778e-05	4	4	4	3	4	2	2	4	2	2	4	2	4	2	4	2	2	4	4		2	3	2	2	2	2	2	2	4
B_memory	ENSG00000134758	18:32112688:A:G	28	15	-0.0396227	0.00817603	1.25847e-06	3	3	2	2	3	2	2	3	2	2	3	3	3	2	3	2	2	3	3		2	3	4	3	2	4	2	2	4
B_memory	ENSG00000134759	18:36131311:A:G	28	20	0.162121	0.00943901	4.04417e-66	3	3	2	2	3	2	3	3	2	2	3	3	3	2	3	3	2	4	4		2	4	4	4	4	4	4	4	4
B_memory	ENSG00000134779	18:36781799:G:C	28	22	-0.164477	0.0139577	4.72242e-32	4	4	4	4	4	4	4	4	4	2	4	4	4	2	4	4	4	4	4		2	4	4	4	2	2	4	2	4
B_memory	ENSG00000141380	18:26183852:C:T	28	9	0.0747588	0.015785	2.17901e-06	3	2	2	2	2	2	3	2	2	2	3	2	2	2	3	2	2	3	3		3	3	2	2	2	2	2	2	3
B_memory	ENSG00000141384	18:26145188:T:G	28	13	0.186091	0.0174097	1.14701e-26	3	3	3	3	2	2	4	2	2	2	4	2	3	2	4	3	2	4	4		4	2	2	2	2	2	2	2	4
B_memory	ENSG00000141401	18:11979295:T:A	26	15	-0.231298	0.0284344	4.1383e-16	4	4	3	2	3	2	3	4	1	2	3	3	3	2	1	3	2	3	3		2	3	3	2	2	2	2	2	4
B_memory	ENSG00000141425	18:36072784:C:CAAAAAA	28	12	0.142285	0.0387277	0.000238793	3	3	3	2	2	2	3	3	2	2	3	2	3	2	3	2	2	3	2		2	3	3	2	2	2	2	2	3
B_memory	ENSG00000141428	18:35991305:G:A	28	6	-0.0604176	0.0185669	0.00113773	4	4	2	2	2	2	2	2	2	2	2	4	2	2	2	2	2	4	2		2	2	3	2	2	2	2	2	4
B_memory	ENSG00000141429	18:35707871:C:T	28	16	0.0710324	0.0132639	8.54141e-08	3	3	3	3	2	2	3	3	2	2	3	3	3	2	4	3	2	3	3		2	3	3	2	2	2	2	2	4
B_memory	ENSG00000141446	18:21675262:GT:G	28	14	0.0384684	0.00915211	2.63139e-05	3	3	2	2	3	2	3	2	2	2	3	3	3	2	3	3	2	3	3		2	2	3	3	2	2	2	2	3
B_memory	ENSG00000141447	18:24388800:CAA:C	25	16	0.362039	0.0872084	3.30415e-05	3	3	3	3	3	2	3	3	2	2	3	3	3	2	1	3	2	3	1		2	1	3	3	2	2	3	2	3
B_memory	ENSG00000141449	18:21397541:A:AT	28	9	-0.111291	0.032884	0.000713459	3	3	3	3	3	2	2	2	2	2	3	2	2	2	3	2	2	3	2		2	2	2	2	2	2	2	2	3
B_memory	ENSG00000141452	18:23562056:G:A	28	14	0.0983953	0.024375	5.42008e-05	3	3	3	3	3	2	3	3	2	2	3	2	3	2	3	3	2	3	2		2	2	3	2	2	2	2	2	3
B_memory	ENSG00000141469	18:45692233:T:C	23	19	-0.402103	0.0239541	3.07064e-63	3	3	3	3	3	2	3	4	2	2	3	3	3	2	3	4	3	4	4		3	1	1	1	3	1	4	1	4
B_memory	ENSG00000141644	18:50219296:T:C	28	13	-0.0456915	0.0117137	9.59218e-05	3	3	3	2	3	2	2	2	2	2	3	3	3	2	3	2	2	3	3		2	3	3	2	2	2	2	2	3
B_memory	ENSG00000141682	18:59897314:A:C	28	8	-0.0582143	0.014441	5.54981e-05	3	2	2	2	3	2	2	2	2	2	3	2	2	2	2	2	2	3	3		2	3	3	2	2	2	2	2	3
B_memory	ENSG00000141759	18:79964726:A:C	28	18	0.056753	0.00880764	1.16668e-10	4	4	3	4	4	2	4	4	2	2	3	4	3	2	3	4	2	3	4		2	4	4	3	2	2	2	2	4
B_memory	ENSG00000150477	18:36977895:T:C	28	18	0.106397	0.0120927	1.38689e-18	3	3	4	3	3	2	4	4	3	2	4	4	4	2	4	4	2	3	4		2	3	3	2	2	2	2	2	4
B_memory	ENSG00000150637	18:69947438:TA:T	28	15	0.983886	0.111741	1.30805e-18	3	3	3	3	3	2	3	3	2	2	3	3	3	2	3	3	2	2	4		2	3	2	2	2	2	2	2	4
B_memory	ENSG00000150656	18:74508579:A:G	12	7	-0.445828	0.0499035	4.11607e-19	1	1	1	1	1	1	1	1	1	2	1	1	1	1	3	1	2	3	3		2	1	3	3	3	2	1	2	3
B_memory	ENSG00000152217	18:44836275:G:T	26	9	0.0403379	0.00974488	3.48229e-05	3	1	3	3	2	2	2	2	2	2	3	1	2	2	3	2	2	4	2		2	3	3	2	2	2	2	2	4
B_memory	ENSG00000153339	18:31892510:C:T	28	12	-0.0331196	0.00879773	0.00016684	3	3	3	2	3	2	3	2	2	2	3	3	3	2	3	2	2	3	2		2	3	2	2	2	2	2	2	3
B_memory	ENSG00000153391	18:35522649:T:C	28	11	0.0720801	0.0150963	1.79985e-06	4	3	3	3	2	2	2	2	2	2	3	3	2	2	3	2	2	3	2		2	3	3	2	2	2	2	2	4
B_memory	ENSG00000154655	18:6412467:G:C	25	18	-0.13996	0.0198301	1.68928e-12	4	4	4	4	4	2	4	4	1	2	4	4	1	1	3	4	3	4	4		2	3	3	3	2	2	2	2	4
B_memory	ENSG00000154845	18:9597531:C:T	28	13	-0.0899606	0.0170113	1.23461e-07	3	3	2	3	2	2	2	2	2	2	3	3	3	2	3	3	2	3	3		2	3	3	2	2	2	2	2	3
B_memory	ENSG00000154889	18:11905954:C:T	28	18	-0.0951766	0.0108988	2.48554e-18	4	4	4	4	4	2	4	4	2	2	4	4	4	2	4	4	2	4	4		2	4	4	4	2	2	2	2	4
B_memory	ENSG00000158201	18:21589846:CTTTT:C	28	10	-0.0450774	0.0109543	3.87086e-05	3	3	2	3	4	2	2	2	2	2	4	3	2	2	3	2	2	3	2		2	3	2	2	2	2	2	2	4
B_memory	ENSG00000166342	18:72966182:A:T	3	3	-0.134128	0.0340199	8.05904e-05	1	1	1	1	1	1	1	1	1	1	1	1	1	1	1	1	1	3	3		1	1	1	1	1	1	1	1	3
B_memory	ENSG00000166347	18:74245692:A:C	28	19	0.218295	0.0159519	1.25551e-42	3	3	3	3	3	2	3	3	2	2	3	3	3	2	3	2	3	4	4		2	3	3	3	5	2	2	2	5
B_memory	ENSG00000166377	18:79157207:TACAC:T	28	21	-0.0625997	0.0080591	8.00018e-15	4	3	3	3	3	3	3	3	3	2	3	3	3	2	3	3	3	3	3		2	3	3	3	2	2	2	2	4
B_memory	ENSG00000166401	18:63970130:A:AGCGGCG	28	16	-0.110777	0.0257339	1.67213e-05	3	4	3	3	2	2	3	3	2	2	3	3	3	2	3	3	2	4	2		2	3	3	4	2	2	2	2	4
B_memory	ENSG00000166479	18:68663188:G:A	28	16	0.0708945	0.0167085	2.20538e-05	4	4	3	4	2	2	4	4	2	2	3	2	4	2	4	4	2	4	4		2	4	4	4	2	2	2	2	4
B_memory	ENSG00000166562	18:59142724:T:G	28	15	0.0700593	0.010532	2.89097e-11	3	3	3	2	3	2	5	3	2	2	3	2	2	2	3	2	2	3	3		3	3	3	3	2	2	2	2	5
B_memory	ENSG00000167216	18:47087752:C:CTGTGTGTGTG	28	16	0.162485	0.0369093	1.07129e-05	4	4	4	4	3	2	4	4	2	2	3	4	3	2	4	3	2	4	4		2	3	2	2	2	2	2	2	4
B_memory	ENSG00000167220	18:47084847:TAA:T	28	9	0.0924684	0.0230583	6.06684e-05	3	3	3	2	2	2	2	3	2	2	3	3	2	2	3	2	2	2	2		2	2	3	2	2	2	2	2	3
B_memory	ENSG00000167306	18:50191925:C:T	13	8	0.968474	0.0354613	3.16009e-164	1	3	1	3	1	2	3	3	1	1	1	3	1	2	3	2	2	1	3		2	1	1	1	1	1	1	1	3
B_memory	ENSG00000168234	18:24012605:G:T	27	16	0.0615092	0.00907213	1.20162e-11	3	3	3	3	3	2	3	3	2	3	3	2	3	2	3	3	2	4	2		2	1	5	5	2	2	2	2	5
B_memory	ENSG00000168461	18:9711170:T:TTC	18	14	0.139818	0.0114374	2.29505e-34	1	1	1	1	1	2	1	1	3	5	1	1	1	3	3	3	2	3	3		3	3	3	3	5	2	2	3	5
B_memory	ENSG00000168502	18:8892184:T:TAAAAGA	11	3	-0.133319	0.0304893	1.22751e-05	1	1	1	1	1	1	1	1	1	2	1	1	1	1	1	2	2	3	3		2	1	1	1	2	2	2	2	3
B_memory	ENSG00000168675	18:13465271:C:T	28	17	0.123705	0.0168353	2.01258e-13	3	3	3	3	3	2	4	4	2	2	4	3	3	2	4	4	2	4	4		2	3	3	2	2	2	2	2	4
B_memory	ENSG00000170677	18:70314348:CT:C	20	7	-0.238401	0.0520453	4.63544e-06	3	3	1	1	1	2	3	1	2	2	1	3	1	2	3	3	2	1	1		2	2	2	2	2	2	2	2	3
B_memory	ENSG00000171791	18:63281160:A:G	28	5	0.0485026	0.013187	0.000235022	3	2	2	2	2	2	2	2	2	2	3	2	2	2	3	2	2	2	2		2	2	3	2	2	2	2	2	3
B_memory	ENSG00000172175	18:58727451:A:G	28	11	0.0501847	0.0131258	0.000131637	3	3	2	3	2	2	2	3	2	2	3	2	2	2	3	2	2	2	3		2	3	3	3	2	2	2	2	3
B_memory	ENSG00000172466	18:35344446:G:A	28	9	0.0692585	0.0161904	1.88796e-05	3	3	2	2	2	2	2	3	2	2	3	3	2	2	3	2	2	3	2		2	4	2	2	2	2	2	2	4	-0.1859
B_memory	ENSG00000173482	18:7527487:C:A	26	21	0.354547	0.0695853	3.48484e-07	3	3	3	3	3	2	3	3	3	3	3	3	3	2	3	3	3	1	1		2	3	3	3	3	3	2	2	3
B_memory	ENSG00000175322	18:14132403:G:C	28	18	0.15451	0.0179471	7.35804e-18	4	4	4	3	2	2	4	4	2	2	4	4	4	2	4	4	2	4	4		2	3	4	3	4	2	2	2	4	-0.02925
B_memory	ENSG00000176014	18:12313151:C:CATT	28	17	-0.9722	0.0386791	2.06114e-139	3	3	2	2	2	2	2	2	2	2	2	2	3	2	3	3	3	4	4		3	4	3	4	3	3	4	4	4
B_memory	ENSG00000176105	18:813553:G:A	27	15	-0.224864	0.03021	9.81564e-14	4	4	4	3	4	2	3	3	4	2	4	4	4	2	3	3	2	1	3		2	2	2	2	2	2	2	2	4
B_memory	ENSG00000177150	18:13708329:C:T	28	11	0.0817946	0.0213799	0.000130368	4	4	3	2	4	2	2	2	2	2	4	3	2	2	3	3	2	4	2		2	3	2	2	2	2	2	2	4
B_memory	ENSG00000177576	18:49491450:A:G	28	12	0.038169	0.00796974	1.67421e-06	3	3	3	2	4	2	4	2	2	2	3	2	2	2	3	2	2	3	4		2	3	5	2	2	2	2	2	5
B_memory	ENSG00000178127	18:9174887:G:A	28	16	-0.0305015	0.00695451	1.15529e-05	3	3	4	2	3	2	3	4	2	2	3	3	3	2	3	3	2	4	3		2	3	2	3	2	2	2	2	4
B_memory	ENSG00000179981	18:75262352:T:C	27	13	-0.132844	0.015416	6.8564e-18	3	3	3	2	2	2	2	2	2	2	3	3	3	2	3	2	2	3	4		2	3	3	3	2	1	2	2	4
B_memory	ENSG00000180011	18:75204009:A:G	27	18	-0.071572	0.0142578	5.17156e-07	4	3	3	4	4	2	4	4	2	2	4	3	4	3	4	2	2	3	3		2	4	4	4	2	1	2	2	4
B_memory	ENSG00000186814	18:35340979:G:A	27	13	-0.0833024	0.017405	1.70051e-06	4	3	2	4	2	2	3	2	2	2	4	3	2	2	3	3	2	4	3		2	3	3	2	2	1	2	2	4
B_memory	ENSG00000196628	18:55138882:A:ATGTGTGTGTGTG	20	9	-0.0353236	0.00862902	4.24753e-05	1	1	1	3	2	1	2	1	1	2	3	2	1	2	3	3	2	3	3		2	3	3	2	2	1	2	2	3
B_memory	ENSG00000197563	18:62200964:CTTTTT:C	27	19	-0.139763	0.0238297	4.48898e-09	3	3	3	3	4	2	3	4	2	2	4	3	4	2	3	3	4	3	4		2	4	3	4	2	1	2	2	4
B_memory	ENSG00000197971	18:77063896:ATGTG:A	27	19	-0.0513042	0.0076515	2.01243e-11	3	3	3	3	3	2	3	3	2	3	3	3	3	2	3	3	3	3	2		2	3	3	2	3	1	2	2	3
B_memory	ENSG00000206418	18:8657227:G:A	27	7	-0.0378335	0.00949146	6.71789e-05	2	3	2	2	2	2	2	2	2	2	3	2	2	2	3	3	2	3	3		2	2	2	2	2	1	2	2	3
B_memory	ENSG00000215421	18:74596988:C:CTT	27	13	-0.0366567	0.00889313	3.75732e-05	3	4	4	3	2	2	3	2	2	2	3	4	2	2	4	2	2	4	3		2	2	3	3	2	1	2	2	4
B_memory	ENSG00000226742	18:79965625:G:C	27	22	0.627443	0.0364523	2.13165e-66	4	3	4	3	4	2	3	3	3	2	4	3	3	2	4	3	3	4	4		4	3	3	3	3	1	2	2	4
B_memory	ENSG00000255112	18:11851278:C:G	27	10	-0.149936	0.0277474	6.53131e-08	4	4	2	2	3	2	2	2	2	2	3	3	2	2	4	2	2	4	2		2	4	3	2	2	1	2	2	4	0.0105
B_memory	ENSG00000261126	18:80047211:C:T	13	6	-0.308236	0.0418225	1.70512e-13	1	4	1	1	1	2	1	1	1	1	1	4	1	2	1	1	2	4	3		2	1	1	2	3	1	2	2	4
B_memory	ENSG00000262001	18:3600048:C:T	21	11	0.189568	0.041122	4.02882e-06	3	3	2	4	4	2	4	2	2	2	4	1	3	2	3	2	2	1	3		1	3	1	2	1	1	2	1	4
B_memory	ENSG00000263393	18:32091278:C:CTTT	27	18	-0.219242	0.0306198	8.05907e-13	4	4	4	3	3	2	3	3	2	3	4	4	4	2	4	2	2	4	4		2	4	4	3	2	1	2	2	4
B_memory	ENSG00000263753	18:5237824:G:A	27	20	0.166242	0.0188721	1.26382e-18	4	4	3	3	4	2	3	3	3	2	3	4	4	2	3	3	2	4	4		2	3	3	3	3	1	2	2	4
B_memory	ENSG00000263847	18:9117869:T:C	27	23	-0.274729	0.0214185	1.16228e-37	3	3	4	3	3	2	3	4	4	2	3	3	3	2	3	4	3	3	3		3	4	3	4	3	1	3	2	4
B_memory	ENSG00000263924	18:31845193:T:A	13	7	0.643752	0.0704035	6.03203e-20	1	1	1	1	1	2	1	1	1	1	1	1	1	2	1	4	1	4	4		2	4	4	4	2	1	2	2	4
B_memory	ENSG00000264575	18:5254857:C:A	28	10	0.457567	0.101188	6.12769e-06	3	3	3	2	2	2	2	2	2	2	3	3	2	2	3	2	2	3	2		2	3	2	2	2	2	3	2	3
B_memory	ENSG00000265204	18:24024006:A:ATTTT	27	17	0.157379	0.0367169	1.81681e-05	3	3	3	3	3	2	3	3	2	2	3	2	3	2	3	3	2	3	3		1	3	3	3	2	2	2	2	3
B_memory	ENSG00000265399	18:3247258:A:C	11	5	0.316406	0.0547942	7.72066e-09	1	3	1	1	1	2	1	1	1	1	1	3	1	1	1	1	1	3	3		1	1	1	2	2	2	2	2	3
B_memory	ENSG00000265656	18:21684311:CT:C	28	2	0.202825	0.0543416	0.000189658	2	2	2	2	2	2	2	2	2	2	2	2	2	2	2	2	2	2	2		2	2	2	2	2	2	2	3	3
B_memory	ENSG00000265681	18:49560628:A:C	27	14	-0.021408	0.00608597	0.000435466	1	3	3	3	2	2	3	3	2	2	3	3	3	2	3	3	2	2	3		2	2	2	3	3	2	2	2	3
B_memory	ENSG00000265752	18:23959096:G:A	8	6	0.417876	0.0501424	7.8304e-17	3	1	4	1	3	2	1	3	1	1	1	1	3	2	1	1	1	1	1		1	1	1	1	1	1	1	1	4
B_memory	ENSG00000265907	18:2977191:CA:C	27	14	0.211969	0.0458167	3.71962e-06	3	3	3	3	3	2	3	3	2	2	3	3	3	2	3	3	2	2	2		1	3	2	2	2	2	2	2	3
B_memory	ENSG00000265943	18:22830463:TA:T	18	4	0.106688	0.0327307	0.00111581	1	1	1	1	2	2	1	1	2	2	1	1	1	2	1	2	2	4	4		2	3	2	2	2	2	2	2	4
B_memory	ENSG00000266053	18:9187875:G:A	28	8	0.217344	0.0531817	4.37332e-05	3	3	2	2	3	2	2	2	2	2	2	2	2	2	2	2	2	3	3		2	3	3	2	2	2	2	2	3
B_memory	ENSG00000266696	18:49305795:ACT:A	27	7	0.136194	0.0317987	1.8438e-05	3	3	2	2	3	2	2	2	2	2	3	2	2	2	2	2	2	3	2		2	1	2	2	2	3	2	2	3
B_memory	ENSG00000266844	18:76975095:C:T	14	2	-0.12997	0.0255817	3.76263e-07	1	1	1	1	1	2	1	1	2	1	1	1	1	2	1	1	2	1	3		2	2	2	2	2	2	2	2	3
B_memory	ENSG00000266957	18:47153410:T:C	28	18	0.353172	0.0529476	2.55442e-11	4	3	3	3	3	2	4	3	2	2	4	3	3	2	4	3	2	3	3		2	4	3	4	2	2	2	2	4
B_memory	ENSG00000266969	18:12988004:C:T	15	2	-0.559572	0.150235	0.000195589	1	1	1	1	1	2	1	1	1	1	1	3	1	2	1	2	2	2	2		2	1	2	2	2	2	2	2	3
B_memory	ENSG00000267039	18:37010441:TAAAAA:T	28	16	-0.125874	0.0231984	5.76416e-08	3	3	3	3	3	2	3	3	2	2	3	3	3	2	3	2	2	3	3		2	3	3	2	2	2	2	2	3
B_memory	ENSG00000267322	18:49868561:C:G	28	17	0.164312	0.0391614	2.71968e-05	3	3	3	3	3	2	3	3	2	2	3	3	3	2	3	3	2	3	3		2	4	3	2	2	2	2	2	4
B_memory	ENSG00000267787	18:57732036:T:A	28	14	-0.0486589	0.00895537	5.52629e-08	3	3	3	2	3	2	3	3	2	2	3	3	3	2	3	2	2	3	3		2	3	2	2	2	2	2	2	3
B_memory	ENSG00000272688	18:3247258:A:C	28	18	0.234106	0.0351608	2.7731e-11	4	4	4	4	4	2	4	4	2	2	4	4	4	2	4	4	2	4	4		2	4	4	4	2	2	2	2	4
B_memory	ENSG00000277324	18:54241524:T:C	23	10	-0.179059	0.0386985	3.70932e-06	1	1	3	2	3	2	2	2	1	2	3	1	3	2	1	3	2	3	3		2	3	3	2	2	2	2	2	3
B_memory	ENSG00000286186	18:79462828:C:CG	26	20	0.275523	0.022992	4.34177e-33	4	4	4	3	4	3	3	4	3	2	4	4	4	2	1	1	2	4	4		2	4	4	4	4	2	4	2	4
B_memory	ENSG00000288545	18:45685410:G:A	22	16	0.328987	0.0361947	9.96131e-20	3	3	3	3	3	2	3	2	2	1	3	5	3	2	3	3	3	3	3		2	1	1	1	3	1	2	1	5
B_memory	ENSG00000288839	18:13725826:T:C	28	19	-0.218327	0.0219706	2.86701e-23	4	4	4	3	4	2	4	3	2	2	4	4	4	2	4	4	2	4	4		2	3	3	4	2	2	3	2	4
B_memory	ENSG00000004777	19:35771989:C:CTTT	25	10	-0.140648	0.0408889	0.000582208	4	4	3	2	4	2	2	2	2	1	4	4	3	2	3	2	2	1	2		2	1	3	2	2	2	2	2	4
B_memory	ENSG00000006015	19:18588635:G:A	28	15	-0.10529	0.00766935	6.83276e-43	3	3	2	2	2	2	2	2	2	2	2	3	3	2	3	2	2	4	3		4	4	3	4	4	4	2	4	4	0.0633
B_memory	ENSG00000006016	19:18552832:C:CA	27	7	-0.160678	0.0412984	9.99713e-05	2	3	2	2	2	2	2	2	2	1	4	4	2	2	4	2	2	4	2		2	3	2	2	2	2	2	2	4
B_memory	ENSG00000007129	19:41553019:C:T	28	20	0.117568	0.0129659	1.21809e-19	3	3	3	3	3	2	3	3	3	2	3	3	3	2	3	3	3	3	3		2	3	3	3	2	2	2	2	3
B_memory	ENSG00000007255	19:45151088:TG:T	28	13	-0.0547268	0.0128135	1.94564e-05	3	4	3	2	3	2	2	2	2	2	3	3	3	2	3	2	2	3	4		2	2	3	4	2	2	2	2	4
B_memory	ENSG00000007264	19:3812468:C:G	28	15	0.402771	0.0822149	9.6326e-07	4	4	4	4	3	2	4	4	2	2	4	4	4	2	4	4	2	3	3		2	2	2	2	2	2	2	2	4
B_memory	ENSG00000011332	19:38213513:G:A	11	4	0.169139	0.0375828	6.78174e-06	1	1	1	1	1	2	1	1	1	1	1	1	1	1	1	1	1	3	3		2	1	3	2	2	2	2	2	3
B_memory	ENSG00000011478	19:45710292:C:T	28	8	-0.217042	0.0496395	1.22912e-05	3	3	3	2	2	2	2	2	2	2	3	3	2	2	3	2	2	3	2		2	2	2	2	2	2	2	2	3
B_memory	ENSG00000011485	19:46379577:C:T	28	20	-0.181964	0.0172283	4.47394e-26	3	4	3	3	3	3	3	3	2	2	3	3	3	2	3	3	3	3	3		2	3	3	3	2	2	2	2	4
B_memory	ENSG00000011590	19:35725155:G:T	9	1	-0.128575	0.0237908	6.5029e-08	1	1	1	1	2	2	1	1	2	1	1	1	1	2	1	1	2	1	2		2	1	1	1	1	1	2	1	2
B_memory	ENSG00000012124	19:35330913:C:T	13	7	0.187019	0.0320641	5.45492e-09	1	1	1	1	1	3	1	1	1	1	1	1	1	1	1	1	2	3	3		2	3	3	3	2	2	2	2	3
B_memory	ENSG00000022556	19:54962842:G:A	26	24	0.618975	0.0361322	8.7408e-66	4	4	4	3	4	3	4	4	3	2	4	4	4	3	4	3	4	4	4		4	1	1	4	4	3	4	2	4
B_memory	ENSG00000037757	19:13768530:G:A	28	20	0.410797	0.0480049	1.15455e-17	3	3	3	3	4	2	3	3	2	2	3	3	3	2	3	4	3	3	4		3	3	3	3	2	2	2	2	4
B_memory	ENSG00000039650	19:49845368:C:T	28	13	-0.183061	0.0388748	2.48954e-06	4	4	4	2	2	2	2	2	4	2	4	4	3	2	4	2	2	4	4		2	3	3	2	2	2	2	2	4
B_memory	ENSG00000042753	19:46834034:A:T	28	15	-0.0760957	0.0105252	4.83526e-13	4	4	4	4	2	2	2	4	2	2	4	4	4	2	4	2	2	4	4		2	3	3	4	2	2	2	2	4
B_memory	ENSG00000063127	19:49320504:C:T	28	12	0.125021	0.0123927	6.22345e-24	3	3	2	3	2	2	2	2	2	2	4	2	2	2	3	4	3	4	4		2	3	3	2	2	2	2	2	4
B_memory	ENSG00000063180	19:48633222:C:A	28	16	-0.201389	0.0335108	1.85905e-09	3	4	3	2	3	2	3	2	2	2	3	3	3	2	3	3	2	3	3		2	3	3	3	2	2	2	2	4
B_memory	ENSG00000063241	19:55388504:A:G	28	11	0.0964968	0.0234069	3.74662e-05	3	3	3	3	2	2	2	2	2	2	3	3	2	2	3	2	2	3	3		2	3	2	2	2	2	2	2	3
B_memory	ENSG00000063245	19:55654573:G:A	28	9	0.14204	0.0308926	4.26858e-06	3	3	3	2	2	2	2	2	2	2	3	2	3	2	4	2	2	2	2		2	3	3	2	2	2	2	2	4
B_memory	ENSG00000064490	19:19242616:A:G	28	13	0.147143	0.0354908	3.38402e-05	3	3	3	3	3	2	3	2	2	2	3	2	2	2	3	2	2	3	3		2	3	3	2	2	2	2	2	3
B_memory	ENSG00000064666	19:1044238:CT:C	28	23	-0.0477873	0.00741471	1.15654e-10	3	3	3	3	3	3	3	3	3	2	3	3	3	2	3	3	3	3	3		2	3	3	3	3	2	3	2	3
B_memory	ENSG00000064687	19:1038290:A:C	28	18	-0.129519	0.0209354	6.14792e-10	4	4	4	4	3	2	2	3	2	2	4	4	4	2	4	4	2	4	4		2	4	4	4	3	2	2	2	4
B_memory	ENSG00000064932	19:1033692:G:T	28	5	0.118827	0.0297329	6.42885e-05	3	2	3	2	2	2	2	2	2	2	2	2	2	2	2	2	2	2	2		2	3	2	3	2	2	2	2	3
B_memory	ENSG00000065268	19:990238:C:T	28	21	0.317377	0.0370668	1.10626e-17	3	3	3	3	4	2	3	3	2	2	4	3	4	2	3	4	2	4	3		3	4	3	3	3	2	3	2	4
B_memory	ENSG00000065989	19:10432131:G:A	26	14	0.495583	0.0970726	3.30296e-07	3	1	3	2	3	2	2	3	3	2	3	4	3	3	3	2	2	4	4		2	1	4	2	2	2	2	2	4
B_memory	ENSG00000068903	19:38970216:A:T	28	6	0.0484626	0.012463	0.000100859	3	3	2	3	2	2	2	2	2	2	3	2	2	2	3	2	2	2	2		2	2	2	2	2	2	2	2	3
B_memory	ENSG00000069399	19:44749457:ATAT:A	27	5	-0.104994	0.0204354	2.77918e-07	3	2	3	2	2	2	2	2	2	2	3	1	2	2	3	2	2	2	2		2	2	2	2	2	2	2	2	3
B_memory	ENSG00000071626	19:1375529:T:TTATTATATATAAAA	28	7	-0.0359421	0.00861027	2.98866e-05	3	3	2	2	2	2	2	2	2	2	3	2	2	2	3	2	2	3	2		2	2	2	3	2	2	2	2	3
B_memory	ENSG00000074219	19:49313072:CAAAA:C	3	3	0.240263	0.0308454	6.74066e-15	1	1	1	1	1	1	1	1	1	1	1	1	1	1	1	1	1	4	4		1	1	1	1	1	1	1	1	4
B_memory	ENSG00000076650	19:33221430:T:C	28	4	0.0848427	0.0209416	5.09112e-05	3	2	2	2	2	2	2	2	2	2	2	2	2	2	2	2	2	2	2		2	3	3	2	2	2	2	2	3
B_memory	ENSG00000076662	19:10311866:A:AT	28	17	0.0347367	0.00773751	7.14287e-06	3	3	3	3	3	2	2	3	2	2	3	3	3	2	3	3	2	3	3		2	3	3	2	3	2	2	2	3
B_memory	ENSG00000077312	19:40691366:G:C	28	12	-0.125879	0.0279155	6.50446e-06	3	3	3	3	2	2	2	2	2	2	3	3	3	2	3	2	2	3	3		2	2	3	2	2	2	2	2	3
B_memory	ENSG00000079805	19:10783699:A:ATT	28	8	0.0371298	0.00922068	5.65421e-05	2	3	2	2	2	2	2	2	2	2	2	2	2	2	3	3	2	3	3		2	3	3	2	2	2	2	2	3
B_memory	ENSG00000081665	19:19835828:A:G	28	22	0.102406	0.0104253	8.97353e-23	4	4	3	3	3	2	3	3	4	2	3	4	3	2	3	3	3	3	3		3	3	3	3	3	2	2	2	4
B_memory	ENSG00000083828	19:57786321:G:A	28	28	-0.141796	0.010499	1.44935e-41	4	4	4	4	3	3	4	4	4	3	4	4	4	3	4	3	3	4	3		3	3	4	4	3	3	3	3	4
B_memory	ENSG00000083838	19:58486707:C:CT	28	18	-0.15624	0.0317373	8.52609e-07	3	3	3	4	4	2	3	3	2	2	3	3	4	2	3	4	2	3	3		2	3	3	3	2	2	2	2	4
B_memory	ENSG00000083844	19:57191439:GA:G	28	9	0.128783	0.0289345	8.55359e-06	3	3	2	2	2	2	3	2	2	2	3	3	2	2	3	2	2	2	2		2	3	3	2	2	2	2	2	3
B_memory	ENSG00000083845	19:58387069:T:C	28	25	-0.112266	0.00574805	5.97765e-85	4	4	4	4	4	3	4	4	4	4	4	4	4	2	4	4	4	4	4		2	4	4	4	4	2	4	4	4	-0.1968
B_memory	ENSG00000086544	19:40654640:CAAA:C	28	4	-0.133533	0.0347688	0.000122737	4	3	2	2	2	2	2	2	2	2	4	2	2	2	2	2	2	2	2		2	2	2	2	2	2	2	2	4
B_memory	ENSG00000086967	19:50562117:CA:C	8	2	-0.119057	0.0280907	2.25232e-05	1	1	1	1	1	1	1	1	1	1	1	1	1	1	1	1	1	3	2		2	1	1	2	2	2	1	2	3
B_memory	ENSG00000087074	19:48862204:C:CT	28	18	-0.0497796	0.0134072	0.00020489	3	4	3	3	3	2	3	3	2	2	3	4	4	2	4	4	2	2	3		2	3	3	3	3	2	2	2	4
B_memory	ENSG00000088053	19:54990498:G:C	28	27	0.57828	0.0304993	3.62315e-80	3	4	4	3	4	4	3	3	4	2	4	4	3	3	4	3	3	3	3		3	3	4	3	3	3	3	3	4
B_memory	ENSG00000089327	19:35169605:G:A	28	21	-0.301142	0.0103887	9.46425e-185	3	3	3	3	3	2	4	2	2	3	4	3	3	2	4	4	3	4	4		4	3	3	3	3	2	2	2	4
B_memory	ENSG00000089335	19:34722737:C:A	28	22	-0.265746	0.0209392	6.6061e-37	3	3	3	3	3	2	3	4	3	2	3	3	3	2	3	3	4	3	3		2	3	4	4	3	2	3	2	4
B_memory	ENSG00000089351	19:35020658:CAAAAA:C	28	20	-0.0716651	0.0159288	6.8247e-06	3	3	3	3	3	2	3	3	3	2	3	3	3	2	3	3	2	3	3		2	3	3	3	3	2	2	2	3
B_memory	ENSG00000089847	19:4189475:C:A	13	5	0.233181	0.0538782	1.50517e-05	1	3	1	1	1	2	1	1	1	1	1	3	1	2	1	1	2	1	1		2	3	3	2	1	2	2	2	3
B_memory	ENSG00000090006	19:40620542:A:G	28	18	-0.108915	0.0176827	7.3019e-10	3	3	3	3	3	2	3	3	2	2	3	3	3	2	4	4	2	3	4		2	4	3	3	2	2	2	2	4
B_memory	ENSG00000090339	19:10272556:TTTTC:T	26	4	0.079641	0.0220007	0.000294677	2	1	2	2	2	2	2	2	1	2	2	2	2	2	3	2	2	2	3		2	3	2	2	2	2	2	2	3
B_memory	ENSG00000090372	19:46770188:TA:T	28	8	0.0605891	0.0155821	0.000100916	3	4	2	2	2	2	2	2	2	2	3	2	2	2	3	2	2	3	2		2	3	3	2	2	2	2	2	4
B_memory	ENSG00000090661	19:8191495:T:TAAA	28	21	0.0571323	0.0126203	5.98266e-06	3	3	3	3	3	2	3	3	3	2	3	3	3	2	3	3	3	3	3		2	3	3	3	3	2	2	2	3
B_memory	ENSG00000090924	19:39525266:TC:T	27	10	0.114494	0.0277941	3.79936e-05	3	3	3	2	2	2	1	3	2	2	2	2	3	2	3	3	2	3	3		2	2	2	2	2	2	2	2	3
B_memory	ENSG00000090932	19:39506211:CAAAAAA:C	6	2	-0.239594	0.0571499	2.76047e-05	1	1	1	1	1	2	1	1	1	1	1	3	1	2	1	1	1	1	1		2	1	1	1	1	1	2	1	3
B_memory	ENSG00000096996	19:18086224:GTAAATAAATAAA:G	28	15	-0.108221	0.0216059	5.47538e-07	3	3	3	4	3	2	4	4	2	2	3	3	4	2	4	4	2	3	2		2	3	2	2	2	2	2	2	4
B_memory	ENSG00000099308	19:18055849:A:G	28	12	0.0495696	0.0141749	0.000470534	3	3	2	3	2	2	3	3	2	2	3	3	2	2	3	2	2	3	2		2	3	3	2	2	2	2	2	3
B_memory	ENSG00000099326	19:58568958:C:T	28	19	0.0860476	0.0150865	1.1729e-08	3	3	4	4	3	2	4	3	3	2	3	3	4	2	4	3	2	3	3		2	3	3	2	2	2	4	2	4
B_memory	ENSG00000099330	19:17226216:C:T	28	18	-0.10903	0.0216359	4.67261e-07	4	4	4	2	4	2	3	4	2	2	4	4	4	2	3	2	3	4	4		2	5	5	5	4	2	2	2	5	0.1007
B_memory	ENSG00000099331	19:17091936:A:T	28	16	0.0825119	0.00872622	3.21071e-21	3	3	3	2	2	2	3	3	2	2	3	3	3	2	3	3	2	3	4		2	3	3	4	2	2	2	2	4
B_memory	ENSG00000099338	19:38336502:CGGCCGGGAGCAAGAGCAGGGGCGG:C	28	21	0.497454	0.048689	1.66491e-24	4	4	4	4	4	4	4	4	4	2	4	4	4	2	4	4	2	4	4		2	4	3	4	4	2	2	2	4
B_memory	ENSG00000099341	19:38375163:G:A	28	12	0.101601	0.0206617	8.7732e-07	3	3	2	2	2	2	2	3	2	2	3	3	3	2	3	4	2	4	3		2	2	4	2	2	2	2	2	4	0.21655
B_memory	ENSG00000099624	19:1239399:G:A	28	12	-0.0382376	0.00693696	3.54474e-08	4	3	4	2	3	2	2	2	2	2	4	3	2	2	4	2	2	3	4		2	4	2	4	2	2	2	2	4
B_memory	ENSG00000099785	19:8479671:T:C	28	22	-0.104345	0.0150723	4.42223e-12	3	4	3	3	3	2	3	3	3	2	3	3	4	2	3	3	4	3	3		3	3	3	4	3	2	2	2	4
B_memory	ENSG00000099800	19:2421223:T:C	28	18	0.112203	0.0112894	2.82193e-23	4	4	4	4	4	2	4	4	2	2	4	4	4	2	4	3	2	4	4		2	3	4	2	3	2	2	2	4
B_memory	ENSG00000099817	19:1095353:C:G	28	16	0.0724827	0.0132663	4.66383e-08	3	3	3	4	3	2	3	3	2	2	3	4	3	2	4	2	2	3	3		2	2	3	3	2	2	2	2	4	-0.19685
B_memory	ENSG00000099822	19:610243:C:G	16	5	-0.295656	0.0674567	1.17108e-05	4	1	4	1	4	2	2	1	2	2	1	1	4	2	1	2	2	1	1		2	1	2	1	2	1	1	2	4
B_memory	ENSG00000099840	19:2011413:A:G	22	5	-0.139592	0.0352813	7.60372e-05	3	3	2	1	2	2	1	2	2	1	1	2	2	2	1	1	2	3	2		2	3	2	2	2	2	2	2	3
B_memory	ENSG00000099875	19:2042887:A:G	28	18	-0.0557276	0.00805169	4.4774e-12	3	3	3	3	4	2	3	4	2	2	3	3	3	2	3	3	2	4	3		2	3	3	3	2	2	2	2	4
B_memory	ENSG00000102575	19:11579861:T:C	27	17	0.173563	0.0160422	2.79433e-27	3	3	3	3	3	2	3	2	2	1	3	3	4	2	3	2	4	3	3		2	3	4	3	2	2	2	2	4
B_memory	ENSG00000104783	19:43746819:CT:C	20	14	-0.0872719	0.0128643	1.16845e-11	3	3	3	3	3	2	1	1	2	1	3	3	3	2	1	1	2	3	3		2	3	3	3	1	1	2	1	3
B_memory	ENSG00000104804	19:48877832:C:T	26	11	0.272093	0.045345	1.96706e-09	3	1	3	2	3	2	3	2	2	2	3	2	2	2	3	4	2	1	3		2	3	3	2	2	2	2	2	4
B_memory	ENSG00000104805	19:48907663:G:A	28	15	-0.0763207	0.0166292	4.442e-06	3	3	3	3	2	2	2	2	2	2	3	3	3	2	3	2	2	4	3		2	4	4	3	3	2	2	2	4
B_memory	ENSG00000104823	19:38832760:CA:C	28	20	0.0787304	0.00935864	4.01068e-17	4	3	3	4	3	2	4	3	2	2	3	3	3	2	4	4	3	3	3		4	4	4	4	2	2	2	2	4
B_memory	ENSG00000104824	19:38876471:T:C	28	10	-0.0308875	0.00709007	1.32192e-05	3	3	3	2	3	2	2	2	2	2	2	3	3	2	3	2	2	3	2		2	2	3	2	2	2	2	2	3
B_memory	ENSG00000104835	19:38923973:C:CA	28	19	-0.163141	0.0229528	1.18016e-12	4	4	4	4	3	2	3	3	2	2	4	4	4	2	4	4	2	4	3		3	4	4	4	2	2	2	2	4
B_memory	ENSG00000104852	19:49085489:C:T	28	18	-0.0678449	0.00804305	3.30565e-17	4	4	4	4	3	2	4	4	2	2	4	4	4	2	4	3	2	4	4		2	4	4	4	2	2	2	2	4	-0.3206
B_memory	ENSG00000104870	19:49517541:A:AAAGG	28	15	0.107466	0.0267288	5.80488e-05	4	4	4	3	3	2	2	2	2	2	3	3	3	2	3	3	2	4	3		2	3	3	2	2	2	2	2	4
B_memory	ENSG00000104883	19:7469249:G:A	28	16	0.165793	0.019497	1.83913e-17	4	4	3	2	5	2	5	2	2	2	3	3	3	2	3	2	2	4	4		3	3	3	3	2	2	2	2	5
B_memory	ENSG00000104886	19:2221793:T:C	28	13	0.0512247	0.0124901	4.10966e-05	3	3	3	3	2	2	2	3	2	2	3	3	3	2	3	2	2	3	4		2	2	3	2	2	2	2	2	4
B_memory	ENSG00000104894	19:49333989:C:T	28	19	-0.111245	0.00599346	6.6378e-77	4	4	4	4	4	2	4	3	2	2	4	4	4	2	4	4	2	4	4		2	4	3	3	2	2	3	2	4
B_memory	ENSG00000104903	19:13090792:G:A	23	7	-0.117632	0.0180735	7.58768e-11	3	2	2	1	2	2	1	2	2	2	1	2	2	2	1	1	2	4	4		2	3	4	3	2	2	2	2	4
B_memory	ENSG00000104904	19:2263341:C:CA	28	10	-0.0279171	0.00669241	3.0265e-05	3	2	3	3	2	2	2	3	2	2	3	2	3	2	2	2	2	4	4		2	5	2	2	2	2	2	2	5
B_memory	ENSG00000104915	19:13114667:AT:A	28	14	0.203821	0.0489682	3.15033e-05	4	4	3	3	4	2	2	2	2	2	4	4	4	2	4	2	2	4	4		2	4	2	4	2	2	2	2	4
B_memory	ENSG00000104921	19:7694683:T:C	9	6	-0.20968	0.0123901	3.03394e-64	1	1	1	1	1	2	1	1	1	1	1	1	1	1	1	1	1	3	4		2	3	3	3	1	2	1	1	4
B_memory	ENSG00000104936	19:45765818:G:A	25	19	-0.197032	0.0227941	5.42836e-18	4	3	3	3	3	2	3	4	2	2	3	3	3	2	3	3	4	4	4		3	1	3	5	1	2	2	1	5
B_memory	ENSG00000104957	19:13759797:A:ATTT	28	15	0.053988	0.0114988	2.66485e-06	4	4	4	3	2	2	4	4	2	2	4	3	3	2	4	2	2	4	4		2	3	3	2	2	2	2	2	4
B_memory	ENSG00000104964	19:3064141:G:C	28	16	-0.0340949	0.00850689	6.1256e-05	3	2	3	2	2	2	5	3	2	2	3	3	3	2	3	3	2	3	3		2	3	3	3	3	2	2	2	5
B_memory	ENSG00000104969	19:2749939:T:G	28	8	-0.0658011	0.0162358	5.06015e-05	2	3	2	2	2	2	3	2	2	2	2	2	2	2	2	2	2	3	4		2	3	2	3	2	3	2	2	4
B_memory	ENSG00000104972	19:54625979:C:T	18	12	-0.228328	0.0127488	9.90418e-72	1	1	1	3	1	2	3	1	1	1	3	1	1	2	3	1	2	3	3		3	3	3	3	3	2	2	2	3
B_memory	ENSG00000104979	19:13773498:A:G	28	16	-0.0269134	0.00702072	0.000126372	4	4	3	3	4	2	4	4	2	2	4	4	4	2	3	2	2	4	2		2	3	4	4	2	2	2	2	4
B_memory	ENSG00000104980	19:8026551:CAA:C	28	10	0.103796	0.0261531	7.22424e-05	3	3	2	2	3	2	2	2	2	2	3	3	2	2	3	2	2	2	3		2	3	2	4	2	2	2	2	4
B_memory	ENSG00000104998	19:14031804:C:G	28	16	-0.102069	0.0134976	3.96745e-14	3	3	3	3	3	2	3	3	2	2	3	3	3	2	4	2	2	3	4		2	3	3	2	2	2	2	2	4	0.14625
B_memory	ENSG00000105053	19:49926208:C:CAA	28	17	-0.0479641	0.0135777	0.000411551	3	3	3	2	3	2	2	3	2	2	3	3	3	2	3	3	3	3	3		2	3	3	3	2	2	2	2	3
B_memory	ENSG00000105122	19:15458567:G:C	28	13	0.11338	0.0230051	8.28848e-07	4	4	4	2	4	2	4	2	2	2	4	4	4	2	4	2	3	3	4		2	2	2	2	2	2	2	2	4
B_memory	ENSG00000105135	19:15082039:G:C	28	9	0.109384	0.0256934	2.06925e-05	3	3	2	2	3	2	2	2	2	2	2	3	3	2	3	3	2	2	2		2	3	2	2	2	2	2	2	3
B_memory	ENSG00000105173	19:29843166:T:C	18	5	-0.631602	0.177395	0.00037026	3	2	1	1	2	2	1	1	2	1	1	2	2	2	1	1	2	1	3		2	1	3	2	2	2	3	2	3
B_memory	ENSG00000105176	19:29949847:C:T	28	9	-0.137531	0.0275279	5.8512e-07	3	3	2	2	2	2	2	2	2	2	3	3	2	2	3	2	2	4	4		2	2	4	2	2	2	2	2	4
B_memory	ENSG00000105185	19:32581212:C:G	28	20	0.0655439	0.00900277	3.32778e-13	4	4	4	4	4	2	4	4	2	2	4	4	4	2	4	4	2	3	4		4	3	3	3	4	2	2	2	4	-0.09995
B_memory	ENSG00000105186	19:32658230:G:A	28	14	0.236028	0.028474	1.13976e-16	4	4	3	2	2	2	2	2	2	2	3	4	2	2	4	3	2	4	4		3	4	4	4	2	2	2	2	4
B_memory	ENSG00000105193	19:39435961:C:T	28	22	0.05375	0.00518372	3.4313e-25	4	3	4	4	4	3	4	4	3	2	4	2	4	2	4	4	2	4	4		4	4	4	4	2	4	3	2	4	0.03895
B_memory	ENSG00000105202	19:39844397:G:A	28	12	-0.0315413	0.00673029	2.77956e-06	3	3	2	2	3	2	2	3	2	2	3	3	3	2	3	2	2	3	3		2	2	3	2	2	2	2	2	3
B_memory	ENSG00000105204	19:39862868:C:T	28	3	0.0916155	0.0221913	3.65233e-05	2	2	2	2	2	2	2	2	2	2	2	2	2	2	2	2	2	3	2		2	2	2	2	2	2	2	3	3
B_memory	ENSG00000105221	19:40215601:C:CT	28	10	0.044781	0.0119607	0.000181108	3	3	2	3	2	2	3	2	2	2	3	3	2	2	3	2	2	3	2		2	2	3	2	2	2	2	2	3
B_memory	ENSG00000105223	19:40261532:C:CA	28	15	0.0470812	0.0131853	0.000355973	3	3	3	3	2	2	2	3	2	2	3	3	3	2	3	2	2	3	4		2	4	4	3	2	2	2	2	4
B_memory	ENSG00000105229	19:4124144:C:T	28	7	0.113047	0.0288809	9.06835e-05	3	4	3	2	2	2	2	2	2	2	3	2	2	2	3	2	2	3	2		2	2	2	2	2	2	2	2	4
B_memory	ENSG00000105245	19:40687675:A:G	24	10	-0.207228	0.0341924	1.35577e-09	3	1	2	3	1	2	2	2	2	1	3	2	2	2	3	2	2	4	3		1	3	4	3	2	2	2	2	4
B_memory	ENSG00000105246	19:4231770:CA:C	6	2	0.139751	0.0240044	5.81787e-09	1	1	1	1	1	2	1	1	1	1	1	1	1	1	1	1	1	1	4		2	1	2	2	1	1	1	1	4
B_memory	ENSG00000105258	19:36112801:T:A	28	20	-0.0681642	0.00956302	1.01918e-12	3	3	3	3	4	4	4	4	2	2	3	3	3	2	3	3	2	3	3		3	3	3	3	2	2	2	2	4
B_memory	ENSG00000105287	19:46673581:CATAG:C	28	18	0.133502	0.0158014	2.9448e-17	3	3	3	3	3	2	2	3	2	2	3	4	3	2	3	3	2	3	3		2	3	3	3	3	2	2	2	4
B_memory	ENSG00000105323	19:41254128:T:C	28	19	0.0665436	0.00814102	2.98653e-16	4	4	4	3	3	2	4	3	2	2	4	4	4	2	4	3	3	4	3		2	3	3	3	2	2	2	2	4
B_memory	ENSG00000105329	19:41333209:A:AT	28	18	0.0626647	0.0108691	8.1476e-09	3	3	3	3	3	2	3	3	3	2	3	3	3	2	3	3	2	3	4		2	2	3	3	2	2	2	2	4
B_memory	ENSG00000105372	19:41865949:T:TA	28	18	-0.0244859	0.00461796	1.14335e-07	4	4	5	3	3	2	3	4	2	2	3	3	4	2	5	4	2	3	3		2	3	3	4	2	2	2	2	5
B_memory	ENSG00000105373	19:47740252:A:G	28	22	-0.0381781	0.00577672	3.87036e-11	4	4	4	4	4	2	4	4	4	2	4	4	4	2	4	4	3	4	4		2	4	4	4	4	2	4	2	4
B_memory	ENSG00000105374	19:51461137:T:TGTGTG	28	10	0.324012	0.0831609	9.77107e-05	2	3	3	3	2	2	3	2	3	2	3	2	2	2	3	2	2	2	2		2	3	3	2	2	2	2	2	3
B_memory	ENSG00000105379	19:51366384:G:A	28	17	-0.0858158	0.0212418	5.34613e-05	4	4	3	3	3	2	3	3	2	2	3	4	4	2	3	2	2	3	4		2	4	4	4	2	2	2	2	4	-0.0265
B_memory	ENSG00000105402	19:47494758:AGAG:A	28	8	0.0618247	0.0165668	0.000190074	3	2	2	2	2	2	2	2	2	2	4	3	2	2	3	3	2	3	3		2	2	2	2	2	2	2	2	4
B_memory	ENSG00000105404	19:41966898:G:C	28	22	0.153367	0.00865325	2.75487e-70	3	3	3	3	3	3	3	3	3	2	3	3	3	2	3	3	4	3	3		2	3	2	3	4	2	3	2	4
B_memory	ENSG00000105426	19:5090629:G:A	28	6	0.184091	0.0438068	2.64185e-05	3	3	2	2	2	2	2	2	2	2	2	3	2	2	3	2	2	3	2		2	2	2	2	2	2	2	2	3
B_memory	ENSG00000105427	19:42318976:C:T	13	5	-0.37322	0.0824282	5.95953e-06	1	1	1	1	1	2	1	1	1	1	1	1	1	2	3	1	2	3	3		2	2	1	3	1	2	2	2	3
B_memory	ENSG00000105443	19:48402723:CAA:C	28	7	-0.128712	0.0315163	4.42729e-05	3	3	2	2	2	2	2	3	2	2	2	2	2	2	3	2	2	2	2		2	3	3	2	2	2	2	2	3
B_memory	ENSG00000105483	19:48252010:T:C	28	18	0.105546	0.0102994	1.21141e-24	4	4	4	3	4	2	3	3	2	2	3	4	4	2	3	4	2	4	4		2	3	3	3	2	2	2	2	4
B_memory	ENSG00000105492	19:51517996:G:C	7	3	0.137193	0.0193688	1.40864e-12	1	1	1	1	1	1	1	1	1	1	1	1	1	1	1	1	1	1	3		2	1	1	4	2	1	2	2	4
B_memory	ENSG00000105497	19:51594872:A:G	28	9	-0.211032	0.0475098	8.91864e-06	3	2	2	2	2	2	2	3	2	2	3	2	2	2	3	2	2	3	2		3	3	3	2	2	2	2	2	3
B_memory	ENSG00000105499	19:48108363:C:T	16	12	0.632335	0.0341243	1.1759e-76	1	1	1	1	1	2	1	1	3	1	1	1	1	2	1	3	2	4	3		3	3	3	3	3	2	3	3	4
B_memory	ENSG00000105514	19:11316121:T:G	25	6	0.187403	0.0455156	3.83275e-05	3	3	2	2	2	2	2	2	2	2	2	1	2	2	3	2	2	2	2		2	3	3	2	1	2	2	1	3
B_memory	ENSG00000105519	19:5906870:C:T	28	12	0.114499	0.0249656	4.51207e-06	3	3	3	3	4	2	2	2	2	2	4	4	3	2	3	2	2	3	3		2	2	2	2	2	2	2	2	4
B_memory	ENSG00000105559	19:48837601:C:T	11	4	-0.275877	0.0555434	6.80408e-07	1	3	1	1	1	2	1	1	2	1	1	3	1	1	1	1	2	3	1		2	1	1	1	2	1	2	2	3
B_memory	ENSG00000105568	19:52184927:C:CAA	28	10	0.0513822	0.011623	9.83674e-06	3	3	2	2	2	2	2	2	2	2	3	3	2	2	2	3	2	4	4		2	2	3	3	2	2	2	2	4
B_memory	ENSG00000105583	19:12728646:G:GA	28	18	-0.123528	0.0248034	6.34886e-07	3	3	3	3	4	2	3	3	2	2	3	3	3	2	3	3	2	3	3		2	3	3	3	2	2	2	2	4
B_memory	ENSG00000105618	19:54195974:TG:T	28	10	0.0755023	0.0192006	8.41418e-05	3	3	2	2	3	2	2	2	3	2	3	3	2	2	3	2	2	3	2		2	2	3	2	2	2	2	2	3
B_memory	ENSG00000105619	19:54044357:G:A	28	16	-0.341258	0.0828756	3.82643e-05	3	3	3	3	3	2	3	3	2	2	3	3	3	2	3	3	2	2	2		2	3	3	3	2	2	2	2	3
B_memory	ENSG00000105639	19:17847968:T:C	28	9	0.0831873	0.0172348	1.38816e-06	4	2	2	2	3	3	2	2	2	2	3	3	2	2	3	2	2	3	2		2	3	2	2	2	2	2	2	4	-0.1723
B_memory	ENSG00000105640	19:17876426:C:CAA	28	17	-0.0757755	0.0189506	6.37236e-05	4	4	4	4	4	2	3	3	2	2	3	4	4	2	3	4	2	3	4		2	3	2	3	2	2	2	2	4
B_memory	ENSG00000105669	19:18902179:CA:C	28	15	0.0282833	0.00617804	4.6936e-06	4	4	4	2	3	2	4	3	2	2	4	3	4	2	3	4	2	2	3		2	4	4	2	2	2	2	2	4
B_memory	ENSG00000105677	19:35547488:A:G	28	14	0.058827	0.0107285	4.17537e-08	4	4	3	3	3	2	2	4	2	2	3	3	4	2	3	2	2	4	2		2	4	3	2	2	2	2	2	4
B_memory	ENSG00000105699	19:35209957:G:GA	27	14	0.119494	0.0176495	1.28414e-11	3	3	4	3	2	2	2	4	2	2	3	4	4	2	3	3	2	4	3		2	3	1	2	2	2	2	2	4
B_memory	ENSG00000105700	19:18595694:G:A	28	12	-0.0531279	0.0144048	0.000225829	3	3	3	3	2	2	3	3	2	2	3	2	4	2	3	2	2	3	2		2	2	4	2	2	2	2	2	4
B_memory	ENSG00000105708	19:19709666:G:C	28	24	-0.202117	0.0151326	1.08688e-40	4	4	4	4	4	3	4	4	4	2	4	4	4	3	4	4	4	4	4		3	4	4	4	3	2	2	2	4
B_memory	ENSG00000105726	19:19706297:T:A	28	10	-0.120667	0.0314071	0.000122017	3	3	3	2	3	2	2	2	2	2	3	2	2	2	3	2	2	2	2		2	3	3	3	2	2	2	2	3
B_memory	ENSG00000105738	19:37993242:G:T	28	6	-0.0441362	0.0087929	5.17993e-07	2	2	2	2	2	2	2	2	2	2	2	2	2	2	3	2	2	3	3		2	3	3	2	2	2	2	2	3
B_memory	ENSG00000105750	19:20944530:CAT:C	28	24	0.341071	0.0241109	1.97912e-45	3	4	4	4	3	3	4	3	3	2	4	4	4	2	4	3	4	4	3		3	4	3	4	3	2	3	2	4
B_memory	ENSG00000105755	19:43515267:A:T	28	18	-0.10467	0.0214667	1.083e-06	3	3	4	3	4	2	4	2	2	2	4	3	4	2	4	2	3	4	3		4	3	4	3	2	2	2	2	4
B_memory	ENSG00000108107	19:55385959:A:G	28	27	-0.0779124	0.00460266	2.81285e-64	4	4	4	4	4	4	4	4	4	4	4	4	4	4	4	4	4	4	4		4	2	4	4	4	4	4	4	4	0.00675
B_memory	ENSG00000115286	19:1346024:ATTT:A	28	7	0.0439406	0.0105801	3.27925e-05	3	2	3	2	2	2	2	2	2	2	3	2	2	2	2	2	2	3	2		2	2	3	3	2	2	2	2	3
B_memory	ENSG00000116014	19:888663:T:C	7	4	0.315916	0.0361989	2.60981e-18	3	3	1	1	1	2	1	1	1	1	1	1	3	1	1	1	1	1	1		2	1	1	1	1	2	1	1	3
B_memory	ENSG00000116017	19:952429:G:A	28	9	0.0659786	0.0150823	1.21671e-05	3	3	2	3	2	2	2	2	2	2	3	3	2	2	3	3	2	2	3		2	2	2	2	2	2	2	2	3
B_memory	ENSG00000118046	19:1207239:G:T	28	13	-0.0958945	0.0156291	8.48162e-10	3	4	3	2	3	2	2	2	3	2	4	2	4	2	4	2	2	4	4		2	4	4	2	2	2	2	2	4
B_memory	ENSG00000120784	19:37649246:TA:T	28	18	0.169417	0.0215965	4.34239e-15	4	3	4	3	3	2	3	4	2	2	4	3	4	2	4	2	2	4	4		2	3	3	3	3	2	2	2	4
B_memory	ENSG00000121410	19:58347686:A:G	27	18	0.14963	0.0122239	1.88336e-34	4	3	4	3	4	2	3	4	2	2	4	4	4	2	3	4	2	4	4		2	1	3	3	2	3	2	2	4
B_memory	ENSG00000121413	19:58081807:A:G	27	17	0.152333	0.0189278	8.41079e-16	4	4	3	1	3	2	3	4	2	2	3	4	3	2	4	4	2	4	4		2	3	3	4	2	2	2	2	4
B_memory	ENSG00000123136	19:14418270:C:T	28	13	-0.121898	0.0221152	3.54876e-08	4	4	2	4	2	2	4	3	2	2	3	4	2	2	3	4	2	4	2		2	4	4	2	2	2	2	2	4
B_memory	ENSG00000123159	19:14504449:C:T	28	15	0.119003	0.0260135	4.7697e-06	3	3	3	2	2	2	3	2	2	2	4	3	3	2	3	3	2	3	4		2	3	3	3	2	2	2	2	4
B_memory	ENSG00000125503	19:55000270:C:CTTTTTT	28	4	0.206151	0.0457471	6.59668e-06	2	2	2	2	2	2	2	2	2	2	2	2	3	2	2	2	2	3	2		2	3	2	2	2	2	2	2	3
B_memory	ENSG00000125648	19:6458598:A:T	26	17	-0.442239	0.0557459	2.13708e-15	3	3	3	2	3	2	3	3	2	2	3	4	3	2	3	3	2	3	4		4	1	1	3	3	2	2	2	4
B_memory	ENSG00000125651	19:6385395:CAA:C	28	14	-0.1302	0.0288321	6.30774e-06	3	3	3	3	2	2	2	3	2	2	3	3	3	2	3	2	2	3	3		2	3	3	2	2	2	2	2	3
B_memory	ENSG00000125652	19:6385395:CA:C	28	15	0.0925793	0.0135574	8.57015e-12	4	4	4	3	4	2	4	4	2	2	4	4	4	2	4	3	2	3	4		2	2	2	2	2	2	2	2	4
B_memory	ENSG00000125726	19:6602937:T:C	20	13	-0.155161	0.0225371	5.79082e-12	4	1	4	4	4	2	4	4	3	2	4	1	4	2	4	3	2	1	4		2	1	1	2	1	2	1	1	4
B_memory	ENSG00000125731	19:6771704:C:T	26	8	0.116167	0.018698	5.20547e-10	4	2	2	2	2	2	2	2	2	2	3	2	4	2	3	2	2	3	3		2	1	1	2	2	2	2	3	4
B_memory	ENSG00000125733	19:6742632:A:G	15	4	-0.274576	0.0449949	1.04507e-09	1	1	1	1	1	2	1	1	1	2	1	1	1	2	1	2	2	4	4		2	3	1	2	2	2	2	2	4
B_memory	ENSG00000125734	19:6722011:G:T	28	13	0.0879291	0.0175408	5.36351e-07	3	3	3	3	3	2	2	3	2	2	3	3	3	2	3	2	2	4	2		2	3	2	2	2	2	2	2	4
B_memory	ENSG00000125743	19:45691793:G:GC	28	20	-0.0957498	0.00756341	9.89871e-37	4	4	4	4	4	2	4	4	4	2	4	4	4	2	4	3	2	4	4		2	4	4	4	2	2	4	2	4
B_memory	ENSG00000125753	19:45491512:T:C	28	18	-0.0887385	0.0145714	1.1296e-09	3	3	4	3	4	2	3	3	2	2	3	3	3	2	3	2	3	3	4		2	3	3	3	2	2	2	2	4
B_memory	ENSG00000125755	19:45862414:T:C	28	14	-0.0760107	0.0136371	2.49219e-08	3	3	3	2	2	2	2	2	2	2	3	3	3	2	3	2	2	4	3		2	3	3	4	3	2	2	2	4
B_memory	ENSG00000125910	19:3170466:CAACAAAACAA:C	28	12	0.0461883	0.0120308	0.000123457	3	3	3	2	2	2	2	2	2	2	3	3	3	2	3	2	2	4	2		2	3	3	3	2	2	2	2	4
B_memory	ENSG00000125912	19:3188494:G:A	28	17	-0.0940971	0.0134379	2.51679e-12	4	4	3	3	4	2	3	3	2	2	3	4	3	2	3	5	2	4	4		2	3	3	2	2	2	2	2	5
B_memory	ENSG00000126246	19:35753852:G:C	28	27	-0.466085	0.0194445	5.71922e-127	3	3	3	3	4	3	3	3	3	2	3	3	4	3	3	3	3	3	3		3	3	3	3	3	3	3	4	4
B_memory	ENSG00000126249	19:34405075:G:A	28	6	0.618789	0.0517103	5.3249e-33	3	3	2	2	2	2	2	2	2	2	2	2	2	2	2	2	2	2	3		2	2	3	4	2	2	2	2	4
B_memory	ENSG00000126254	19:35593093:C:T	28	3	0.270906	0.06727	5.64595e-05	3	2	2	2	2	2	2	2	2	2	2	2	2	2	2	2	2	2	3		2	2	2	2	2	2	2	2	3
B_memory	ENSG00000126264	19:35899557:TAAAAAAA:T	28	12	-0.281894	0.0607065	3.42464e-06	4	4	4	2	4	2	2	3	2	2	4	2	4	2	3	2	2	2	2		2	3	4	3	2	2	2	2	4
B_memory	ENSG00000126266	19:35346525:G:A	4	3	-0.193239	0.0332001	5.86949e-09	1	1	1	1	1	1	1	1	1	1	1	1	1	1	1	1	1	3	4		1	1	1	1	1	1	1	2	4
B_memory	ENSG00000126267	19:35658859:A:G	28	23	-0.0720043	0.00592309	5.29531e-34	4	4	4	4	4	2	4	4	2	3	4	4	4	2	4	4	4	4	4		3	4	4	4	3	2	4	2	4
B_memory	ENSG00000126457	19:49606645:C:CT	28	7	0.190825	0.0385663	7.49887e-07	3	4	2	2	2	2	2	3	2	2	4	2	3	2	4	2	2	2	2		2	2	2	2	2	2	2	2	4
B_memory	ENSG00000126460	19:49615590:G:GTCAGAGTCCCAGAGAGGGAGGGGA	28	5	0.196506	0.0478233	3.97376e-05	3	2	2	2	2	2	2	2	2	2	3	2	2	2	2	2	2	3	2		2	2	2	3	2	2	2	2	3
B_memory	ENSG00000127527	19:16356948:A:G	28	12	0.0366567	0.00962143	0.000139024	3	3	2	3	3	2	2	2	2	2	3	2	2	2	3	2	2	3	3		2	3	3	3	2	2	2	2	3
B_memory	ENSG00000127528	19:16331801:C:T	28	18	-0.0461337	0.0113934	5.13992e-05	3	3	3	3	3	2	3	3	3	2	3	3	3	2	4	2	2	3	4		3	2	3	2	2	2	3	2	4
B_memory	ENSG00000127540	19:1593541:T:C	28	15	0.0398179	0.00785524	3.99984e-07	3	4	4	3	3	2	3	4	2	2	4	3	3	2	4	2	2	4	3		2	2	2	4	2	2	2	2	4
B_memory	ENSG00000127663	19:5136240:C:T	28	18	0.209657	0.0182189	1.20675e-30	3	3	3	3	3	2	2	3	2	2	3	4	3	2	3	3	2	3	4		2	3	3	3	3	2	2	2	4
B_memory	ENSG00000127666	19:4829238:A:G	28	10	0.163209	0.0235846	4.51153e-12	3	3	2	2	2	2	2	2	2	2	3	2	2	2	3	2	2	4	4		2	3	3	3	2	2	2	2	4
B_memory	ENSG00000128000	19:40068654:C:G	28	7	-0.106526	0.0272438	9.22596e-05	3	3	2	2	2	2	2	2	2	2	3	2	2	2	3	2	2	3	3		2	2	2	2	2	2	2	2	3
B_memory	ENSG00000129353	19:10510432:G:A	28	11	-0.0359542	0.00972336	0.000217548	2	2	2	3	2	2	3	2	2	2	3	2	2	2	3	3	3	2	2		2	3	3	3	2	3	2	2	3
B_memory	ENSG00000129355	19:10527573:C:CTTT	28	13	-0.0301712	0.00815653	0.000216427	3	3	3	2	3	2	2	2	2	2	3	3	3	2	3	2	2	3	2		2	3	3	3	2	2	2	2	3
B_memory	ENSG00000129911	19:1870953:G:A	28	4	-0.0930962	0.0237684	8.97309e-05	2	2	2	2	2	2	2	2	2	2	3	2	2	2	3	2	2	2	2		2	3	2	2	2	2	2	2	3
B_memory	ENSG00000129932	19:3549241:A:G	28	10	-0.174274	0.040282	1.51605e-05	3	3	2	3	2	2	2	3	2	2	3	3	3	2	3	2	2	3	2		2	2	2	2	2	2	2	2	3
B_memory	ENSG00000129933	19:19258626:A:G	28	17	0.0943515	0.0120402	4.63788e-15	4	4	4	4	4	2	3	3	2	2	4	4	3	2	4	3	2	4	4		2	4	3	2	2	2	2	2	4
B_memory	ENSG00000129951	19:867505:C:T	27	7	0.63082	0.160526	8.50526e-05	2	3	3	2	2	2	2	2	2	2	3	2	3	2	3	2	2	3	2		2	2	1	2	2	2	2	2	3
B_memory	ENSG00000129990	19:55077724:C:G	12	5	-0.162257	0.0438194	0.000213194	1	1	1	1	1	2	2	1	1	2	1	3	1	2	3	2	2	3	3		1	1	1	1	1	1	2	1	3
B_memory	ENSG00000130175	19:11543782:CA:C	28	11	0.127091	0.0278461	5.01747e-06	3	3	2	2	2	2	2	3	2	2	3	2	3	2	3	2	2	3	3		2	2	3	3	2	2	2	2	3
B_memory	ENSG00000130244	19:38368755:T:C	28	11	0.17357	0.0496327	0.000470361	3	3	3	2	4	2	2	4	2	2	4	3	2	2	3	3	2	2	3		2	2	2	2	2	2	2	2	4
B_memory	ENSG00000130255	19:5713475:G:A	28	21	-0.130451	0.0212329	8.05581e-10	4	3	4	3	3	2	4	4	2	2	3	3	3	2	3	3	3	4	4		3	3	3	3	2	2	3	2	4
B_memory	ENSG00000130303	19:17395124:A:C	28	18	0.0875359	0.0151181	7.03266e-09	4	4	3	3	2	4	2	3	4	2	3	4	4	2	3	3	2	4	4		2	3	2	3	3	2	2	2	4
B_memory	ENSG00000130307	19:17250255:C:T	28	17	-0.112199	0.0246392	5.2721e-06	4	4	4	3	3	2	2	4	2	2	3	4	3	2	4	2	3	4	4		2	3	3	4	2	2	2	2	4
B_memory	ENSG00000130309	19:17531461:C:T	28	10	-0.145309	0.0217738	2.49675e-11	3	2	2	3	2	2	2	2	2	2	2	2	2	2	3	3	2	3	3		2	2	3	3	3	2	2	2	3
B_memory	ENSG00000130311	19:17337851:T:C	28	10	-0.0540332	0.0128518	2.6187e-05	3	3	3	2	2	2	2	3	2	2	2	4	3	2	2	3	2	4	4		2	2	2	2	2	2	2	2	4
B_memory	ENSG00000130312	19:17311593:C:A	28	24	0.125426	0.0103362	6.91586e-34	3	3	3	3	4	2	4	4	4	2	3	3	3	3	4	3	3	3	3		3	4	4	3	3	2	3	2	4
B_memory	ENSG00000130313	19:17517778:A:G	28	14	0.0618789	0.00807243	1.78185e-14	4	4	4	4	2	2	3	4	2	2	4	3	4	2	4	3	2	4	4		2	2	2	2	2	2	2	2	4
B_memory	ENSG00000130332	19:2325420:CCT:C	28	20	0.110178	0.00601508	6.06634e-75	4	4	4	4	4	2	4	4	2	2	4	4	4	2	4	4	2	4	4		2	4	4	4	4	2	4	2	4
B_memory	ENSG00000130402	19:38749044:CTA:C	28	18	0.0351139	0.00952066	0.000225868	3	3	3	4	3	2	3	3	2	2	3	2	3	2	3	3	3	3	3		2	2	3	3	3	2	2	2	4
B_memory	ENSG00000130511	19:18433474:GGGCGGGGGCGCGTC:G	28	16	-0.0816324	0.0102611	1.7835e-15	4	3	3	3	4	2	3	3	2	2	3	4	4	2	3	4	2	4	4		2	3	2	2	2	2	2	2	4
B_memory	ENSG00000130517	19:18328313:T:TAAAAAAAAA	28	16	-0.131827	0.0214681	8.22152e-10	3	3	3	5	5	2	3	3	2	2	5	3	3	2	3	3	2	3	5		2	2	5	2	2	2	2	2	5
B_memory	ENSG00000130518	19:18248714:G:A	28	18	-0.0846776	0.0137153	6.66059e-10	3	3	3	4	3	2	3	4	2	2	3	3	3	2	3	3	3	3	3		2	2	3	3	2	2	2	2	4
B_memory	ENSG00000130755	19:39335957:A:G	28	12	0.0650082	0.0103743	3.69788e-10	4	4	4	2	2	2	2	2	2	2	4	4	3	2	2	3	2	3	3		2	4	3	2	2	2	2	2	4	-0.1012
B_memory	ENSG00000130758	19:40197040:C:T	28	13	0.171642	0.042551	5.48819e-05	3	2	3	3	3	2	3	3	2	2	3	2	2	2	3	2	2	3	3		2	3	3	2	2	2	2	2	3
B_memory	ENSG00000130803	19:9147974:G:A	28	10	0.0644439	0.0148508	1.42852e-05	3	3	2	2	2	2	3	2	2	2	3	2	2	2	3	3	2	3	2		2	3	4	2	2	2	2	2	4
B_memory	ENSG00000130811	19:10121982:G:GCA	28	19	0.0254047	0.00624341	4.72061e-05	3	3	3	3	3	2	3	3	3	2	3	3	3	2	3	3	3	4	3		2	3	2	3	2	2	2	2	4
B_memory	ENSG00000130812	19:10153643:T:TA	10	3	-0.328935	0.0749515	1.14059e-05	1	1	1	1	1	2	1	1	2	1	1	1	1	2	3	2	2	1	3		2	1	1	1	1	1	2	1	3
B_memory	ENSG00000130844	19:53559627:TAC:T	27	13	-0.0596086	0.0133026	7.43045e-06	3	3	3	2	3	2	3	3	2	2	3	3	2	2	3	3	2	2	3		2	1	3	2	2	2	2	2	3
B_memory	ENSG00000131116	19:43547226:C:T	28	2	0.184038	0.0506664	0.000280845	2	2	2	2	2	2	2	2	2	2	2	2	2	2	2	2	2	4	2		2	2	2	2	2	2	2	2	4
B_memory	ENSG00000131351	19:17075317:A:C	28	12	-0.0727486	0.01644	9.63943e-06	4	3	3	2	2	2	2	2	2	2	4	2	3	2	4	2	2	4	4		2	3	4	3	2	2	2	2	4	0.0906
B_memory	ENSG00000131398	19:50346500:GA:G	12	6	0.15345	0.0325356	2.40086e-06	1	1	1	1	1	2	1	1	1	1	1	1	1	1	1	1	1	4	3		2	3	3	3	2	2	2	2	4
B_memory	ENSG00000131941	19:33123073:AAAATAAAT:A	7	3	-0.194282	0.0420723	3.87799e-06	1	1	1	1	1	2	1	1	1	1	1	1	1	2	1	1	1	3	3		2	1	1	1	1	1	1	2	3
B_memory	ENSG00000131943	19:29703383:T:C	28	15	0.167903	0.0298873	1.93307e-08	4	4	4	4	3	2	3	4	2	2	4	3	3	2	4	2	3	3	2		2	3	2	2	2	2	2	2	4
B_memory	ENSG00000131944	19:32977254:A:C	28	13	0.242345	0.0463392	1.69691e-07	3	4	2	3	3	2	3	2	2	2	3	2	3	2	3	2	2	3	4		2	3	3	2	2	2	2	2	4
B_memory	ENSG00000133250	19:8522023:CTT:C	28	14	0.153266	0.0215893	1.25523e-12	3	3	3	2	3	2	3	3	2	2	3	3	3	2	4	2	2	3	3		2	3	2	2	2	2	2	2	4
B_memory	ENSG00000134815	19:47427453:C:G	28	9	-0.105609	0.0281754	0.000178049	3	3	2	2	3	2	2	2	2	2	3	2	3	2	3	3	2	2	2		2	2	3	2	2	2	2	2	3
B_memory	ENSG00000141837	19:13205974:C:T	28	12	-0.0788386	0.0196309	5.91847e-05	4	3	2	2	2	2	2	2	2	3	4	4	2	2	3	3	2	3	4		2	4	4	2	2	2	2	2	4
B_memory	ENSG00000141873	19:2721993:A:C	28	8	0.0597019	0.0167596	0.000367689	2	2	2	2	3	2	2	2	2	2	2	3	2	2	2	2	2	3	3		2	3	3	3	2	2	2	2	3
B_memory	ENSG00000141933	19:511911:A:G	28	18	0.0922631	0.0138555	2.7581e-11	4	4	4	4	4	2	4	4	2	2	4	4	4	2	4	2	3	4	4		2	3	4	4	2	2	2	2	4
B_memory	ENSG00000141968	19:6801470:G:A	28	7	-0.0461054	0.0130149	0.000396321	3	3	2	2	2	2	3	2	2	2	3	2	3	2	3	2	2	2	2		2	2	2	2	2	2	2	2	3
B_memory	ENSG00000141985	19:4472487:G:GAGGC	28	6	0.0564915	0.0163539	0.0005517	2	2	2	2	2	2	2	2	2	2	3	2	2	2	3	2	2	3	3		2	3	2	2	2	2	2	2	3
B_memory	ENSG00000141994	19:5793693:C:G	28	18	-0.123537	0.0190692	9.2715e-11	3	4	4	3	4	2	3	2	2	2	3	3	3	2	3	3	2	3	3		2	3	3	3	4	2	2	2	4
B_memory	ENSG00000142039	19:41234990:T:C	28	16	0.0437206	0.0112615	0.000103469	3	3	3	3	3	2	3	3	2	2	3	3	3	2	3	4	2	3	3		2	2	2	3	2	2	2	2	4
B_memory	ENSG00000142046	19:41366052:C:CT	28	13	-0.0625697	0.0138606	6.35528e-06	3	3	3	2	4	2	2	3	2	2	2	3	4	2	3	2	2	3	4		2	3	3	2	2	2	2	2	4
B_memory	ENSG00000142065	19:36313931:GA:G	28	18	-0.0829542	0.0147703	1.95112e-08	3	3	3	3	4	2	4	3	2	2	3	3	3	2	3	4	2	4	3		2	3	3	4	2	2	2	2	4
B_memory	ENSG00000142227	19:48334432:TTCTTTCTTTCTTTCTTTCTTTCTTTCTTTCTTTCTTTCTTTCTTTCTTTTTC:T	28	19	-0.0295288	0.00617057	1.70635e-06	4	3	4	4	3	2	3	4	2	2	3	3	3	2	4	4	2	4	3		2	3	5	3	3	2	2	2	5
B_memory	ENSG00000142252	19:45090912:A:G	28	18	-0.111535	0.0147309	3.68927e-14	4	4	3	4	2	2	4	3	2	2	4	4	4	2	4	3	4	4	4		2	4	4	4	2	2	2	2	4
B_memory	ENSG00000142347	19:8550705:A:G	28	17	0.0866955	0.0172957	5.37145e-07	4	3	4	4	2	2	4	4	2	2	4	3	4	2	4	4	2	3	3		2	3	3	2	2	3	2	2	4
B_memory	ENSG00000142396	19:58309722:T:C	28	16	-0.0740996	0.0155902	2.00457e-06	3	3	3	2	4	2	4	4	2	2	3	4	4	2	3	2	2	4	3		2	4	3	3	2	2	2	2	4
B_memory	ENSG00000142409	19:55988725:G:C	28	6	0.0499831	0.0116695	1.84208e-05	3	2	3	2	2	2	2	3	2	2	2	2	2	2	3	2	2	2	2		2	3	2	2	2	2	2	2	3
B_memory	ENSG00000142444	19:10948713:A:G	28	3	-0.0706027	0.0177557	6.99831e-05	3	2	2	2	2	2	2	2	2	2	2	2	2	2	3	2	2	2	2		2	2	2	2	2	2	2	2	3
B_memory	ENSG00000142453	19:11009007:C:CTTT	28	11	-0.105279	0.0287405	0.000249187	3	3	3	2	3	2	2	2	2	2	3	2	3	2	3	2	2	3	3		2	3	2	2	2	2	2	2	3
B_memory	ENSG00000142459	19:7851807:C:T	28	15	0.178115	0.0461624	0.00011411	3	3	3	2	2	2	2	3	2	2	3	3	3	2	3	3	2	3	2		3	3	3	3	2	2	2	2	3
B_memory	ENSG00000142512	19:51415647:G:A	18	7	-0.0802012	0.0216264	0.0002085	1	1	1	1	1	2	3	1	1	1	3	1	1	2	3	2	2	3	2		2	5	3	2	2	2	2	2	5
B_memory	ENSG00000142534	19:49496623:C:T	28	20	-0.0908153	0.00884639	1.00477e-24	4	4	4	4	4	2	3	4	3	2	4	4	3	2	4	4	2	4	4		3	2	2	4	3	2	4	2	4	-0.01715
B_memory	ENSG00000142541	19:49589884:C:A	27	11	-0.0291076	0.00834839	0.000489173	1	3	2	3	3	2	2	2	2	2	3	2	3	2	3	3	2	3	2		2	3	3	2	2	2	2	2	3
B_memory	ENSG00000160014	19:46605754:T:C	28	18	0.0356958	0.010182	0.000455254	3	3	2	3	3	3	2	3	3	2	3	3	3	2	3	2	3	3	2		2	3	3	3	2	2	3	2	3
B_memory	ENSG00000160113	19:17236255:G:GGGGAA	23	13	0.274893	0.0378439	3.76183e-13	4	4	4	1	4	2	1	4	2	2	1	4	4	2	1	4	2	1	4		2	4	3	3	2	2	2	2	4
B_memory	ENSG00000160117	19:17373316:C:T	11	4	0.395564	0.0966325	4.24942e-05	1	1	1	1	1	2	1	1	1	1	1	1	1	2	1	1	1	1	1		2	3	3	3	2	2	2	2	3
B_memory	ENSG00000160229	19:20829676:A:C	28	17	0.0797522	0.0131288	1.2429e-09	3	3	3	2	4	2	4	4	2	2	3	4	4	2	4	3	2	3	3		2	3	3	3	2	2	2	2	4
B_memory	ENSG00000160321	19:22007576:A:G	25	14	0.240517	0.0269667	4.70305e-19	3	4	4	2	3	2	4	4	2	2	4	3	4	2	3	3	2	4	4		2	1	1	1	2	2	2	2	4
B_memory	ENSG00000160336	19:53445697:T:A	28	17	-0.0697178	0.0117129	2.64522e-09	3	3	3	2	3	2	3	3	2	2	3	3	3	2	3	5	2	4	3		2	3	3	5	2	2	2	2	5
B_memory	ENSG00000160352	19:21133977:G:T	28	22	-0.161668	0.023752	1.00014e-11	3	3	4	3	3	2	3	3	3	2	3	3	3	2	3	3	3	3	3		2	3	3	3	3	2	3	2	4
B_memory	ENSG00000160439	19:55037335:ATTT:A	28	20	0.260457	0.019615	3.08472e-40	4	4	3	3	3	2	3	3	2	3	4	4	4	2	3	4	2	3	3		3	5	5	5	2	2	2	2	5
B_memory	ENSG00000160570	19:42163758:G:A	28	2	0.196405	0.0505529	0.000102276	2	2	3	2	2	2	2	2	2	2	2	2	2	2	2	2	2	2	2		2	2	2	2	2	2	2	2	3
B_memory	ENSG00000160633	19:5532232:CATAT:C	28	7	-0.0682979	0.0144411	2.25183e-06	3	3	2	2	2	2	2	3	2	2	3	3	2	2	3	2	2	2	2		2	2	2	2	2	2	2	2	3
B_memory	ENSG00000160961	19:14688454:T:C	28	18	-0.14233	0.0213325	2.52371e-11	4	4	4	4	4	2	4	4	2	2	4	4	4	2	4	4	2	4	4		2	4	4	3	2	2	2	2	4
B_memory	ENSG00000161091	19:3518234:G:A	28	12	0.140265	0.0360929	0.00010182	3	3	3	3	3	2	2	3	2	2	3	3	3	2	3	2	2	2	2		2	3	2	2	2	2	2	2	3
B_memory	ENSG00000161265	19:35749713:G:A	28	21	0.1463	0.0153614	1.66848e-21	4	3	4	4	3	3	4	4	3	2	4	4	3	2	3	3	2	3	4		2	3	4	4	4	2	2	2	4
B_memory	ENSG00000161618	19:49466053:A:G	28	15	-0.105721	0.0143263	1.58845e-13	3	3	4	3	2	2	3	2	2	2	3	3	2	2	3	3	2	4	3		2	3	3	3	2	2	2	2	4
B_memory	ENSG00000161860	19:12870663:C:CA	28	11	-0.116438	0.0283474	3.9988e-05	4	4	4	2	3	2	2	2	2	2	4	4	4	2	3	2	2	3	2		2	2	2	3	2	2	2	2	4
B_memory	ENSG00000166289	19:29566029:T:TAGTC	22	2	-0.164406	0.0409511	5.9524e-05	2	2	2	2	2	2	2	2	2	2	2	3	2	2	2	2	2	1	2		2	1	1	1	1	2	2	1	3
B_memory	ENSG00000166770	19:56478409:CAT:C	14	12	0.346261	0.0480496	5.74787e-13	1	3	1	1	3	1	1	1	1	4	1	3	1	1	1	4	3	4	4		1	1	1	4	4	2	4	2	4
B_memory	ENSG00000167232	19:23298086:CAAAAAAAA:C	28	16	0.0387434	0.0105312	0.000234228	4	3	3	3	2	2	4	4	2	2	4	2	3	2	4	4	3	3	3		2	4	3	2	2	2	2	2	4
B_memory	ENSG00000167380	19:44165808:G:T	28	13	-0.320392	0.074062	1.51846e-05	4	4	3	2	4	2	2	2	2	2	4	4	4	2	4	2	2	4	4		2	4	2	3	2	2	2	2	4
B_memory	ENSG00000167460	19:16077789:T:C	27	19	-0.134805	0.0268505	5.15237e-07	3	3	3	3	3	2	3	3	2	2	3	3	3	2	4	4	4	3	4		2	1	4	4	3	2	2	2	4
B_memory	ENSG00000167468	19:1099070:G:A	28	20	0.033911	0.00723288	2.75276e-06	3	3	3	3	3	2	3	3	2	2	3	3	3	2	3	3	4	4	4		2	3	3	3	2	2	3	2	4
B_memory	ENSG00000167476	19:2267527:G:A	18	8	-0.215119	0.0239349	2.52539e-19	1	1	3	3	3	2	3	3	2	1	3	1	1	2	1	1	2	1	1		3	2	1	2	2	2	2	2	3
B_memory	ENSG00000167483	19:17537541:T:C	16	6	-0.091029	0.0210125	1.47665e-05	1	1	1	1	1	2	1	1	1	2	1	2	1	1	1	3	2	3	3		2	2	2	2	3	3	2	2	3
B_memory	ENSG00000167555	19:52368973:CAAAA:C	28	15	0.0845829	0.0230095	0.000236925	3	3	3	3	2	2	3	3	2	2	3	3	3	2	3	2	2	3	3		2	3	3	2	2	2	2	2	3
B_memory	ENSG00000167562	19:52562326:C:T	28	16	-0.102248	0.0183307	2.43358e-08	4	4	3	4	3	2	4	4	2	2	4	3	4	2	3	2	2	4	3		2	3	3	2	2	2	2	2	4
B_memory	ENSG00000167565	19:40437302:G:A	28	18	-0.204552	0.0250053	2.82999e-16	3	3	3	3	2	2	3	4	2	2	4	3	4	2	3	3	2	3	3		2	3	4	3	2	2	3	2	4
B_memory	ENSG00000167613	19:54361936:C:T	27	20	-0.216323	0.0315895	7.49203e-12	3	3	4	4	3	3	4	4	4	2	4	3	4	2	4	4	4	3	4		2	3	3	2	2	1	2	2	4
B_memory	ENSG00000167641	19:38255632:A:C	10	4	0.0820666	0.0145255	1.60625e-08	1	1	1	1	1	2	1	1	1	1	1	1	1	1	1	1	1	3	4		2	1	1	4	2	2	2	2	4
B_memory	ENSG00000167642	19:38264766:C:G	26	18	0.110711	0.0114151	3.05447e-22	3	3	2	1	4	2	4	3	2	4	3	3	3	2	1	3	2	3	3		3	3	3	3	3	2	2	2	4	0.04175
B_memory	ENSG00000167645	19:38363489:CT:C	28	13	0.140264	0.0240243	5.26965e-09	4	3	3	2	2	2	2	2	2	2	3	3	3	2	3	2	2	3	3		2	3	3	2	3	2	2	2	4
B_memory	ENSG00000167658	19:4000927:CA:C	28	6	0.0337231	0.0089329	0.000159904	4	3	2	2	2	2	2	2	2	2	3	4	2	2	2	2	2	3	2		2	2	2	2	2	2	2	2	4
B_memory	ENSG00000167671	19:4409759:A:G	28	19	-0.107165	0.0162507	4.26702e-11	3	3	3	4	3	2	3	4	2	2	4	3	4	2	3	2	2	4	3		3	3	3	3	3	2	2	2	4
B_memory	ENSG00000167748	19:50817827:G:A	4	2	0.444217	0.0440263	6.12937e-24	1	1	1	1	1	1	1	1	1	1	1	1	1	1	1	1	1	1	3		2	1	1	1	1	1	1	2	3
B_memory	ENSG00000167766	19:52638372:G:A	28	23	-0.193094	0.0116644	1.49408e-61	3	3	3	3	3	2	3	3	3	2	3	3	3	2	4	3	3	3	3		3	3	3	3	3	2	3	2	4
B_memory	ENSG00000167775	19:8313986:G:A	28	16	-0.196316	0.0455674	1.64542e-05	3	3	3	3	3	2	3	3	2	2	3	4	3	2	3	3	3	4	4		2	2	2	2	2	2	2	2	4
B_memory	ENSG00000167815	19:12766150:G:C	28	25	0.130038	0.00945903	5.2749e-43	4	4	4	4	4	4	4	4	4	2	4	4	4	4	4	4	4	4	4		4	4	4	4	4	4	2	2	4
B_memory	ENSG00000168813	19:32345900:C:T	26	13	-0.0773679	0.0116165	2.73515e-11	3	3	3	2	2	2	3	2	2	2	3	3	2	2	3	3	2	4	4		2	1	1	3	3	2	2	2	4	-0.05
B_memory	ENSG00000169136	19:49916142:A:C	28	11	-0.198556	0.0246873	8.77808e-16	3	3	3	2	2	2	2	2	2	2	3	2	2	2	3	2	2	2	3		3	3	3	3	2	2	2	2	3
B_memory	ENSG00000170889	19:54210771:C:CA	27	25	-0.0767892	0.00488254	9.82868e-56	1	4	3	3	3	2	3	4	3	4	3	4	3	2	3	3	3	4	4		3	4	4	4	3	3	3	3	4
B_memory	ENSG00000170906	19:54109321:G:A	28	25	0.114722	0.01152	2.31581e-23	3	3	3	3	3	3	3	3	2	3	3	3	3	4	3	3	3	4	3		3	3	3	3	4	2	3	2	4
B_memory	ENSG00000171105	19:7297699:G:A	25	17	-0.272494	0.0411653	3.60379e-11	4	4	4	3	1	2	4	3	1	2	1	4	4	2	4	3	2	3	4		2	3	3	3	2	3	2	2	4
B_memory	ENSG00000171291	19:11844817:T:C	28	13	-0.0701893	0.0120565	5.8254e-09	3	5	3	3	2	2	2	2	2	2	3	3	3	2	3	2	2	3	3		2	3	3	2	2	2	2	2	5
B_memory	ENSG00000171425	19:55587569:A:G	28	3	0.0497859	0.0111016	7.30691e-06	2	2	2	2	2	2	2	2	2	2	3	2	3	2	2	2	2	2	2		2	2	2	2	2	2	2	2	3
B_memory	ENSG00000171466	19:9647085:C:CTT	28	11	0.14977	0.0423753	0.00040876	3	3	2	2	2	2	4	4	2	2	3	2	2	2	3	4	2	3	2		2	3	2	4	2	2	2	2	4
B_memory	ENSG00000171469	19:9625704:T:C	28	11	-0.0854599	0.0229829	0.000200477	4	3	2	2	2	2	2	2	2	2	3	3	4	2	3	2	2	4	3		2	3	4	2	2	2	2	2	4
B_memory	ENSG00000171574	19:58401421:C:A	28	21	-0.251624	0.0328406	1.8309e-14	4	4	4	3	4	2	4	4	2	2	4	4	4	2	4	4	4	4	4		2	3	4	4	4	2	4	2	4
B_memory	ENSG00000171649	19:57545654:GGAT:G	23	6	-0.229526	0.046979	1.03051e-06	3	3	4	1	2	2	1	2	2	2	1	2	3	2	2	2	2	2	2		2	1	1	2	2	2	3	2	4
B_memory	ENSG00000171747	19:38812018:CA:C	19	6	0.217875	0.0475095	4.51951e-06	1	3	4	1	1	2	1	1	2	2	1	3	2	2	3	2	2	2	2		1	3	1	2	2	1	2	2	4
B_memory	ENSG00000172081	19:2067243:CAA:C	28	12	-0.0444565	0.00948548	2.77513e-06	3	4	2	2	2	2	2	2	2	2	3	4	3	2	3	2	2	4	4		2	4	4	3	2	2	2	2	4
B_memory	ENSG00000172270	19:584051:A:G	28	18	0.116554	0.0166895	2.87621e-12	4	3	3	3	3	2	3	3	2	2	3	3	3	2	3	3	2	3	3		2	3	3	3	2	2	2	2	4
B_memory	ENSG00000172687	19:21365956:C:CAA	28	18	0.0860617	0.0128457	2.08889e-11	5	5	3	3	3	2	4	3	2	2	3	5	3	2	3	5	2	3	3		2	3	3	2	3	2	2	2	5
B_memory	ENSG00000173480	19:57948241:C:CA	28	16	0.0734331	0.0193951	0.000152988	3	3	3	4	3	2	3	4	2	2	3	3	3	2	3	2	2	4	3		2	3	3	2	2	2	2	2	4
B_memory	ENSG00000174586	19:58401885:C:CAA	21	3	-0.147588	0.040355	0.000254958	3	3	1	1	1	2	1	2	2	2	1	2	2	2	1	2	2	2	2		2	2	1	2	2	2	2	2	3
B_memory	ENSG00000174652	19:9434830:C:CCT	28	21	0.154285	0.0119938	7.20561e-38	3	3	3	3	3	2	3	3	3	2	3	3	3	2	3	3	3	4	3		3	3	5	3	2	2	2	2	5
B_memory	ENSG00000175221	19:874647:G:C	28	22	0.314374	0.0178542	2.14675e-69	4	4	4	4	4	3	4	3	4	2	4	3	4	3	4	4	4	3	4		4	3	3	2	2	2	2	2	4
B_memory	ENSG00000175489	19:18402784:T:C	11	7	-0.335942	0.0450762	9.14138e-14	1	1	1	1	1	1	1	1	1	1	1	1	1	1	1	1	2	3	3		1	3	3	4	3	2	2	2	4
B_memory	ENSG00000176293	19:58106927:AT:A	16	9	0.195665	0.0546422	0.000342498	1	3	1	1	3	1	1	1	2	2	1	3	1	1	3	3	2	3	3		1	1	1	3	2	2	2	2	3
B_memory	ENSG00000176472	19:43455236:G:A	28	10	0.171043	0.0424942	5.69546e-05	4	4	2	2	4	2	2	2	2	2	3	4	4	2	3	2	2	3	2		2	4	2	2	2	2	2	2	4
B_memory	ENSG00000176490	19:2713000:A:C	4	3	0.405878	0.0480451	2.96659e-17	1	1	1	1	1	1	1	1	1	1	1	1	1	1	1	1	1	4	3		1	1	1	1	1	1	2	1	4
B_memory	ENSG00000176531	19:43545379:G:C	28	21	-0.186865	0.0271367	5.7354e-12	3	3	3	3	3	3	3	3	2	2	3	3	3	2	3	3	2	3	3		3	3	3	3	3	2	2	2	3
B_memory	ENSG00000176533	19:2708184:C:T	28	9	0.0549128	0.0084003	6.27613e-11	3	3	2	2	2	2	2	2	2	2	2	3	3	2	2	2	2	4	4		2	4	2	3	2	2	2	2	4
B_memory	ENSG00000176593	19:58007523:A:G	28	20	-0.181608	0.0188977	7.24989e-22	4	4	4	3	3	2	3	4	2	2	3	3	3	2	4	4	4	3	3		2	5	5	3	4	2	2	2	5
B_memory	ENSG00000178935	19:57811211:T:C	28	18	-0.102265	0.0179408	1.19694e-08	3	4	3	3	4	2	3	3	2	2	3	3	4	2	3	3	2	3	3		2	3	3	3	2	2	2	2	4
B_memory	ENSG00000178980	19:47762641:AAAAAAC:A	28	18	0.0578572	0.00836098	4.5195e-12	4	4	4	4	4	2	4	4	2	2	4	4	4	2	4	2	2	3	4		2	3	3	3	3	2	2	2	4
B_memory	ENSG00000178982	19:38615382:CACA:C	28	18	0.0471323	0.00918719	2.89408e-07	4	4	4	3	3	2	3	4	2	2	3	4	3	2	3	3	2	4	3		2	4	3	4	2	2	2	2	4
B_memory	ENSG00000179115	19:12927729:CAA:C	28	12	-0.0796815	0.0186609	1.955e-05	3	3	2	2	2	2	2	2	2	2	4	3	2	2	3	3	2	3	3		2	3	3	3	2	2	2	2	4
B_memory	ENSG00000179134	19:39269334:T:C	28	8	-0.101829	0.0232426	1.18048e-05	3	3	2	2	2	2	2	3	2	2	3	2	2	2	3	2	2	2	2		2	3	2	3	2	2	2	2	3
B_memory	ENSG00000179218	19:12920450:CT:C	28	6	0.0328047	0.00850594	0.000114937	3	2	2	2	2	2	2	2	2	2	2	4	4	2	2	2	2	4	2		2	2	3	2	2	2	2	2	4
B_memory	ENSG00000179820	19:53866355:C:T	28	12	0.280095	0.0568451	8.33577e-07	3	3	3	2	2	2	2	3	3	2	3	2	2	2	4	2	2	4	3		2	3	3	2	2	2	2	2	4
B_memory	ENSG00000179909	19:57709211:G:GCC	24	13	0.566877	0.0708979	1.28863e-15	3	4	4	1	4	2	2	4	2	2	1	4	4	2	3	3	2	4	4		2	1	1	4	2	2	2	2	4
B_memory	ENSG00000180855	19:12357963:CT:C	21	6	0.710078	0.173763	4.37979e-05	2	1	2	1	1	2	2	2	2	2	1	1	2	2	3	3	2	3	3		2	1	1	2	2	2	2	3	3
B_memory	ENSG00000180884	19:34871625:G:T	23	8	-0.186934	0.0490576	0.000138692	4	3	3	2	2	2	2	3	2	2	3	2	2	3	3	2	2	1	1		2	1	1	2	1	2	2	2	4
B_memory	ENSG00000181007	19:36414825:C:CTT	28	17	-0.10086	0.0198512	3.75824e-07	3	3	4	3	3	2	4	3	2	2	3	4	3	2	3	4	2	3	3		2	3	4	2	2	2	2	2	4
B_memory	ENSG00000181027	19:46726856:C:T	28	19	-0.1731	0.0206414	5.02634e-17	3	3	3	5	3	2	3	3	2	2	3	3	3	2	4	3	2	5	3		2	3	3	3	3	2	2	2	5
B_memory	ENSG00000181029	19:7682559:G:A	28	21	0.0929872	0.00995228	9.33712e-21	4	4	4	4	4	2	4	4	3	2	4	4	4	2	4	4	2	4	4		2	4	4	4	2	4	3	2	4
B_memory	ENSG00000181035	19:18994964:G:A	28	10	-0.0293337	0.008665	0.000710978	3	3	2	2	3	2	2	3	2	2	3	3	3	2	3	3	2	2	2		2	2	2	2	2	2	2	2	3
B_memory	ENSG00000181143	19:9030448:G:A	2	1	-0.412603	0.0450889	5.64761e-20	1	1	1	1	1	1	1	1	1	1	1	1	1	1	1	1	1	1	1		2	1	1	1	1	1	1	1	2
B_memory	ENSG00000181666	19:37293734:CAG:C	28	15	0.0646811	0.0140167	3.93899e-06	3	3	3	2	3	2	2	2	2	2	3	3	3	2	3	3	2	3	3		2	3	3	3	2	2	2	2	3
B_memory	ENSG00000181896	19:19702504:T:TTGTGTGTGTGTG	28	13	-0.145041	0.0354326	4.25034e-05	3	3	3	3	3	2	3	3	2	2	3	3	3	2	3	2	2	3	2		2	2	2	2	2	2	2	2	3
B_memory	ENSG00000182087	19:1011216:G:A	28	14	0.0603485	0.0131792	4.67023e-06	4	4	3	2	4	2	2	3	2	2	3	3	3	2	4	2	2	4	4		2	4	3	2	2	2	2	2	4
B_memory	ENSG00000182141	19:21298730:C:G	28	23	-0.119989	0.0107467	6.03363e-29	4	4	4	4	4	2	3	3	3	2	3	4	3	2	3	4	3	3	4		4	3	3	4	4	2	4	2	4
B_memory	ENSG00000182310	19:51708357:C:CAA	28	13	0.212109	0.0413406	2.88575e-07	4	4	3	2	2	2	2	3	2	2	4	4	3	2	3	2	2	4	3		2	3	3	2	2	2	2	2	4
B_memory	ENSG00000182472	19:38729140:T:C	25	16	-0.241606	0.0169048	2.44862e-46	4	1	4	4	3	2	4	4	2	2	4	4	4	2	3	4	4	4	4		4	1	1	2	2	2	2	2	4
B_memory	ENSG00000182986	19:52897507:C:A	28	19	-0.147824	0.0199238	1.17578e-13	3	3	4	3	4	2	4	4	2	3	4	3	4	2	4	4	2	4	4		2	4	4	4	2	2	2	2	4	-0.3393
B_memory	ENSG00000183617	19:3763577:G:C	28	24	0.0665128	0.00821928	5.8558e-16	4	3	3	3	3	3	3	3	4	2	4	3	4	3	4	2	3	5	4		4	3	4	3	3	3	2	2	5
B_memory	ENSG00000183647	19:57646892:A:ATGGTAGAAGCTC	27	8	-0.175306	0.0407592	1.70011e-05	3	2	3	2	1	2	2	2	2	2	3	2	3	2	3	2	2	3	2		2	2	2	3	2	2	2	2	3
B_memory	ENSG00000183850	19:23104301:CA:C	11	2	0.174592	0.046789	0.000190356	1	1	1	1	1	2	1	1	1	1	1	1	1	2	1	1	2	4	1		2	1	1	2	2	2	2	2	4
B_memory	ENSG00000184635	19:19835828:A:G	28	9	0.118807	0.0235668	4.62441e-07	3	3	2	2	2	2	2	2	2	2	3	3	3	2	3	2	2	2	2		2	3	3	2	2	2	2	2	3
B_memory	ENSG00000185236	19:8307336:T:TA	28	2	-0.256431	0.05374	1.82674e-06	3	2	2	2	2	2	2	2	2	2	2	2	2	2	2	2	2	2	2		2	2	2	2	2	2	2	2	3
B_memory	ENSG00000185361	19:4564739:T:C	28	8	0.319504	0.0726723	1.10007e-05	3	3	2	2	2	2	2	2	2	2	3	2	2	2	3	3	2	3	2		2	2	3	2	2	2	2	2	3
B_memory	ENSG00000186017	19:36527743:G:T	28	16	-0.0849191	0.01631	1.92349e-07	3	3	3	3	3	2	2	3	2	2	3	3	3	2	3	3	2	3	3		2	3	3	2	2	2	2	2	3
B_memory	ENSG00000186020	19:36671752:G:A	28	12	0.111113	0.0290307	0.00012948	3	3	2	2	2	2	2	2	2	2	3	3	3	2	3	3	2	3	3		2	3	3	2	2	2	2	2	3
B_memory	ENSG00000186111	19:3688526:C:T	28	11	0.380625	0.032141	2.35785e-32	3	3	2	2	2	2	3	2	2	2	3	2	2	2	4	3	2	4	4		3	3	2	2	2	2	2	2	4
B_memory	ENSG00000186230	19:57438168:T:C	28	26	0.368765	0.0226632	1.57228e-59	4	4	4	4	4	4	3	4	4	2	4	4	4	4	4	3	3	4	4		4	4	3	4	3	3	3	2	4
B_memory	ENSG00000186806	19:51349366:A:G	6	3	-0.271505	0.0620308	1.20356e-05	1	1	1	1	1	1	1	1	1	1	1	1	1	1	1	1	1	1	1		2	3	1	2	1	3	2	1	3
B_memory	ENSG00000187266	19:11367789:T:C	26	9	0.479273	0.0655642	2.67182e-13	2	2	3	3	2	2	3	2	2	2	3	3	2	2	2	2	2	2	3		2	3	3	2	1	2	2	1	3
B_memory	ENSG00000187912	19:14603999:C:A	9	8	0.2709	0.015979	1.81538e-64	1	1	1	1	1	1	1	1	1	1	1	1	1	1	1	1	1	3	3		2	3	3	3	1	3	1	3	3
B_memory	ENSG00000188033	19:12507391:C:CCA	28	17	-0.0764067	0.0159922	1.77282e-06	3	3	2	3	3	2	3	3	2	2	3	3	3	2	3	3	2	3	3		2	3	3	3	2	2	2	2	3
B_memory	ENSG00000188171	19:20671787:G:T	28	20	0.0785562	0.0134669	5.43434e-09	3	3	3	3	3	2	3	3	2	2	3	3	3	2	3	3	3	4	3		2	3	3	3	2	2	4	2	4
B_memory	ENSG00000188227	19:37531456:T:C	26	19	0.230999	0.0267351	5.60609e-18	3	4	3	4	3	2	3	4	2	2	3	4	3	2	3	3	3	3	3		3	1	1	3	3	2	2	2	4
B_memory	ENSG00000188305	19:2258224:A:G	28	7	0.167278	0.0303683	3.62259e-08	3	3	4	2	2	2	2	2	2	2	4	2	2	2	3	2	2	4	2		2	2	2	2	2	2	2	2	4
B_memory	ENSG00000188321	19:9324196:C:T	28	20	-0.366427	0.0308927	1.88069e-32	4	4	4	4	4	3	4	4	2	2	4	4	4	2	4	4	2	4	4		2	4	4	4	2	2	4	2	4	-0.7162
B_memory	ENSG00000188493	19:40777788:G:A	27	9	0.171386	0.0382781	7.55596e-06	3	3	2	2	2	2	2	2	2	1	2	2	2	2	4	2	2	3	3		2	3	3	3	2	2	2	2	4
B_memory	ENSG00000188629	19:9416397:CTT:C	12	4	-0.278906	0.0686198	4.81336e-05	1	3	1	1	1	1	1	1	1	2	1	4	1	1	1	2	2	3	2		1	1	1	2	2	1	2	2	4
B_memory	ENSG00000188785	19:57381666:C:CT	28	17	0.164982	0.0211811	6.74872e-15	3	4	3	4	4	2	3	3	2	2	4	4	3	2	3	4	2	4	4		2	3	2	3	2	2	2	2	4
B_memory	ENSG00000189042	19:36594567:A:G	28	16	-0.086501	0.0136064	2.05224e-10	4	4	4	3	4	2	2	4	2	2	3	4	4	2	3	3	2	3	4		2	3	3	2	2	2	2	2	4
B_memory	ENSG00000189144	19:37751675:A:G	28	14	0.0595193	0.0151925	8.94037e-05	4	3	2	3	2	2	3	3	2	2	4	3	4	2	4	2	2	3	3		2	3	3	2	2	2	2	2	4
B_memory	ENSG00000189190	19:52781958:T:G	28	21	-0.243367	0.0189317	8.06356e-38	3	3	3	3	3	2	3	3	3	2	3	3	3	2	3	3	3	3	4		2	3	3	3	3	2	2	2	4
B_memory	ENSG00000196110	19:9394327:C:CAAAAAAAAAAA	28	12	0.0908962	0.020689	1.11566e-05	3	3	3	2	3	2	2	2	2	2	3	3	3	2	3	2	3	3	2		2	2	2	3	2	2	2	2	3
B_memory	ENSG00000196235	19:39432388:T:C	28	15	0.0855997	0.010917	4.47158e-15	3	3	3	3	2	2	3	2	2	2	3	3	3	2	3	2	2	3	4		2	3	3	2	3	2	2	2	4
B_memory	ENSG00000196268	19:21504247:G:A	28	18	0.115516	0.0140579	2.0835e-16	3	3	3	3	4	2	3	3	2	2	3	3	3	2	3	3	2	3	3		2	3	3	3	2	2	2	2	4
B_memory	ENSG00000196365	19:5742636:G:A	28	9	-0.046085	0.0122288	0.000164197	3	3	2	2	2	2	3	2	2	2	3	2	2	2	3	2	2	3	3		2	3	2	2	2	2	2	2	3
B_memory	ENSG00000196417	19:53401576:TA:T	28	13	-0.0927856	0.0157853	4.15356e-09	3	3	3	2	2	2	3	2	2	2	3	4	3	2	3	2	2	3	3		2	3	3	2	2	2	2	2	4
B_memory	ENSG00000196605	19:9780060:G:T	28	17	-0.270784	0.0352038	1.44979e-14	4	4	3	3	3	2	4	4	2	2	4	2	3	2	3	3	2	3	4		2	3	4	3	2	2	2	2	4
B_memory	ENSG00000196705	19:21151200:C:T	28	22	0.332076	0.0314674	4.9192e-26	4	4	4	4	4	2	4	4	2	2	4	4	4	2	4	4	4	4	4		4	4	4	4	4	2	4	2	4
B_memory	ENSG00000196757	19:11942504:A:G	28	18	-0.20644	0.0347561	2.85577e-09	4	4	4	3	4	2	4	4	2	2	4	4	4	2	4	4	2	4	4		2	4	4	4	2	2	2	2	4
B_memory	ENSG00000196867	19:56585657:A:C	20	12	0.41311	0.0493658	5.84373e-17	3	4	3	1	3	3	1	3	1	2	1	3	3	1	3	2	2	3	3		1	1	1	2	2	2	2	2	4
B_memory	ENSG00000197013	19:21566233:T:C	28	24	-0.121028	0.0131665	3.85039e-20	4	3	4	4	3	3	4	3	3	2	4	3	4	2	4	3	3	3	3		3	3	4	3	4	2	3	2	4
B_memory	ENSG00000197016	19:56496765:C:T	26	8	0.216037	0.0406453	1.06546e-07	3	3	2	1	2	2	2	2	2	2	1	3	3	2	3	2	2	3	2		2	2	3	2	2	2	2	2	3
B_memory	ENSG00000197019	19:40425961:A:G	28	13	0.156239	0.03492	7.66927e-06	4	3	2	4	4	2	4	4	2	2	4	2	4	2	4	4	2	2	3		2	2	3	2	2	2	2	2	4	-0.2824
B_memory	ENSG00000197020	19:21767600:T:C	28	24	-0.308037	0.0141815	1.29711e-104	4	4	4	4	4	2	3	4	4	3	4	4	4	2	4	4	3	4	4		3	4	4	3	4	2	4	2	4	-0.05685
B_memory	ENSG00000197044	19:11825819:T:TTTC	28	11	0.0881531	0.0166387	1.17022e-07	3	3	3	2	3	2	2	3	2	2	3	3	2	2	3	2	2	3	3		2	2	2	2	2	2	2	2	3
B_memory	ENSG00000197050	19:36989225:T:C	28	9	0.0622371	0.0162331	0.000126091	3	3	2	2	2	2	2	2	2	2	2	3	2	2	3	2	2	3	4		2	3	2	3	2	2	2	2	4
B_memory	ENSG00000197054	19:12058034:T:A	28	12	-0.116382	0.0342098	0.000668905	3	3	3	2	2	2	2	3	2	2	3	3	3	2	3	2	2	3	3		2	3	2	2	2	2	2	2	3
B_memory	ENSG00000197124	19:19954350:A:T	28	12	0.0677535	0.0175596	0.000114085	4	4	2	4	4	2	2	2	2	2	3	2	2	2	4	2	2	3	4		2	4	4	4	2	2	2	2	4
B_memory	ENSG00000197134	19:22049221:A:G	28	23	0.241859	0.0243105	2.55382e-23	4	4	3	3	4	3	4	4	3	2	4	3	4	2	4	3	3	3	4		3	3	3	3	3	2	2	2	4
B_memory	ENSG00000197372	19:23702507:CA:C	28	19	-0.177794	0.0203735	2.62086e-18	3	3	3	3	3	2	3	3	2	2	3	3	3	2	3	3	2	3	4		2	3	3	3	3	2	2	2	4
B_memory	ENSG00000197405	19:47268930:T:A	19	9	-0.255732	0.0500711	3.26677e-07	3	3	1	1	1	2	1	1	2	1	1	4	3	2	1	1	2	3	3		2	3	3	2	2	2	2	2	4
B_memory	ENSG00000197647	19:12053679:T:TC	28	11	0.471301	0.11703	5.64471e-05	3	4	2	2	2	2	2	2	2	2	2	4	3	2	4	2	2	3	3		2	3	3	2	3	2	2	2	4
B_memory	ENSG00000197714	19:57278919:G:A	28	7	-0.0603595	0.0162185	0.00019793	3	4	2	2	2	2	2	2	2	2	3	3	2	2	2	2	2	3	3		2	2	2	2	2	2	2	2	4
B_memory	ENSG00000197766	19:884782:C:G	27	24	0.584844	0.0313551	1.20928e-77	4	3	3	3	3	3	3	3	3	2	3	3	3	3	4	1	3	3	3		3	3	3	3	2	3	2	3	4
B_memory	ENSG00000197782	19:40085964:A:G	28	19	0.24111	0.034504	2.79056e-12	4	4	3	3	3	2	3	3	2	2	4	4	3	2	4	4	2	3	4		2	3	3	3	3	2	2	2	4
B_memory	ENSG00000197813	19:49331198:C:T	25	10	0.127118	0.019941	1.83313e-10	3	3	1	2	1	3	2	2	2	2	3	2	2	2	3	3	2	5	4		2	1	5	2	2	2	2	2	5
B_memory	ENSG00000197841	19:34750513:C:CAAA	28	13	-0.0901121	0.0252893	0.000366298	3	3	2	3	3	2	2	2	2	2	4	3	2	2	3	2	2	4	3		2	3	3	3	2	2	2	2	4
B_memory	ENSG00000197863	19:36852128:C:CT	28	17	0.0873466	0.0178757	1.02732e-06	3	3	4	3	3	2	2	3	2	2	3	3	3	2	3	3	2	3	3		2	3	3	2	2	2	4	2	4
B_memory	ENSG00000197928	19:53258338:T:G	27	19	-0.376482	0.0390951	5.97777e-22	4	4	4	4	4	2	3	3	2	2	4	4	4	2	4	3	2	4	4		1	4	3	4	4	2	2	2	4
B_memory	ENSG00000197933	19:11738921:C:T	28	19	0.366932	0.0677746	6.16283e-08	4	4	4	4	4	2	4	4	2	2	4	4	4	2	4	4	2	4	4		2	4	4	4	3	2	2	2	4	0.1729
B_memory	ENSG00000197937	19:53163894:G:A	27	10	-0.0932213	0.0249911	0.000191341	3	3	3	1	2	2	4	3	2	2	3	2	3	2	3	2	2	2	2		2	3	2	2	2	2	2	2	4
B_memory	ENSG00000197951	19:56638194:C:G	28	9	-0.170539	0.0431384	7.70823e-05	3	3	2	2	3	2	2	2	2	2	3	3	2	2	3	2	2	2	3		2	3	2	2	2	2	2	2	3
B_memory	ENSG00000197961	19:9583489:C:CTTTT	28	20	0.188335	0.0228053	1.4766e-16	3	3	3	3	3	2	3	3	2	2	3	3	3	2	3	3	4	3	3		2	3	3	3	3	2	2	2	4
B_memory	ENSG00000198003	19:11405494:CTTTTTTTTTTTTTTTTTTTTTTTTTT:C	6	3	0.431932	0.117523	0.000237558	1	1	1	1	1	1	1	1	1	1	1	1	1	1	1	1	1	2	1		1	3	3	2	1	1	1	2	3
B_memory	ENSG00000198131	19:58288023:CT:C	28	19	0.104615	0.0112965	2.02873e-20	3	3	3	3	3	2	3	3	3	2	3	3	4	2	3	3	2	3	3		2	4	4	3	2	2	2	2	4
B_memory	ENSG00000198342	19:12366653:C:T	20	7	-0.149622	0.0322176	3.41576e-06	3	3	1	1	3	2	2	1	2	1	1	4	2	1	4	2	2	3	2		2	1	1	2	2	2	2	2	4
B_memory	ENSG00000198453	19:36997775:G:GA	28	20	0.105422	0.0162932	9.7819e-11	3	3	4	2	3	2	3	3	2	2	3	4	3	2	3	4	3	3	3		3	3	3	4	4	2	2	2	4
B_memory	ENSG00000198464	19:52304279:G:A	28	12	0.0630602	0.0115434	4.68427e-08	3	3	2	3	2	2	2	2	2	2	3	3	3	2	3	2	2	3	3		2	3	3	2	2	2	2	2	3
B_memory	ENSG00000198466	19:57834936:G:A	28	19	0.0643015	0.016428	9.07269e-05	3	3	3	3	3	3	3	3	2	2	3	3	3	2	3	3	2	3	3		2	3	3	3	2	2	2	2	3
B_memory	ENSG00000198482	19:52538423:C:A	28	12	-0.0712173	0.0183762	0.000106396	3	3	2	3	2	2	3	2	2	2	3	2	2	2	3	3	2	3	3		2	3	3	2	2	2	2	2	3
B_memory	ENSG00000198521	19:21780394:CA:C	28	14	-0.0594177	0.0110023	6.64582e-08	4	4	3	2	4	2	3	4	2	2	4	2	4	2	4	2	2	4	4		2	3	3	2	2	2	2	2	4
B_memory	ENSG00000198538	19:52820108:CT:C	28	16	0.224548	0.0628835	0.000355826	3	3	3	3	3	2	3	2	2	2	3	3	3	2	3	3	2	3	3		2	3	3	2	2	2	2	2	3
B_memory	ENSG00000198551	19:11549197:T:A	28	16	-0.0792718	0.0167161	2.11352e-06	3	3	3	2	3	2	3	3	2	2	3	3	3	2	3	3	2	3	2		2	3	3	2	3	2	2	2	3
B_memory	ENSG00000198723	19:7473231:A:G	20	10	0.203046	0.0289532	2.33417e-12	4	3	3	1	2	2	2	2	2	1	1	3	2	1	1	1	1	3	3		2	3	3	3	2	1	2	2	4
B_memory	ENSG00000198858	19:863750:C:CA	28	19	0.068476	0.00907328	4.45397e-14	3	4	4	4	3	4	3	3	2	2	3	4	4	2	3	4	3	3	4		2	4	4	2	2	2	2	2	4
B_memory	ENSG00000203326	19:53366363:A:C	28	20	-0.14779	0.0166502	6.92088e-19	3	3	3	4	4	2	3	3	3	2	4	4	3	2	3	3	2	3	4		3	4	3	3	2	2	2	2	4
B_memory	ENSG00000204519	19:57707863:T:C	28	14	0.14996	0.0178138	3.82464e-17	4	4	4	2	4	2	2	4	2	2	4	4	4	2	4	3	2	3	3		2	3	2	2	2	2	2	2	4
B_memory	ENSG00000204920	19:43984200:G:A	28	17	-0.332147	0.0528144	3.19614e-10	4	4	4	4	4	2	4	4	2	2	4	4	4	2	4	2	2	3	4		2	4	4	3	2	2	2	2	4	-0.8243
B_memory	ENSG00000205209	19:34667902:T:A	28	13	-0.162478	0.0321306	4.26371e-07	4	4	4	2	2	2	4	2	2	2	4	4	4	2	4	2	2	3	3		2	3	3	2	2	2	2	2	4
B_memory	ENSG00000205784	19:4913252:C:CTTT	28	17	0.139547	0.027737	4.87775e-07	4	3	3	4	3	2	3	4	2	2	4	3	3	2	3	3	2	4	4		2	3	3	2	2	2	2	2	4
B_memory	ENSG00000213020	19:52717477:T:C	28	15	-0.061449	0.0110184	2.44816e-08	4	4	4	3	2	2	3	3	2	2	3	4	4	2	3	3	2	3	3		2	3	2	2	2	2	2	2	4
B_memory	ENSG00000213096	19:24037860:C:T	28	16	0.195776	0.0122447	1.5325e-57	3	3	4	2	3	2	3	4	2	2	4	3	2	2	4	3	2	3	4		2	3	4	3	2	2	2	2	4
B_memory	ENSG00000213793	19:52917521:T:C	28	16	0.140108	0.0233981	2.12429e-09	3	3	3	3	3	2	3	3	2	2	3	3	3	2	3	2	2	3	3		2	3	2	3	2	2	2	2	3
B_memory	ENSG00000213965	19:32806337:G:GT	28	19	0.0940365	0.0185021	3.72518e-07	3	3	3	3	3	2	3	3	2	2	3	3	3	2	3	3	2	4	3		2	3	3	3	3	2	2	2	4
B_memory	ENSG00000213967	19:23944822:T:G	28	14	-0.332436	0.0817396	4.76202e-05	3	3	2	3	3	2	2	3	2	2	3	3	3	2	3	2	3	3	3		2	2	3	2	2	2	2	2	3
B_memory	ENSG00000216490	19:18176141:CTTTT:C	28	9	-0.0951559	0.0179531	1.15639e-07	3	3	2	2	2	2	2	2	2	2	3	2	2	2	2	2	2	3	3		2	3	3	3	2	2	2	2	3
B_memory	ENSG00000219665	19:12017798:C:CTT	28	15	-0.1196	0.0281162	2.10186e-05	4	4	4	2	4	2	3	3	2	2	3	4	4	2	4	2	2	2	4		2	3	3	3	2	2	2	2	4
B_memory	ENSG00000220008	19:2325387:C:T	28	8	-0.202235	0.0527481	0.000126089	3	3	2	3	2	2	2	3	2	2	2	2	2	2	2	2	2	3	3		2	2	3	2	2	2	2	2	3
B_memory	ENSG00000221923	19:52385367:T:G	28	21	0.161848	0.0187142	5.2224e-18	3	3	3	2	4	4	3	3	2	2	3	3	3	2	3	4	3	3	4		2	3	3	4	3	3	2	2	4
B_memory	ENSG00000221946	19:35173680:T:C	27	18	-0.85666	0.0342936	1.00381e-137	3	3	4	4	3	2	3	2	2	4	3	3	4	2	3	4	4	4	3		2	3	3	2	2	1	2	2	4
B_memory	ENSG00000223547	19:12054831:T:G	28	14	0.134739	0.0286982	2.66568e-06	4	3	3	3	3	2	2	4	2	2	3	4	3	2	4	2	2	2	2		2	4	3	3	2	2	2	2	4
B_memory	ENSG00000225975	19:36652500:C:CA	28	10	-0.140525	0.0320214	1.14145e-05	2	3	2	2	2	2	2	2	2	2	3	2	3	2	3	2	2	3	3		2	4	3	3	2	2	2	2	4
B_memory	ENSG00000226686	19:37364586:A:G	5	3	-0.371626	0.047491	5.06898e-15	1	1	1	1	1	1	1	1	1	1	1	1	1	1	1	1	1	4	4		2	1	1	1	1	1	2	1	4
B_memory	ENSG00000228300	19:1339430:C:T	28	18	-0.155383	0.0358152	1.43471e-05	3	3	3	3	3	2	3	3	2	2	3	3	3	2	3	3	2	3	3		2	3	3	3	2	2	2	2	3
B_memory	ENSG00000229676	19:22663895:T:C	21	15	-0.479388	0.0652767	2.07397e-13	3	3	3	1	3	2	1	1	3	2	1	3	4	2	3	4	3	3	3		1	1	1	3	2	2	4	2	4
B_memory	ENSG00000229833	19:7610991:T:C	28	17	-0.0573613	0.01061	6.4334e-08	4	4	4	2	4	2	4	3	2	3	4	4	4	2	4	2	2	4	4		2	3	4	4	2	2	2	2	4
B_memory	ENSG00000232677	19:36414825:C:CTT	23	16	-0.169226	0.0212499	1.67079e-15	3	1	3	3	3	2	3	1	3	2	3	1	3	2	3	3	3	3	3		2	1	1	3	3	2	2	2	3
B_memory	ENSG00000233527	19:36532096:C:CTTT	28	13	0.0561652	0.016826	0.000843845	3	3	2	2	3	2	3	2	2	2	3	3	3	2	3	3	2	3	3		2	3	2	2	2	2	2	2	3
B_memory	ENSG00000234848	19:12481910:T:TA	5	3	-0.168478	0.0454772	0.000211656	1	1	1	1	1	1	1	1	1	1	1	1	1	1	1	1	1	5	5		1	1	1	1	1	2	2	1	5
B_memory	ENSG00000237440	19:20564650:C:CA	28	15	0.0974638	0.0119168	2.86868e-16	3	3	3	4	2	2	3	2	2	2	4	3	4	2	4	5	2	3	3		2	2	3	3	2	2	2	2	5
B_memory	ENSG00000242852	19:12550292:CA:C	28	10	-0.237164	0.0596494	7.00925e-05	3	3	2	2	2	2	2	2	2	2	3	3	2	2	3	2	2	3	3		2	3	3	2	2	2	2	2	3
B_memory	ENSG00000245598	19:46765670:C:CTTT	6	1	0.245658	0.0582643	2.48374e-05	1	1	1	1	1	2	1	1	1	1	1	1	1	2	1	1	1	1	2		2	1	1	1	1	1	1	2	2
B_memory	ENSG00000248098	19:41442823:A:AGTG	28	11	-0.0870305	0.0271164	0.00132957	3	3	3	2	2	2	2	2	3	2	3	2	3	2	3	2	2	3	3		2	3	2	2	2	2	2	2	3
B_memory	ENSG00000254415	19:51627384:T:A	10	8	-0.578474	0.0438547	9.92456e-40	1	1	1	1	1	1	1	1	1	1	1	1	1	1	1	1	1	3	3		1	3	3	3	3	2	2	4	4
B_memory	ENSG00000254858	19:18195014:C:T	28	11	0.209525	0.0285588	2.19083e-13	3	4	2	2	2	2	2	2	2	2	2	4	2	2	3	2	2	4	4		2	3	3	3	3	2	2	2	4
B_memory	ENSG00000254901	19:19187476:C:CA	28	9	0.0688782	0.017698	9.9481e-05	3	3	2	2	2	2	3	3	2	2	3	3	2	2	3	2	2	3	2		2	2	2	2	2	2	2	2	3
B_memory	ENSG00000256060	19:57355505:A:G	28	18	-0.0969352	0.0227997	2.12255e-05	4	4	4	3	3	2	3	3	2	2	3	3	3	2	3	3	2	4	4		2	3	3	3	2	2	2	2	4
B_memory	ENSG00000256087	19:51937725:CT:C	28	6	0.126962	0.0310233	4.26769e-05	3	3	2	2	2	2	2	2	2	2	3	2	2	2	3	2	2	2	2		2	2	3	2	2	2	2	2	3
B_memory	ENSG00000256229	19:20235490:C:A	28	17	-0.132701	0.031354	2.31265e-05	3	3	4	3	3	2	2	2	2	2	3	3	3	2	3	3	2	3	3		3	3	3	3	2	2	2	2	4
B_memory	ENSG00000256771	19:19852310:G:A	28	19	0.0931669	0.0156726	2.77175e-09	3	3	3	2	3	2	3	3	2	2	3	3	3	2	3	3	3	4	3		2	3	3	3	3	2	2	2	4
B_memory	ENSG00000257103	19:34198298:A:G	28	16	0.0358274	0.00848455	2.41436e-05	3	4	4	3	3	2	3	3	2	2	3	4	3	2	3	2	2	4	3		2	3	4	2	2	2	2	2	4
B_memory	ENSG00000257704	19:47251825:CT:C	28	18	0.180271	0.0326233	3.27927e-08	3	3	4	4	4	2	4	2	2	2	4	4	4	2	4	3	4	3	3		2	3	3	3	2	2	2	2	4
B_memory	ENSG00000266904	19:19814339:T:C	25	14	-0.112402	0.0321195	0.00046614	3	3	3	3	3	2	2	2	2	2	3	3	3	2	3	3	2	3	4		2	1	1	2	2	3	2	1	4
B_memory	ENSG00000266964	19:35169605:G:A	25	14	-0.636043	0.0261966	3.21874e-130	3	3	2	4	3	2	4	2	2	2	3	3	3	2	1	4	2	4	4		4	1	3	2	2	1	2	2	4
B_memory	ENSG00000266977	19:27757299:G:A	5	4	-0.512177	0.0559615	5.57329e-20	1	1	1	1	1	1	1	1	1	1	1	1	1	1	1	1	1	4	4		1	1	1	1	3	1	2	1	4
B_memory	ENSG00000266978	19:10372484:A:ATATT	28	3	0.362265	0.0865364	2.8357e-05	2	2	2	2	2	2	2	2	2	2	2	2	2	2	2	2	2	2	2		2	3	3	2	2	2	2	2	3
B_memory	ENSG00000267041	19:36614986:CT:C	28	11	0.0920421	0.0196169	2.70586e-06	4	4	2	3	2	2	2	2	2	2	3	3	4	2	3	2	2	4	4		2	2	3	2	2	2	2	2	4
B_memory	ENSG00000267053	19:36262998:G:A	14	7	0.174029	0.031664	3.88283e-08	1	1	1	1	1	1	1	1	2	1	1	1	1	2	3	3	3	4	4		2	1	1	3	2	2	2	2	4
B_memory	ENSG00000267100	19:10675256:GTTTTT:G	28	19	0.218758	0.0316031	4.45167e-12	4	3	3	4	4	2	3	3	2	2	3	3	3	2	3	3	4	3	4		2	4	3	3	2	2	2	2	4
B_memory	ENSG00000267106	19:9647085:C:CTT	28	10	0.191056	0.0381585	5.53141e-07	3	3	2	3	3	2	2	2	2	2	3	2	3	2	3	2	2	2	2		2	3	4	2	2	2	2	2	4
B_memory	ENSG00000267169	19:14162829:A:G	28	10	-0.178021	0.030542	5.58487e-09	3	3	2	2	3	2	2	2	2	2	3	2	2	2	2	2	2	3	4		2	3	4	3	2	2	2	2	4
B_memory	ENSG00000267213	19:32302463:G:GTTT	9	1	-0.254122	0.0516205	8.52786e-07	1	1	1	1	1	2	1	1	2	1	1	1	1	2	1	2	2	1	1		2	1	1	1	2	1	2	1	2
B_memory	ENSG00000267254	19:36827151:T:C	28	13	0.0892122	0.0182418	1.00564e-06	3	3	3	3	2	2	3	3	2	2	3	3	3	2	3	2	2	3	2		2	3	2	2	2	2	2	2	3
B_memory	ENSG00000267265	19:54962842:G:A	28	28	0.428146	0.0205811	4.07415e-96	3	3	3	4	3	4	3	3	3	3	3	3	4	3	3	4	3	4	4		4	4	4	4	4	3	3	4	4
B_memory	ENSG00000267275	19:16325042:C:T	28	14	0.289637	0.0314491	3.26985e-20	3	3	3	2	3	2	3	2	2	2	3	3	3	2	3	3	2	3	4		2	2	4	2	2	2	2	2	4
B_memory	ENSG00000267348	19:45065392:A:G	28	9	0.0720941	0.0158199	5.18433e-06	3	3	3	2	2	2	3	2	2	2	2	3	2	2	3	2	2	3	3		2	2	2	2	2	2	2	2	3
B_memory	ENSG00000267379	19:14403864:CTTTTTTTTTTTTTT:C	27	17	-0.253807	0.0361811	2.30099e-12	4	4	4	4	4	2	4	4	2	2	4	4	4	2	4	4	2	4	4		2	1	4	4	2	2	2	2	4
B_memory	ENSG00000267383	19:20257917:CTCCA:C	28	15	0.150679	0.0239544	3.16966e-10	3	3	3	4	4	2	2	2	2	2	4	4	3	2	4	2	3	4	3		2	4	4	2	2	2	2	2	4
B_memory	ENSG00000267454	19:56394543:G:A	14	11	-0.212287	0.0322612	4.69608e-11	3	4	4	1	1	1	1	4	1	2	1	4	3	1	4	5	1	3	4		1	1	1	1	2	1	2	1	5
B_memory	ENSG00000267481	19:19780489:T:TTATGTATGTATG	11	5	0.315013	0.0593999	1.13748e-07	1	3	1	1	1	2	1	1	2	1	1	3	1	1	1	1	1	4	4		2	1	1	2	2	1	2	1	4
B_memory	ENSG00000267571	19:5908437:A:C	28	18	0.148539	0.0181248	2.499e-16	4	4	3	3	4	2	3	3	2	2	3	4	3	2	3	3	2	4	3		2	3	3	3	2	2	2	2	4
B_memory	ENSG00000267575	19:27798320:A:G	28	19	0.335281	0.024579	2.28536e-42	3	3	3	3	3	2	3	3	2	2	3	3	3	2	3	3	2	4	4		2	4	3	4	3	2	2	2	4
B_memory	ENSG00000267673	19:10378833:ATATCTTATCTTATCT:A	28	3	-0.160531	0.0350579	4.67171e-06	2	2	2	2	2	2	2	2	2	2	3	3	2	2	2	2	2	2	2		2	2	2	2	2	2	2	2	3
B_memory	ENSG00000267680	19:44008081:G:A	28	3	-0.244927	0.0594832	3.82876e-05	2	2	2	2	2	2	2	2	2	2	2	3	2	2	3	2	2	2	2		2	2	2	2	2	2	2	2	3
B_memory	ENSG00000267749	19:2652130:G:C	8	3	-0.144356	0.0314728	4.50321e-06	1	1	1	1	1	1	1	1	1	1	1	1	1	1	1	1	1	3	3		2	1	1	2	2	2	1	2	3
B_memory	ENSG00000267757	19:45641767:G:T	25	19	-0.331291	0.0444972	9.67797e-14	4	1	4	4	4	2	4	4	2	2	4	4	4	2	4	4	4	1	4		4	4	4	4	1	2	4	2	4
B_memory	ENSG00000267767	19:34873183:G:A	19	11	0.18622	0.0420942	9.69448e-06	4	3	3	3	3	2	2	2	2	2	4	3	3	2	3	3	2	1	1		1	1	1	1	1	1	2	1	4
B_memory	ENSG00000267855	19:8331980:CTTTTT:C	28	17	-0.0491561	0.00984648	5.96788e-07	3	3	3	3	3	2	3	3	2	2	3	3	3	2	3	2	2	3	3		2	3	3	3	2	2	2	2	3
B_memory	ENSG00000267858	19:58542262:GA:G	28	9	-0.0613545	0.0142648	1.69945e-05	3	3	3	2	2	2	2	2	2	2	3	2	2	2	3	2	2	3	3		2	2	3	2	2	2	2	2	3
B_memory	ENSG00000267871	19:57240039:T:A	28	8	0.132182	0.0275235	1.56673e-06	3	3	2	2	2	2	3	2	2	2	3	3	2	2	3	2	2	2	2		2	2	2	3	2	2	2	2	3
B_memory	ENSG00000268001	19:48259751:C:T	28	20	0.0848318	0.0215899	8.52158e-05	3	3	3	3	3	2	3	3	3	2	3	3	3	2	3	3	2	3	3		2	3	3	3	3	2	2	2	3
B_memory	ENSG00000268015	19:52235519:TGAG:T	28	15	-0.193772	0.0457008	2.23514e-05	3	3	3	3	4	2	2	3	2	2	3	3	3	2	4	2	2	3	4		2	3	3	2	2	2	2	2	4
B_memory	ENSG00000268027	19:41459593:C:T	26	16	-0.322149	0.0463474	3.63366e-12	4	4	4	4	4	2	4	4	2	2	4	4	4	2	4	4	4	4	3		2	1	1	2	2	2	2	2	4
B_memory	ENSG00000268030	19:18554835:G:GGT	28	17	-0.0960866	0.0283203	0.000691683	3	3	3	3	3	2	5	3	2	2	3	3	3	2	3	3	2	3	3		2	3	2	3	2	2	2	2	5
B_memory	ENSG00000268041	19:41870848:CCTT:C	28	5	-0.140776	0.0326847	1.65419e-05	2	4	2	2	2	2	2	2	2	2	3	2	2	2	3	2	2	2	2		2	2	2	2	3	2	2	2	4
B_memory	ENSG00000268056	19:17156393:T:C	28	12	-0.0940938	0.0205496	4.6751e-06	4	4	3	2	2	2	3	4	2	2	4	2	2	2	3	2	2	3	3		2	4	3	2	2	2	2	2	4
B_memory	ENSG00000268081	19:21552736:CT:C	28	25	0.53194	0.0286125	3.78613e-77	4	3	3	4	4	3	3	3	4	3	4	3	4	2	4	3	3	4	4		3	3	4	4	3	2	3	2	4
B_memory	ENSG00000268119	19:21506442:AC:A	16	11	-0.323788	0.044049	1.97266e-13	1	1	1	1	1	3	1	1	4	2	1	1	1	2	3	4	3	3	4		4	1	1	3	3	2	2	2	4
B_memory	ENSG00000268362	19:24054792:T:C	28	20	0.480506	0.0255072	3.68104e-79	3	3	3	3	3	3	4	3	2	2	4	4	3	2	3	3	2	3	3		2	3	3	3	2	3	2	2	4
B_memory	ENSG00000268500	19:51630481:G:A	10	8	-0.330602	0.0285166	4.45459e-31	1	1	1	1	1	1	1	1	1	1	1	1	1	1	1	1	1	4	4		1	4	4	4	4	2	2	3	4
B_memory	ENSG00000268516	19:58279309:T:C	28	19	-0.142665	0.0203743	2.51956e-12	4	3	4	3	3	2	4	4	4	2	3	4	4	2	4	4	2	4	4		2	3	4	4	2	2	2	2	4
B_memory	ENSG00000268895	19:58352083:C:T	28	16	0.23988	0.0440722	5.24208e-08	4	3	3	3	2	2	4	2	2	2	4	3	3	2	3	3	2	3	4		2	3	3	3	2	2	2	2	4
B_memory	ENSG00000269043	19:20569125:A:ATT	26	16	0.23178	0.0205343	1.51341e-29	4	4	3	3	4	2	3	5	2	2	3	3	3	2	4	3	3	4	3		2	1	1	2	2	2	2	2	5
B_memory	ENSG00000269066	19:17094886:T:C	20	7	0.475112	0.125028	0.00014467	1	1	1	2	1	2	2	1	2	1	3	1	2	2	3	2	2	1	3		2	3	3	3	2	2	2	2	3
B_memory	ENSG00000269172	19:39131372:C:T	17	5	-0.221464	0.046456	1.86816e-06	1	1	1	1	1	2	3	2	2	2	1	1	1	2	1	3	2	1	3		2	1	3	2	2	2	2	2	3
B_memory	ENSG00000269235	19:51871284:A:AT	28	5	-0.123335	0.032121	0.000123189	3	2	2	2	2	2	2	2	2	2	2	2	2	2	3	2	2	3	2		2	3	2	2	2	2	2	2	3
B_memory	ENSG00000269289	19:23962807:C:CAAAA	18	3	0.239626	0.0429082	2.34229e-08	1	3	1	1	2	2	1	1	2	2	1	2	2	2	1	2	2	3	2		2	1	1	2	2	1	2	2	3
B_memory	ENSG00000269343	19:57879659:G:A	28	18	-0.0645092	0.0138093	2.99099e-06	3	3	3	3	3	2	3	3	2	2	3	3	3	2	3	3	2	3	3		2	3	3	3	2	2	2	2	3
B_memory	ENSG00000269604	19:4855464:C:G	28	12	-0.404123	0.0832745	1.21666e-06	3	3	2	2	2	2	3	3	2	2	3	3	3	2	3	2	2	3	3		2	3	2	2	2	2	2	2	3
B_memory	ENSG00000269656	19:47796659:A:T	28	8	0.208623	0.0468897	8.61758e-06	3	3	2	2	2	2	2	2	2	2	3	3	2	2	3	2	2	3	2		2	2	3	2	2	2	2	2	3
B_memory	ENSG00000269688	19:38832760:CA:C	28	15	0.125712	0.0231079	5.32222e-08	4	4	4	2	3	2	2	2	2	2	4	4	4	2	3	4	2	3	4		2	4	4	3	2	2	2	2	4
B_memory	ENSG00000269696	19:56571810:G:T	5	3	0.287343	0.0488836	4.14982e-09	1	1	1	1	1	1	1	1	1	1	1	1	1	1	1	1	1	3	3		1	1	1	1	2	1	2	1	3
B_memory	ENSG00000269720	19:17376811:G:A	17	2	0.368931	0.0989407	0.000192386	1	1	1	1	1	2	1	1	2	2	1	3	1	2	1	2	2	1	2		2	2	2	2	2	2	2	2	3
B_memory	ENSG00000269806	19:47594865:ATT:A	28	11	-0.18838	0.0467722	5.63463e-05	3	3	3	3	2	2	2	2	2	2	3	2	3	2	3	2	2	3	2		2	3	3	2	2	2	2	2	3
B_memory	ENSG00000269825	19:52690517:A:G	27	16	-0.287581	0.0416352	4.94427e-12	4	4	4	3	4	2	2	3	2	2	4	4	4	2	4	3	2	4	4		3	3	1	2	2	2	2	2	4	-0.08235
B_memory	ENSG00000269834	19:52412711:TG:T	28	17	-0.377059	0.0430479	1.96873e-18	3	3	3	3	3	2	3	4	2	2	3	3	3	2	3	4	2	3	3		2	3	4	2	2	2	2	2	4
B_memory	ENSG00000269858	19:40818554:T:C	28	10	0.11923	0.0271514	1.12671e-05	2	2	2	2	2	2	2	2	2	2	3	2	3	2	3	3	2	3	3		2	3	3	3	2	2	2	2	3
B_memory	ENSG00000270164	19:41536585:C:T	12	5	0.255225	0.0242783	7.57089e-26	1	1	1	1	1	2	1	1	1	1	1	1	1	2	1	4	2	4	4		2	1	1	2	4	1	2	2	4
B_memory	ENSG00000271109	19:34868449:CT:C	26	15	0.0683578	0.0151311	6.25123e-06	3	3	3	3	3	2	3	3	2	2	3	3	3	2	3	3	2	3	3		2	1	1	2	2	2	2	2	3
B_memory	ENSG00000282851	19:17392915:C:T	28	17	0.149855	0.0307028	1.0564e-06	3	3	3	4	3	2	3	3	2	2	4	3	4	2	4	3	2	4	4		2	2	3	2	2	2	2	3	4
B_memory	ENSG00000282951	19:40691361:T:TG	26	15	0.498587	0.122535	4.72309e-05	3	1	3	3	2	2	3	3	2	2	3	3	3	2	3	3	2	3	3		1	3	2	3	2	2	2	2	3
B_memory	ENSG00000283103	19:58306592:T:C	28	18	0.203185	0.0415263	9.93541e-07	3	3	3	3	3	2	3	3	2	2	3	3	3	2	3	3	2	3	3		2	3	2	3	3	2	2	2	3
B_memory	ENSG00000286125	19:56591390:T:C	12	6	0.196795	0.0412178	1.8014e-06	1	3	1	1	1	1	1	1	1	2	1	3	1	1	4	2	2	3	3		1	1	1	1	2	2	2	1	4
B_memory	ENSG00000287533	19:19777548:G:A	21	14	0.352048	0.0637594	3.36117e-08	4	4	3	3	3	2	3	3	2	2	3	4	3	1	3	2	2	4	3		1	1	1	1	2	1	2	1	4
B_memory	ENSG00000287608	19:53435366:A:G	28	12	0.0969237	0.0212757	5.22361e-06	3	3	3	2	3	2	2	2	2	2	3	3	2	2	3	3	2	3	3		2	4	2	2	2	2	2	2	4
B_memory	ENSG00000288899	19:57285351:T:C	28	16	-0.0881078	0.0141502	4.76679e-10	4	4	4	4	4	2	4	4	2	2	4	4	3	2	4	4	2	4	4		2	2	4	2	2	2	2	2	4
B_memory	ENSG00000288919	19:39396515:T:C	17	5	-0.175479	0.0429926	4.4724e-05	1	1	1	1	1	2	1	1	1	2	1	1	1	2	4	2	2	4	3		2	4	2	2	2	2	2	2	4
B_memory	ENSG00000288920	19:23812388:C:CTTTTTT	27	7	-0.0539352	0.0161294	0.000826063	3	3	2	2	2	2	3	2	2	2	3	2	2	2	3	2	3	2	2		2	1	2	2	2	2	2	2	3
B_memory	ENSG00000288942	19:35258459:A:C	28	14	-0.117587	0.027096	1.42718e-05	4	4	4	3	4	2	3	4	2	2	3	2	2	2	3	2	2	4	3		2	3	2	2	3	2	2	2	4
B_memory	ENSG00000289115	19:42164570:C:CA	28	19	-0.431635	0.0525044	2.01912e-16	3	3	3	3	3	2	4	3	2	2	3	3	3	2	3	3	2	3	3		2	3	3	3	3	2	2	2	4
B_memory	ENSG00000289298	19:41475287:C:T	27	18	-0.340411	0.0868885	8.9362e-05	3	3	3	3	3	2	3	3	2	2	3	3	3	2	3	3	3	3	3		2	1	3	3	2	2	2	2	3
B_memory	ENSG00000290073	19:52632089:G:A	28	17	0.0971438	0.0180598	7.48937e-08	4	4	3	3	3	2	3	3	2	2	3	3	3	2	3	3	2	4	3		2	3	3	2	2	2	2	2	4
B_memory	ENSG00000290988	19:37662778:C:CAA	19	15	0.191532	0.0505918	0.0001532	3	3	3	1	3	1	3	3	2	2	3	3	3	1	3	3	3	3	3		1	1	1	1	1	2	2	1	3
B_memory	ENSG00000291131	19:53197554:T:C	28	21	-0.344364	0.0245855	1.41602e-44	3	4	3	4	4	2	3	4	2	2	4	4	4	2	3	3	4	3	3		2	3	3	3	3	2	3	2	4
B_memory	ENSG00000291145	19:46572663:GAGAA:G	28	12	-0.232819	0.0492675	2.29426e-06	3	3	3	2	3	2	2	2	2	2	3	3	2	2	3	2	2	3	3		2	3	3	2	2	2	2	2	3
B_memory	ENSG00000291177	19:19832665:G:GTA	28	15	0.0569132	0.0107576	1.21974e-07	4	4	3	2	4	2	2	2	2	2	3	4	4	2	3	3	2	4	4		2	3	4	2	3	2	2	2	4
B_memory	ENSG00000003393	2:201755733:A:C	28	19	-0.36992	0.0627607	3.76664e-09	3	3	3	3	3	2	3	3	3	2	3	3	3	2	3	3	2	3	3		2	3	3	3	2	2	2	2	3
B_memory	ENSG00000003402	2:201161968:C:G	28	17	-0.0471352	0.00672442	2.39081e-12	3	4	3	3	4	2	3	4	2	2	3	3	4	2	3	3	2	3	4		2	3	3	2	2	2	2	2	4
B_memory	ENSG00000006607	2:241503095:A:G	28	20	0.120813	0.0110993	1.36297e-27	3	3	3	3	3	2	3	3	2	2	3	3	3	2	3	3	3	3	4		2	3	3	3	3	2	2	2	4
B_memory	ENSG00000008869	2:37090314:A:C	28	10	0.142632	0.00872199	4.13125e-60	3	3	2	3	2	2	2	2	2	2	3	3	2	2	3	2	2	4	4		2	2	2	3	2	2	2	2	4
B_memory	ENSG00000011523	2:65056447:C:T	28	17	-0.102035	0.0251498	4.96931e-05	3	3	3	3	3	2	3	2	2	2	3	3	3	2	3	2	2	3	3		2	4	4	2	3	2	3	2	4	-0.063
B_memory	ENSG00000011566	2:39506824:T:C	27	8	-0.0819308	0.0174347	2.61072e-06	3	3	3	2	2	2	2	2	2	2	3	2	2	2	3	3	2	3	2		2	1	2	2	2	2	2	2	3
B_memory	ENSG00000013016	2:31216566:T:C	16	5	0.127393	0.0153915	1.26519e-16	1	1	2	2	1	2	2	2	1	1	2	1	1	1	3	2	1	5	4		2	2	3	1	1	1	2	2	5
B_memory	ENSG00000014641	2:63674717:CA:C	28	16	-0.0389112	0.010101	0.00011705	3	3	3	3	3	2	3	4	2	2	3	3	3	2	3	2	2	3	2		4	3	3	2	2	2	2	2	4
B_memory	ENSG00000018280	2:218415918:TC:T	27	9	0.561539	0.141156	6.94523e-05	3	3	2	2	2	2	2	2	2	2	3	2	3	2	3	2	2	1	3		2	3	3	2	2	2	2	2	3
B_memory	ENSG00000021574	2:32110738:G:A	28	6	-0.0509943	0.0110081	3.61384e-06	2	2	3	2	2	2	2	2	2	2	2	2	2	2	3	2	2	2	4		2	3	2	3	2	2	2	2	4
B_memory	ENSG00000030419	2:213180074:C:G	28	13	0.22056	0.0638371	0.000550192	3	3	3	2	2	2	3	3	4	2	2	3	3	2	3	3	2	3	3		2	2	2	2	2	2	2	2	4
B_memory	ENSG00000035115	2:264019:C:A	28	22	-0.212771	0.0125487	1.7508e-64	4	4	4	3	4	4	3	4	3	2	3	4	4	2	3	3	2	4	4		2	3	3	3	3	3	2	2	4	-0.2851
B_memory	ENSG00000035141	2:70335650:TTTTATTTATTTA:T	28	7	0.067383	0.0183085	0.000232845	3	3	2	2	2	2	2	2	2	2	3	3	3	2	3	2	2	2	2		2	2	2	2	2	2	2	2	3
B_memory	ENSG00000042493	2:85397704:AAAAG:A	27	25	0.143176	0.00940242	2.32117e-52	4	4	4	4	4	4	3	3	3	4	3	4	4	2	1	3	3	4	4		4	3	3	4	4	4	4	2	4
B_memory	ENSG00000054219	2:159897475:G:GA	28	19	0.0577061	0.00760625	3.28234e-14	3	4	4	4	4	2	4	4	2	2	4	4	4	2	3	3	4	4	4		2	4	4	2	4	2	2	2	4
B_memory	ENSG00000057935	2:42599779:T:G	28	9	-0.14895	0.012386	2.60431e-33	2	3	2	2	2	2	2	2	2	2	2	3	3	2	2	2	2	4	4		2	3	2	3	3	2	2	2	4
B_memory	ENSG00000064933	2:189832613:G:C	28	15	0.0819462	0.0136695	2.03714e-09	3	3	3	3	3	2	3	3	2	2	3	3	3	2	4	2	2	3	2		2	3	4	2	2	2	2	2	4
B_memory	ENSG00000065413	2:197305967:T:TTA	28	16	0.0171699	0.00404674	2.20649e-05	3	3	3	3	3	2	4	2	2	2	3	3	3	2	3	2	2	3	3		2	4	3	2	5	2	2	2	5
B_memory	ENSG00000065802	2:238402583:A:AC	28	5	0.113582	0.0337175	0.000755396	3	2	2	2	2	2	2	2	2	2	2	2	2	2	2	3	2	4	2		2	3	2	2	2	2	2	2	4
B_memory	ENSG00000067066	2:230472831:A:C	28	18	0.0362859	0.00578467	3.5469e-10	3	4	3	3	3	2	3	3	2	2	3	4	3	2	4	3	2	3	4		3	4	3	2	2	2	2	2	4
B_memory	ENSG00000068024	2:239394311:T:C	28	19	-0.0663107	0.0136883	1.27047e-06	3	3	3	3	3	2	3	3	2	2	3	3	3	2	3	2	3	4	4		2	3	3	3	3	2	2	2	4
B_memory	ENSG00000068654	2:86071175:G:GA	28	18	0.134031	0.0222095	1.59111e-09	4	3	3	4	4	2	3	3	2	2	4	4	4	2	3	4	2	4	4		2	4	3	3	2	2	2	2	4
B_memory	ENSG00000068724	2:46959914:A:G	28	11	0.112687	0.0214997	1.59428e-07	3	3	3	2	3	2	2	3	2	2	2	2	2	2	3	2	2	3	3		2	3	3	2	2	2	2	2	3
B_memory	ENSG00000068878	2:54070898:ATTTG:A	28	18	-0.0652934	0.0116299	1.97413e-08	3	3	3	3	3	3	3	3	2	2	3	3	3	2	3	3	3	3	3		2	2	3	2	2	2	2	2	3
B_memory	ENSG00000071051	2:105796574:C:T	28	17	-0.0724663	0.0130267	2.65347e-08	3	3	3	3	3	2	3	3	2	2	3	3	3	2	3	3	2	3	4		2	3	3	2	2	2	2	2	4
B_memory	ENSG00000071054	2:101646028:CAA:C	27	14	0.0474905	0.00793717	2.18662e-09	2	3	3	3	2	2	3	2	2	2	3	3	3	2	3	2	2	3	3		3	1	3	3	2	2	2	2	3
B_memory	ENSG00000071073	2:98758836:G:C	28	20	0.0876517	0.0098064	3.95487e-19	3	3	3	3	3	2	3	3	3	2	3	3	3	2	3	3	3	3	3		2	3	2	3	3	2	2	2	3
B_memory	ENSG00000071909	2:170172226:T:C	11	7	1.50412	0.0667405	1.80744e-112	1	1	1	5	1	2	3	1	1	1	3	1	1	2	1	1	1	4	4		4	1	1	1	1	2	2	1	5
B_memory	ENSG00000072135	2:130292130:CTT:C	28	10	-0.0630566	0.0129536	1.12808e-06	3	3	2	2	3	2	2	3	2	2	2	4	2	2	2	2	2	3	3		2	4	4	2	2	2	2	2	4
B_memory	ENSG00000072163	2:127631847:G:C	15	9	-0.221619	0.023559	5.10727e-21	3	3	1	1	3	4	1	1	2	1	1	3	3	2	1	1	2	3	3		2	1	1	1	1	1	2	2	4
B_memory	ENSG00000074054	2:121693813:A:G	28	10	-0.0527886	0.0123189	1.82586e-05	3	3	2	2	2	2	2	3	2	2	3	2	3	2	3	2	2	3	4		3	2	2	2	2	2	2	2	4
B_memory	ENSG00000075292	2:71313494:T:TTCTTTTC	28	17	-0.0569044	0.0056571	8.39042e-24	3	3	4	3	4	2	4	3	2	2	3	3	4	2	4	4	2	4	4		2	3	3	2	2	2	2	2	4
B_memory	ENSG00000075340	2:70783459:T:C	9	6	-0.0946552	0.0210311	6.7723e-06	1	3	1	1	1	2	1	1	1	1	1	3	1	1	1	1	1	3	3		1	1	3	1	1	2	2	1	3
B_memory	ENSG00000075884	2:143148146:T:C	28	20	0.0388523	0.00413935	6.22737e-21	3	3	3	3	3	2	3	3	3	2	3	3	3	2	3	3	3	3	4		3	3	3	2	2	2	2	2	4
B_memory	ENSG00000076003	2:135826388:A:C	28	16	0.0895872	0.0226335	7.55261e-05	4	3	4	3	3	2	4	4	2	2	3	3	4	2	4	2	2	4	4		2	4	2	2	4	2	2	2	4
B_memory	ENSG00000077044	2:233315240:G:A	28	16	-0.0683062	0.0148036	3.94665e-06	3	3	3	3	2	2	3	3	2	2	3	3	2	2	3	3	3	3	3		3	3	2	2	2	2	2	2	3
B_memory	ENSG00000077232	2:182747488:T:A	28	14	0.047015	0.00652697	5.88174e-13	3	4	3	3	3	2	4	3	2	2	4	4	4	2	3	2	2	4	4		2	2	2	2	2	2	2	2	4
B_memory	ENSG00000077380	2:171754950:T:TA	28	19	0.108596	0.0123421	1.38268e-18	4	4	4	3	3	2	4	4	2	2	4	4	4	2	4	4	2	4	4		2	4	3	2	4	2	3	2	4
B_memory	ENSG00000078018	2:209523974:G:C	5	3	-0.252652	0.0377477	2.18396e-11	1	1	1	1	1	2	1	1	1	1	1	1	1	1	1	1	1	3	3		2	1	1	1	1	1	1	1	3
B_memory	ENSG00000079246	2:216108009:G:T	28	19	-0.043812	0.00571176	1.71339e-14	4	4	4	4	4	2	4	3	2	2	4	4	4	2	4	5	2	4	4		2	4	3	3	3	2	2	2	5
B_memory	ENSG00000079263	2:230315446:G:A	28	14	-0.0513446	0.0121401	2.34389e-05	3	3	3	3	3	2	3	3	2	2	3	3	3	2	3	3	2	2	3		2	2	2	2	2	2	2	2	3
B_memory	ENSG00000079785	2:15616062:TTGTG:T	28	17	0.0515082	0.00954076	6.71068e-08	3	3	3	2	3	2	3	3	2	2	3	2	3	2	3	2	3	3	3		3	3	4	3	2	2	2	2	4
B_memory	ENSG00000082146	2:201390327:G:A	28	11	-0.058042	0.0146859	7.74251e-05	4	3	4	2	3	2	2	2	2	2	4	2	4	2	3	2	2	4	3		2	2	3	2	2	2	2	2	4
B_memory	ENSG00000082438	2:164741231:C:T	15	6	-0.0634241	0.00856471	1.30872e-13	1	1	1	1	1	2	1	1	1	2	1	1	1	3	1	2	2	3	3		4	3	1	2	2	2	2	2	4
B_memory	ENSG00000082898	2:61544713:TC:T	28	17	0.0273855	0.00641877	1.98589e-05	4	4	4	4	4	2	2	3	3	2	4	4	4	2	4	3	2	4	4		2	3	3	2	2	2	2	2	4
B_memory	ENSG00000084090	2:96173311:C:A	28	17	0.0424968	0.0111566	0.000139464	4	4	4	4	4	2	4	4	2	2	4	4	4	2	4	3	2	4	4		2	4	3	2	2	2	2	2	4
B_memory	ENSG00000084676	2:24681063:T:TA	28	8	-0.0312625	0.00712115	1.133e-05	3	3	2	3	3	2	2	2	2	2	2	2	2	2	3	2	2	3	2		2	3	2	2	2	2	2	2	3
B_memory	ENSG00000084774	2:27215842:G:A	28	7	-0.137844	0.024999	3.50866e-08	3	4	2	2	2	2	2	2	2	2	3	2	2	2	2	2	2	3	3		3	2	2	2	2	2	2	2	4
B_memory	ENSG00000085978	2:233205343:CAA:C	28	12	0.149701	0.0214654	3.07976e-12	3	3	4	3	2	2	2	2	2	2	4	2	3	2	4	2	2	4	4		2	4	4	2	2	2	2	2	4
B_memory	ENSG00000085982	2:233555852:T:C	28	20	-0.383074	0.0208462	2.0373e-75	4	4	4	4	4	2	4	4	4	2	4	4	4	2	4	4	4	4	4		4	5	2	3	2	2	2	2	5
B_memory	ENSG00000087338	2:69742988:C:T	28	16	0.0825287	0.011136	1.25353e-13	3	3	3	3	3	2	3	3	2	2	3	3	3	2	3	3	2	3	3		2	2	2	2	3	2	2	2	3
B_memory	ENSG00000091106	2:32235279:A:G	16	4	0.174316	0.0384038	5.65153e-06	1	1	1	1	1	2	1	1	2	1	1	2	1	2	1	1	2	3	3		2	2	2	4	2	2	2	2	4
B_memory	ENSG00000091436	2:173100568:G:A	26	21	-0.395277	0.0218851	6.40871e-73	3	1	3	3	3	2	4	3	2	2	3	1	3	3	3	3	3	3	3		3	4	4	3	4	4	2	2	4
B_memory	ENSG00000095002	2:47375039:A:T	28	18	0.192674	0.0215393	3.71239e-19	4	4	4	4	4	2	4	3	2	2	4	3	4	2	3	3	2	4	4		2	4	4	3	2	2	2	2	4
B_memory	ENSG00000114933	2:206101984:C:T	28	13	-0.146179	0.0359082	4.68298e-05	3	3	3	3	2	2	2	3	2	2	3	3	3	2	3	2	2	3	3		2	2	3	2	2	2	2	2	3
B_memory	ENSG00000114978	2:74173376:GTTTT:G	28	20	0.073164	0.00978346	7.52657e-14	3	3	4	4	4	2	3	3	2	2	3	4	4	2	3	3	2	4	4		2	4	4	3	3	3	2	2	4
B_memory	ENSG00000115020	2:208264740:C:T	28	19	0.0651857	0.00890937	2.54453e-13	3	3	3	3	3	2	3	3	3	2	3	3	3	2	3	2	2	3	4		3	5	5	2	3	2	2	2	5
B_memory	ENSG00000115084	2:113726208:T:A	28	12	-0.0380279	0.00921064	3.64838e-05	3	3	3	2	3	2	2	2	2	2	4	5	3	2	3	3	2	3	2		2	2	4	2	2	2	2	2	5
B_memory	ENSG00000115109	2:120181814:A:G	28	15	0.0821588	0.0162892	4.56498e-07	3	3	2	3	2	2	2	3	2	2	4	2	2	2	3	3	2	3	3		2	3	3	3	2	3	3	2	4
B_memory	ENSG00000115129	2:24170706:C:CT	15	4	-0.347896	0.0953755	0.000264656	1	1	1	1	1	2	1	1	2	2	1	1	1	2	1	1	2	1	2		2	3	3	3	2	2	2	2	3
B_memory	ENSG00000115138	2:25161587:C:CGCCGCTGCT	28	22	0.598408	0.0427184	1.38871e-44	4	4	4	4	4	2	4	4	4	2	4	4	4	2	4	4	4	4	4		4	4	4	4	4	2	2	2	4
B_memory	ENSG00000115165	2:157469720:T:A	28	2	-0.180691	0.0178619	4.69319e-24	2	2	2	2	2	2	2	2	2	2	2	2	2	2	2	2	2	2	2		2	3	2	2	2	2	2	2	3
B_memory	ENSG00000115170	2:157905186:T:C	28	10	0.127468	0.0249291	3.16703e-07	3	3	4	2	2	2	2	2	2	2	4	3	3	2	4	2	2	4	4		2	2	2	2	2	2	2	2	4
B_memory	ENSG00000115183	2:158986022:C:T	13	6	0.409049	0.0604969	1.36571e-11	3	1	1	1	1	2	1	2	1	2	1	1	1	1	1	2	2	1	1		3	1	1	3	3	2	2	3	3
B_memory	ENSG00000115216	2:27396819:C:CAAAAAAA	28	10	-0.0314695	0.00874161	0.000318259	3	4	2	2	2	2	2	2	2	2	4	4	2	2	4	2	2	3	4		2	2	3	4	2	2	2	2	4
B_memory	ENSG00000115232	2:181367990:G:A	27	19	0.12676	0.0165752	2.04865e-14	4	3	3	3	3	2	3	3	2	2	3	3	3	2	3	4	2	3	3		3	1	3	3	3	2	2	2	4
B_memory	ENSG00000115274	2:74513834:C:T	28	20	-0.134566	0.0289511	3.35104e-06	3	3	3	3	3	2	3	3	2	2	3	3	3	2	3	3	3	3	3		2	3	3	3	3	2	2	2	3
B_memory	ENSG00000115275	2:74466454:ATT:A	28	18	0.122066	0.0184638	3.81482e-11	3	4	4	3	3	2	4	4	2	2	4	3	4	2	4	4	2	4	4		2	3	4	3	2	2	2	2	4
B_memory	ENSG00000115306	2:54572469:T:C	28	21	0.112558	0.00925163	4.6975e-34	3	3	3	3	3	2	3	3	3	2	3	3	3	3	3	3	3	4	4		2	3	3	3	2	2	2	2	4
B_memory	ENSG00000115350	2:74958729:G:T	28	21	0.0676266	0.00886601	2.39125e-14	4	4	4	4	4	2	4	4	2	2	4	4	4	2	4	3	4	4	4		3	3	3	4	4	2	2	2	4	0.3287
B_memory	ENSG00000115353	2:74960742:T:C	28	15	0.211009	0.0220902	1.27018e-21	4	4	3	2	4	2	4	3	2	2	4	4	3	2	4	2	2	3	3		2	3	3	2	2	2	2	2	4
B_memory	ENSG00000115355	2:55422313:G:C	27	13	-0.499351	0.034984	3.19155e-46	3	3	2	2	3	2	2	2	2	2	3	3	2	2	3	2	2	1	3		3	3	3	3	4	2	2	2	4
B_memory	ENSG00000115392	2:58241434:G:C	28	20	0.323014	0.043482	1.09694e-13	4	4	4	4	4	4	3	4	3	2	4	4	4	2	4	4	2	4	4		2	4	4	4	2	2	2	2	4	0.07465
B_memory	ENSG00000115414	2:215316945:A:G	25	12	0.5457	0.0987312	3.25511e-08	3	3	3	2	3	2	3	2	2	3	3	4	3	2	1	2	2	3	3		2	1	1	2	2	2	2	2	4
B_memory	ENSG00000115423	2:84482091:G:T	26	18	-0.542267	0.0426919	5.77279e-37	3	3	3	2	3	2	4	3	2	2	3	3	3	2	3	3	3	3	3		3	1	1	2	3	2	4	2	4
B_memory	ENSG00000115459	2:85388164:T:A	28	12	-0.0952619	0.0124845	2.33975e-14	4	3	2	2	2	2	2	2	2	3	2	3	3	2	2	4	2	4	4		2	3	3	2	4	2	2	2	4
B_memory	ENSG00000115464	2:61381237:C:T	28	17	-0.0337051	0.00503813	2.23148e-11	5	3	3	3	3	2	3	3	2	2	3	3	3	2	3	3	2	3	4		2	3	3	2	2	2	2	2	5
B_memory	ENSG00000115484	2:61859266:T:C	28	17	0.0553197	0.0114663	1.40324e-06	3	3	4	3	2	2	4	4	2	2	4	3	4	2	4	3	2	3	3		2	3	4	4	2	2	2	2	4
B_memory	ENSG00000115523	2:85734778:C:CA	27	18	-0.0758362	0.0195922	0.000108507	3	2	3	3	3	1	3	3	2	3	3	3	3	3	3	3	3	3	3		2	3	2	2	2	2	2	2	3
B_memory	ENSG00000115524	2:197331241:T:C	28	19	0.0307409	0.00621828	7.66794e-07	3	4	4	3	3	2	4	4	4	2	4	3	4	2	4	4	2	4	4		2	3	4	3	2	2	2	2	4
B_memory	ENSG00000115525	2:85999251:T:C	28	20	-0.0716155	0.0133063	7.36261e-08	3	3	3	3	3	2	3	3	3	2	3	3	3	2	3	3	3	4	3		2	2	2	3	3	2	2	3	4
B_memory	ENSG00000115539	2:100495508:GA:G	28	15	-0.192242	0.0615073	0.00177495	3	3	3	3	2	2	3	2	2	2	3	3	2	2	3	2	3	3	2		2	3	3	3	2	2	3	2	3
B_memory	ENSG00000115604	2:102362568:C:T	25	20	0.228241	0.0313964	3.6041e-13	4	4	3	3	4	2	3	3	3	3	3	4	4	2	3	3	3	1	4		2	1	1	3	3	3	2	2	4
B_memory	ENSG00000115649	2:219172944:A:G	28	11	0.122673	0.0103299	1.5866e-32	3	5	2	2	2	2	2	2	2	2	3	5	2	2	4	2	2	4	4		2	3	3	5	2	2	2	2	5
B_memory	ENSG00000115687	2:241095731:G:T	28	14	-0.194071	0.0199891	2.76474e-22	4	4	4	2	4	2	4	4	3	2	4	4	4	2	3	2	2	4	4		2	2	2	2	2	2	2	2	4
B_memory	ENSG00000115750	2:9901155:A:C	28	24	0.0986757	0.0112021	1.26595e-18	3	3	3	3	3	3	3	3	4	2	3	3	3	2	3	3	3	3	3		3	3	3	3	4	2	3	2	4
B_memory	ENSG00000115756	2:10410391:C:T	28	16	-0.0661778	0.0100677	4.92146e-11	3	3	3	3	3	2	3	3	2	2	3	3	3	2	3	2	2	4	4		2	3	3	2	2	2	2	2	4
B_memory	ENSG00000115758	2:10442553:A:G	28	13	-0.0384519	0.00763679	4.77631e-07	4	4	3	2	3	2	2	3	2	2	3	4	3	2	3	2	2	4	4		2	2	3	2	2	2	2	2	4
B_memory	ENSG00000115761	2:10690415:C:CAAAAAAAAAAAAAAAAAA	28	10	-0.130987	0.0336855	0.000100858	3	3	2	2	3	2	2	3	2	2	3	3	2	2	3	2	2	3	2		2	2	3	2	2	2	2	2	3
B_memory	ENSG00000115806	2:170983895:CTT:C	28	17	-0.0483931	0.0105781	4.76595e-06	3	3	3	3	3	2	3	3	2	2	3	4	3	2	3	3	2	4	2		2	3	3	3	2	2	2	2	4
B_memory	ENSG00000115808	2:36941716:A:ATTTTTTTTTTTTT	28	8	0.124163	0.0343766	0.00030403	3	2	2	2	2	2	2	2	2	2	3	3	2	2	3	2	2	3	2		2	3	3	2	2	2	2	2	3
B_memory	ENSG00000115816	2:37234330:G:A	28	23	-0.0959369	0.00909872	5.41476e-26	3	3	3	3	3	3	3	3	3	2	3	3	4	2	3	3	3	3	3		4	4	4	4	4	2	2	2	4
B_memory	ENSG00000115825	2:37301020:CTTT:C	28	20	-0.0671935	0.00874528	1.54918e-14	3	3	3	3	3	2	3	3	2	2	3	3	3	3	3	3	2	3	3		3	4	3	2	2	2	2	3	4
B_memory	ENSG00000115840	2:171927424:G:A	28	17	-0.0528101	0.0133055	7.2162e-05	3	3	3	3	3	2	3	3	2	2	3	4	4	2	3	3	2	3	3		2	3	3	2	2	2	2	2	4
B_memory	ENSG00000115841	2:37928339:A:G	28	17	0.122208	0.0211225	7.22136e-09	3	3	4	4	3	2	4	2	2	2	4	3	3	2	3	4	2	4	4		2	3	3	3	2	2	2	2	4
B_memory	ENSG00000115866	2:135934983:A:G	28	20	0.100197	0.0111007	1.77812e-19	4	4	4	3	3	2	4	3	2	2	3	4	3	2	3	4	2	4	4		3	4	4	4	2	2	2	3	4
B_memory	ENSG00000115875	2:38735876:C:CA	28	13	-0.0242986	0.00650983	0.000189513	3	3	3	3	3	2	2	2	2	2	3	3	3	2	3	2	2	3	3		2	2	3	2	2	2	2	2	3
B_memory	ENSG00000115902	2:65002570:CT:C	28	20	0.129924	0.0323286	5.84787e-05	3	3	3	3	3	3	3	3	2	2	3	3	4	2	3	3	2	3	3		2	3	3	3	3	2	2	2	4
B_memory	ENSG00000115919	2:142895457:A:T	17	13	0.0841116	0.0135889	6.02762e-10	1	1	1	3	1	2	1	1	1	3	3	1	1	2	1	3	3	4	3		3	1	4	4	3	2	4	2	4
B_memory	ENSG00000115935	2:174589913:C:T	28	12	0.0360375	0.00667833	6.80744e-08	3	3	3	2	2	2	3	2	2	2	3	2	3	2	3	2	2	3	3		2	3	2	3	2	2	2	2	3
B_memory	ENSG00000115944	2:42344346:C:T	28	20	-0.0448595	0.00682922	5.07398e-11	4	4	4	4	4	2	4	4	2	2	4	4	4	2	4	4	2	4	4		4	4	4	4	2	3	2	2	4
B_memory	ENSG00000115956	2:68402886:G:A	27	19	-0.279897	0.0162362	1.35058e-66	3	1	3	3	2	3	3	3	2	2	3	2	3	2	3	3	3	4	4		2	4	3	3	2	3	3	2	4
B_memory	ENSG00000115966	2:175106789:C:T	28	17	-0.0547198	0.0114143	1.63497e-06	4	4	3	4	3	2	4	2	4	2	4	3	3	2	4	3	2	3	3		2	4	3	2	2	2	2	2	4
B_memory	ENSG00000115970	2:43297533:G:A	28	9	-0.0591159	0.0144063	4.06984e-05	3	3	3	2	3	2	2	3	2	2	3	2	2	2	3	2	2	3	2		2	2	2	2	2	2	2	2	3
B_memory	ENSG00000116062	2:47785236:G:C	28	14	0.117302	0.0163795	7.97963e-13	3	3	3	2	3	2	2	2	2	2	3	3	3	2	3	4	2	3	3		2	3	4	2	2	2	2	2	4
B_memory	ENSG00000116095	2:178489451:CT:C	28	11	-0.053438	0.0113731	2.61897e-06	3	4	2	3	2	2	2	2	2	2	4	4	4	2	4	2	2	3	3		2	3	2	2	2	2	2	2	4
B_memory	ENSG00000116106	2:221591930:G:GTA	26	16	0.0401454	0.00990745	5.07724e-05	3	3	3	3	3	2	3	3	3	2	3	3	3	2	3	3	3	3	2		2	1	1	2	2	2	2	2	3
B_memory	ENSG00000116127	2:73382800:G:A	28	23	0.141533	0.0111083	3.48651e-37	4	4	4	3	4	3	4	4	4	2	4	3	4	2	4	4	3	4	4		4	4	3	3	3	2	2	2	4
B_memory	ENSG00000118242	2:215996911:C:G	28	16	-0.0994776	0.0203693	1.04117e-06	3	3	3	3	3	2	3	3	2	2	3	3	3	2	3	2	3	4	3		2	2	3	2	2	2	2	2	4
B_memory	ENSG00000118263	2:207166747:C:T	28	20	0.0505402	0.00912524	3.05054e-08	4	4	3	3	3	2	3	3	2	2	3	4	3	2	3	3	3	4	4		2	3	3	3	4	2	2	2	4
B_memory	ENSG00000118640	2:85578945:T:C	28	18	0.0538344	0.00837017	1.26193e-10	3	3	3	3	3	2	3	3	2	2	3	3	3	2	3	3	2	4	3		2	3	3	3	2	2	2	2	4
B_memory	ENSG00000118960	2:20657696:A:G	28	9	0.0614931	0.0152273	5.38268e-05	3	3	2	2	2	2	2	2	2	2	3	2	3	2	3	2	2	2	3		2	3	3	2	2	2	2	2	3
B_memory	ENSG00000118961	2:20676230:A:G	28	9	-0.0902592	0.0131482	6.65984e-12	3	3	2	2	2	2	3	2	2	2	2	2	2	2	2	3	2	4	4		2	3	3	2	2	2	2	2	4
B_memory	ENSG00000118965	2:19998305:G:A	28	14	-0.0815082	0.0156719	1.98324e-07	3	4	2	2	3	2	2	3	2	2	4	3	3	2	4	4	2	3	3		2	3	3	2	2	2	2	2	4
B_memory	ENSG00000118997	2:195646878:C:T	28	5	-0.21083	0.0531045	7.18432e-05	2	3	2	2	3	2	2	2	2	2	2	2	2	2	2	2	2	2	3		2	2	3	2	2	2	2	2	3
B_memory	ENSG00000119013	2:201153903:CT:C	28	14	-0.0701363	0.0182859	0.000125285	3	3	3	2	3	2	2	2	2	2	3	3	3	2	3	3	2	3	2		2	3	3	3	2	2	2	2	3
B_memory	ENSG00000119041	2:196799713:C:T	28	17	-0.172031	0.0282382	1.11406e-09	4	4	3	4	4	2	4	4	2	2	4	4	4	2	4	4	2	4	4		2	4	4	2	2	2	2	2	4	-0.2273
B_memory	ENSG00000119185	2:9444159:T:TA	28	20	0.0494356	0.0108915	5.65446e-06	3	3	3	3	2	3	3	3	2	2	3	3	3	2	3	2	3	3	3		2	3	3	3	2	3	2	3	3
B_memory	ENSG00000119203	2:9489725:CAA:C	28	12	0.07855	0.0192015	4.29846e-05	3	3	2	2	2	2	3	3	2	2	3	3	3	2	3	2	2	3	3		2	3	2	2	2	2	2	2	3
B_memory	ENSG00000119771	2:23360630:G:C	28	9	-0.111554	0.018893	3.53719e-09	3	3	2	2	2	2	2	2	2	2	3	3	2	2	2	3	2	4	3		2	2	3	2	2	2	2	2	4
B_memory	ENSG00000119772	2:25317793:T:C	28	5	-0.141771	0.034198	3.38941e-05	3	2	2	2	2	2	2	2	2	2	3	2	2	2	3	3	2	2	2		2	2	2	2	2	2	2	2	3
B_memory	ENSG00000119787	2:38261140:CCACA:C	28	11	0.0531999	0.0150663	0.000413921	3	3	3	2	3	2	2	4	2	2	3	3	3	2	2	3	2	3	2		2	2	2	2	2	2	2	2	4
B_memory	ENSG00000119801	2:30097731:C:T	28	5	-0.0334794	0.0082345	4.7879e-05	2	2	2	2	2	2	2	2	2	2	2	2	2	2	3	2	2	4	4		3	2	2	2	2	2	2	2	4
B_memory	ENSG00000119844	2:64526542:T:C	28	10	0.0571122	0.010326	3.18596e-08	3	3	2	2	2	2	3	2	2	2	3	2	2	2	3	2	2	4	4		2	3	3	2	2	2	2	2	4
B_memory	ENSG00000119866	2:60353959:T:C	14	5	0.0509213	0.00844914	1.67239e-09	1	1	1	1	1	2	1	1	1	2	1	1	1	1	1	1	2	4	4		2	3	3	2	2	2	2	2	4
B_memory	ENSG00000119878	2:46518758:TTGTGTGTGTGTGTGTGTGTGTGTGTG:T	28	12	0.0458791	0.0107935	2.13198e-05	3	3	3	2	3	2	3	2	2	2	3	3	3	2	3	2	2	3	3		2	2	2	2	2	2	2	2	3
B_memory	ENSG00000121964	2:144203150:A:AGTGT	28	11	0.0765428	0.0164083	3.08795e-06	3	3	3	3	2	2	3	3	2	2	3	2	2	2	3	2	2	3	2		2	2	2	2	2	2	3	2	3
B_memory	ENSG00000121966	2:136027185:G:GGTGTGTGTGTGTGTGTGTGTGT	27	9	0.0809228	0.0223784	0.000299061	3	3	3	2	2	2	2	2	2	2	2	3	2	2	3	2	2	3	2		2	3	1	3	2	2	2	2	3
B_memory	ENSG00000121988	2:135115896:A:G	28	8	-0.184689	0.0507322	0.000272151	3	3	2	3	2	2	2	2	2	2	2	3	2	2	3	2	2	3	2		2	2	2	2	3	2	2	2	3
B_memory	ENSG00000121989	2:147841721:CA:C	28	19	0.151453	0.0300859	4.80309e-07	4	4	4	3	4	2	3	3	2	2	3	4	4	2	4	4	2	3	4		2	3	3	3	3	2	2	2	4
B_memory	ENSG00000122085	2:241080232:T:C	28	16	-0.0986571	0.0111914	1.19196e-18	4	4	4	2	4	2	3	4	4	2	4	4	3	2	3	2	2	4	4		2	3	5	2	2	2	2	2	5
B_memory	ENSG00000123600	2:171354834:G:A	28	6	-0.329541	0.0141896	2.59945e-119	3	2	2	2	3	2	2	2	2	2	2	2	2	2	3	2	2	3	3		2	2	2	2	2	2	2	2	3
B_memory	ENSG00000123607	2:165968909:G:A	28	10	0.199895	0.0462497	1.5456e-05	3	3	2	2	3	2	2	2	2	2	2	3	3	2	3	2	2	3	2		2	3	3	2	2	2	2	2	3
B_memory	ENSG00000123609	2:151277635:G:A	28	23	0.178008	0.0113118	8.49796e-56	4	4	3	4	3	2	4	3	3	4	4	3	4	2	4	4	3	4	4		3	4	3	3	3	2	2	2	4
B_memory	ENSG00000123612	2:157607634:A:G	16	11	0.524583	0.0958287	4.39549e-08	3	3	3	4	4	2	3	4	2	1	4	3	3	2	1	1	1	1	1		2	1	1	1	1	1	2	1	4
B_memory	ENSG00000123636	2:159585554:G:A	28	17	0.0532842	0.00907483	4.31491e-09	3	4	3	3	4	2	3	3	2	2	3	3	4	2	3	3	2	5	3		2	5	4	2	2	2	2	2	5
B_memory	ENSG00000123983	2:222847484:G:A	27	10	0.149176	0.0308713	1.35051e-06	3	3	3	2	2	2	3	2	2	2	3	3	2	2	3	2	2	3	2		2	1	3	2	2	2	2	2	3
B_memory	ENSG00000123992	2:219401363:C:CT	28	14	-0.227383	0.0557654	4.55243e-05	4	4	4	2	4	2	2	4	2	2	4	4	3	2	4	2	2	3	3		2	4	2	3	2	2	2	2	4
B_memory	ENSG00000124357	2:71072273:A:T	28	15	-0.204553	0.017352	4.47545e-32	3	3	3	2	3	2	2	2	2	2	4	3	2	2	3	2	2	4	3		2	3	3	3	3	3	2	2	4
B_memory	ENSG00000124370	2:71152263:C:T	28	14	0.16773	0.0356313	2.50906e-06	3	3	3	3	3	2	2	2	2	2	3	3	2	2	3	3	2	3	3		2	3	3	2	2	2	2	2	3
B_memory	ENSG00000124374	2:71285585:T:G	27	8	0.234143	0.0442683	1.22866e-07	4	3	2	2	2	2	2	3	2	2	3	2	2	2	2	2	2	4	4		2	1	2	2	3	2	2	2	4
B_memory	ENSG00000124380	2:69857467:C:T	28	16	0.0680477	0.0118131	8.39232e-09	4	3	4	4	2	2	3	4	2	2	4	4	4	2	3	2	2	4	3		2	4	3	3	2	2	2	2	4
B_memory	ENSG00000124383	2:71146290:C:G	28	16	-0.0646262	0.0111017	5.83871e-09	3	4	3	3	2	2	3	3	2	2	3	4	3	2	3	3	2	4	3		2	3	2	3	2	2	2	2	4
B_memory	ENSG00000124831	2:237681094:A:G	28	16	-0.0648639	0.00767501	2.88035e-17	2	3	2	3	2	2	3	3	2	2	3	3	2	2	3	3	3	4	3		2	4	4	4	3	2	2	2	4
B_memory	ENSG00000125611	2:112517671:G:A	28	11	-0.211521	0.0565994	0.00018611	3	3	2	2	2	2	2	3	2	2	3	3	3	2	3	2	2	3	3		2	3	2	2	2	2	2	2	3
B_memory	ENSG00000125618	2:113235767:A:C	17	13	-0.749022	0.044054	7.88765e-65	1	1	1	1	1	2	1	1	3	1	1	3	1	3	1	3	4	4	4		2	4	3	3	3	2	4	2	4
B_memory	ENSG00000125629	2:118094367:A:AGATGATGATGAT	28	14	0.0682162	0.0153045	8.30158e-06	3	3	3	2	2	2	3	3	2	2	3	3	2	2	3	3	2	3	3		2	3	2	2	3	2	2	2	3
B_memory	ENSG00000125630	2:112549538:C:T	28	17	-0.113608	0.0156295	3.62579e-13	3	3	3	3	4	2	4	4	2	2	4	4	3	2	4	3	2	4	4		2	3	2	3	2	2	2	2	4
B_memory	ENSG00000125637	2:113185893:A:G	28	21	0.144522	0.0136714	4.05728e-26	4	4	4	4	4	2	4	4	4	2	4	4	4	2	4	4	4	4	4		2	4	4	4	4	2	2	2	4
B_memory	ENSG00000127838	2:218289625:G:GAA	28	3	0.0399774	0.00882243	5.86111e-06	2	2	2	2	2	2	2	2	2	2	2	2	2	2	2	2	2	2	2		2	5	5	2	2	2	2	2	5
B_memory	ENSG00000128641	2:191262001:A:G	6	3	-0.249177	0.0451353	3.37696e-08	1	1	1	1	1	1	1	1	1	1	1	1	1	1	1	1	1	4	4		1	1	1	1	2	1	2	2	4
B_memory	ENSG00000130414	2:239959194:A:AT	28	21	-0.0724337	0.00981891	1.61947e-13	4	4	3	4	3	4	4	3	2	2	4	3	3	2	4	4	2	4	4		2	4	4	4	2	4	4	2	4
B_memory	ENSG00000132305	2:86128262:A:AT	28	27	-0.0702012	0.00942556	9.47898e-14	3	3	3	3	3	4	5	4	4	2	4	3	3	5	3	3	5	4	3		3	3	3	3	4	3	4	3	5
B_memory	ENSG00000132313	2:86235379:C:G	28	10	-0.115368	0.0307739	0.00017761	3	3	4	2	2	2	2	2	2	2	3	2	3	2	3	2	2	3	3		2	2	2	2	2	2	3	2	4
B_memory	ENSG00000132323	2:238196384:T:C	28	15	-0.0502851	0.011295	8.50836e-06	4	4	4	3	4	2	4	3	2	2	3	4	3	2	3	3	2	4	4		2	2	2	2	2	2	2	2	4
B_memory	ENSG00000134308	2:9520938:A:T	28	14	0.0256583	0.00681846	0.000167842	3	3	3	3	3	2	3	2	2	2	3	2	3	2	3	3	2	4	4		2	3	2	2	2	2	2	2	4
B_memory	ENSG00000134313	2:8680622:A:G	28	12	-0.0658001	0.0143891	4.80982e-06	3	3	2	2	2	2	2	3	2	2	3	3	3	2	3	2	2	3	3		2	3	3	2	2	2	2	2	3
B_memory	ENSG00000134318	2:11375647:A:T	28	11	0.136134	0.0212073	1.37011e-10	3	3	2	2	2	2	2	2	2	2	3	2	2	2	3	3	2	3	3		2	3	3	3	2	2	2	2	3
B_memory	ENSG00000134324	2:11784290:TGAGA:T	28	16	-0.092264	0.0151248	1.05961e-09	4	4	4	4	4	2	4	3	2	2	4	4	4	2	4	4	2	3	2		2	3	3	2	2	2	2	2	4
B_memory	ENSG00000134330	2:9488467:A:G	28	9	-0.116602	0.0282092	3.5733e-05	3	3	2	2	2	2	2	3	2	2	3	2	3	2	2	2	2	3	2		2	3	3	2	2	2	2	2	3
B_memory	ENSG00000135617	2:73174803:A:G	28	6	-0.0803222	0.0246836	0.00113762	2	2	2	2	2	2	2	2	2	2	3	2	2	2	5	2	2	2	3		2	5	2	5	2	2	2	2	5
B_memory	ENSG00000135632	2:73202614:T:G	28	6	-0.140312	0.0295264	2.01313e-06	3	3	2	2	2	2	2	2	2	2	3	2	3	2	2	2	2	4	2		2	2	2	2	2	2	2	2	4
B_memory	ENSG00000135905	2:224920236:CTTT:C	28	23	0.045232	0.00584721	1.02866e-14	3	3	3	3	3	3	3	3	3	2	3	3	3	2	3	3	3	3	3		2	3	3	3	4	3	2	2	4
B_memory	ENSG00000135912	2:218707840:CAAAG:C	28	12	0.109885	0.0276667	7.13524e-05	4	3	2	2	2	2	2	2	2	2	4	4	3	2	4	2	2	3	4		2	4	4	4	2	2	2	2	4
B_memory	ENSG00000135913	2:218625145:G:A	28	20	-0.107934	0.013504	1.31972e-15	3	4	4	4	4	2	4	3	3	2	3	4	3	2	4	3	3	4	4		2	4	3	4	2	2	2	2	4
B_memory	ENSG00000135916	2:230880039:C:T	26	18	-0.312077	0.0246046	7.28182e-37	3	3	3	3	3	2	2	3	2	3	3	3	3	2	1	2	2	4	3		2	4	1	3	3	3	3	2	4
B_memory	ENSG00000135930	2:232559218:A:AT	28	19	-0.100481	0.0120699	8.43711e-17	4	4	3	4	4	2	4	4	2	2	3	4	3	2	4	2	2	4	4		2	4	4	4	4	2	3	2	4
B_memory	ENSG00000135932	2:230822117:A:G	28	18	-0.0526747	0.00946504	2.61875e-08	3	3	3	3	3	2	3	3	2	2	3	3	3	2	3	3	2	3	3		2	3	3	2	2	2	3	2	3
B_memory	ENSG00000135951	2:99141557:G:GCGCAGGCGCACGCCCA	28	24	0.237008	0.0143362	2.15269e-61	4	4	4	4	4	2	4	4	4	2	4	4	4	2	4	4	4	4	4		3	4	4	4	4	4	4	2	4
B_memory	ENSG00000135956	2:96247049:G:A	28	17	0.0726966	0.0145346	5.685e-07	3	3	4	3	3	2	3	3	2	2	3	4	4	2	4	2	2	3	3		2	3	4	4	2	2	2	2	4
B_memory	ENSG00000135968	2:108429182:T:C	28	24	0.135857	0.00778206	3.0098e-68	4	4	4	4	4	2	4	4	4	4	4	4	4	4	4	4	4	4	4		4	4	4	4	2	2	4	2	4
B_memory	ENSG00000135972	2:105078315:AGT:A	28	16	-0.0972917	0.0260477	0.000187611	3	3	3	3	3	2	2	3	2	2	3	4	3	2	3	2	3	3	3		2	3	3	2	2	2	2	2	4
B_memory	ENSG00000135976	2:97286212:A:G	28	27	0.148293	0.00994085	2.53348e-50	4	4	4	4	4	4	4	4	4	2	4	4	4	4	4	4	4	4	4		4	3	3	3	3	4	4	3	4
B_memory	ENSG00000136531	2:165143752:G:A	7	1	0.51129	0.130296	8.70681e-05	1	1	1	1	1	1	1	1	1	2	1	1	1	1	1	1	1	2	2		2	1	1	1	2	1	2	1	2
B_memory	ENSG00000136536	2:159622283:AGGC:A	28	15	0.0321309	0.00742543	1.51053e-05	3	3	3	3	2	2	3	3	2	2	3	4	2	2	3	2	2	3	3		2	3	3	3	2	2	2	2	4
B_memory	ENSG00000136560	2:161281782:C:A	28	7	-0.104707	0.022687	3.92605e-06	3	3	3	2	2	2	2	2	2	2	3	2	2	2	2	2	2	2	2		2	2	3	3	2	2	2	2	3
B_memory	ENSG00000136682	2:113439236:C:T	28	23	-0.199533	0.0140104	5.04452e-46	4	4	4	3	3	2	4	3	3	2	4	3	3	2	4	4	3	4	4		4	4	4	3	3	2	4	2	4
B_memory	ENSG00000136699	2:130143900:C:T	28	11	0.0371014	0.0112377	0.000961683	3	3	2	2	3	2	2	3	2	2	3	3	2	2	3	2	2	4	3		2	3	2	2	2	2	2	2	4
B_memory	ENSG00000136717	2:127081898:G:A	28	22	0.144558	0.00981382	4.13582e-49	4	4	4	4	4	2	4	4	4	2	4	4	4	2	4	4	4	3	3		3	3	3	3	3	2	2	2	4
B_memory	ENSG00000136720	2:128294793:G:C	28	17	0.0890612	0.0182116	1.0065e-06	4	4	4	4	4	2	3	4	2	2	3	3	4	2	3	3	2	4	3		2	4	3	2	2	2	2	2	4
B_memory	ENSG00000136732	2:126662006:G:T	28	20	0.132868	0.00923005	5.54857e-47	3	3	3	3	3	2	3	3	2	2	3	3	3	2	3	3	2	3	4		3	3	3	3	3	2	2	2	4
B_memory	ENSG00000138030	2:27037601:G:A	26	17	0.252995	0.0442002	1.04142e-08	3	4	4	3	3	2	3	3	4	2	4	4	3	2	4	4	2	1	1		2	4	3	3	2	2	2	2	4
B_memory	ENSG00000138031	2:24891120:T:C	28	15	-0.205916	0.017012	1.00339e-33	4	4	4	3	3	2	2	2	2	2	4	3	4	2	2	3	2	3	4		4	3	3	2	2	2	2	2	4
B_memory	ENSG00000138035	2:55687213:C:CA	28	13	0.0653032	0.0128243	3.54063e-07	3	3	3	3	2	2	3	3	2	2	3	2	2	2	3	2	2	3	2		2	3	3	3	2	2	2	2	3
B_memory	ENSG00000138036	2:43784925:G:A	28	17	-0.550898	0.0880376	3.9111e-10	4	3	4	2	2	2	3	3	2	2	3	4	3	2	3	3	2	3	3		2	3	3	3	3	2	2	2	4
B_memory	ENSG00000138050	2:39784633:C:T	28	10	-0.0673014	0.0125908	9.02719e-08	3	3	2	2	2	2	2	2	2	2	4	3	2	2	4	2	2	3	4		2	3	3	2	2	2	2	2	4
B_memory	ENSG00000138071	2:65266252:G:A	28	19	-0.0377194	0.00605894	4.80295e-10	3	3	3	3	3	2	4	4	2	2	3	3	3	2	3	3	2	3	3		2	3	4	3	3	2	2	2	4
B_memory	ENSG00000138074	2:27235922:T:C	28	8	-0.0861954	0.0257882	0.00083046	2	3	3	2	2	2	3	3	2	2	3	2	2	2	3	2	2	2	3		2	2	2	2	2	2	2	2	3
B_memory	ENSG00000138079	2:44386354:T:G	28	16	0.140917	0.0267373	1.36099e-07	3	3	3	3	3	2	3	3	2	2	3	3	3	2	3	3	2	3	3		2	3	2	2	2	2	2	2	3
B_memory	ENSG00000138081	2:47845888:G:GAA	28	7	-0.0430778	0.0101555	2.2172e-05	2	3	2	2	2	2	2	2	2	2	3	2	2	2	3	2	2	3	4		2	2	3	2	2	2	2	2	4
B_memory	ENSG00000138092	2:24733960:G:A	28	11	0.0924716	0.024572	0.000167697	3	3	3	3	3	2	2	2	2	2	2	2	3	2	3	2	2	4	3		2	2	3	2	2	2	2	2	4
B_memory	ENSG00000138095	2:44013383:A:T	28	10	-0.0491173	0.0130575	0.000168808	3	3	3	2	2	2	2	2	2	2	3	3	3	2	3	2	2	4	2		2	2	2	4	2	2	2	2	4
B_memory	ENSG00000138101	2:25398661:C:T	28	17	0.119255	0.00995353	4.45956e-33	3	3	3	3	3	2	3	3	2	2	3	3	3	2	3	3	2	3	4		2	3	3	2	2	2	2	2	4
B_memory	ENSG00000138363	2:215443425:C:T	28	16	0.0593786	0.0136099	1.28342e-05	3	3	3	3	3	2	2	3	2	2	3	3	3	2	3	3	2	3	2		2	3	3	3	2	2	2	2	3
B_memory	ENSG00000138375	2:216460698:AG:A	28	13	-0.0796145	0.0195526	4.66495e-05	4	3	3	2	3	2	3	3	3	2	3	2	3	2	3	2	2	4	2		2	2	2	3	2	2	2	2	4
B_memory	ENSG00000138376	2:214806876:G:A	28	18	-0.122176	0.0132715	3.38952e-20	3	3	3	3	3	2	3	3	2	2	3	3	3	2	3	3	2	3	3		2	3	3	3	2	2	2	2	3
B_memory	ENSG00000138378	2:191160259:T:C	28	18	0.0723647	0.0208927	0.000532945	3	3	3	2	4	2	3	3	2	2	3	3	3	2	3	5	2	3	3		2	4	3	3	3	2	2	2	5
B_memory	ENSG00000138380	2:202909782:A:ATTATTTATTTAT	28	12	-0.0886314	0.0188311	2.51821e-06	3	3	2	2	4	2	2	2	2	2	3	4	3	2	3	3	2	3	3		2	3	2	2	2	2	2	2	4
B_memory	ENSG00000138381	2:189747338:C:CAA	28	18	0.0911536	0.0173632	1.5224e-07	3	3	3	3	3	2	3	3	3	2	3	3	3	2	3	3	2	3	3		2	3	3	2	2	2	2	2	3
B_memory	ENSG00000138386	2:190687395:CAAA:C	28	12	0.131147	0.0211182	5.29288e-10	3	3	3	3	2	2	3	2	2	2	3	3	3	2	3	2	2	3	2		2	3	2	2	2	2	2	2	3
B_memory	ENSG00000138398	2:169584491:G:A	28	22	-0.0825296	0.00907501	9.53152e-20	4	4	3	4	4	2	4	4	2	2	4	4	4	2	3	4	4	3	4		4	4	4	3	4	2	4	2	4	-0.3058
B_memory	ENSG00000138399	2:169570712:G:C	28	19	0.242872	0.0226268	7.06245e-27	4	4	4	4	4	2	4	4	3	2	4	4	4	2	4	4	2	4	4		2	4	4	4	2	2	2	2	4
B_memory	ENSG00000138413	2:208256465:C:T	28	8	0.126837	0.0334068	0.000146617	3	4	2	2	2	2	4	2	2	2	4	3	2	2	4	2	2	2	2		2	2	3	2	2	2	2	2	4
B_memory	ENSG00000138430	2:174091869:C:CAAAAAA	28	15	0.0929655	0.0200755	3.64255e-06	3	3	3	2	3	2	3	3	2	2	3	3	3	2	3	2	2	3	3		2	3	3	2	2	2	2	2	3
B_memory	ENSG00000138439	2:202619901:C:G	27	17	-0.10186	0.00860841	2.64837e-32	3	3	3	2	2	2	3	3	3	2	3	3	3	2	3	3	2	4	4		2	1	3	4	2	2	2	4	4
B_memory	ENSG00000142330	2:240584247:G:A	28	14	-0.149786	0.0423495	0.000404858	3	3	3	3	3	2	2	3	2	2	3	3	3	2	3	2	2	3	2		2	3	3	2	2	2	2	2	3
B_memory	ENSG00000143727	2:272051:C:T	28	18	0.087694	0.0153269	1.05549e-08	4	4	4	4	3	2	4	3	2	2	4	4	3	2	4	3	2	3	3		2	4	3	4	2	2	2	2	4
B_memory	ENSG00000143869	2:20676230:A:G	4	3	-0.349556	0.0235076	5.16833e-50	1	1	1	1	1	1	1	1	1	1	1	1	1	1	1	1	1	4	4		1	1	1	1	1	2	1	1	4
B_memory	ENSG00000143870	2:10779428:A:AT	28	18	-0.0559024	0.00844871	3.67362e-11	4	3	4	4	3	2	4	3	2	2	4	3	3	2	3	3	3	3	3		2	2	3	3	2	2	2	2	4
B_memory	ENSG00000143882	2:10745775:T:C	24	9	0.244821	0.0448751	4.88092e-08	3	1	3	2	1	2	3	2	1	2	3	1	2	2	3	2	2	4	4		2	3	2	2	2	2	2	2	4
B_memory	ENSG00000143891	2:38807072:T:G	27	13	0.0931345	0.0208385	7.84581e-06	4	4	3	2	3	3	4	2	2	2	3	3	3	2	3	3	2	3	2		2	1	2	2	2	2	2	2	4
B_memory	ENSG00000143919	2:44504517:G:A	28	14	0.0947041	0.0210127	6.57561e-06	3	3	3	3	4	2	2	2	2	2	3	3	3	2	3	2	2	3	3		2	3	3	2	2	2	2	2	4
B_memory	ENSG00000143924	2:42106205:G:A	27	23	-0.0809887	0.00626817	3.44375e-38	4	4	4	3	4	3	4	3	3	2	4	4	4	2	4	3	4	4	4		3	1	3	3	3	2	2	3	4
B_memory	ENSG00000143933	2:47229022:C:T	28	15	-0.0344646	0.00825027	2.94881e-05	3	3	3	3	3	2	2	2	2	2	3	3	3	2	3	3	2	3	4		2	3	3	2	2	2	2	2	4
B_memory	ENSG00000143971	2:67334319:T:A	28	8	0.0902745	0.0213359	2.3254e-05	3	3	3	2	2	2	2	2	2	2	3	2	2	2	3	2	2	3	2		2	3	2	2	2	2	2	2	3
B_memory	ENSG00000143977	2:70307171:GTATA:G	28	2	-0.0381584	0.0105303	0.000290429	3	2	2	2	2	2	2	2	2	2	2	2	2	2	2	2	2	2	2		2	2	2	2	2	2	2	2	3
B_memory	ENSG00000144021	2:96214409:G:T	28	8	0.0352692	0.00907507	0.000101749	3	3	3	2	2	2	2	2	2	2	3	3	2	2	3	2	2	2	2		2	2	4	2	2	2	2	2	4
B_memory	ENSG00000144026	2:95235517:A:G	28	17	0.097026	0.0197091	8.52734e-07	4	3	3	3	2	2	3	3	3	2	3	3	3	2	3	2	2	4	4		2	4	4	3	2	2	2	2	4
B_memory	ENSG00000144029	2:95177335:TC:T	28	2	-0.0387481	0.0097082	6.57188e-05	2	2	2	2	2	2	2	2	2	2	3	2	2	2	2	2	2	2	2		2	2	2	2	2	2	2	2	3
B_memory	ENSG00000144036	2:72202521:C:T	28	12	-0.0374733	0.0100112	0.00018175	3	3	3	2	3	2	3	2	2	2	4	3	2	2	3	2	2	3	3		2	3	2	2	2	2	2	2	4
B_memory	ENSG00000144043	2:71004914:G:A	28	5	-0.198285	0.0474192	2.89542e-05	2	3	2	2	2	2	2	2	2	2	2	3	2	2	3	2	2	2	2		2	3	2	2	2	2	2	2	3
B_memory	ENSG00000144120	2:119685212:GC:G	25	12	0.20366	0.0458551	8.93825e-06	3	3	3	3	4	2	3	2	2	2	3	3	4	2	1	2	2	3	4		2	1	1	2	2	2	2	2	4
B_memory	ENSG00000144134	2:113635655:C:G	28	19	-0.130214	0.0178347	2.85322e-13	4	3	3	3	3	2	3	3	2	2	4	4	3	2	4	3	2	3	3		3	3	3	3	2	2	2	2	4
B_memory	ENSG00000144136	2:112710136:T:G	28	16	-0.0548334	0.0118625	3.79282e-06	3	3	3	3	2	2	3	3	2	2	3	3	3	2	3	3	2	3	2		2	3	3	3	2	2	2	2	3
B_memory	ENSG00000144182	2:99193592:C:T	28	17	-0.111633	0.0211028	1.22338e-07	3	3	3	3	3	2	4	3	2	2	3	3	3	2	3	3	2	3	3		2	4	3	2	2	2	2	2	4
B_memory	ENSG00000144199	2:97141667:A:G	26	7	0.0982387	0.026743	0.000239317	3	2	2	2	2	2	2	2	2	2	3	2	2	2	4	3	2	3	3		2	1	1	2	2	2	2	2	4
B_memory	ENSG00000144214	2:99329966:C:CA	27	10	-0.134853	0.0338749	6.86507e-05	3	3	2	2	2	2	3	2	2	2	3	3	3	2	3	2	2	3	2		2	3	1	2	2	2	2	2	3
B_memory	ENSG00000144218	2:100133756:A:C	27	20	-0.104393	0.00567412	1.35924e-75	4	3	3	2	3	2	3	1	4	2	3	3	3	2	5	5	2	4	3		2	5	5	5	3	4	4	2	5
B_memory	ENSG00000144231	2:127857756:C:G	28	14	-0.0739993	0.0147189	4.96944e-07	4	3	2	4	4	2	4	2	2	2	4	3	3	2	4	3	2	3	3		2	2	2	3	2	2	2	2	4	-0.00445
B_memory	ENSG00000144306	2:174444486:C:CT	28	12	0.133561	0.0200609	2.78025e-11	3	3	3	2	3	2	2	3	2	2	3	3	3	2	3	2	2	4	3		2	2	2	2	2	2	2	2	4
B_memory	ENSG00000144320	2:176002028:G:A	28	21	-0.191176	0.0459679	3.19784e-05	3	3	3	3	3	3	3	3	3	2	3	3	3	3	3	3	3	4	3		2	3	3	2	2	2	2	2	4	-0.2764
B_memory	ENSG00000144357	2:170035910:T:TTGGG	28	17	0.0355632	0.00747787	1.97674e-06	3	3	3	2	3	2	2	3	2	2	3	2	3	2	3	3	2	3	3		3	3	3	3	3	2	2	2	3
B_memory	ENSG00000144362	2:169709475:T:G	26	15	-0.170112	0.0303203	2.01754e-08	3	3	3	3	3	2	2	3	2	2	3	3	3	2	3	3	2	3	3		2	1	1	2	2	2	3	2	3
B_memory	ENSG00000144381	2:197598366:G:T	27	16	-0.0404243	0.00955808	2.34382e-05	3	3	3	3	3	2	3	3	2	2	3	3	3	2	3	3	2	3	3		2	1	3	2	2	2	2	2	3
B_memory	ENSG00000144401	2:207661601:C:CT	28	10	-0.0432129	0.0114329	0.000157024	3	3	3	2	2	2	2	2	2	2	2	3	3	2	3	2	2	3	2		3	3	2	2	2	2	2	2	3
B_memory	ENSG00000144407	2:208321449:G:A	12	4	0.230019	0.0561694	4.21978e-05	1	1	1	1	1	2	1	1	1	1	1	1	1	1	3	1	2	1	3		2	1	4	2	2	2	2	2	4
B_memory	ENSG00000144426	2:203055178:T:A	28	11	-0.246015	0.0550997	8.01009e-06	3	3	3	2	2	2	2	3	2	2	3	2	3	2	3	2	2	3	2		2	3	3	2	2	2	2	2	3
B_memory	ENSG00000144445	2:210146338:C:T	28	10	0.0535684	0.0139044	0.000116855	3	3	3	3	2	2	3	2	2	2	3	2	2	2	3	3	2	2	2		2	3	2	2	2	2	2	2	3
B_memory	ENSG00000144451	2:213720471:CAA:C	28	8	-0.116678	0.0186896	4.29359e-10	3	3	3	2	3	2	2	2	2	2	2	3	2	2	2	2	2	3	2		2	2	2	3	2	2	2	2	3
B_memory	ENSG00000144460	2:225331752:T:C	5	3	0.482068	0.100702	1.69229e-06	1	1	1	1	1	1	1	1	1	1	1	1	1	1	1	1	1	1	3		2	1	1	1	3	2	1	1	3
B_memory	ENSG00000144468	2:226913457:G:A	28	16	0.0534312	0.00718993	1.07457e-13	3	3	3	3	3	2	3	2	2	2	3	3	2	2	3	2	2	4	4		4	3	3	4	2	2	2	2	4
B_memory	ENSG00000144504	2:240526793:C:T	28	24	0.246871	0.0154848	3.19498e-57	3	3	4	3	4	2	4	3	4	4	3	3	3	2	3	3	3	3	3		2	3	3	3	3	3	4	2	4
B_memory	ENSG00000144580	2:218602798:CT:C	28	18	0.0514177	0.0103371	6.55558e-07	3	3	3	3	3	2	3	3	3	2	3	3	4	2	3	2	3	3	3		2	2	4	2	3	2	2	2	4
B_memory	ENSG00000150556	2:149035331:G:C	4	3	-0.116537	0.0242847	1.59629e-06	1	1	1	1	1	1	1	1	1	1	1	1	1	1	1	1	1	3	4		2	1	1	1	1	1	1	1	4
B_memory	ENSG00000150938	2:36402144:A:G	28	19	-0.251599	0.0297378	2.66036e-17	3	3	3	3	3	2	3	3	2	2	3	3	3	2	3	3	2	3	4		2	3	3	3	3	2	2	2	4
B_memory	ENSG00000151353	2:678424:G:T	28	20	-0.0763275	0.0112948	1.40117e-11	3	3	3	3	3	4	3	3	2	2	3	3	3	2	3	3	2	4	3		3	3	3	3	2	2	2	2	4
B_memory	ENSG00000151665	2:46611482:C:CA	28	13	-0.0858924	0.0117375	2.52097e-13	3	3	2	2	3	2	4	2	2	2	3	3	2	2	3	3	2	3	3		2	4	2	3	2	2	2	2	4
B_memory	ENSG00000151687	2:189636309:T:G	28	17	-0.0698085	0.0120561	7.02546e-09	3	3	4	4	3	2	3	3	2	2	4	3	3	2	3	2	3	3	4		2	4	3	2	2	2	2	2	4
B_memory	ENSG00000151689	2:190364606:T:TTTTTTTTTTTG	28	17	-0.204064	0.0474453	1.7e-05	3	3	3	3	3	2	3	3	2	2	3	2	3	2	3	3	2	3	3		2	3	3	3	2	2	2	2	3
B_memory	ENSG00000151690	2:190424181:C:T	28	20	-0.0579411	0.0110628	1.62781e-07	3	3	3	3	3	2	3	3	2	2	3	3	3	2	3	3	2	3	3		3	3	4	4	3	2	2	2	4
B_memory	ENSG00000151694	2:9550439:CT:C	28	13	0.0586912	0.00716647	2.61894e-16	2	2	2	2	2	2	3	3	2	2	3	2	2	2	3	3	2	3	3		3	3	3	3	2	2	3	2	3
B_memory	ENSG00000151779	2:15384524:AC:A	28	9	-0.0230042	0.00723634	0.00147791	3	3	2	2	2	2	5	2	2	2	3	2	2	2	5	2	2	4	3		2	2	2	2	3	2	2	2	5
B_memory	ENSG00000152056	2:223836072:A:G	28	19	0.256031	0.0122823	1.67587e-96	4	3	3	3	2	2	2	3	2	2	4	3	3	2	4	3	2	4	3		3	2	3	3	3	3	2	3	4
B_memory	ENSG00000152082	2:130144621:C:T	28	17	0.0474071	0.00560581	2.74844e-17	4	4	4	4	4	2	4	4	2	2	4	3	4	2	4	2	2	4	3		2	4	4	4	2	2	2	2	4
B_memory	ENSG00000152127	2:134325022:A:T	28	21	-0.137497	0.0106468	3.73204e-38	3	3	4	3	2	2	3	3	2	3	3	3	3	2	3	3	3	3	3		3	3	3	3	3	2	2	2	4
B_memory	ENSG00000152128	2:134758887:C:A	25	17	0.45026	0.0484704	1.55196e-20	3	3	3	3	3	2	3	3	1	2	3	1	3	3	3	3	3	4	4		2	3	1	2	2	2	2	2	4
B_memory	ENSG00000152133	2:37090314:A:C	28	13	0.226183	0.0133823	4.37204e-64	3	3	3	2	2	2	2	2	2	2	3	3	2	2	3	3	2	4	4		2	2	3	3	3	2	2	2	4
B_memory	ENSG00000152256	2:172592512:T:G	28	15	0.068116	0.0163489	3.09455e-05	3	3	3	2	3	2	2	2	2	2	3	3	3	2	3	2	2	3	3		2	3	3	3	2	2	3	2	3
B_memory	ENSG00000152284	2:85081146:A:C	1	1	-0.162641	0.0221503	2.09503e-13	1	1	1	1	1	1	1	1	1	1	1	1	1	1	1	1	1	1	1		1	1	1	1	1	1	1	1	1
B_memory	ENSG00000152291	2:85328154:G:A	28	15	0.0359065	0.00636853	1.71919e-08	3	3	3	2	2	2	3	2	2	2	3	3	3	2	3	3	2	4	4		2	3	3	4	2	2	2	2	4	-0.02285
B_memory	ENSG00000152527	2:43716386:A:G	13	11	-0.458458	0.0577851	2.1247e-15	3	3	3	1	3	2	3	3	3	1	3	3	3	2	1	1	1	1	1		1	1	1	1	1	1	1	1	3
B_memory	ENSG00000153086	2:134853167:T:TA	27	15	0.23647	0.034413	6.35145e-12	3	3	3	2	3	2	3	4	2	2	3	3	3	2	3	4	2	4	4		2	1	2	2	4	2	2	2	4
B_memory	ENSG00000153094	2:111190234:AAAAAG:A	28	11	0.0925358	0.0227614	4.79378e-05	3	3	3	2	2	2	2	2	2	2	3	3	2	2	3	2	2	2	3		2	3	3	2	3	2	2	2	3
B_memory	ENSG00000153107	2:111826669:T:A	28	10	0.0433491	0.0108386	6.34745e-05	3	3	3	2	2	2	3	2	2	2	3	3	2	2	3	2	2	3	3		2	2	2	2	2	2	2	2	3
B_memory	ENSG00000153201	2:108795150:A:ATT	28	8	-0.049721	0.00740462	1.88252e-11	2	3	3	2	2	2	2	2	2	2	3	3	2	2	2	2	2	3	3		2	3	2	2	2	2	2	2	3
B_memory	ENSG00000153214	2:112109759:C:CT	28	17	-0.0519561	0.012447	2.99039e-05	3	3	3	2	3	2	2	3	3	2	3	3	3	2	3	2	2	3	3		2	3	3	3	3	2	2	2	3
B_memory	ENSG00000153561	2:86647629:C:T	28	19	-0.0455291	0.0105951	1.7298e-05	4	4	4	4	4	2	4	4	3	2	4	4	4	2	4	4	4	4	2		2	4	4	3	2	2	2	2	4
B_memory	ENSG00000153574	2:88845241:A:C	28	21	0.186882	0.0204627	6.6745e-20	3	3	3	3	3	3	3	3	2	2	3	3	3	3	3	3	2	3	3		2	3	3	3	3	2	2	2	3
B_memory	ENSG00000153827	2:229849935:C:CA	28	15	0.0298958	0.00573601	1.86858e-07	4	4	3	3	2	2	3	3	2	2	3	3	3	2	3	2	2	3	3		2	3	3	2	2	2	2	2	4
B_memory	ENSG00000154479	2:169628939:CAAAAAAAAAAAA:C	28	19	0.136126	0.0292919	3.36436e-06	3	4	3	3	3	2	3	3	3	2	3	3	3	2	3	3	2	3	3		2	3	3	3	2	2	2	2	4
B_memory	ENSG00000154518	2:175181687:G:A	28	18	-0.120313	0.00959916	4.88578e-36	4	3	4	4	4	2	4	4	2	2	4	4	4	2	4	3	2	3	4		2	4	4	4	2	2	2	2	4	-0.08435
B_memory	ENSG00000155368	2:119355944:A:G	28	11	-0.0535667	0.00869686	7.3063e-10	2	2	2	2	2	2	2	2	2	2	3	2	2	2	3	2	2	4	4		2	3	4	3	3	2	3	4	4
B_memory	ENSG00000155636	2:178143710:T:C	28	4	0.166083	0.0323386	2.81036e-07	3	3	3	2	2	2	2	2	2	2	2	2	2	2	2	2	2	2	2		2	2	2	2	2	2	2	2	3
B_memory	ENSG00000155657	2:178863829:A:G	28	12	0.0599906	0.0119012	4.63781e-07	3	3	3	2	2	2	3	3	2	2	3	3	3	2	3	2	2	3	3		2	2	2	2	2	2	2	2	3
B_memory	ENSG00000155744	2:201033371:A:ATTTAT	28	9	-0.0530835	0.0152515	0.000500402	3	3	2	2	3	2	2	2	2	2	3	3	3	2	3	2	2	3	2		2	2	2	2	2	2	2	2	3
B_memory	ENSG00000155749	2:201381772:A:AT	28	14	-0.113224	0.0281409	5.73518e-05	3	3	3	3	3	2	2	4	2	2	3	4	3	2	3	2	2	4	2		2	3	3	2	2	2	2	2	4
B_memory	ENSG00000157827	2:152458852:C:T	25	13	0.202491	0.0260735	8.08907e-15	3	3	3	3	2	2	2	2	2	2	1	3	3	2	1	3	2	3	4		2	1	3	2	3	2	2	3	4
B_memory	ENSG00000157992	2:27385248:C:T	28	15	0.313696	0.0285835	5.05525e-28	4	4	4	2	3	2	2	4	2	2	3	4	4	2	5	2	2	3	4		3	5	2	2	2	2	2	3	5
B_memory	ENSG00000158158	2:96730666:T:C	28	10	-0.0564498	0.0127698	9.84427e-06	4	3	3	2	2	2	2	2	2	2	4	2	4	2	3	2	2	3	2		2	3	3	2	2	2	2	2	4
B_memory	ENSG00000158435	2:101369977:G:C	28	17	0.0379221	0.0107339	0.000411007	3	3	3	3	2	2	3	3	2	2	3	3	3	2	3	3	2	3	3		2	3	3	2	3	2	2	2	3
B_memory	ENSG00000162804	2:241034872:G:A	28	18	0.0495648	0.00908551	4.88702e-08	3	3	5	3	3	2	4	4	3	2	4	3	5	2	3	3	2	3	4		2	3	3	2	2	2	2	2	5
B_memory	ENSG00000162869	2:48412856:T:A	28	15	0.0947215	0.00992966	1.43861e-21	3	3	3	2	3	2	3	2	2	2	3	3	3	2	3	2	2	4	3		3	3	3	2	2	2	2	2	4
B_memory	ENSG00000162882	2:42768700:T:C	23	8	0.121556	0.0307416	7.68172e-05	1	3	2	2	1	2	2	3	2	1	5	2	3	2	1	1	2	4	2		2	4	2	3	2	2	2	2	5
B_memory	ENSG00000162924	2:60879336:A:G	28	16	0.0775045	0.00748185	3.80915e-25	3	4	4	2	4	2	4	2	2	2	3	4	4	2	3	2	2	3	4		2	3	3	3	2	2	3	2	4
B_memory	ENSG00000162971	2:200034158:AG:A	28	13	-0.0791436	0.0174977	6.09424e-06	3	4	2	2	2	2	4	3	2	2	3	2	3	2	3	2	3	3	3		2	3	3	2	2	2	2	2	4
B_memory	ENSG00000162976	2:11164580:T:C	28	20	0.190566	0.0201954	3.8694e-21	3	3	4	3	3	2	3	4	2	2	3	4	4	2	3	4	4	4	3		4	3	4	3	2	2	2	2	4
B_memory	ENSG00000162980	2:151785721:T:C	28	16	-0.058508	0.013667	1.86074e-05	3	3	3	3	2	2	3	2	2	2	3	3	3	2	3	3	2	4	3		2	3	3	3	2	2	2	2	4
B_memory	ENSG00000162994	2:55232237:T:G	28	22	0.533034	0.0323056	3.68504e-61	4	4	4	4	4	2	4	4	3	2	4	4	4	2	4	4	4	4	4		2	4	4	4	4	2	4	2	4	0.12895
B_memory	ENSG00000163006	2:108811245:C:CTTTT	28	6	-0.0718166	0.0146366	9.26402e-07	3	3	2	2	3	2	2	2	2	2	3	2	2	2	2	2	2	3	2		2	2	2	2	2	2	2	2	3
B_memory	ENSG00000163029	2:17773988:G:A	28	11	-0.0860869	0.0108379	1.97134e-15	3	3	3	2	2	2	2	2	2	2	2	3	3	2	3	2	2	3	3		4	2	2	2	3	2	2	2	4
B_memory	ENSG00000163082	2:222426209:C:CA	26	11	0.0633571	0.0153366	3.61017e-05	3	3	3	2	3	2	3	3	2	2	3	3	3	2	1	2	2	3	2		2	2	1	2	2	2	2	2	3
B_memory	ENSG00000163162	2:101274047:AT:A	28	11	-0.03028	0.0084898	0.0003616	3	3	3	2	2	2	2	2	2	2	3	3	3	2	3	2	2	3	2		2	3	3	2	2	2	2	2	3
B_memory	ENSG00000163328	2:174450579:A:G	28	12	0.243058	0.0263831	3.18249e-20	3	3	2	2	3	2	2	2	2	2	2	3	2	2	3	3	2	4	3		3	3	3	2	2	2	2	2	4
B_memory	ENSG00000163466	2:218248563:C:T	28	16	-0.0221814	0.00441508	5.06045e-07	3	4	3	3	3	2	3	2	2	2	3	3	3	2	3	2	2	3	3		4	3	3	2	2	2	2	2	4
B_memory	ENSG00000163492	2:179008413:C:T	22	14	0.160669	0.013408	4.3589e-33	4	4	4	1	4	2	4	1	2	2	4	4	4	2	4	3	2	4	4		2	1	1	2	1	1	2	3	4
B_memory	ENSG00000163596	2:202767787:T:C	28	19	-0.0674332	0.0105142	1.42158e-10	3	3	3	3	3	2	3	2	3	2	3	3	3	2	3	3	2	3	3		2	3	3	3	2	2	3	2	3
B_memory	ENSG00000163798	2:27637059:C:T	28	12	0.0413921	0.0114914	0.000315761	5	5	3	3	5	2	2	3	2	2	5	2	5	2	5	2	2	2	3		2	3	2	2	2	2	2	2	5
B_memory	ENSG00000168280	2:148875576:CCCCCCACCCATCCCCGTG:C	27	14	0.517247	0.0939138	3.63598e-08	4	4	4	4	4	2	4	2	2	2	4	4	3	2	4	2	2	3	4		2	1	3	2	2	2	2	2	4
B_memory	ENSG00000168385	2:241316356:G:GCCCGACAAACACTTAGAGCTTGTGTGGCCATCTTGTCTTT	28	28	0.297302	0.0140344	1.34663e-99	4	4	4	4	4	3	4	4	3	4	4	4	4	4	4	4	4	4	4		4	4	4	4	4	4	4	4	4
B_memory	ENSG00000168393	2:241670838:T:C	28	5	-0.0518112	0.0158637	0.00109068	3	3	2	2	2	2	2	2	2	2	2	2	2	2	3	2	2	3	2		2	2	2	2	2	2	2	2	3
B_memory	ENSG00000168395	2:241691572:G:A	28	19	0.0619456	0.00932034	3.00578e-11	4	4	4	3	4	2	4	4	2	2	4	3	4	2	4	3	2	3	3		2	3	3	3	2	2	4	2	4
B_memory	ENSG00000168397	2:241638250:C:T	28	17	0.124651	0.0174376	8.77938e-13	4	4	4	4	4	2	4	4	2	2	4	4	4	2	4	4	2	4	4		4	3	2	2	2	2	2	2	4
B_memory	ENSG00000168763	2:96890535:A:C	28	6	-0.057231	0.0170156	0.00076977	3	3	2	2	2	2	2	2	2	2	3	2	3	2	3	2	2	2	2		2	2	2	2	2	2	2	2	3
B_memory	ENSG00000168883	2:85601849:C:G	28	6	0.159669	0.0487011	0.00104339	4	4	2	2	2	2	2	2	2	2	4	2	2	2	3	2	2	3	2		2	2	2	2	2	2	2	2	4
B_memory	ENSG00000168899	2:85583597:AACAAACAAAC:A	28	23	-0.263252	0.0244799	5.68545e-27	3	3	3	3	4	3	3	3	3	2	3	3	3	3	3	3	3	3	3		4	3	3	3	2	2	2	2	4
B_memory	ENSG00000168918	2:233066203:C:T	28	17	0.0485321	0.00985076	8.36165e-07	3	3	3	3	2	2	3	3	2	2	3	3	3	2	3	3	2	4	3		2	3	3	3	2	2	2	2	4
B_memory	ENSG00000168958	2:227373927:C:CAAAAAAA	28	19	0.0825564	0.0168736	9.94989e-07	3	3	3	3	3	2	3	3	2	2	3	3	3	2	3	3	2	3	3		3	3	3	3	2	2	2	2	3
B_memory	ENSG00000169031	2:227202370:T:A	13	7	-0.0620755	0.00782114	2.07323e-15	1	1	1	1	1	2	1	3	1	2	1	3	1	1	1	3	2	3	4		2	1	1	1	2	3	2	1	4
B_memory	ENSG00000169507	2:164936838:CT:C	3	2	0.15824	0.0431612	0.000246132	1	1	1	1	1	1	1	1	1	1	1	1	1	1	1	1	1	1	3		1	1	1	1	2	1	1	1	3
B_memory	ENSG00000169629	2:112431756:C:G	28	27	0.300091	0.0175186	8.88352e-66	3	3	3	3	3	3	3	3	3	3	3	3	3	3	3	3	3	3	3		4	3	3	3	3	3	3	2	4
B_memory	ENSG00000169756	2:108441245:A:ATT	28	21	-0.0573002	0.00984543	5.88561e-09	3	3	3	3	3	2	3	3	3	2	4	5	3	2	3	3	2	4	3		2	3	3	3	2	2	3	3	5
B_memory	ENSG00000169764	2:63877994:C:A	28	8	0.053506	0.010924	9.68082e-07	3	3	3	2	2	2	2	3	2	2	3	2	3	2	3	2	2	2	2		2	2	2	2	2	2	2	2	3
B_memory	ENSG00000170264	2:61838390:A:G	25	10	0.292914	0.0701893	3.00354e-05	3	4	3	2	2	2	2	4	2	2	3	3	2	2	1	2	3	4	3		2	1	1	2	2	2	2	2	4
B_memory	ENSG00000170396	2:184913701:A:C	12	6	-0.109665	0.0276266	7.20167e-05	1	1	1	1	1	3	1	1	1	1	1	1	1	1	1	1	2	1	3		2	3	3	2	2	2	3	2	3
B_memory	ENSG00000170417	2:102811058:C:CAA	27	8	-0.0859487	0.0207246	3.36593e-05	3	3	2	2	2	2	2	2	2	2	3	3	2	2	3	2	2	3	3		2	1	2	2	2	2	2	2	3
B_memory	ENSG00000170634	2:54035265:CTT:C	28	21	-0.162049	0.0223456	4.10783e-13	3	3	3	3	3	2	3	3	3	2	3	3	3	2	3	3	3	3	3		2	3	3	2	3	2	3	2	3
B_memory	ENSG00000170802	2:48346756:G:C	27	15	0.0741521	0.014567	3.57292e-07	3	3	3	3	4	2	4	4	2	2	3	4	3	2	4	2	2	4	4		2	1	3	2	2	2	2	2	4
B_memory	ENSG00000171055	2:36581207:C:T	28	16	-0.0906226	0.0110459	2.3215e-16	3	3	3	4	3	2	2	3	2	2	4	3	3	2	3	2	2	3	3		2	3	3	5	2	2	2	2	5
B_memory	ENSG00000171132	2:45723381:C:A	28	12	0.0639866	0.0106969	2.20715e-09	3	3	3	3	2	2	2	2	2	2	3	2	3	2	3	3	2	3	3		2	2	4	2	2	2	2	2	4
B_memory	ENSG00000171150	2:46683349:G:C	28	5	0.142298	0.0216772	5.22482e-11	2	2	2	2	2	2	2	2	2	2	2	2	2	2	3	2	2	3	3		2	3	2	2	2	2	2	2	3
B_memory	ENSG00000171853	2:3381054:G:A	28	9	0.041733	0.00978749	2.00877e-05	3	3	3	3	2	2	2	2	2	2	3	2	2	2	4	2	2	2	3		2	2	2	2	3	2	2	2	4
B_memory	ENSG00000171863	2:3579712:A:T	28	21	-0.115566	0.0096848	7.9942e-33	3	3	3	3	3	2	3	4	3	2	3	3	3	2	4	3	2	4	3		3	4	4	4	3	2	2	2	4
B_memory	ENSG00000172005	2:95065356:C:G	22	12	-0.852468	0.0430073	1.94293e-87	4	3	4	2	4	4	4	4	2	2	4	4	4	2	1	4	2	1	1		2	1	1	2	2	2	2	1	4
B_memory	ENSG00000172059	2:10041227:T:C	28	19	0.163208	0.0197595	1.46012e-16	3	3	3	3	3	2	3	3	2	2	3	3	3	2	3	3	3	3	3		2	3	3	2	3	2	2	2	3
B_memory	ENSG00000172071	2:88587204:C:CA	28	10	0.0408184	0.0100783	5.11901e-05	3	3	3	2	2	2	2	3	2	2	3	3	3	2	3	2	2	2	2		2	3	2	2	2	2	2	2	3
B_memory	ENSG00000172292	2:168390775:TA:T	28	18	-0.0595426	0.0140705	2.31906e-05	4	4	3	3	2	2	3	3	2	2	3	3	3	2	3	3	2	3	2		3	3	4	3	3	2	2	2	4
B_memory	ENSG00000172845	2:173970311:C:G	28	16	-0.0774412	0.0201403	0.00012051	3	3	3	3	2	2	2	3	2	2	3	3	3	2	3	2	3	3	3		2	3	3	2	3	2	2	2	3
B_memory	ENSG00000172878	2:172067605:G:A	27	9	0.0821905	0.0209718	8.88789e-05	3	3	2	2	2	2	2	2	2	2	3	2	3	2	2	2	2	3	2		2	3	3	3	1	2	2	2	3
B_memory	ENSG00000172954	2:30461423:G:C	28	23	0.140974	0.0119417	3.66932e-32	3	3	4	4	3	3	3	3	3	2	4	3	3	2	4	4	3	4	3		3	3	3	4	3	2	2	2	4
B_memory	ENSG00000173163	2:61848862:TTA:T	28	5	0.0583132	0.012411	2.62088e-06	2	3	2	2	2	2	3	2	2	2	2	2	2	2	3	2	2	2	3		2	2	2	2	2	2	2	2	3
B_memory	ENSG00000173272	2:131504846:A:AG	28	28	0.227412	0.0113663	4.73895e-89	4	4	4	4	4	3	4	4	4	3	4	4	4	3	4	3	4	4	4		3	3	3	3	3	3	4	3	4
B_memory	ENSG00000173744	2:227464342:T:C	28	11	0.0524244	0.00839928	4.33293e-10	3	3	3	2	2	2	2	2	2	2	3	3	2	2	3	2	2	3	3		2	3	3	2	2	2	2	2	3
B_memory	ENSG00000173960	2:24068643:G:A	28	15	-0.120859	0.029978	5.54011e-05	3	3	3	3	3	2	3	3	2	2	3	3	3	2	3	2	2	2	2		2	3	3	2	2	2	3	2	3
B_memory	ENSG00000174453	2:214662488:C:A	11	7	-0.265174	0.0625216	2.22208e-05	4	1	1	1	4	1	4	1	1	2	4	1	4	1	1	2	1	1	4		2	1	1	1	1	1	2	1	4
B_memory	ENSG00000174501	2:96078468:T:G	28	19	-0.0637759	0.012465	3.11397e-07	3	3	3	3	3	2	3	3	2	2	3	3	3	2	3	3	2	3	3		2	3	3	3	2	2	3	2	3
B_memory	ENSG00000176946	2:241638250:C:T	28	23	0.331162	0.0298303	1.23321e-28	4	4	4	4	4	3	4	4	2	2	4	4	4	3	4	4	4	4	4		2	4	3	4	4	2	4	2	4
B_memory	ENSG00000177483	2:237779880:GT:G	28	23	0.387461	0.0350626	2.17885e-28	3	3	3	3	3	4	4	3	3	2	3	4	3	2	4	3	4	3	3		2	3	4	3	3	3	2	2	4
B_memory	ENSG00000177917	2:152719765:A:C	28	9	0.0515898	0.0108067	1.80715e-06	3	3	2	2	2	2	2	2	2	2	3	2	2	2	2	4	2	3	3		2	3	4	2	2	2	2	2	4
B_memory	ENSG00000178295	2:17765180:C:T	28	19	-0.39526	0.0307628	8.7556e-38	3	3	3	3	2	2	3	3	2	2	3	3	2	2	3	3	3	3	3		3	3	3	3	3	2	2	2	3
B_memory	ENSG00000179818	2:70034154:T:TAA	28	18	-0.0865383	0.0207423	3.01859e-05	4	4	4	4	3	2	4	3	2	2	4	3	3	2	4	4	2	4	4		2	3	3	3	2	2	2	2	4
B_memory	ENSG00000180228	2:178483269:A:AG	28	18	0.161571	0.0317135	3.49242e-07	3	3	3	4	3	2	4	4	2	2	3	4	3	2	4	3	2	3	3		2	4	2	3	3	2	2	2	4
B_memory	ENSG00000180398	2:46928729:T:C	28	13	-0.0791153	0.0158354	5.85018e-07	3	3	3	2	3	2	3	3	2	2	3	3	2	2	3	2	2	3	3		2	3	2	2	2	2	2	2	3
B_memory	ENSG00000180902	2:241736670:C:CT	28	21	0.11466	0.0155593	1.71674e-13	3	3	3	3	3	3	3	3	2	2	3	3	3	2	3	4	3	3	3		2	3	3	3	3	2	2	2	4
B_memory	ENSG00000182551	2:3565087:C:T	28	19	-0.129161	0.0282936	4.99408e-06	3	3	3	3	3	3	2	3	2	2	3	3	3	2	3	2	3	3	3		2	3	3	3	3	2	2	2	3
B_memory	ENSG00000183091	2:151789847:C:T	28	17	-0.631787	0.0692089	6.93336e-20	3	3	3	4	4	2	4	4	2	2	4	3	4	2	3	2	2	3	3		2	4	3	3	2	2	2	2	4
B_memory	ENSG00000183281	2:87050079:T:C	28	22	0.38409	0.0281014	1.57702e-42	4	3	4	4	3	3	4	4	3	2	4	4	4	2	4	4	4	4	3		2	4	4	3	4	2	2	2	4
B_memory	ENSG00000183891	2:19956618:C:CT	28	20	0.264992	0.0258321	1.08641e-24	3	3	3	3	3	2	3	3	2	2	3	3	3	2	3	3	4	3	3		2	3	3	3	4	2	2	2	4
B_memory	ENSG00000184182	2:237905305:A:G	28	22	0.0903429	0.0118742	2.77601e-14	3	3	3	3	3	2	3	3	2	2	3	3	3	2	3	4	2	4	3		3	3	3	3	4	3	4	2	4
B_memory	ENSG00000184898	2:151290851:A:G	28	22	-0.21352	0.0164277	1.26328e-38	3	3	3	3	3	2	3	3	3	3	3	3	3	2	3	3	3	3	3		2	4	5	3	2	2	3	2	5
B_memory	ENSG00000184924	2:24778630:TTTTTC:T	28	4	0.119576	0.0234758	3.51388e-07	3	2	2	2	2	2	2	2	2	2	2	2	3	2	2	2	2	3	2		2	2	2	2	2	2	2	2	3
B_memory	ENSG00000185304	2:87822373:G:A	26	22	0.659911	0.0605678	1.21205e-27	4	4	4	4	4	2	4	4	3	3	4	4	4	2	1	4	4	4	1		3	4	3	4	4	2	3	2	4
B_memory	ENSG00000185404	2:230363728:A:AC	28	20	0.0570863	0.00791714	5.57586e-13	3	3	3	3	3	3	3	3	3	2	3	3	3	2	3	3	2	4	4		3	3	3	2	2	2	2	2	4
B_memory	ENSG00000186281	2:96082306:A:G	9	2	-0.574598	0.114788	5.56493e-07	1	1	1	1	1	2	1	1	1	1	1	1	1	2	1	1	2	1	4		2	1	1	2	1	2	2	1	4
B_memory	ENSG00000186854	2:84866205:G:A	28	17	0.21216	0.0376976	1.82371e-08	3	3	3	3	3	2	3	3	2	2	3	3	3	2	3	4	2	4	4		2	2	3	3	2	2	2	2	4
B_memory	ENSG00000187231	2:179236926:C:CT	27	19	0.24824	0.0114994	2.36776e-103	4	3	4	4	4	4	4	1	3	2	4	4	4	2	3	3	3	3	4		2	3	5	2	2	2	2	2	5
B_memory	ENSG00000187514	2:231700171:A:C	28	12	-0.023992	0.00547199	1.1625e-05	4	4	4	2	3	2	2	4	2	2	3	4	2	2	2	5	2	4	3		2	2	3	2	2	2	2	2	5
B_memory	ENSG00000187605	2:74022094:C:CCTT	28	11	-0.0751259	0.0148685	4.35611e-07	3	3	2	3	2	2	3	2	2	2	3	2	2	2	3	3	2	3	3		2	2	3	2	2	2	2	2	3
B_memory	ENSG00000187627	2:87025880:C:T	28	20	0.419303	0.0542893	1.13188e-14	4	4	4	3	4	2	3	3	2	2	3	3	4	2	3	3	3	3	4		2	3	3	3	3	2	2	2	4
B_memory	ENSG00000187699	2:190160947:C:T	28	10	0.0571226	0.0141642	5.50966e-05	3	3	3	3	2	2	2	2	2	2	3	3	2	2	3	2	2	3	2		2	2	2	3	2	2	2	2	3
B_memory	ENSG00000188010	2:38822999:A:C	28	5	-0.124067	0.0360469	0.000577809	3	2	2	2	2	2	2	2	2	2	2	3	3	2	3	2	2	2	2		2	2	2	2	2	2	2	2	3
B_memory	ENSG00000188177	2:112275894:G:A	28	12	-0.235671	0.0435094	6.07553e-08	4	4	4	4	2	2	2	2	2	2	4	4	4	2	4	2	2	4	4		2	4	2	2	2	2	2	2	4	-0.04335
B_memory	ENSG00000188452	2:181578256:GT:G	28	17	-0.155585	0.0272046	1.07106e-08	3	3	3	3	2	2	3	3	2	2	4	3	3	2	4	3	2	3	4		2	3	3	3	2	2	2	2	4
B_memory	ENSG00000188687	2:74372241:C:T	28	16	0.367652	0.0545884	1.63957e-11	3	3	4	3	3	2	4	3	2	2	3	3	3	2	3	2	2	3	3		2	3	3	2	2	2	2	2	4
B_memory	ENSG00000188738	2:185850194:C:T	18	8	0.16416	0.0344426	1.87722e-06	4	3	1	1	2	2	1	1	2	2	1	3	4	1	1	2	1	3	4		2	1	1	2	3	2	2	2	4
B_memory	ENSG00000189223	2:113235808:C:G	28	28	-0.879727	0.0314263	1.95664e-172	3	3	3	3	3	3	3	3	3	3	3	4	3	3	4	3	3	4	3		3	3	3	3	3	3	3	3	4
B_memory	ENSG00000189292	2:346493:T:C	5	3	-0.695857	0.034277	1.26041e-91	1	1	1	1	1	1	1	1	1	1	1	1	1	1	3	3	2	1	1		1	1	1	1	1	1	2	1	3
B_memory	ENSG00000189362	2:190457000:G:A	28	22	-0.112894	0.0181254	4.70923e-10	4	4	3	3	4	2	3	3	3	2	3	3	3	2	3	3	3	3	3		2	3	3	3	3	2	4	2	4
B_memory	ENSG00000196151	2:159231024:T:G	28	23	-0.255551	0.0244903	1.71979e-25	3	3	3	3	3	3	3	3	3	2	3	3	3	2	3	3	2	4	3		3	3	3	3	3	2	3	2	4
B_memory	ENSG00000196504	2:152717014:C:T	28	17	-0.0406718	0.00654444	5.14177e-10	4	4	4	4	4	2	3	4	2	2	4	4	4	2	4	2	2	3	3		2	4	4	4	2	2	2	2	4	-0.07665
B_memory	ENSG00000196843	2:96504877:C:CAAAAAAAAAAAAAAAAAAAAAA	28	10	0.236118	0.0584329	5.3259e-05	3	2	2	2	2	2	2	3	2	2	3	2	3	2	2	2	2	3	3		2	3	3	3	2	2	2	2	3
B_memory	ENSG00000196912	2:97550271:G:A	28	24	-0.282522	0.0127032	1.40002e-109	3	3	3	4	3	2	4	3	3	3	3	3	4	2	3	3	3	3	3		4	3	3	3	3	2	3	2	4
B_memory	ENSG00000196975	2:69724878:T:TGA	28	14	0.368479	0.0147152	2.20769e-138	5	3	5	3	2	2	2	3	2	2	5	2	3	2	3	2	2	3	3		2	5	3	4	2	2	2	2	5
B_memory	ENSG00000197121	2:196781357:A:AATATATATAT	28	12	-0.246976	0.0626518	8.07926e-05	3	3	3	2	3	2	3	2	2	2	2	2	2	2	3	2	2	3	3		2	3	3	3	2	2	2	2	3
B_memory	ENSG00000197329	2:64153963:A:G	26	13	0.0636713	0.0167858	0.000148741	3	3	3	3	2	2	3	3	2	2	3	3	3	2	3	3	2	1	2		2	1	3	2	2	2	2	2	3
B_memory	ENSG00000197585	2:214683951:G:A	24	15	0.323832	0.0444942	3.38631e-13	4	4	4	4	4	2	4	4	2	2	4	4	4	2	4	3	2	1	3		2	1	4	2	2	1	2	1	4
B_memory	ENSG00000197756	2:216448321:C:T	28	12	-0.162379	0.0367215	9.78399e-06	4	4	4	2	4	2	2	4	2	2	4	4	4	2	2	2	2	4	3		2	2	3	2	2	2	2	2	4
B_memory	ENSG00000197872	2:16575813:G:A	23	13	-0.0530706	0.0142591	0.000197746	1	1	3	3	1	2	3	3	1	2	3	1	3	2	3	2	2	3	3		2	2	3	2	3	3	2	2	3
B_memory	ENSG00000198130	2:190271278:C:A	28	17	0.0666488	0.00871136	1.99758e-14	3	3	3	2	3	2	3	2	3	2	3	3	3	2	3	3	2	3	3		3	4	3	2	2	2	2	2	4
B_memory	ENSG00000198380	2:69302399:C:T	28	20	-0.0807562	0.0144614	2.34717e-08	3	3	3	3	3	2	3	3	3	2	3	3	3	2	3	3	2	3	3		2	3	3	3	3	2	2	2	3
B_memory	ENSG00000198586	2:171076735:TAA:T	28	15	-0.0252822	0.00549178	4.15154e-06	3	3	3	2	3	2	2	3	2	2	3	3	3	2	3	2	2	3	3		2	3	3	3	2	2	2	2	3
B_memory	ENSG00000198648	2:168173555:A:ATATTTATT	28	19	0.0908583	0.0133965	1.18327e-11	3	3	3	3	3	2	3	3	2	2	3	3	3	2	3	3	2	3	3		4	3	3	3	2	2	2	2	4
B_memory	ENSG00000198885	2:96430504:C:T	20	10	-0.853235	0.214006	6.6925e-05	3	1	3	3	3	2	3	3	2	1	3	1	3	2	3	2	2	1	1		2	1	1	2	1	2	2	2	3
B_memory	ENSG00000204186	2:206277729:CA:C	26	11	-0.117212	0.0173937	1.59716e-11	3	4	3	2	5	2	2	2	2	2	3	2	3	2	5	5	2	2	3		4	1	1	2	2	2	2	2	5
B_memory	ENSG00000204217	2:202290292:GT:G	28	16	0.0754311	0.0118532	1.96878e-10	3	3	3	2	4	2	2	3	2	2	4	4	4	2	3	3	2	3	3		2	3	3	3	2	2	2	2	4
B_memory	ENSG00000204262	2:189083088:C:T	12	10	-1.37649	0.178593	1.28385e-14	1	4	1	1	1	2	1	1	4	1	1	4	1	1	1	4	1	4	4		4	1	1	1	3	1	3	2	4
B_memory	ENSG00000204406	2:147931896:C:G	28	16	0.0470562	0.00767444	8.70318e-10	4	4	3	2	3	2	3	4	2	2	3	4	3	2	3	2	2	3	3		2	3	3	3	2	2	2	2	4
B_memory	ENSG00000204792	2:74958729:G:T	10	10	1.21616	0.0532283	1.52756e-115	1	1	1	1	1	4	1	1	1	1	1	1	1	4	1	1	1	4	4		3	1	4	4	4	1	4	1	4
B_memory	ENSG00000211592	2:88762817:C:T	26	5	0.0443892	0.0106464	3.0537e-05	2	2	2	2	2	3	2	2	2	2	2	2	2	1	2	2	1	3	2		2	2	2	2	3	3	2	2	3
B_memory	ENSG00000212978	2:61137019:G:A	28	23	0.0930764	0.0227358	4.24307e-05	3	3	3	3	3	3	3	3	3	2	4	2	3	3	3	3	3	3	3		4	4	4	3	2	3	2	2	4
B_memory	ENSG00000213160	2:169615370:A:G	28	13	-0.119721	0.0233556	2.9597e-07	3	3	2	2	2	2	2	2	2	2	3	4	3	2	4	3	2	3	4		2	3	3	2	3	2	2	2	4
B_memory	ENSG00000213626	2:30210342:C:CA	28	15	-0.0607173	0.010963	3.05295e-08	3	3	3	3	3	2	3	3	2	2	3	3	3	2	4	2	2	3	3		2	2	5	2	2	2	2	2	5
B_memory	ENSG00000213639	2:28774274:G:T	28	20	0.0502565	0.00851916	3.65195e-09	3	3	3	3	3	2	3	3	3	2	3	4	3	2	3	3	2	3	3		2	3	4	3	4	2	2	2	4
B_memory	ENSG00000213963	2:177448836:C:A	27	12	-0.224392	0.0426089	1.39196e-07	4	4	3	2	2	2	3	3	2	2	3	3	3	2	3	2	2	3	3		2	2	2	2	1	2	2	2	4
B_memory	ENSG00000214184	2:108546269:C:CTTTT	28	16	-0.234915	0.0334547	2.18908e-12	3	3	3	3	3	2	3	3	2	2	3	3	3	2	3	2	2	3	3		2	3	4	2	2	2	2	2	4
B_memory	ENSG00000214595	2:54788144:A:T	27	13	0.486981	0.0187734	2.36212e-148	3	1	3	3	2	2	3	3	3	2	3	4	3	2	3	2	2	3	3		2	2	2	2	2	2	2	2	4
B_memory	ENSG00000214711	2:31247353:CA:C	5	2	0.15579	0.028272	3.58006e-08	1	1	1	1	1	1	1	1	1	1	1	1	1	1	1	1	1	3	2		2	1	1	1	1	1	2	1	3
B_memory	ENSG00000217702	2:74128992:TAAAAAAAA:T	28	23	0.442767	0.0406216	1.1553e-27	3	3	3	3	3	2	3	3	4	2	3	3	3	3	3	3	4	3	3		3	3	2	3	3	2	3	2	4
B_memory	ENSG00000218739	2:37295028:T:C	28	15	-0.078049	0.012967	1.75435e-09	3	3	3	3	3	2	3	3	2	2	3	3	3	2	3	2	2	3	3		2	3	2	2	2	2	2	2	3
B_memory	ENSG00000218819	2:21044910:T:C	3	1	0.16622	0.0495493	0.00079471	1	1	1	1	1	1	1	1	1	1	1	1	1	1	1	1	1	1	2		2	1	1	1	1	1	1	1	2
B_memory	ENSG00000221823	2:68203601:C:CA	28	19	-0.0541842	0.00856425	2.50319e-10	3	3	3	3	3	2	3	3	2	2	3	3	3	2	4	3	2	3	3		2	3	3	3	2	3	2	2	4
B_memory	ENSG00000222005	2:46682925:A:C	28	8	0.160404	0.0362878	9.85559e-06	3	2	2	2	2	2	2	2	2	2	3	2	2	2	3	2	2	4	4		2	3	2	3	2	2	2	2	4
B_memory	ENSG00000222017	2:197849666:TG:T	28	17	0.258509	0.0326002	2.19706e-15	3	3	3	3	3	3	3	3	3	2	3	3	3	2	3	3	2	3	2		2	3	2	2	2	2	2	2	3
B_memory	ENSG00000222020	2:239387730:C:T	28	15	0.136265	0.0271245	5.06918e-07	3	3	3	3	2	2	4	3	2	2	4	3	4	2	3	2	2	3	3		2	3	3	2	2	2	2	2	4
B_memory	ENSG00000222041	2:87709893:T:A	27	20	0.267047	0.0587614	5.50403e-06	3	3	3	3	4	2	3	3	2	2	3	3	3	2	4	3	3	3	3		2	1	3	3	3	3	2	2	4
B_memory	ENSG00000223935	2:64376151:TCAC:T	5	1	0.674108	0.18406	0.000249834	1	1	1	1	1	1	1	1	1	1	1	1	1	1	1	1	1	1	2		2	1	1	1	1	2	2	1	2
B_memory	ENSG00000223960	2:178384877:TA:T	28	15	0.198555	0.0489518	4.98912e-05	4	4	3	4	2	2	4	3	2	2	4	4	3	2	4	4	2	4	3		2	3	2	2	2	2	2	2	4
B_memory	ENSG00000224043	2:134853167:T:TA	28	18	0.162837	0.0199784	3.61948e-16	3	3	3	3	3	2	3	4	2	2	3	3	4	2	3	4	2	3	3		2	4	3	3	2	2	2	2	4
B_memory	ENSG00000224137	2:207662249:C:CA	8	5	-0.387507	0.01891	2.53002e-93	1	1	1	1	1	1	1	1	1	1	1	1	1	1	1	1	1	4	3		2	3	1	2	1	3	1	2	4
B_memory	ENSG00000224184	2:11866489:C:T	24	10	0.272096	0.0437804	5.13169e-10	3	3	1	3	3	2	3	1	2	2	3	1	1	2	3	2	2	2	3		2	3	2	2	2	2	2	2	3
B_memory	ENSG00000224220	2:25411958:C:T	22	4	0.144816	0.0256805	1.70909e-08	2	3	2	2	2	2	2	2	2	2	3	2	2	2	2	2	2	2	3		2	1	1	1	1	1	2	1	3
B_memory	ENSG00000224376	2:231389663:C:T	13	8	0.211953	0.0264422	1.09506e-15	1	1	1	1	1	2	3	1	2	2	3	1	1	2	3	4	4	4	4		2	1	1	1	1	1	1	1	4
B_memory	ENSG00000224467	2:161097263:C:CAAAAAAA	28	9	-0.0774916	0.0183153	2.32671e-05	3	3	3	2	2	2	2	2	2	2	2	3	3	2	2	3	2	3	2		2	2	2	3	2	2	2	2	3
B_memory	ENSG00000224789	2:120128823:GGTA:G	18	6	0.220682	0.0547636	5.58438e-05	3	1	2	2	3	2	2	1	2	1	3	1	2	2	3	2	2	1	3		2	1	1	1	1	2	2	1	3
B_memory	ENSG00000224875	2:42106205:G:A	22	6	-0.165307	0.0205773	9.47539e-16	2	1	2	2	3	2	2	2	2	2	3	1	2	2	1	1	2	4	4		2	1	3	1	2	2	2	2	4
B_memory	ENSG00000225439	2:74053243:T:TC	25	11	-0.237635	0.0484314	9.2649e-07	3	3	3	3	3	2	3	2	2	2	3	3	2	2	3	2	2	1	2		2	1	1	3	2	2	2	2	3
B_memory	ENSG00000225521	2:241064141:T:C	28	18	0.136623	0.0146714	1.25244e-20	3	3	3	3	3	2	3	3	2	2	3	3	3	2	3	3	2	3	3		2	3	3	2	2	2	3	2	3
B_memory	ENSG00000225889	2:64229664:ATGCAGCGGAGGGAATTGGGG:A	21	11	0.2196	0.0368065	2.42623e-09	3	3	3	1	3	2	1	1	2	1	1	3	3	2	1	1	2	3	3		2	3	3	2	2	2	2	2	3
B_memory	ENSG00000225963	2:230169503:CG:C	28	22	-0.482858	0.0213711	4.96684e-113	4	4	4	4	4	2	3	3	4	2	4	3	3	2	4	4	4	4	3		2	4	4	3	4	2	3	2	4
B_memory	ENSG00000226124	2:199876997:G:A	27	17	-0.13879	0.029478	2.49829e-06	3	4	4	3	3	2	3	4	2	2	3	3	4	2	1	3	2	4	3		2	3	3	3	2	2	2	2	4
B_memory	ENSG00000226312	2:201111751:CA:C	28	17	-0.106914	0.0190086	1.86053e-08	3	3	3	3	3	2	3	3	2	2	3	3	3	2	3	3	2	3	3		2	5	3	2	2	2	2	2	5
B_memory	ENSG00000226383	2:156313435:C:T	18	17	0.75913	0.0637131	9.90808e-33	3	3	4	4	3	3	3	4	3	3	3	4	4	3	1	1	3	1	1		1	1	1	1	1	2	3	1	4
B_memory	ENSG00000226508	2:105130609:G:A	2	2	0.566875	0.147818	0.000125583	1	1	1	1	1	1	1	1	1	1	1	1	1	1	1	1	1	1	3		1	1	1	1	1	1	1	1	3
B_memory	ENSG00000226605	2:62803270:T:TA	27	3	0.245346	0.0657002	0.000188222	3	3	2	2	2	2	2	2	2	2	2	2	2	2	2	2	2	2	2		2	1	2	2	2	2	2	2	3
B_memory	ENSG00000228043	2:138533344:T:C	28	10	0.0995526	0.0262592	0.00014995	3	3	2	2	2	2	2	3	2	2	3	2	2	2	3	2	2	4	2		2	4	3	3	2	2	2	2	4
B_memory	ENSG00000228262	2:33706550:G:T	17	6	-1.62843	0.0588449	1.46663e-168	1	1	1	1	1	3	4	1	2	2	4	1	1	2	1	2	2	1	1		4	2	2	2	2	2	3	2	4
B_memory	ENSG00000228363	2:86575492:AT:A	28	15	-0.0835195	0.0201754	3.47812e-05	5	3	5	4	5	2	3	5	2	2	4	3	4	2	3	2	2	3	2		2	3	3	2	2	2	2	2	5
B_memory	ENSG00000228486	2:97663552:C:T	28	15	0.638139	0.104037	8.58274e-10	4	4	4	4	4	2	3	2	2	2	4	4	4	2	4	2	2	4	4		2	3	3	2	2	2	2	2	4
B_memory	ENSG00000228509	2:190880872:CGCAGCAGCAGCAGCAGCAGCAGCA:C	28	17	-0.25574	0.0236484	2.94596e-27	5	4	5	3	5	2	4	4	2	2	5	4	5	2	5	3	2	4	4		2	3	3	2	2	2	2	2	5
B_memory	ENSG00000228590	2:60357684:G:A	8	3	-0.135999	0.0262824	2.28514e-07	1	1	1	1	1	1	1	1	1	1	1	1	1	1	1	1	1	3	1		2	1	1	2	3	2	2	2	3
B_memory	ENSG00000228784	2:19877892:C:G	28	16	-0.261413	0.0348444	6.27107e-14	4	4	3	3	4	2	2	3	2	2	3	4	4	2	4	2	2	4	4		2	4	4	4	2	2	2	2	4
B_memory	ENSG00000228857	2:113870768:A:G	28	17	0.154435	0.0226439	9.09345e-12	3	3	4	4	3	2	4	4	2	2	3	4	3	2	4	2	2	4	4		2	3	3	2	3	2	2	2	4
B_memory	ENSG00000229195	2:165864233:T:C	28	18	0.375773	0.0432992	4.00974e-18	4	4	3	4	4	2	4	4	2	2	4	4	3	2	3	3	2	3	3		2	4	3	3	2	2	2	2	4
B_memory	ENSG00000229267	2:214812181:G:A	27	16	0.233097	0.0298684	5.99163e-15	2	2	2	1	3	3	4	2	3	2	3	2	3	3	3	4	3	3	3		3	2	2	2	4	2	3	2	4
B_memory	ENSG00000229337	2:177283476:G:A	28	12	-0.127553	0.0289893	1.08248e-05	3	3	2	3	2	2	3	3	2	2	3	2	3	2	3	3	2	3	2		2	3	2	2	2	2	2	2	3
B_memory	ENSG00000230587	2:43225947:G:A	28	16	0.0743474	0.0165606	7.1419e-06	3	3	3	2	4	2	3	4	2	2	3	3	3	2	3	3	2	4	4		2	3	3	2	2	2	2	2	4
B_memory	ENSG00000230606	2:97354016:G:A	27	20	-0.143553	0.0173525	1.30891e-16	4	4	4	4	4	2	4	4	3	4	4	4	4	2	4	4	4	3	3		3	4	1	2	2	2	2	2	4
B_memory	ENSG00000231079	2:148958421:T:C	14	8	-0.282146	0.0645366	1.23186e-05	3	3	3	1	2	2	2	2	1	2	1	3	3	2	1	1	1	1	3		1	1	3	1	1	1	1	1	3
B_memory	ENSG00000231312	2:39531033:A:G	28	16	0.212949	0.0331969	1.41082e-10	3	3	3	2	3	2	3	3	2	2	3	3	3	2	3	2	2	3	3		2	3	3	3	2	2	2	2	3
B_memory	ENSG00000231327	2:70115455:C:CA	27	16	0.161101	0.042524	0.000151586	4	4	3	3	3	2	4	3	2	2	4	3	3	2	4	1	2	4	4		2	3	4	2	2	2	2	2	4
B_memory	ENSG00000231621	2:197298975:A:G	27	18	0.157976	0.0252521	3.95072e-10	3	3	4	3	3	2	3	3	3	2	3	3	3	2	3	3	3	3	3		2	1	3	2	2	2	2	2	4
B_memory	ENSG00000231646	2:185777393:GTT:G	16	8	-0.164252	0.0348588	2.45384e-06	4	4	1	1	2	1	1	1	1	2	1	3	3	1	1	3	1	3	4		2	1	1	2	2	2	2	2	4
B_memory	ENSG00000231672	2:217789061:G:A	28	18	0.502387	0.0475072	3.89317e-26	3	4	3	4	4	2	4	4	2	2	4	4	3	2	4	3	2	4	4		2	4	4	4	2	2	2	2	4
B_memory	ENSG00000231731	2:127496550:T:TACACACAC	28	6	-0.0931161	0.0238441	9.41443e-05	3	3	3	2	2	2	2	2	2	2	3	2	2	2	3	2	2	2	2		2	2	2	2	2	2	2	2	3
B_memory	ENSG00000231851	2:105054613:G:A	25	11	-0.197154	0.0524219	0.000169292	3	4	2	3	1	2	3	3	2	2	4	2	3	2	3	2	2	3	4		2	1	1	2	2	2	2	2	4
B_memory	ENSG00000232732	2:199929970:AT:A	12	2	0.0995649	0.0191339	1.95491e-07	1	1	1	1	1	2	1	1	1	1	1	1	1	2	1	1	2	2	3		2	1	1	2	2	2	2	2	3
B_memory	ENSG00000232931	2:95931259:T:G	28	20	0.0555627	0.00993426	2.23127e-08	4	4	4	4	4	2	3	4	2	3	4	3	3	2	4	3	2	4	4		2	3	4	4	2	2	2	3	4
B_memory	ENSG00000232973	2:37990518:C:CA	12	6	-0.262314	0.0617542	2.15973e-05	1	1	1	1	1	1	1	1	1	1	1	1	1	1	3	1	1	3	3		2	3	3	2	2	2	2	2	3
B_memory	ENSG00000233005	2:21315284:CTTG:C	9	6	-0.643692	0.152718	2.49892e-05	1	1	1	3	1	1	3	3	1	1	3	1	1	1	3	1	2	1	2		2	1	1	1	1	1	1	1	3
B_memory	ENSG00000233296	2:677295:C:T	16	13	0.860828	0.0619138	6.02015e-44	3	3	1	1	3	2	1	1	3	1	1	3	1	2	1	1	3	3	3		2	1	4	3	3	1	3	1	4
B_memory	ENSG00000233654	2:190604466:C:T	27	18	0.225803	0.0371133	1.17108e-09	3	3	2	3	3	2	3	3	2	2	3	3	3	2	3	3	3	3	3		2	1	3	3	3	2	2	2	3
B_memory	ENSG00000233806	2:242134509:T:C	28	21	-0.592371	0.0279642	1.36527e-99	4	3	4	3	4	2	4	4	3	2	4	4	4	2	3	4	3	3	4		2	4	3	3	4	2	2	2	4
B_memory	ENSG00000234028	2:88630218:T:G	27	7	0.107798	0.0303888	0.00038923	2	2	4	2	3	2	2	2	2	2	3	2	2	2	3	2	2	4	2		2	3	1	2	2	2	2	2	4
B_memory	ENSG00000234072	2:27392611:T:TG	28	16	-0.125389	0.0343036	0.00025691	3	3	4	2	4	2	2	3	2	2	3	3	2	2	3	3	2	3	3		2	3	3	3	4	2	2	2	4
B_memory	ENSG00000234162	2:105843198:C:A	28	19	-0.2591	0.0221719	1.50397e-31	3	3	3	4	4	2	3	3	3	2	3	3	3	2	3	3	2	3	3		2	3	4	4	2	2	2	2	4
B_memory	ENSG00000234171	2:3571240:T:TA	28	18	-0.123669	0.0194851	2.19779e-10	3	3	3	3	3	2	3	3	2	2	3	3	3	2	3	3	2	3	3		2	3	3	3	2	2	2	2	3
B_memory	ENSG00000234199	2:113959408:G:A	28	17	0.415553	0.0552961	5.68875e-14	4	3	3	3	3	2	4	4	2	2	4	3	4	2	3	2	2	4	3		2	3	3	4	2	2	2	2	4
B_memory	ENSG00000234281	2:210495127:T:C	27	10	0.117837	0.0332527	0.000394571	3	3	2	2	2	2	2	3	2	2	3	3	3	2	3	2	2	3	3		2	1	2	2	2	2	2	2	3
B_memory	ENSG00000234663	2:181289003:ATAT:A	28	12	0.109597	0.0248865	1.06331e-05	3	3	3	3	3	2	3	2	2	2	3	3	3	2	3	2	2	2	2		2	2	3	2	2	2	2	2	3
B_memory	ENSG00000234818	2:10677961:G:GCA	26	7	-0.157691	0.0441061	0.000349882	3	3	2	2	2	2	2	2	2	1	3	3	2	3	3	2	2	2	2		2	1	2	2	2	2	2	2	3
B_memory	ENSG00000234902	2:207235437:C:T	9	5	-0.156431	0.0312834	5.71961e-07	1	1	1	1	1	1	1	1	2	1	1	1	1	1	1	1	1	4	4		2	4	4	2	1	1	2	1	4
B_memory	ENSG00000234936	2:43229595:A:G	26	15	0.405908	0.0420246	4.51088e-22	3	4	4	1	4	2	4	3	2	2	4	4	4	2	4	2	2	3	4		2	4	2	4	2	1	2	2	4
B_memory	ENSG00000235066	2:118022731:A:ATT	28	6	-0.0774638	0.0204232	0.000148883	3	3	2	2	2	2	2	2	2	2	3	2	2	2	2	2	2	2	2		2	3	3	2	2	2	2	2	3
B_memory	ENSG00000235192	2:165868835:C:CT	20	9	-0.195456	0.0442098	9.81965e-06	1	1	1	2	1	2	4	3	1	2	3	1	1	2	3	2	2	3	3		2	3	3	2	2	2	1	2	4
B_memory	ENSG00000235419	2:230472831:A:C	28	17	0.0624374	0.0127552	9.82715e-07	3	4	3	3	4	2	3	3	2	2	3	4	3	2	3	3	2	3	3		2	3	3	2	2	2	2	2	4
B_memory	ENSG00000235848	2:37989335:T:C	24	9	-0.151613	0.033732	6.96866e-06	1	3	1	2	1	2	2	2	2	2	3	4	1	2	3	2	2	3	3		2	3	3	2	2	2	2	2	4
B_memory	ENSG00000236204	2:19305969:C:G	28	11	0.107158	0.0284375	0.000164433	3	3	2	2	4	2	2	3	2	2	3	3	2	2	4	2	2	3	2		2	4	4	2	2	2	2	2	4
B_memory	ENSG00000236209	2:74958729:G:T	12	9	1.2061	0.0513144	3.70158e-122	1	1	1	1	1	2	1	1	1	1	1	1	1	2	1	1	4	4	4		4	4	4	4	4	2	1	1	4
B_memory	ENSG00000236213	2:37599656:T:C	20	16	-0.206038	0.027772	1.18077e-13	3	4	4	4	4	3	3	3	2	2	3	3	3	2	4	3	3	1	3		2	1	1	1	1	1	1	1	4
B_memory	ENSG00000236283	2:164853041:A:G	6	4	-0.0911953	0.0235295	0.000106279	1	1	1	1	1	1	1	1	1	1	1	1	1	1	1	1	1	3	3		2	1	1	1	3	1	2	1	3
B_memory	ENSG00000236432	2:227207376:C:T	14	6	-0.061024	0.0124268	9.07702e-07	1	3	1	1	1	2	1	1	1	2	1	3	1	1	1	3	2	3	3		2	1	1	2	2	2	2	1	3
B_memory	ENSG00000236449	2:174682944:G:GCCGCCGCCCCC	28	13	0.0724148	0.0128104	1.57862e-08	4	4	3	3	2	2	2	2	2	2	3	4	3	2	3	2	2	4	4		2	2	3	3	2	2	2	2	4
B_memory	ENSG00000236682	2:127361337:A:T	28	14	0.13532	0.0217486	4.90835e-10	3	3	3	2	2	2	2	2	2	2	3	3	4	2	3	2	2	3	3		3	2	2	3	4	2	3	2	4
B_memory	ENSG00000236977	2:197335447:C:CT	28	9	-0.0856663	0.0190299	6.74251e-06	3	3	2	3	2	2	2	2	2	2	3	4	2	2	3	2	2	3	3		2	2	2	2	2	2	2	2	4
B_memory	ENSG00000237298	2:178717810:G:T	28	18	-0.055964	0.0135022	3.40097e-05	3	3	3	2	3	2	3	3	2	2	3	3	3	2	3	3	3	3	3		2	3	3	3	2	2	2	2	3
B_memory	ENSG00000237638	2:64929324:G:A	28	13	0.159683	0.0161076	3.63642e-23	3	3	2	2	3	2	2	2	2	2	3	3	3	2	3	2	2	3	4		3	3	3	2	2	2	2	2	4
B_memory	ENSG00000237651	2:61138677:C:T	28	26	0.224635	0.0170813	1.67964e-39	4	4	4	4	4	3	4	4	4	3	4	4	4	2	4	4	3	4	4		3	4	4	3	4	3	3	2	4
B_memory	ENSG00000237753	2:112656188:CT:C	27	15	0.292515	0.0784206	0.000191423	3	3	3	3	2	2	3	3	2	2	3	3	2	2	3	3	2	1	2		2	3	3	3	3	2	2	2	3
B_memory	ENSG00000237877	2:186402837:A:G	28	18	0.0612487	0.00974487	3.27369e-10	3	4	3	3	3	2	4	4	2	2	4	4	4	2	4	3	2	4	4		2	3	4	4	2	2	2	2	4
B_memory	ENSG00000237940	2:241974159:C:T	12	5	-0.164726	0.032021	2.685e-07	1	1	1	1	1	2	1	1	2	1	1	4	1	2	1	1	2	3	3		2	1	1	1	3	2	2	1	4
B_memory	ENSG00000238133	2:173096344:C:CT	17	11	0.184671	0.0321598	9.34047e-09	1	1	3	4	1	2	3	1	1	1	3	1	1	2	1	1	3	4	4		2	3	4	4	1	2	2	2	4
B_memory	ENSG00000239305	2:86557256:A:G	28	6	-0.0990322	0.0232374	2.02828e-05	3	3	2	2	2	2	2	2	2	2	3	2	3	2	3	2	2	2	2		2	2	2	2	2	2	2	2	3
B_memory	ENSG00000239605	2:47078870:A:G	28	9	-0.0906811	0.0202058	7.19399e-06	3	2	3	2	2	2	2	2	2	2	2	2	2	2	3	2	2	3	3		2	3	3	3	2	2	2	2	3
B_memory	ENSG00000239779	2:74507242:G:A	28	10	-0.212755	0.0621241	0.000615526	3	3	2	2	2	2	2	2	2	2	3	3	2	2	3	2	2	3	3		2	3	2	3	2	2	2	2	3
B_memory	ENSG00000240344	2:200877622:C:T	28	21	-0.198958	0.01431	6.04006e-44	4	4	4	4	4	2	4	4	4	2	4	4	4	2	4	4	4	4	4		2	4	4	4	2	2	4	2	4
B_memory	ENSG00000240401	2:55321115:GA:G	28	12	0.114315	0.019027	1.8779e-09	3	3	2	2	3	2	2	2	2	2	3	3	3	2	3	2	2	3	3		2	3	3	2	2	2	2	2	3
B_memory	ENSG00000241399	2:159821632:AG:A	28	17	-0.0845074	0.0150613	2.01301e-08	3	3	4	3	3	2	2	3	2	2	3	3	3	2	3	2	2	3	3		2	3	3	3	3	2	2	2	4
B_memory	ENSG00000241409	2:232716374:GTTT:G	21	10	-0.426439	0.0885103	1.45038e-06	3	3	3	1	3	2	1	1	2	2	1	4	3	2	1	3	2	3	3		2	1	1	2	2	2	2	2	4
B_memory	ENSG00000243244	2:48532346:CTAAATAAATAAA:C	28	17	0.16422	0.0259507	2.48122e-10	4	3	3	2	3	2	2	3	2	2	4	3	3	2	4	3	2	3	3		3	4	3	3	2	2	2	2	4
B_memory	ENSG00000250565	2:46541996:T:C	28	18	-0.13244	0.0166335	1.68912e-15	3	4	4	3	3	2	4	4	2	2	4	4	3	2	4	2	2	3	3		2	5	4	4	2	2	3	2	5
B_memory	ENSG00000260077	2:10041227:T:C	24	16	0.378183	0.0349642	2.88172e-27	1	1	4	3	3	2	3	4	1	2	3	1	4	2	3	4	4	3	3		2	4	2	3	2	2	4	2	4
B_memory	ENSG00000260101	2:64551528:T:C	23	8	0.563112	0.108503	2.10503e-07	3	1	2	1	2	2	1	2	2	2	3	2	2	2	1	1	2	3	3		2	3	3	3	2	2	2	2	3
B_memory	ENSG00000261338	2:218333302:C:T	24	15	-0.131674	0.0398975	0.000965762	3	1	3	3	3	2	3	3	2	1	3	1	3	2	3	3	2	1	3		2	3	3	3	2	2	2	2	3
B_memory	ENSG00000270100	2:20671060:G:T	9	3	0.397301	0.0860995	3.94151e-06	1	1	1	1	1	2	1	1	1	1	1	1	1	2	1	1	1	1	3		2	1	1	1	2	2	3	2	3
B_memory	ENSG00000270571	2:75075179:C:G	26	8	0.161432	0.0375841	1.7452e-05	4	4	2	2	2	2	2	2	2	1	4	3	2	2	3	2	2	4	4		2	2	2	2	2	1	2	2	4
B_memory	ENSG00000272211	2:196110382:T:A	28	27	-0.259724	0.0157931	9.0428e-61	4	4	4	3	3	3	4	3	4	4	4	4	4	2	3	3	4	3	3		3	4	4	4	4	4	4	4	4
B_memory	ENSG00000272606	2:55572780:G:A	28	13	0.273527	0.0557575	9.31129e-07	3	4	3	2	2	2	2	3	2	2	4	4	4	2	4	2	2	4	4		2	4	3	2	2	2	2	2	4
B_memory	ENSG00000272716	2:32083707:TTATACTATATATATTTATA:T	26	7	0.260754	0.0638329	4.40865e-05	3	3	2	3	2	2	2	2	2	1	3	2	2	2	3	2	2	1	2		2	2	2	2	2	2	3	2	3
B_memory	ENSG00000272800	2:183213681:G:A	28	18	0.210495	0.0362482	6.35832e-09	3	3	3	3	3	2	3	3	2	2	3	3	3	2	3	3	2	3	3		2	3	3	3	2	2	2	2	3
B_memory	ENSG00000272994	2:105362304:A:G	28	17	-0.107804	0.0197368	4.70656e-08	3	3	3	3	3	2	3	3	2	2	3	3	3	2	3	3	2	3	3		2	3	3	2	2	2	2	2	3
B_memory	ENSG00000273045	2:99106648:T:C	23	15	-0.308916	0.0355909	3.9702e-18	4	4	4	3	3	2	4	4	2	2	4	4	4	2	4	4	2	4	4		2	1	1	1	1	2	2	1	4
B_memory	ENSG00000273080	2:86199009:T:C	28	19	0.222625	0.0419637	1.1257e-07	3	3	3	3	3	2	3	3	2	2	3	3	3	2	3	3	3	5	3		2	3	3	3	2	2	2	2	5
B_memory	ENSG00000273456	2:202380911:GCCTGGC:G	28	12	0.268342	0.0473041	1.40568e-08	3	4	3	2	2	2	2	2	2	2	4	2	3	2	4	3	2	4	3		2	4	3	2	2	2	2	2	4
B_memory	ENSG00000274629	2:224480008:C:T	27	14	-0.130811	0.0307289	2.0724e-05	3	3	3	3	3	2	3	3	2	2	3	3	3	2	3	2	2	3	3		2	1	2	2	2	2	2	2	3
B_memory	ENSG00000275052	2:55557066:A:AACG	28	18	0.0461414	0.00854552	6.6834e-08	4	3	3	2	3	2	3	4	2	2	3	3	4	2	3	4	2	3	3		2	3	3	3	3	2	2	2	4
B_memory	ENSG00000283031	2:23673736:CA:C	12	3	-0.192839	0.049481	9.73009e-05	3	3	1	1	1	2	1	1	1	1	1	2	2	1	1	1	1	1	2		1	1	1	2	2	2	2	2	3
B_memory	ENSG00000284052	2:190720526:G:A	28	15	-0.123418	0.021504	9.50632e-09	3	3	2	3	2	2	3	2	2	2	3	3	2	2	3	3	3	3	3		2	3	3	3	2	2	2	2	3
B_memory	ENSG00000285519	2:54788144:A:T	6	2	0.313663	0.0323462	3.10397e-22	1	1	1	1	1	2	1	1	1	1	1	1	1	2	1	1	2	1	3		2	1	1	1	1	1	1	1	3
B_memory	ENSG00000285754	2:34313512:C:A	2	1	0.981186	0.19397	4.22707e-07	1	1	1	1	1	1	1	1	1	1	1	1	1	1	1	1	1	1	1		2	1	1	1	1	1	1	1	2
B_memory	ENSG00000285755	2:57419695:T:C	13	3	-0.19544	0.0445602	1.15462e-05	1	1	1	1	1	1	1	1	1	1	1	2	1	1	1	2	1	3	2		2	2	3	2	2	2	2	2	3
B_memory	ENSG00000286145	2:127333131:C:CA	28	19	0.0515379	0.00887933	6.46519e-09	3	3	3	3	4	2	3	3	2	2	3	3	3	2	3	3	2	4	4		2	3	3	3	3	2	2	2	4
B_memory	ENSG00000286415	2:33692202:A:G	18	5	-0.180677	0.0497613	0.000282464	3	3	2	1	2	2	1	2	3	1	1	2	2	2	1	3	1	2	2		2	1	1	1	1	2	2	2	3
B_memory	ENSG00000286481	2:121984347:C:CT	23	13	-0.35313	0.0597837	3.48851e-09	3	3	1	1	3	2	3	3	2	2	3	3	3	2	3	1	2	3	3		2	1	1	2	2	3	2	2	3
B_memory	ENSG00000286797	2:185425362:A:G	15	9	0.42513	0.0430196	4.97017e-23	3	3	1	1	1	2	1	1	2	2	1	3	4	1	1	4	4	1	1		2	1	1	1	4	2	3	2	4
B_memory	ENSG00000286864	2:237677062:T:C	28	10	-0.1278	0.028208	5.88077e-06	3	2	3	2	2	2	3	2	2	2	3	2	2	2	3	3	2	3	4		2	3	2	2	2	2	2	2	4
B_memory	ENSG00000287129	2:186003800:GGAAA:G	12	4	0.190086	0.0448055	2.21065e-05	1	3	1	1	1	1	1	1	1	1	1	3	1	1	1	2	1	3	2		2	1	1	2	2	2	2	2	3
B_memory	ENSG00000287149	2:179058523:A:C	19	11	0.138055	0.018779	1.95848e-13	3	3	1	1	3	2	3	1	2	2	3	3	3	2	1	2	2	4	3		2	1	1	1	1	1	2	3	4
B_memory	ENSG00000287151	2:131682500:G:C	28	27	0.622492	0.030902	3.03144e-90	4	4	4	4	4	4	4	4	4	4	4	4	4	4	4	4	4	4	4		4	4	4	4	4	4	4	2	4
B_memory	ENSG00000287621	2:183156695:A:AT	26	14	0.253983	0.0442816	9.71462e-09	3	3	3	3	3	2	2	3	2	2	3	3	3	2	3	2	2	4	3		2	1	1	2	4	2	2	2	4
B_memory	ENSG00000287625	2:84948532:CT:C	28	16	-0.188683	0.0321519	4.39775e-09	4	4	4	3	4	2	4	4	2	2	4	3	3	2	3	2	2	4	3		2	3	2	3	2	2	2	2	4
B_memory	ENSG00000287670	2:88006366:G:C	3	3	0.178621	0.0508507	0.000443648	1	1	1	1	1	1	1	1	1	1	1	1	1	1	1	1	1	3	3		1	1	1	1	1	1	1	1	3
B_memory	ENSG00000288066	2:151825823:G:GA	28	8	-0.101035	0.0271764	0.000201004	3	3	2	2	2	2	2	2	2	2	2	3	3	2	3	2	2	3	2		2	2	3	2	2	2	2	2	3
B_memory	ENSG00000288869	2:69724878:T:TGA	9	3	0.256148	0.0386768	3.52513e-11	1	1	1	1	1	2	1	1	1	1	1	1	1	1	1	1	1	1	3		1	2	3	2	2	2	2	1	3
B_memory	ENSG00000289082	2:42780911:C:CAAAAA	9	3	0.188194	0.0436028	1.58811e-05	1	1	1	1	1	1	1	1	1	1	1	1	1	1	1	1	1	1	2		1	3	2	3	2	2	2	2	3
B_memory	ENSG00000289156	2:68251650:G:GT	28	24	0.345815	0.0338266	1.56175e-24	4	4	4	3	3	2	3	4	3	2	4	3	4	2	4	3	3	4	3		3	3	4	3	4	3	3	2	4
B_memory	ENSG00000289253	2:241109167:T:C	9	6	-0.253053	0.0691091	0.000250602	3	3	1	1	3	2	1	1	2	1	1	4	3	1	1	1	1	1	1		2	1	1	1	1	1	1	1	4
B_memory	ENSG00000289410	2:61764888:C:CT	28	16	-0.186785	0.0500967	0.000192628	3	3	3	3	3	2	3	3	2	2	3	3	3	2	3	2	2	3	3		2	3	3	2	2	2	2	2	3
B_memory	ENSG00000289463	2:71342683:CGT:C	28	14	-0.108853	0.0209558	2.0538e-07	3	4	4	3	3	2	3	2	2	2	3	3	3	2	3	3	2	4	4		2	2	2	2	2	2	2	2	4
B_memory	ENSG00000289534	2:134201816:CTTTTTTTTTTTT:C	19	8	-0.294588	0.0588211	5.49424e-07	4	1	4	1	2	2	1	3	2	2	1	4	4	1	1	2	1	4	4		2	1	1	2	2	2	2	2	4
B_memory	ENSG00000289545	2:37605145:G:T	19	14	0.342861	0.0794589	1.59644e-05	3	1	3	3	3	2	3	3	2	2	3	3	3	2	3	3	3	1	3		2	1	1	1	1	1	1	1	3
B_memory	ENSG00000289627	2:54615313:G:T	22	14	-0.224804	0.0421004	9.3095e-08	3	3	3	3	3	2	3	3	2	2	3	3	3	2	1	3	2	3	3		2	1	1	1	2	1	2	1	3
B_memory	ENSG00000289698	2:201315768:T:C	28	23	-0.290308	0.0193837	1.03969e-50	4	3	4	4	3	4	3	3	3	2	4	3	3	2	3	3	3	3	4		2	3	3	4	3	2	3	2	4
B_memory	ENSG00000289727	2:32213302:CT:C	18	6	0.167608	0.0442237	0.000150641	1	3	1	1	2	2	1	1	2	1	1	3	3	2	1	1	1	3	3		2	2	2	2	2	2	2	2	3
B_memory	ENSG00000289855	2:61734700:T:C	24	16	-0.152544	0.0461799	0.000955718	4	3	4	1	3	2	4	4	4	2	1	4	4	2	1	4	2	4	4		1	4	3	3	2	2	2	2	4
B_memory	ENSG00000290100	2:37591607:A:T	27	16	0.243079	0.054474	8.10854e-06	3	3	3	3	3	2	3	3	2	2	3	3	3	2	3	3	2	3	2		2	3	3	2	1	2	2	2	3
B_memory	ENSG00000290104	2:88866214:A:G	7	3	0.146634	0.0208226	1.89403e-12	1	1	1	1	1	1	1	1	1	1	1	1	1	1	1	1	1	3	3		2	1	1	1	2	1	2	2	3
B_memory	ENSG00000290110	2:85299860:A:AACAC	28	15	-0.403261	0.102392	8.20311e-05	3	3	3	2	3	2	2	3	2	2	3	3	3	2	3	3	2	3	3		2	3	3	2	2	2	2	2	3
B_memory	ENSG00000290119	2:105786856:A:AGCCTTAG	25	14	-0.21176	0.0413303	2.99737e-07	3	3	3	3	3	2	3	4	2	2	3	3	4	2	3	2	2	4	4		2	1	1	2	1	2	2	2	4
B_memory	ENSG00000291134	2:113570700:T:C	28	24	0.224174	0.0205959	1.36809e-27	4	4	3	4	3	2	3	3	3	3	4	4	3	2	3	3	3	3	3		3	3	3	3	3	3	2	2	4
B_memory	ENSG00000291147	2:242096146:C:T	28	20	-0.10457	0.0113046	2.23991e-20	3	3	3	3	3	2	3	3	2	2	3	3	3	2	3	3	3	4	4		2	3	3	3	4	2	2	2	4
B_memory	ENSG00000291176	2:95988150:C:CA	28	15	0.0987888	0.0235181	2.6628e-05	3	4	3	3	3	2	3	4	2	2	4	3	3	2	4	2	2	2	4		2	2	3	2	2	3	2	2	4
B_memory	ENSG00000022277	20:56519556:C:CT	28	12	-0.0362811	0.00825818	1.11615e-05	3	3	2	2	2	2	3	2	2	2	3	3	2	2	3	2	2	4	3		2	3	3	3	2	2	2	2	4
B_memory	ENSG00000025293	20:35684411:TAAATAAAATA:T	28	13	0.0783964	0.0152047	2.52209e-07	3	3	3	2	2	2	2	2	2	2	2	3	3	2	3	4	2	3	3		2	3	3	3	2	2	2	2	4
B_memory	ENSG00000025772	20:44960400:G:A	28	16	-0.122633	0.0196995	4.81061e-10	3	3	3	4	2	2	3	4	2	2	4	3	3	2	4	2	2	3	3		2	4	4	3	2	2	2	2	4	-0.6597
B_memory	ENSG00000042062	20:50611259:C:T	28	5	0.166527	0.0339809	9.55415e-07	3	2	2	2	2	2	2	2	2	2	2	2	2	2	2	2	2	3	3		2	3	2	2	2	2	2	2	3
B_memory	ENSG00000060491	20:62810175:CAA:C	28	15	-0.0671961	0.0122633	4.26648e-08	3	4	2	3	2	2	2	3	2	2	4	3	2	2	4	3	2	4	3		2	3	3	3	3	2	2	2	4
B_memory	ENSG00000062598	20:46387632:C:CAA	28	6	-0.0972122	0.0209647	3.53589e-06	2	3	3	2	2	2	2	2	2	2	2	2	2	2	2	2	2	4	4		2	5	2	2	2	2	2	2	5
B_memory	ENSG00000064601	20:45922453:GA:G	28	12	0.113175	0.028079	5.56373e-05	3	2	3	2	2	2	2	3	2	2	3	2	3	2	3	3	2	3	3		2	3	3	2	2	2	2	2	3
B_memory	ENSG00000064655	20:46874575:A:G	3	1	-0.0929939	0.0197541	2.50691e-06	1	1	1	1	1	1	1	1	1	1	1	1	1	1	1	1	1	1	1		2	2	1	1	1	1	1	1	2
B_memory	ENSG00000064787	20:54059491:C:CT	8	4	-0.228781	0.0259751	1.27715e-18	1	1	1	1	3	2	1	1	1	2	1	1	3	1	1	1	2	1	3		2	1	1	1	1	1	1	1	3
B_memory	ENSG00000078747	20:34336065:G:A	28	16	-0.101171	0.0062527	6.94224e-59	3	5	4	5	2	2	4	4	2	2	4	3	3	2	4	3	5	3	5		2	2	4	2	2	2	2	2	5
B_memory	ENSG00000078804	20:34609685:A:G	28	9	0.137147	0.0261023	1.48648e-07	3	3	2	2	2	2	2	2	2	2	3	2	3	2	3	2	2	4	2		2	3	3	2	2	2	2	2	4
B_memory	ENSG00000080189	20:46358679:C:G	28	14	0.0563983	0.0104308	6.41315e-08	4	4	4	4	2	2	4	4	2	2	4	4	4	2	4	2	2	4	4		2	4	2	2	2	2	2	2	4
B_memory	ENSG00000080839	20:37079465:A:ATTT	28	18	-0.0482474	0.012492	0.000112339	3	4	3	3	3	2	3	3	2	2	3	4	3	2	4	4	2	3	2		2	3	4	3	3	2	2	2	4
B_memory	ENSG00000080845	20:36578696:G:A	28	4	0.0519342	0.0120024	1.51177e-05	2	3	2	2	2	2	2	2	2	2	2	2	2	2	3	2	2	3	2		2	2	2	2	2	2	2	2	3
B_memory	ENSG00000088356	20:31944906:T:C	28	6	0.0584729	0.0146619	6.66096e-05	4	3	2	2	2	2	2	2	2	2	2	2	2	2	4	2	2	3	2		2	2	2	2	3	2	2	2	4
B_memory	ENSG00000088766	20:6004731:G:T	28	17	-0.0754252	0.013878	5.48332e-08	4	4	4	4	4	2	4	4	2	2	4	4	4	2	4	4	2	4	4		2	4	4	2	2	2	2	2	4
B_memory	ENSG00000088832	20:1319812:C:T	28	11	-0.0397019	0.0102705	0.000110807	3	3	3	2	2	2	2	2	2	2	3	3	2	2	3	2	2	4	3		2	3	3	2	2	2	2	2	4
B_memory	ENSG00000088833	20:1473380:GCACACACGCA:G	28	10	-0.0638788	0.0133039	1.57485e-06	3	3	2	2	2	2	2	2	2	2	2	2	2	2	3	2	2	3	3		2	3	3	3	2	2	3	2	3
B_memory	ENSG00000088854	20:3406045:A:C	28	20	-0.110232	0.0210461	1.62635e-07	3	3	4	3	3	2	3	4	3	2	4	4	3	2	3	3	2	3	3		2	3	3	3	3	2	2	2	4
B_memory	ENSG00000088876	20:2508885:G:A	28	10	0.155667	0.035243	1.00102e-05	4	4	3	3	3	2	2	2	2	2	4	2	2	2	4	2	2	3	2		2	3	2	2	2	2	2	2	4	0.04825
B_memory	ENSG00000088930	20:21366163:T:TTATA	28	9	0.0216896	0.00682945	0.00149375	3	3	3	2	2	2	2	2	2	2	3	3	2	2	3	2	2	3	2		2	2	3	2	2	2	2	2	3
B_memory	ENSG00000088970	20:21321301:CTGTGTG:C	28	10	-0.0306658	0.00911162	0.000763852	3	3	2	2	2	2	3	2	2	2	3	2	2	2	3	2	2	3	2		2	3	3	3	2	2	2	2	3
B_memory	ENSG00000089048	20:13748564:ATGTG:A	28	13	0.055714	0.0148819	0.000181298	3	3	2	2	3	2	2	4	2	2	3	3	2	2	3	2	2	3	3		2	4	3	3	2	2	2	2	4
B_memory	ENSG00000089050	20:18433665:C:T	28	9	0.434386	0.121502	0.000350067	3	3	3	2	2	2	2	2	2	2	3	2	3	2	3	2	2	3	2		2	3	2	2	2	2	2	2	3
B_memory	ENSG00000089057	20:4992042:A:G	28	18	0.218079	0.00956823	5.50012e-115	3	3	3	3	3	2	3	3	2	2	3	3	3	2	3	3	2	4	4		4	3	3	2	2	2	2	2	4
B_memory	ENSG00000089063	20:5093775:T:C	28	20	0.0514959	0.00832872	6.29238e-10	3	4	3	4	4	2	4	4	2	2	4	4	3	2	3	3	3	3	4		2	3	3	3	3	2	2	2	4
B_memory	ENSG00000089091	20:18292142:G:A	28	6	0.108104	0.0259858	3.18067e-05	3	2	2	2	2	2	2	2	2	2	2	2	2	2	3	2	2	2	2		2	3	3	3	2	2	2	2	3
B_memory	ENSG00000089177	20:16574387:G:A	28	24	0.102294	0.0120977	2.77399e-17	3	3	3	3	3	4	3	3	3	2	3	3	3	3	3	3	4	3	4		3	3	3	3	3	2	2	2	4
B_memory	ENSG00000092758	20:62837971:C:T	9	8	0.79003	0.0551159	1.34193e-46	1	1	1	1	1	1	1	1	1	1	1	1	1	1	1	1	1	4	3		3	1	1	3	3	3	2	3	4
B_memory	ENSG00000100991	20:35084644:G:A	28	15	0.0373633	0.00729138	2.9864e-07	3	3	3	3	3	2	3	3	2	2	3	2	3	2	3	2	2	3	3		2	3	3	2	2	2	2	2	3
B_memory	ENSG00000100994	20:25248020:G:GCCCCGCCCCGCCCCCCGAGGCCCCGCCCCGCCCCCCGAGGCCCCGCCCCGCCCCCCGAGGCCCCGCCCCGCCCCCCGAGGC	28	22	0.0962218	0.0229572	2.77281e-05	3	3	3	3	3	2	3	3	3	2	3	3	3	3	3	3	2	3	3		3	3	3	3	3	2	2	2	3
B_memory	ENSG00000101000	20:35249592:CT:C	28	16	-0.353755	0.0893758	7.55599e-05	3	3	3	3	2	2	3	3	2	2	3	3	3	2	3	3	2	3	3		2	3	2	3	2	2	2	2	3
B_memory	ENSG00000101017	20:46113425:C:A	22	12	0.0634832	0.0092003	5.19585e-12	1	3	1	1	2	2	2	2	1	1	3	3	1	2	3	3	2	3	2		4	3	3	3	3	2	2	2	4
B_memory	ENSG00000101040	20:47277651:TTTTA:T	28	7	0.0488576	0.0113269	1.60766e-05	3	3	2	2	2	2	2	3	2	2	3	3	2	2	2	2	2	2	2		2	3	2	2	2	2	2	2	3
B_memory	ENSG00000101057	20:43668004:A:C	11	4	-1.05275	0.0406878	1.30953e-147	1	1	1	1	1	2	1	1	2	1	1	1	1	2	1	1	2	4	4		2	1	1	1	3	1	2	2	4
B_memory	ENSG00000101084	20:36566284:G:A	28	14	-0.0603251	0.0151752	7.03079e-05	4	2	3	2	2	2	3	4	2	2	4	4	3	2	4	4	2	2	4		2	4	4	4	2	2	2	2	4
B_memory	ENSG00000101096	20:51460945:T:C	28	8	0.0943226	0.0106161	6.40149e-19	2	3	2	2	2	2	2	3	2	2	2	2	2	2	3	2	2	3	4		2	3	3	2	2	2	2	2	4
B_memory	ENSG00000101104	20:44920852:G:A	28	8	-0.103755	0.0297572	0.000488962	3	3	2	2	3	2	2	2	2	2	2	2	2	2	3	2	2	3	3		2	3	2	2	2	2	2	2	3
B_memory	ENSG00000101109	20:45065630:C:CT	28	20	-0.0296605	0.00541831	4.3967e-08	3	4	3	3	3	2	3	3	3	2	3	4	3	2	3	3	2	3	3		2	3	3	3	2	3	2	2	4
B_memory	ENSG00000101126	20:50909363:C:CAAAAAAAAAAA	28	10	0.0792622	0.0192763	3.92409e-05	3	3	3	2	2	2	3	2	2	2	3	2	3	2	3	2	2	3	3		2	2	2	2	2	2	2	2	3
B_memory	ENSG00000101146	20:57383234:G:A	28	10	-0.0548447	0.0156605	0.000461586	3	3	3	2	2	2	2	3	2	2	3	4	4	2	3	2	2	3	2		2	2	2	2	2	2	2	2	4
B_memory	ENSG00000101152	20:63919471:G:A	28	14	-0.0628554	0.0180685	0.000503792	3	3	3	3	3	2	2	3	2	2	3	3	3	2	3	2	2	3	2		2	3	3	2	2	2	2	2	3
B_memory	ENSG00000101158	20:58989640:C:T	28	19	-0.119437	0.0165404	5.16417e-13	3	4	3	3	3	2	4	4	2	2	3	3	4	2	3	3	4	3	3		2	4	3	3	2	2	2	2	4
B_memory	ENSG00000101160	20:58998541:C:T	28	18	0.0440464	0.00887823	7.00711e-07	3	3	3	3	3	2	3	3	2	2	3	3	3	2	3	2	2	4	3		3	3	3	3	2	2	2	2	4
B_memory	ENSG00000101181	20:62200529:G:T	28	16	0.106977	0.0226043	2.2168e-06	3	3	3	2	4	2	4	3	2	2	3	3	3	2	3	2	2	4	2		3	3	3	3	2	2	2	2	4
B_memory	ENSG00000101182	20:62171307:T:C	28	6	-0.0452424	0.00902776	5.4016e-07	2	3	2	3	2	2	2	2	2	2	3	2	2	2	3	2	2	2	4		2	2	2	2	2	2	2	2	4
B_memory	ENSG00000101190	20:62837971:C:T	28	12	0.37543	0.0420395	4.24435e-19	3	3	2	2	2	2	2	2	2	2	3	3	2	2	3	2	2	4	4		2	3	3	3	3	2	2	2	4
B_memory	ENSG00000101191	20:62922450:G:A	28	10	-0.041891	0.0102381	4.28274e-05	3	3	2	2	2	2	3	2	2	2	3	3	2	2	3	2	2	4	2		2	3	3	2	2	2	2	2	4
B_memory	ENSG00000101194	20:62954354:C:T	18	7	-0.17303	0.031578	4.26696e-08	1	1	1	1	1	2	2	1	1	2	1	3	1	2	2	2	2	4	4		2	3	3	3	1	2	2	2	4
B_memory	ENSG00000101213	20:63521166:C:G	20	9	-0.285351	0.0485378	4.12857e-09	4	3	4	1	4	2	1	1	1	1	1	3	3	2	1	1	2	4	3		2	2	2	2	2	2	2	2	4
B_memory	ENSG00000101220	20:3753520:T:C	28	19	-0.192105	0.0319553	1.83632e-09	4	4	4	4	4	2	4	4	2	2	4	4	4	2	4	2	2	4	4		2	3	3	3	2	3	2	3	4
B_memory	ENSG00000101224	20:3812241:G:A	28	16	0.0668364	0.0151182	9.82827e-06	3	3	3	3	2	2	3	3	2	2	3	3	3	2	3	2	2	3	3		2	3	3	3	2	2	2	2	3
B_memory	ENSG00000101236	20:4015561:C:T	28	17	0.169211	0.0259115	6.56187e-11	3	3	3	3	3	3	2	2	3	2	3	3	3	2	5	2	2	4	4		2	3	3	2	2	2	3	2	5	0.0102
B_memory	ENSG00000101247	20:13805941:A:G	28	18	0.145422	0.0211386	6.00713e-12	4	4	3	4	4	2	4	4	2	2	4	4	3	2	4	3	2	4	4		2	4	4	3	2	2	2	2	4
B_memory	ENSG00000101255	20:380662:G:A	28	15	-0.140729	0.0200744	2.37667e-12	3	3	3	2	2	2	3	2	2	2	3	3	3	2	3	3	2	3	3		2	3	3	3	2	2	2	2	3	0.06005
B_memory	ENSG00000101265	20:4814343:G:A	28	17	0.0634909	0.00885832	7.64489e-13	4	4	4	3	4	2	4	3	2	2	4	4	4	2	3	2	2	3	3		2	3	3	3	2	2	2	2	4
B_memory	ENSG00000101266	20:476336:G:A	28	7	-0.0710854	0.0141279	4.86519e-07	4	2	2	2	2	2	2	2	2	2	3	2	2	2	3	2	2	3	4		2	2	4	2	2	2	2	2	4
B_memory	ENSG00000101294	20:31633906:T:TAAAAAAAAAAAA	28	6	0.0721569	0.0197945	0.000267081	2	2	2	2	2	2	2	2	2	2	2	2	2	2	3	2	2	2	2		2	3	3	3	3	2	2	2	3
B_memory	ENSG00000101310	20:18502498:A:ATATT	28	19	-0.225283	0.026518	1.97106e-17	4	4	3	4	4	2	4	3	2	2	3	4	4	2	3	4	2	4	4		4	4	4	2	4	2	2	2	4
B_memory	ENSG00000101335	20:36541513:C:T	7	1	-0.415865	0.092556	7.01888e-06	1	1	1	1	1	2	1	1	1	1	1	1	1	1	1	1	1	1	2		2	1	1	1	2	2	2	1	2	-0.2555
B_memory	ENSG00000101337	20:32263518:A:G	28	14	0.045427	0.00991251	4.5881e-06	3	3	3	3	2	2	2	3	2	2	3	3	3	2	3	2	2	3	3		2	3	3	2	2	2	2	2	3
B_memory	ENSG00000101347	20:36950277:A:G	28	16	-0.0667027	0.0201809	0.000948957	3	3	3	3	3	2	3	3	2	2	3	3	3	2	3	3	3	2	3		2	2	2	3	2	2	2	2	3
B_memory	ENSG00000101367	20:32860493:CTTTTTTTTTTTTTT:C	28	16	0.0534058	0.00871762	9.00087e-10	3	3	3	3	3	2	3	3	2	2	3	3	3	2	3	2	3	3	3		2	5	2	2	2	2	2	2	5
B_memory	ENSG00000101405	20:3069885:A:ATTT	11	5	0.446905	0.047743	7.92511e-21	1	3	1	1	1	2	1	1	1	1	1	3	1	1	1	1	1	3	3		2	1	1	2	1	2	2	2	3
B_memory	ENSG00000101421	20:33785678:G:T	28	12	-0.112353	0.0148056	3.23416e-14	3	3	2	3	2	2	2	2	2	2	3	2	2	2	3	2	2	3	3		2	3	3	3	2	3	2	2	3
B_memory	ENSG00000101442	20:38757660:T:C	28	18	-0.106029	0.0207102	3.06126e-07	4	3	4	4	4	2	4	4	2	2	4	4	4	2	4	4	2	4	3		2	3	4	3	2	2	2	2	4
B_memory	ENSG00000101444	20:34316812:A:T	28	6	0.292205	0.0793106	0.000229315	3	3	2	2	2	2	2	2	2	2	3	2	2	2	3	2	2	2	2		2	2	2	2	2	3	2	2	3
B_memory	ENSG00000101452	20:38994644:T:C	28	16	-0.0861697	0.0199246	1.52682e-05	4	3	3	4	3	2	3	3	2	2	3	3	4	2	3	4	2	3	4		2	2	2	2	3	2	2	2	4
B_memory	ENSG00000101457	20:45815127:A:G	28	18	0.110179	0.0181821	1.36308e-09	4	3	4	3	3	2	3	3	2	2	3	4	4	2	3	3	2	3	3		2	3	3	3	2	2	2	2	4
B_memory	ENSG00000101460	20:34551887:C:A	28	13	0.096082	0.0215897	8.57257e-06	3	3	3	2	3	2	3	3	2	2	4	3	3	2	3	2	2	3	3		2	2	2	2	2	2	2	2	4
B_memory	ENSG00000101470	20:45789505:C:CA	15	4	0.199633	0.0303465	4.75391e-11	1	1	1	1	2	2	1	1	2	1	1	1	4	2	1	1	1	1	3		2	3	2	2	2	2	2	2	4
B_memory	ENSG00000124126	20:48641840:GAGGAAGGAAGGAAGGAAGGAAGGAAGGA:G	28	14	-0.0371245	0.00924722	5.95301e-05	3	3	3	2	2	2	2	2	2	2	3	3	3	2	3	3	2	3	3		2	3	3	3	2	2	2	2	3
B_memory	ENSG00000124151	20:47497232:CTTTATTTTATTTTAT:C	28	16	-0.0433329	0.0075306	8.70321e-09	3	3	3	2	3	2	3	2	2	2	3	4	3	2	3	3	3	3	3		2	2	3	3	2	2	2	2	4
B_memory	ENSG00000124160	20:46089107:C:T	28	7	-0.0458364	0.0114415	6.17161e-05	3	2	3	2	2	2	3	2	2	2	3	2	2	2	3	2	2	3	2		2	2	2	2	2	2	2	2	3
B_memory	ENSG00000124171	20:50747489:CT:C	26	10	0.0974365	0.0242909	6.04022e-05	3	3	3	2	3	2	2	3	2	2	4	3	2	2	3	2	2	3	2		2	1	1	2	2	2	2	2	4
B_memory	ENSG00000124172	20:59001727:T:C	28	19	-0.224131	0.0325399	5.66307e-12	4	4	4	4	4	2	4	4	2	2	4	4	4	2	4	4	2	4	4		3	4	4	4	2	2	2	2	4
B_memory	ENSG00000124181	20:41041909:T:G	28	10	0.0969693	0.0221232	1.16978e-05	3	3	2	2	2	2	2	2	2	2	3	3	2	2	3	2	2	3	3		2	3	2	2	3	2	2	2	3
B_memory	ENSG00000124193	20:43414919:AGAAG:A	28	6	-0.0550934	0.0145623	0.000154764	3	3	3	2	2	2	2	2	2	2	2	2	2	2	3	2	2	3	2		2	2	2	2	2	2	2	2	3
B_memory	ENSG00000124194	20:44342214:C:T	27	10	-0.193342	0.0423333	4.94402e-06	3	3	3	2	2	2	2	3	2	2	3	3	3	2	3	2	2	3	2		2	1	2	2	2	2	2	2	3
B_memory	ENSG00000124207	20:49008561:C:CA	28	17	-0.0399617	0.0103879	0.000119594	3	3	3	3	3	2	2	4	2	2	3	3	3	2	3	2	2	3	3		2	3	3	3	3	2	2	2	4
B_memory	ENSG00000124225	20:57673908:C:A	24	7	-0.0932376	0.0210128	9.11456e-06	3	3	2	1	3	2	2	2	2	2	3	2	2	2	1	2	2	3	2		3	2	1	2	2	1	2	2	3
B_memory	ENSG00000124226	20:49943647:T:C	28	16	-0.0563802	0.0127233	9.36904e-06	3	3	3	2	3	2	4	4	2	2	3	3	3	2	3	3	2	3	3		2	3	4	2	2	2	2	2	4
B_memory	ENSG00000124243	20:50881584:G:A	28	16	-0.0253424	0.00734506	0.000560038	3	3	3	2	3	2	2	3	3	2	3	3	3	2	3	3	2	3	4		2	3	3	2	2	2	2	2	4
B_memory	ENSG00000124251	20:45352086:T:C	28	16	0.165151	0.0426177	0.000106548	4	4	4	3	3	2	4	4	2	2	4	4	4	2	4	2	2	4	2		2	4	4	4	2	2	2	2	4
B_memory	ENSG00000125520	20:63712493:T:C	28	14	-0.0703058	0.015556	6.19758e-06	4	3	3	2	2	2	3	2	2	2	3	4	3	2	3	4	2	3	4		2	4	4	2	2	2	2	2	4
B_memory	ENSG00000125531	20:63557677:G:A	1	1	-0.285729	0.048129	2.90762e-09	1	1	1	1	1	1	1	1	1	1	1	1	1	1	1	1	1	1	1		1	1	1	1	1	1	1	1	1
B_memory	ENSG00000125534	20:63521166:C:G	28	28	-0.309264	0.0135681	5.32128e-115	4	4	4	4	4	4	4	4	4	4	4	4	4	3	4	4	4	4	4		3	4	4	4	3	4	4	4	4	-0.4208
B_memory	ENSG00000125772	20:5613896:C:T	28	17	0.0935021	0.0136423	7.19049e-12	3	3	3	4	3	2	3	3	2	2	3	3	3	2	3	3	2	4	3		2	3	2	3	2	2	2	2	4
B_memory	ENSG00000125812	20:23299987:CA:C	28	6	0.238087	0.0613578	0.000104327	2	3	2	2	2	2	2	2	2	2	3	2	2	2	2	2	2	3	2		2	3	3	2	2	2	2	2	3
B_memory	ENSG00000125814	20:23424227:C:A	28	17	-0.0893451	0.0181282	8.28619e-07	3	3	3	3	3	2	3	3	3	2	3	3	3	2	3	2	2	4	4		2	5	3	2	2	2	2	2	5
B_memory	ENSG00000125821	20:18584780:C:CA	28	18	0.0766268	0.0183646	3.01237e-05	3	3	3	3	3	2	3	3	2	2	3	3	3	2	3	3	2	4	4		2	3	3	3	2	2	2	2	4
B_memory	ENSG00000125826	20:413334:A:G	28	15	-0.0471585	0.0100153	2.49346e-06	3	4	3	3	3	2	2	2	2	2	3	3	3	2	3	2	2	4	4		2	3	3	3	2	2	2	2	4
B_memory	ENSG00000125827	20:8030631:C:CTTT	28	16	-0.181192	0.0324155	2.27473e-08	5	3	3	5	3	2	3	2	2	2	3	2	3	2	3	3	2	3	3		3	3	3	2	2	2	2	2	5
B_memory	ENSG00000125843	20:3839192:G:C	28	9	0.118796	0.0272295	1.28424e-05	3	3	2	2	2	2	3	2	2	2	3	3	2	2	3	2	2	2	2		2	3	3	2	2	2	2	2	3
B_memory	ENSG00000125850	20:18029987:G:A	28	14	-0.0994562	0.0262999	0.000155811	3	3	2	3	3	2	2	3	2	2	3	3	2	2	3	2	2	3	3		2	3	3	3	2	2	2	2	3
B_memory	ENSG00000125863	20:10457443:G:GT	28	18	-0.0859301	0.0218073	8.13364e-05	3	3	3	5	3	2	3	4	3	2	3	3	3	2	3	2	2	3	3		2	3	2	3	3	2	2	2	5
B_memory	ENSG00000125870	20:16649965:C:T	28	7	0.0393484	0.00958863	4.06687e-05	2	3	3	3	2	2	2	2	2	2	3	2	3	2	3	2	2	2	2		2	2	2	2	2	2	2	2	3
B_memory	ENSG00000125871	20:17988568:C:T	28	18	-0.0826625	0.015143	4.79345e-08	3	3	3	3	3	2	3	3	2	2	3	3	3	2	3	3	2	2	3		2	3	3	3	3	2	2	2	3
B_memory	ENSG00000125875	20:536879:GAAC:G	28	14	-0.212595	0.0480284	9.5799e-06	3	3	3	3	2	2	2	2	2	2	3	3	3	2	3	3	2	3	3		2	3	3	2	2	2	2	2	3
B_memory	ENSG00000125877	20:3221093:C:T	28	23	0.0879959	0.0100218	1.62799e-18	3	3	3	3	3	4	3	3	3	2	3	3	3	4	3	3	3	3	3		3	3	3	3	2	2	2	2	4
B_memory	ENSG00000125977	20:34013413:CA:C	28	9	-0.024869	0.00795062	0.00176044	3	3	2	4	2	2	2	2	2	2	3	3	2	2	3	2	2	2	4		2	3	2	2	2	2	2	2	4
B_memory	ENSG00000125991	20:35544211:T:C	28	14	0.105611	0.0137742	1.75594e-14	4	4	4	3	2	2	4	4	2	2	4	4	4	2	4	4	2	4	4		2	2	2	2	2	2	2	2	4
B_memory	ENSG00000126005	20:35259351:G:A	28	15	0.091916	0.0174502	1.38412e-07	4	3	3	3	3	2	2	2	2	2	3	4	4	2	3	3	2	3	2		2	3	3	3	2	2	2	2	4
B_memory	ENSG00000130589	20:63567333:G:A	26	14	0.180184	0.0441196	4.42694e-05	4	4	4	2	4	2	4	3	2	2	4	3	4	2	4	2	2	4	2		2	3	4	2	1	2	2	1	4
B_memory	ENSG00000130590	20:63921605:A:G	26	7	0.581607	0.142658	4.5634e-05	3	3	3	2	2	2	2	3	2	2	2	3	3	2	2	2	2	2	2		2	1	1	2	2	2	2	2	3
B_memory	ENSG00000130684	20:25663144:C:CT	28	17	-0.145711	0.03607	5.3524e-05	3	4	4	3	3	2	3	3	4	2	3	4	4	2	3	2	2	3	3		2	3	3	2	2	2	2	2	4
B_memory	ENSG00000130702	20:62337627:T:C	8	5	0.373072	0.0448932	9.55306e-17	1	1	1	1	1	1	1	1	1	1	1	1	1	1	1	1	1	4	3		2	1	1	1	3	2	3	2	4
B_memory	ENSG00000131043	20:36229623:T:C	28	15	-0.270432	0.0478123	1.54824e-08	4	4	4	2	4	2	4	3	2	2	4	4	4	2	3	2	2	3	4		2	4	4	2	2	2	2	2	4
B_memory	ENSG00000131051	20:35842052:G:A	28	7	0.0234233	0.00648973	0.00030704	3	3	3	2	2	2	2	2	2	2	2	2	3	2	2	2	2	3	2		2	3	2	2	2	2	2	2	3
B_memory	ENSG00000131061	20:33786027:CT:C	28	6	0.0806693	0.0229518	0.000440204	2	2	2	2	2	2	2	2	2	2	3	2	2	2	3	2	2	2	3		2	3	3	2	2	2	2	2	3
B_memory	ENSG00000131067	20:34775672:CAA:C	28	18	0.077787	0.0214221	0.000282155	3	3	4	3	3	2	3	3	2	2	3	4	4	2	3	2	2	4	3		2	4	3	3	3	2	2	2	4
B_memory	ENSG00000132623	20:10043740:C:T	25	15	-0.340011	0.0454489	7.36647e-14	3	3	4	3	3	2	2	4	2	2	3	3	3	2	3	2	3	4	3		3	1	1	1	2	2	2	2	4
B_memory	ENSG00000132661	20:23421267:ACCCC:A	28	6	-0.0596779	0.0123463	1.34026e-06	2	2	2	2	2	2	2	2	2	2	3	2	2	2	3	2	2	3	3		2	3	2	2	2	2	2	2	3
B_memory	ENSG00000132670	20:2961268:G:A	28	20	-0.0238213	0.00571553	3.07524e-05	3	3	3	3	2	2	3	3	3	2	3	3	3	2	3	3	3	3	3		2	3	3	3	3	2	2	2	3
B_memory	ENSG00000132824	20:44521668:G:A	28	17	-0.0976207	0.0222286	1.12482e-05	4	4	3	4	4	2	4	4	2	2	4	2	4	2	4	4	2	4	4		2	4	4	4	2	2	2	2	4	-0.4449
B_memory	ENSG00000149600	20:32768192:AT:A	28	18	0.040458	0.00995347	4.80917e-05	3	3	3	3	3	2	3	3	3	2	3	3	3	2	3	4	2	4	4		2	3	3	2	2	2	2	2	4
B_memory	ENSG00000149636	20:36773873:ACATGCGTACACCGCCGCCCGACGCG:A	28	10	-0.188553	0.0426739	9.94066e-06	4	4	4	4	2	2	3	2	2	2	4	2	4	2	4	2	2	3	2		2	2	2	2	2	2	2	2	4
B_memory	ENSG00000149639	20:36779237:C:T	19	5	-0.0748056	0.0148462	4.68718e-07	1	1	1	1	1	2	1	1	2	2	1	3	1	2	3	2	2	2	3		2	4	2	2	2	2	2	2	4
B_memory	ENSG00000154930	20:25058203:C:G	28	12	-0.0586977	0.0131713	8.3314e-06	4	4	3	3	3	2	2	2	2	2	4	3	2	2	4	2	2	2	4		2	4	4	2	2	2	2	2	4	-0.40185
B_memory	ENSG00000158470	20:49681216:T:TA	28	14	0.0921538	0.0156748	4.12482e-09	2	3	3	4	2	2	3	3	2	2	4	2	2	2	4	3	2	3	3		2	4	3	4	2	2	2	2	4
B_memory	ENSG00000166913	20:44911680:G:A	28	19	-0.0495254	0.00549219	1.9254e-19	3	3	3	3	3	2	3	3	2	2	3	3	3	2	3	3	3	3	3		2	3	3	3	2	2	2	2	3
B_memory	ENSG00000168734	20:44587695:T:G	28	14	-0.209759	0.0132957	4.52211e-56	3	3	3	2	3	2	3	3	2	2	3	3	3	2	5	5	2	4	3		2	2	2	2	2	2	2	2	5
B_memory	ENSG00000171456	20:32373634:C:A	28	12	-0.158484	0.0380268	3.07688e-05	3	3	3	3	2	2	2	3	2	2	3	3	3	2	3	2	2	2	4		2	2	3	2	2	2	2	2	4
B_memory	ENSG00000171867	20:4678785:T:A	28	14	0.0945558	0.0244456	0.00010973	3	3	4	2	3	2	2	3	2	2	3	3	3	2	3	2	2	4	4		2	3	3	2	2	2	2	2	4
B_memory	ENSG00000171940	20:53557994:G:C	27	16	-0.0530351	0.0100258	1.22398e-07	3	3	3	3	2	2	3	2	2	2	3	3	5	2	3	3	2	3	5		2	1	3	3	3	2	2	2	5
B_memory	ENSG00000171984	20:5861103:A:C	28	19	-0.0598321	0.0130509	4.55062e-06	3	3	3	4	3	2	3	3	2	2	3	3	3	2	3	3	2	4	3		2	4	3	3	3	2	2	2	4
B_memory	ENSG00000172264	20:15333737:G:A	19	9	0.629145	0.0293196	3.83223e-102	1	3	1	1	1	1	1	2	1	2	1	3	1	2	3	3	2	3	4		2	3	3	2	2	2	2	2	4
B_memory	ENSG00000177410	20:49216460:A:G	28	20	-0.081973	0.00683024	3.48964e-33	4	4	4	4	3	2	3	4	4	2	4	3	4	2	3	3	3	4	3		2	3	3	4	2	2	2	2	4
B_memory	ENSG00000182463	20:52943860:T:C	27	15	0.436759	0.042418	7.30348e-25	4	4	4	3	4	2	2	3	3	2	3	4	4	2	3	3	2	4	1		2	2	2	2	2	2	3	2	4
B_memory	ENSG00000184402	20:62146605:A:ATTTTTT	28	13	0.0861369	0.0215439	6.38259e-05	3	3	3	2	2	2	2	3	2	2	3	3	2	2	3	2	2	3	3		2	3	3	3	2	2	2	2	3
B_memory	ENSG00000185019	20:3140014:CT:C	28	15	-0.133586	0.0359403	0.000201679	4	3	3	2	3	2	3	2	2	2	4	3	3	2	3	2	2	3	3		2	4	4	4	2	2	2	2	4
B_memory	ENSG00000196132	20:64017282:T:C	2	2	0.61495	0.123703	6.65466e-07	1	1	1	1	1	1	1	1	1	1	1	1	1	1	1	1	1	1	3		1	1	1	1	1	1	1	1	3
B_memory	ENSG00000196396	20:50499442:C:CAA	28	6	0.0990451	0.0136734	4.36845e-13	2	2	2	2	2	2	2	2	2	2	2	2	2	2	2	2	2	4	4		2	4	3	3	2	2	2	2	4
B_memory	ENSG00000196476	20:279880:G:C	22	11	0.205962	0.0360798	1.1398e-08	1	5	1	3	1	2	5	1	2	2	1	3	1	2	5	2	3	3	3		2	3	2	4	2	2	2	2	5
B_memory	ENSG00000196562	20:47560968:C:CT	28	24	-0.305994	0.0152282	8.34724e-90	4	4	4	4	4	3	4	4	3	2	4	4	4	2	4	4	2	4	4		4	3	3	3	3	3	2	3	4
B_memory	ENSG00000196700	20:63970033:C:A	27	14	-0.258301	0.0399779	1.03954e-10	3	3	3	2	3	2	2	3	2	2	2	3	3	2	3	3	3	3	3		2	3	1	2	2	2	2	2	3	-0.0827
B_memory	ENSG00000196756	20:38437497:A:G	28	26	0.239924	0.0181022	4.28568e-40	3	3	3	3	3	3	3	3	3	2	3	3	3	3	3	3	3	3	3		3	3	3	3	3	3	3	2	3
B_memory	ENSG00000196839	20:44578328:CA:C	28	18	-0.160857	0.0245483	5.65157e-11	3	3	3	3	3	2	3	3	3	2	3	3	3	2	3	3	2	4	4		2	3	3	2	2	2	2	2	4
B_memory	ENSG00000197122	20:37317836:G:A	15	6	-0.137892	0.0343407	5.93415e-05	1	1	1	1	1	2	1	1	1	2	1	1	1	1	1	3	2	2	2		4	3	3	2	3	2	2	2	4
B_memory	ENSG00000197183	20:32539844:A:G	28	11	-0.144874	0.016197	3.73679e-19	3	3	2	2	3	2	2	2	2	2	3	2	2	2	3	3	2	3	4		2	3	3	2	2	2	2	2	4
B_memory	ENSG00000197457	20:63637602:C:T	28	18	0.169356	0.014238	1.26237e-32	3	3	3	4	3	2	4	4	3	2	4	3	3	2	4	2	3	3	3		2	3	2	3	2	2	2	2	4
B_memory	ENSG00000197586	20:25226438:T:C	28	11	-0.114514	0.0227979	5.08667e-07	3	3	2	3	2	2	2	2	2	2	3	3	2	2	3	2	2	4	4		2	3	3	2	2	2	2	2	4
B_memory	ENSG00000197670	20:53570245:A:G	28	17	-0.351659	0.0383514	4.75627e-20	3	3	3	3	3	2	3	3	2	2	3	3	3	2	3	3	2	3	3		2	3	3	2	2	2	2	2	3
B_memory	ENSG00000197818	20:49841311:T:TA	28	16	0.0515571	0.0125696	4.10047e-05	3	3	3	2	3	2	3	3	3	2	3	3	2	2	3	2	2	3	3		2	3	3	3	2	2	2	2	3
B_memory	ENSG00000198171	20:3217796:A:T	28	20	-0.0705754	0.0127753	3.30679e-08	3	3	3	3	3	2	3	3	2	2	3	3	3	2	3	2	2	3	4		3	3	3	3	3	2	3	2	4
B_memory	ENSG00000198276	20:63954200:A:T	28	13	-0.0867241	0.0160696	6.78508e-08	3	3	2	2	3	2	2	2	2	2	3	3	3	2	3	3	2	3	4		2	3	2	3	2	2	2	2	4
B_memory	ENSG00000198900	20:41000645:G:GAAAATAAAATAAAATAAAATAAAATAAAATAAAATAAAAT	28	13	0.0383703	0.0105169	0.000263824	3	2	2	3	3	2	3	2	2	2	3	2	2	2	3	3	2	3	3		2	3	3	3	2	2	2	2	3
B_memory	ENSG00000203880	20:64261231:A:G	28	16	-0.0727263	0.0119174	1.04396e-09	5	3	2	4	2	2	4	3	2	2	4	3	2	2	4	4	4	3	4		2	3	3	3	2	2	2	2	5
B_memory	ENSG00000203896	20:63741353:G:A	28	17	-0.118962	0.0115839	9.65834e-25	3	3	3	3	3	2	4	3	2	2	3	3	3	2	3	3	2	3	3		2	2	3	2	3	2	2	2	4
B_memory	ENSG00000204070	20:45381496:A:G	28	18	0.0743359	0.0196224	0.000151671	4	3	4	2	3	2	4	4	2	2	4	4	4	2	3	3	2	4	4		2	4	3	3	3	2	2	2	4
B_memory	ENSG00000213742	20:25614830:C:A	28	12	-0.0685248	0.0169335	5.19442e-05	3	3	3	2	2	2	2	3	2	2	3	3	3	2	3	2	2	3	3		2	3	2	2	2	2	2	2	3
B_memory	ENSG00000214078	20:35630751:G:C	28	26	-0.250999	0.0152244	4.57989e-61	3	3	3	4	3	3	4	4	4	3	3	3	3	2	3	3	3	4	4		4	3	3	3	4	4	4	2	4
B_memory	ENSG00000215529	20:32768474:G:A	26	16	-0.224405	0.0568983	8.01451e-05	3	3	2	3	3	2	2	4	2	2	4	3	3	2	3	3	2	4	4		1	4	4	2	3	1	2	2	4
B_memory	ENSG00000223492	20:53070887:T:A	8	5	0.495805	0.123096	5.63005e-05	3	3	1	1	3	2	1	1	2	1	1	3	1	1	1	1	1	1	1		2	1	1	1	1	1	1	1	3
B_memory	ENSG00000223891	20:44212715:C:CA	28	16	0.103262	0.0224102	4.06917e-06	3	3	3	3	3	2	4	3	2	2	3	3	3	2	3	2	2	3	3		2	3	3	2	2	2	2	2	4
B_memory	ENSG00000224565	20:47412213:C:T	3	3	-0.547605	0.0398104	4.73019e-43	1	1	1	1	1	1	1	1	1	1	1	1	1	1	1	1	1	1	3		4	1	1	1	1	1	1	1	4
B_memory	ENSG00000225377	20:227704:A:T	26	3	0.0776884	0.0207804	0.000185098	1	2	1	3	2	2	2	2	2	2	2	2	2	2	2	2	2	3	2		2	2	2	2	2	2	2	2	3
B_memory	ENSG00000225806	20:58888417:C:G	15	5	-0.20475	0.0430105	1.93151e-06	1	3	1	1	1	2	1	1	2	1	1	3	1	2	1	1	2	4	4		2	1	1	2	2	2	2	2	4
B_memory	ENSG00000228340	20:60138799:G:A	27	17	-0.362735	0.0431651	4.33566e-17	4	4	4	3	4	2	3	4	2	2	4	4	4	2	3	4	2	4	4		2	1	4	4	2	2	2	2	4
B_memory	ENSG00000228386	20:34043582:T:C	28	21	0.164604	0.0247233	2.77883e-11	4	4	4	3	3	2	3	3	2	2	4	4	3	2	4	3	4	4	3		2	4	3	4	3	2	3	2	4
B_memory	ENSG00000232388	20:18556776:A:T	28	19	-0.0436917	0.0104818	3.06843e-05	4	4	3	4	4	2	4	4	2	2	4	4	3	2	4	3	2	3	3		2	3	3	3	3	2	2	2	4
B_memory	ENSG00000234684	20:1346587:T:C	28	14	-0.0864344	0.0225492	0.000126511	3	3	3	4	2	2	2	2	2	2	3	3	3	2	3	2	2	3	3		2	3	3	4	2	2	2	2	4
B_memory	ENSG00000234832	20:23344041:C:T	27	4	0.301198	0.0742033	4.92648e-05	2	2	2	2	2	2	2	2	2	2	3	2	2	2	3	2	2	3	2		2	2	1	2	2	2	2	2	3
B_memory	ENSG00000235621	20:48346773:G:A	6	3	-0.094583	0.0156386	1.46611e-09	1	1	1	1	1	1	1	1	1	1	1	1	1	1	1	1	1	3	3		2	1	1	1	2	1	1	2	3
B_memory	ENSG00000236388	20:34414414:G:GT	24	18	-0.463573	0.0387778	6.14269e-33	1	1	4	4	1	2	4	4	2	3	4	1	4	2	4	4	4	4	4		4	4	4	4	4	2	2	2	4
B_memory	ENSG00000242372	20:35283800:CA:C	28	20	0.0887985	0.0125671	1.59525e-12	4	4	4	4	2	2	4	3	2	2	4	4	3	2	3	2	3	3	3		3	3	3	4	2	4	4	2	4
B_memory	ENSG00000244687	20:50070821:T:C	28	17	-0.0241922	0.00633521	0.000134167	3	3	3	3	3	2	3	3	2	2	3	3	3	2	3	2	2	3	3		2	3	2	3	2	2	3	2	3
B_memory	ENSG00000259456	20:50838084:C:T	28	3	0.51726	0.121262	1.99334e-05	2	2	3	2	2	2	2	2	2	2	3	2	2	2	2	2	2	2	2		2	2	2	2	2	2	2	2	3
B_memory	ENSG00000260257	20:32817128:C:CT	28	11	0.137513	0.0299596	4.4338e-06	3	3	3	2	2	2	3	3	2	2	3	3	2	2	3	2	2	3	2		2	2	3	2	2	2	2	2	3
B_memory	ENSG00000260536	20:32810299:A:C	28	13	-0.0623332	0.0132366	2.48767e-06	4	4	4	2	4	2	2	3	2	2	5	4	4	2	5	2	2	4	5		2	3	2	2	2	2	2	2	5
B_memory	ENSG00000273148	20:18795402:GAAGAA:G	28	17	0.196255	0.0326721	1.89198e-09	3	3	3	3	4	2	3	3	2	2	4	3	4	2	4	3	2	4	4		2	3	3	2	2	2	2	2	4
B_memory	ENSG00000273828	20:46344561:G:A	28	6	-0.144793	0.0353514	4.20681e-05	3	3	2	2	2	2	2	2	2	2	2	2	3	2	2	2	2	2	4		2	2	3	2	2	2	2	2	4
B_memory	ENSG00000285091	20:59070855:G:T	14	5	-0.150315	0.0364411	3.70955e-05	1	1	1	1	1	2	1	1	1	1	1	1	1	2	1	1	2	3	3		2	3	3	2	2	2	2	2	3
B_memory	ENSG00000286159	20:48661556:T:TAC	27	16	-0.18806	0.0362525	2.13111e-07	3	1	3	3	4	2	3	3	2	2	3	4	3	2	3	3	2	3	3		2	3	3	2	2	2	2	2	4
B_memory	ENSG00000286546	20:16029150:A:G	4	2	-0.428329	0.046624	4.04445e-20	1	1	1	1	1	1	1	1	1	1	1	1	1	1	1	1	1	4	1		2	1	1	1	2	1	1	1	4
B_memory	ENSG00000286787	20:1147178:A:G	28	15	-0.183159	0.0442897	3.54216e-05	3	3	4	3	3	2	3	2	2	2	4	3	2	2	3	2	2	3	3		2	3	3	3	2	2	2	2	4
B_memory	ENSG00000289537	20:62190308:G:A	27	5	-0.181613	0.0541469	0.000796299	3	3	2	2	2	2	2	2	2	2	3	2	2	2	3	2	2	2	2		2	1	2	2	2	2	2	2	3
B_memory	ENSG00000141956	21:41939571:A:C	28	12	-0.0707951	0.0182831	0.000107872	3	3	2	3	2	2	3	2	2	2	3	3	3	2	3	3	2	3	2		2	3	2	2	2	2	2	2	3
B_memory	ENSG00000141959	21:44332413:T:C	28	6	0.0730001	0.016249	7.03575e-06	2	3	2	2	2	2	2	2	2	2	3	2	2	2	3	2	2	2	2		2	3	3	2	2	2	2	2	3
B_memory	ENSG00000142166	21:33331895:C:G	28	21	-0.0688767	0.00754181	6.68449e-20	3	3	4	3	3	3	4	3	3	2	4	3	4	2	3	4	3	3	3		2	4	2	4	3	2	2	2	4
B_memory	ENSG00000142188	21:33453414:T:C	28	22	-0.159075	0.010425	1.43297e-52	3	3	3	4	3	2	4	4	4	2	3	3	4	2	4	4	4	3	3		4	3	4	3	5	2	2	2	5
B_memory	ENSG00000142197	21:36298399:C:A	27	18	0.084729	0.0130403	8.16701e-11	3	1	3	3	3	2	3	3	2	2	3	4	3	2	3	3	2	3	3		3	3	3	3	2	2	2	2	4
B_memory	ENSG00000142207	21:32374661:C:T	28	9	0.0837715	0.0235149	0.000367353	3	2	3	2	2	2	2	2	2	2	3	2	3	2	3	2	2	3	2		2	4	4	2	2	2	2	2	4
B_memory	ENSG00000154642	21:17789198:A:G	28	16	0.090816	0.0153692	3.44283e-09	3	3	3	2	3	2	2	2	2	2	3	3	3	2	3	2	2	3	3		2	3	3	3	3	2	3	2	3
B_memory	ENSG00000154645	21:17819000:C:T	25	18	0.41321	0.034821	1.76324e-32	3	3	3	3	3	2	4	3	3	2	4	3	3	2	4	4	2	3	3		3	1	1	4	2	2	1	2	4
B_memory	ENSG00000154719	21:25621758:CTTTTT:C	28	21	0.0717238	0.0150613	1.91579e-06	3	3	3	3	3	3	3	3	2	2	3	3	3	2	3	3	3	3	3		3	3	3	2	2	3	2	2	3
B_memory	ENSG00000155307	21:14590266:A:ATT	27	22	-0.0935985	0.0118101	2.27645e-15	3	4	3	4	3	3	3	3	4	2	4	3	3	3	3	3	4	3	4		2	1	3	3	3	2	2	2	4
B_memory	ENSG00000156253	21:29038029:A:C	28	15	-0.109745	0.0269841	4.76186e-05	3	3	4	2	4	2	4	2	2	2	3	4	3	2	3	3	2	4	2		2	3	4	3	2	2	2	2	4
B_memory	ENSG00000156261	21:29067909:C:A	28	26	0.238161	0.0125492	2.58647e-80	4	4	4	4	4	3	4	4	2	3	4	4	4	2	3	4	4	4	4		3	4	4	4	4	3	3	4	4
B_memory	ENSG00000156265	21:29217519:C:T	28	17	-0.0549978	0.014402	0.000134122	3	3	3	3	3	2	2	3	2	2	3	3	3	2	3	3	2	3	3		2	3	3	3	2	2	2	2	3
B_memory	ENSG00000156299	21:31554584:C:T	26	15	0.180098	0.0415334	1.44955e-05	4	3	3	1	2	3	3	3	2	2	4	3	3	2	3	3	3	2	2		2	1	3	3	2	2	2	2	4
B_memory	ENSG00000157578	21:39400199:G:GC	25	17	-0.306983	0.0454816	1.48234e-11	3	3	4	3	3	2	3	3	1	2	3	3	4	2	3	3	2	1	3		2	1	3	3	2	2	3	2	4
B_memory	ENSG00000157601	21:41422154:T:C	28	20	-0.111141	0.0176143	2.79508e-10	3	4	3	4	4	2	4	4	2	2	4	4	4	2	3	4	4	3	3		2	3	4	4	3	2	2	2	4
B_memory	ENSG00000157617	21:41934767:G:A	28	13	0.0853253	0.0218978	9.75841e-05	3	3	3	2	2	2	2	2	2	3	3	3	3	2	3	3	2	3	2		2	3	3	2	2	2	2	2	3
B_memory	ENSG00000159079	21:32550851:A:G	28	5	-0.0527587	0.0132878	7.17344e-05	3	3	2	2	2	2	2	2	2	2	3	2	2	2	3	2	2	2	2		2	2	2	2	2	2	2	2	3
B_memory	ENSG00000159110	21:33226615:G:A	28	20	-0.0548285	0.00954215	9.14172e-09	3	4	3	3	3	2	4	3	2	2	3	3	3	2	3	3	2	4	3		2	4	3	4	3	2	4	2	4
B_memory	ENSG00000159128	21:33566536:A:ATAT	28	18	0.0360702	0.0095405	0.000156359	3	3	3	3	3	2	3	3	2	2	3	3	3	2	3	3	2	3	3		2	3	3	3	2	2	2	2	3
B_memory	ENSG00000159131	21:33580463:C:CAAAAAAAAA	28	7	-0.169176	0.0430783	8.59472e-05	3	3	3	2	2	2	2	2	2	2	2	3	2	2	2	2	2	2	3		2	2	3	2	2	2	2	2	3
B_memory	ENSG00000159147	21:33547890:ATT:A	28	2	0.0712771	0.0201341	0.000399935	2	2	2	2	2	2	2	3	2	2	2	2	2	2	2	2	2	2	2		2	2	2	2	2	2	2	2	3
B_memory	ENSG00000159216	21:35110715:T:TAG	28	9	-0.0590094	0.0118826	6.83296e-07	4	4	4	2	2	2	2	3	2	2	3	2	2	2	3	2	2	3	3		2	2	2	2	2	2	2	2	4
B_memory	ENSG00000159228	21:36048717:C:CTT	28	19	-0.455496	0.0682659	2.51698e-11	3	3	3	3	3	2	4	4	2	2	4	3	4	2	4	2	4	4	3		2	4	4	4	3	2	2	2	4
B_memory	ENSG00000159231	21:36121712:G:A	27	20	-0.200811	0.0314251	1.65745e-10	3	3	3	3	3	2	3	4	3	2	4	3	3	2	4	3	4	3	3		1	3	3	3	2	2	2	2	4
B_memory	ENSG00000159256	21:36298399:C:A	28	16	0.0718364	0.0104167	5.33937e-12	4	4	4	4	4	2	4	3	2	2	4	4	4	2	4	2	2	4	3		2	2	3	3	2	2	2	2	4
B_memory	ENSG00000159267	21:36970508:C:T	28	20	-0.124532	0.0137511	1.35201e-19	3	3	3	4	3	2	3	3	3	2	4	3	3	2	4	4	3	3	3		2	3	3	3	2	2	2	2	4
B_memory	ENSG00000160179	21:42223899:T:C	28	14	-0.105477	0.0216437	1.09725e-06	3	3	3	5	2	2	3	5	2	2	5	2	2	2	5	5	2	4	4		2	2	3	2	3	2	2	2	5
B_memory	ENSG00000160188	21:42507996:TTTGTTTAGAAGAAAAGTACCA:T	5	3	0.541467	0.0892745	1.31791e-09	1	1	1	1	1	1	1	1	1	1	1	1	1	1	1	1	1	1	3		2	1	1	1	3	1	2	1	3
B_memory	ENSG00000160190	21:42523897:C:CT	28	13	0.0899241	0.00856177	8.36934e-26	3	3	2	2	3	2	2	2	2	2	3	2	2	2	3	2	2	3	3		3	3	3	3	3	2	2	2	3
B_memory	ENSG00000160193	21:42897887:G:A	28	10	-0.0688856	0.0154445	8.18781e-06	3	3	2	2	2	2	2	2	2	2	3	2	3	2	3	2	2	3	3		2	3	3	2	2	2	2	2	3
B_memory	ENSG00000160194	21:42903610:C:T	28	21	-0.167592	0.026228	1.66106e-10	4	4	4	3	3	2	4	4	2	2	4	4	4	2	4	4	2	4	4		3	4	4	4	3	4	2	2	4
B_memory	ENSG00000160199	21:42992843:G:A	28	13	-0.106145	0.0219035	1.25949e-06	4	4	3	2	2	2	3	2	2	2	3	3	2	2	3	2	2	3	3		2	3	4	3	2	2	2	2	4
B_memory	ENSG00000160201	21:43117124:C:G	28	19	-0.0474741	0.0072111	4.59578e-11	4	4	4	3	3	2	4	4	2	2	4	4	4	2	4	3	2	4	4		2	4	4	4	4	2	2	2	4
B_memory	ENSG00000160209	21:43725310:A:G	28	16	0.0831946	0.0117989	1.77578e-12	3	3	3	3	3	3	3	3	3	2	3	3	3	2	3	3	2	2	2		2	2	3	2	2	2	2	2	3
B_memory	ENSG00000160213	21:43776442:CGCGCGGGGCGGG:C	28	28	-0.301631	0.0129094	9.65464e-121	4	4	4	4	4	4	4	4	4	4	4	4	4	4	4	4	4	4	4		4	3	3	3	4	3	4	4	4
B_memory	ENSG00000160221	21:44070803:G:A	28	26	0.196661	0.0191746	1.10797e-24	3	3	3	3	3	3	3	3	4	3	3	3	4	3	3	4	4	3	3		4	4	4	3	4	2	4	2	4
B_memory	ENSG00000160223	21:44198442:GC:G	22	11	0.0795854	0.0135074	3.81533e-09	3	3	3	1	3	2	1	1	2	2	1	3	3	2	1	1	2	3	4		2	3	3	2	2	2	2	2	4
B_memory	ENSG00000160226	21:44295931:A:G	28	15	-0.0886235	0.0207304	1.91085e-05	3	3	3	3	3	2	2	3	2	2	3	3	2	2	3	3	2	3	2		2	3	3	3	2	2	2	2	3
B_memory	ENSG00000160255	21:44908184:T:C	28	27	-0.376895	0.0159002	3.30084e-124	4	4	4	4	4	4	4	4	4	4	4	4	4	4	4	4	4	4	4		4	4	4	4	4	4	2	4	4
B_memory	ENSG00000160256	21:45063552:A:C	28	12	-0.0570828	0.0146447	9.70498e-05	3	3	3	2	2	2	2	2	2	2	3	3	3	2	3	2	2	3	2		2	3	3	3	2	2	2	2	3
B_memory	ENSG00000160284	21:46234763:G:GC	28	24	-0.195539	0.0237235	1.68791e-16	3	3	3	3	3	2	3	3	3	3	3	3	3	2	3	3	3	3	3		3	3	3	3	3	2	3	2	3
B_memory	ENSG00000160285	21:46256266:A:G	28	21	0.21646	0.0247594	2.27913e-18	3	3	4	3	3	2	3	3	2	2	4	3	3	2	3	4	4	4	3		4	3	3	3	3	2	2	2	4
B_memory	ENSG00000160294	21:46245202:GAAGA:G	28	19	0.0890351	0.0106757	7.42993e-17	4	4	3	4	4	2	4	3	3	2	4	4	4	2	3	2	2	4	4		2	4	4	4	3	2	2	2	4
B_memory	ENSG00000160299	21:46266260:T:C	28	18	0.115995	0.0176288	4.70936e-11	3	4	3	3	2	2	3	3	2	2	3	3	3	2	3	3	3	4	4		2	3	4	2	3	2	2	2	4
B_memory	ENSG00000160305	21:46486091:AG:A	28	22	0.0870524	0.0125268	3.67134e-12	3	3	3	3	3	2	3	3	3	3	3	3	3	3	3	3	3	3	3		2	2	3	2	3	3	2	2	3
B_memory	ENSG00000160310	21:46635962:TGCGTGCCGCACCCCTTCCCG:T	28	25	-0.0799347	0.0194244	3.86898e-05	3	3	3	3	3	3	3	3	3	3	3	3	3	3	3	3	3	3	3		2	3	3	3	2	3	2	3	3
B_memory	ENSG00000166979	21:32406052:CTTTTTTTTTTTTTTTTTTT:C	28	17	0.193587	0.0356028	5.40651e-08	3	3	3	5	3	2	3	3	3	2	3	3	3	2	3	3	3	2	2		2	3	3	2	2	2	2	2	5
B_memory	ENSG00000171189	21:29560404:T:C	28	19	0.222164	0.0520532	1.97217e-05	3	3	3	3	3	3	3	3	3	2	3	3	3	2	3	2	2	3	3		2	3	3	3	2	2	2	2	3
B_memory	ENSG00000173276	21:41993622:C:T	28	13	-0.05949	0.012571	2.21973e-06	3	4	4	3	4	2	2	2	2	2	4	2	3	2	3	2	2	4	3		2	4	3	2	2	2	2	2	4
B_memory	ENSG00000173638	21:45435483:A:G	25	10	-0.121281	0.0261026	3.37919e-06	4	4	2	1	3	2	2	2	2	2	1	4	4	2	1	4	2	3	2		2	3	3	2	2	2	2	2	4
B_memory	ENSG00000177398	21:42061954:G:T	12	8	0.505609	0.122116	3.46714e-05	3	3	1	1	3	3	1	1	2	1	1	3	3	2	1	1	1	1	1		2	1	3	1	1	1	2	1	3
B_memory	ENSG00000182093	21:39387956:T:C	28	22	-0.159562	0.0199051	1.0913e-15	4	4	4	4	3	2	4	3	3	2	4	4	4	2	4	4	3	4	4		2	4	4	4	3	2	3	2	4
B_memory	ENSG00000182362	21:46326968:A:G	28	25	-0.381077	0.0199121	1.21939e-81	4	3	4	4	3	2	4	3	4	3	4	3	4	2	4	3	3	3	4		3	4	4	4	3	4	3	2	4
B_memory	ENSG00000182586	21:45234269:AGAAGCGGCAGGCG:A	18	16	1.11807	0.108368	5.87981e-25	4	4	4	4	4	2	4	4	4	1	4	4	4	2	1	4	3	1	1		3	1	1	1	4	1	1	1	4
B_memory	ENSG00000182670	21:37070406:C:A	28	19	-0.0736103	0.00893838	1.79089e-16	4	4	3	4	4	2	4	4	2	2	4	3	3	2	3	3	2	3	3		2	3	3	3	3	2	2	2	4
B_memory	ENSG00000182871	21:45486797:G:A	25	22	-0.270575	0.0204836	7.75129e-40	4	4	3	1	3	3	3	3	3	2	3	3	3	2	3	3	3	1	3		3	3	4	3	3	1	3	2	4
B_memory	ENSG00000183255	21:44872823:T:C	28	19	0.0924919	0.0128719	6.69194e-13	3	3	3	3	3	2	3	3	2	2	3	3	3	2	3	3	2	4	4		2	3	3	3	3	2	2	2	4
B_memory	ENSG00000183486	21:41363060:T:C	28	20	-0.0927683	0.0167196	2.88183e-08	4	3	4	3	4	2	3	3	2	2	3	3	3	2	3	3	3	4	4		2	3	3	2	3	2	3	2	4
B_memory	ENSG00000183570	21:45810218:C:CTGTGTG	25	16	-0.260323	0.0343358	3.4107e-14	3	3	3	1	3	2	3	3	2	3	1	3	3	2	1	3	2	3	3		3	3	3	2	2	2	2	2	3
B_memory	ENSG00000184787	21:44805397:C:G	28	15	0.054075	0.0120725	7.49234e-06	3	3	3	3	3	2	2	4	2	2	3	3	3	2	3	2	2	3	3		2	4	3	2	2	2	2	2	4
B_memory	ENSG00000185272	21:14245252:T:C	12	8	0.141104	0.03553	7.14546e-05	3	3	3	1	3	1	1	1	2	1	1	3	3	1	1	2	1	3	2		1	1	1	1	1	1	2	1	3
B_memory	ENSG00000185808	21:37060321:G:A	28	22	0.0811364	0.0141768	1.04548e-08	4	4	4	4	3	2	4	4	2	2	4	4	4	3	4	3	3	4	3		2	4	4	4	3	2	3	2	4
B_memory	ENSG00000185917	21:35993386:A:ACCCAACTCACACATAC	28	10	-0.0552081	0.0122072	6.10918e-06	3	3	2	3	2	2	2	2	2	2	3	3	2	2	3	2	2	3	3		2	3	2	2	2	2	2	2	3
B_memory	ENSG00000188992	21:14061790:T:A	7	3	-0.579051	0.0873356	3.35283e-11	1	1	1	1	1	2	1	1	1	1	1	1	1	2	1	1	2	4	4		1	1	1	1	1	1	2	1	4
B_memory	ENSG00000197381	21:45283341:TG:T	28	17	0.138265	0.0307939	7.12215e-06	3	3	3	3	3	2	3	3	2	2	3	3	3	2	3	3	2	3	2		3	3	3	2	2	2	2	2	3
B_memory	ENSG00000198743	21:34019120:G:C	28	21	-0.279928	0.0152612	3.78816e-75	3	3	3	3	3	2	3	3	3	2	3	3	3	2	3	3	2	4	4		3	3	3	3	3	2	2	2	4
B_memory	ENSG00000205581	21:39365842:A:AT	28	18	0.0352649	0.00518311	1.01886e-11	4	3	4	3	3	2	3	3	2	2	4	3	3	2	3	4	2	3	4		2	3	3	3	2	2	2	2	4
B_memory	ENSG00000205930	21:32725674:G:A	28	16	-0.190725	0.0428046	8.36174e-06	3	3	3	3	4	2	3	2	2	2	3	3	3	2	3	4	2	4	4		2	3	3	2	2	2	2	2	4
B_memory	ENSG00000214955	21:34202424:T:A	25	7	-0.497765	0.118864	2.81797e-05	3	1	2	2	2	2	2	2	2	2	3	3	3	2	3	2	2	1	3		2	2	1	2	2	2	2	2	3
B_memory	ENSG00000215386	21:16205048:G:A	17	6	0.99116	0.107738	3.58826e-20	1	3	1	1	1	2	1	1	1	2	1	2	1	2	1	2	2	1	3		2	4	3	3	2	2	2	2	4
B_memory	ENSG00000215424	21:46289935:T:TCG	27	14	0.147342	0.0192607	2.01144e-14	1	3	3	3	2	2	2	4	2	2	3	3	3	2	3	2	2	3	3		2	3	3	2	3	2	2	2	4
B_memory	ENSG00000225218	21:42819862:AT:A	28	18	-0.239518	0.045301	1.24169e-07	3	3	3	2	3	2	3	3	2	2	3	3	3	2	3	3	3	3	3		2	3	3	3	2	2	2	2	3
B_memory	ENSG00000227039	21:44974217:A:G	28	18	-0.101363	0.014327	1.49475e-12	3	3	3	3	3	2	3	3	2	2	3	3	3	2	3	3	2	3	3		2	3	3	3	2	2	2	2	3
B_memory	ENSG00000227330	21:17941286:CT:C	19	5	0.154719	0.0381555	5.01428e-05	3	1	2	2	1	2	2	2	2	2	3	3	2	2	3	2	2	1	2		2	1	1	1	1	1	2	1	3
B_memory	ENSG00000228318	21:41441102:A:G	27	11	0.125736	0.0331297	0.000147481	3	3	2	3	2	2	2	2	2	1	3	2	3	2	3	2	2	2	2		2	3	3	3	3	2	2	2	3
B_memory	ENSG00000228677	21:37209221:T:A	27	16	-0.116425	0.0287997	5.28703e-05	3	3	3	2	2	2	3	3	2	2	3	3	3	2	3	3	3	3	3		2	1	3	4	2	2	2	2	4
B_memory	ENSG00000230212	21:36168196:G:C	8	7	-0.221548	0.0287285	1.24062e-14	3	3	1	1	1	1	1	1	1	2	1	3	3	1	1	1	1	1	3		1	1	1	3	1	1	1	1	3
B_memory	ENSG00000232855	21:28736793:T:TA	28	18	0.404968	0.0489401	1.28695e-16	3	3	3	3	3	2	3	3	2	2	3	3	3	2	3	3	3	3	3		2	2	3	2	3	2	2	2	3
B_memory	ENSG00000232884	21:14781248:A:AAAAAAAAAAC	8	3	0.20077	0.0527304	0.000140393	1	1	1	1	1	1	1	1	1	1	1	1	1	1	1	1	1	4	2		2	2	3	2	1	1	2	1	4
B_memory	ENSG00000237484	21:24422727:T:C	28	8	-0.109376	0.0245962	8.71253e-06	3	3	2	2	2	2	2	2	2	2	3	2	3	2	3	2	2	4	3		2	2	2	2	2	2	2	2	4
B_memory	ENSG00000237945	21:33983057:T:C	28	20	0.273135	0.0378003	4.98399e-13	3	3	3	3	3	3	3	3	3	2	3	3	3	3	3	3	3	2	3		2	3	3	2	2	2	2	2	3
B_memory	ENSG00000241837	21:33902895:G:A	28	17	0.0397325	0.00630136	2.87488e-10	4	3	4	3	3	2	2	3	2	2	3	3	4	2	4	3	2	4	4		2	4	4	4	2	2	2	2	4
B_memory	ENSG00000242220	21:32402386:C:CT	26	18	-0.236059	0.0534176	9.91048e-06	3	3	3	1	3	3	3	3	3	3	3	3	3	2	3	3	3	1	3		2	3	2	2	2	2	2	2	3
B_memory	ENSG00000243646	21:33247902:C:T	28	23	-0.0830082	0.0116493	1.03631e-12	4	4	4	3	4	2	3	3	4	2	4	3	4	2	4	4	4	3	4		3	3	3	4	4	2	4	2	4
B_memory	ENSG00000243927	21:34019120:G:C	28	21	-0.267789	0.011876	1.38383e-112	3	3	3	3	3	3	3	3	3	2	3	3	3	2	3	3	2	4	4		4	5	3	2	3	2	2	2	5
B_memory	ENSG00000244676	21:17822383:T:G	22	3	0.217857	0.0435646	5.70961e-07	2	3	2	2	2	2	2	2	2	2	2	3	2	2	2	2	2	1	2		2	1	1	2	1	1	2	1	3
B_memory	ENSG00000273271	21:31592073:G:A	19	2	0.332849	0.0833617	6.52892e-05	2	2	1	1	2	2	1	1	2	1	1	2	2	2	1	1	2	2	2		2	1	3	2	2	2	2	2	3
B_memory	ENSG00000276529	21:44973175:C:T	17	6	-0.207329	0.0483052	1.77026e-05	1	3	1	1	1	2	1	1	2	1	1	3	1	2	1	2	2	1	2		2	3	3	3	2	2	2	2	3
B_memory	ENSG00000278932	21:9366756:G:A	28	18	0.237378	0.0394165	1.71945e-09	4	4	4	4	4	2	3	4	2	2	4	4	4	2	4	4	2	4	3		2	4	4	4	2	2	2	2	4
B_memory	ENSG00000286018	21:29014002:C:A	27	10	-0.152624	0.0408424	0.000186308	4	3	2	2	3	2	2	2	2	2	4	3	3	2	4	2	2	4	2		4	1	2	2	2	2	2	2	4
B_memory	ENSG00000286153	21:34872901:C:T	28	15	-0.084661	0.0175306	1.37004e-06	4	4	4	3	4	2	3	4	2	2	4	4	4	2	4	3	2	4	4		2	2	2	2	2	2	2	2	4
B_memory	ENSG00000291050	21:9133253:A:C	25	20	-0.31984	0.0393744	4.54605e-16	3	1	3	1	4	2	3	3	3	2	1	4	3	2	3	3	3	3	3		3	3	3	3	3	2	3	2	4
B_memory	ENSG00000291280	21:14061790:T:A	21	20	1.07286	0.080425	1.35765e-40	3	3	3	1	3	3	3	3	3	3	1	3	3	4	1	3	3	3	3		3	1	1	1	3	3	2	1	4
B_memory	ENSG00000015475	22:17774372:T:G	27	12	0.103381	0.0161354	1.48333e-10	3	3	2	2	2	1	3	2	2	2	3	3	2	2	4	2	2	4	4		2	4	3	4	2	2	2	2	4	0.1372
B_memory	ENSG00000025708	22:50532837:T:C	27	21	0.21787	0.0145045	5.36461e-51	1	3	3	3	3	2	3	3	2	2	3	3	3	2	3	3	2	3	3		3	3	4	4	3	4	3	2	4
B_memory	ENSG00000054611	22:46789707:G:A	28	12	0.0248825	0.00440637	1.63324e-08	3	3	2	3	2	2	3	3	2	2	3	2	3	2	3	3	2	5	3		2	2	2	2	2	2	2	2	5
B_memory	ENSG00000069998	22:17151727:TAAAAAAA:T	28	18	0.141748	0.0165068	8.9057e-18	3	3	4	3	3	2	3	3	2	2	3	4	3	2	3	3	2	3	3		2	3	3	3	2	2	2	2	4
B_memory	ENSG00000070413	22:19060936:G:A	26	16	0.0803976	0.0126643	2.17632e-10	1	4	4	1	4	2	4	4	2	2	4	4	4	2	3	4	2	4	4		2	3	4	3	2	2	2	2	4
B_memory	ENSG00000073169	22:50223780:C:CA	27	13	0.0878684	0.0232626	0.00015858	3	3	3	1	3	2	3	2	2	2	3	2	2	2	3	3	2	3	2		2	3	3	2	3	2	2	2	3
B_memory	ENSG00000075234	22:46223642:CA:C	28	13	-0.115082	0.0339482	0.000699115	3	3	2	3	2	2	3	3	3	2	3	2	2	2	3	2	3	2	3		2	3	2	3	2	2	2	2	3
B_memory	ENSG00000075240	22:46587848:C:T	28	19	-0.221609	0.0215248	7.38397e-25	3	3	3	3	3	2	3	2	2	3	3	2	3	2	3	3	3	3	3		2	3	4	3	3	2	2	2	4
B_memory	ENSG00000075275	22:46367197:C:G	19	9	0.183099	0.0232013	2.97998e-15	3	3	3	1	1	1	2	4	1	2	1	1	3	2	1	3	2	4	3		2	1	1	2	2	2	2	2	4
B_memory	ENSG00000079974	22:50783672:G:T	26	15	0.233545	0.0318527	2.26691e-13	3	4	4	1	3	2	3	4	2	2	3	4	3	2	4	3	2	1	3		2	4	4	2	2	2	2	2	4	-0.0883
B_memory	ENSG00000093010	22:19934302:A:G	27	13	0.0652546	0.0119428	4.6568e-08	3	3	2	2	2	2	2	2	2	2	2	3	5	2	3	5	2	4	4		4	1	3	4	5	2	2	2	5
B_memory	ENSG00000093072	22:17221783:AG:A	27	17	0.180015	0.0298814	1.69817e-09	3	3	4	1	3	2	2	3	2	2	3	3	2	2	3	3	2	3	3		3	3	3	3	3	2	2	2	4
B_memory	ENSG00000099937	22:20846263:CAA:C	27	20	0.206168	0.0374646	3.73337e-08	4	3	3	3	4	2	3	3	2	3	4	3	4	2	4	3	3	1	3		2	3	4	3	3	2	2	2	4
B_memory	ENSG00000099940	22:20916679:G:GA	28	18	0.178499	0.0350128	3.43065e-07	3	4	3	3	3	2	3	3	2	2	3	2	3	2	3	3	3	3	3		2	3	3	3	2	2	2	2	4
B_memory	ENSG00000099956	22:23826253:C:CA	28	17	-0.0504625	0.00803511	3.38011e-10	3	3	3	3	3	3	2	2	2	2	3	3	3	2	3	3	2	4	3		2	3	3	2	3	2	2	2	4
B_memory	ENSG00000099958	22:23816128:C:A	11	5	0.1563	0.0223147	2.48108e-12	1	1	1	1	1	2	1	1	1	1	1	1	1	2	1	1	2	3	4		3	1	1	1	3	2	2	2	4
B_memory	ENSG00000099968	22:17583056:C:CA	27	11	0.05958	0.0155466	0.000126928	4	3	2	3	2	2	2	2	2	2	1	2	3	2	3	2	2	2	4		2	3	3	3	3	2	2	2	4
B_memory	ENSG00000099977	22:23924644:G:C	27	23	0.102234	0.0078809	1.75533e-38	3	3	3	3	4	2	3	3	4	2	3	3	3	2	1	4	3	4	4		2	4	4	4	4	3	4	4	4
B_memory	ENSG00000099991	22:23952489:C:G	26	10	-0.0429292	0.0112758	0.000140547	3	1	3	2	2	2	2	2	2	2	3	3	3	2	1	3	2	3	3		2	2	3	2	2	2	2	2	3
B_memory	ENSG00000099999	22:30402740:G:GT	27	11	0.108458	0.0250147	1.45259e-05	3	3	4	1	2	2	2	3	2	2	3	3	3	2	3	2	2	3	3		2	2	2	2	2	2	2	2	4
B_memory	ENSG00000100014	22:24404136:T:C	27	16	0.0851247	0.0148446	9.78531e-09	3	3	1	3	3	2	3	3	2	2	3	3	3	2	3	2	2	3	3		2	3	3	3	2	2	2	2	3
B_memory	ENSG00000100024	22:24490508:T:C	19	13	-0.158331	0.0319223	7.05315e-07	3	4	1	1	3	1	3	3	3	1	3	3	3	2	1	1	2	4	3		2	1	3	2	1	1	2	2	4
B_memory	ENSG00000100027	22:21718128:CAA:C	28	17	-0.11722	0.0177513	4.01585e-11	4	4	4	3	4	2	2	3	3	2	3	3	4	2	3	3	2	4	4		2	2	3	2	5	2	2	2	5
B_memory	ENSG00000100028	22:24567592:C:A	27	17	0.085737	0.00950449	1.86924e-19	4	1	3	3	3	2	3	3	2	2	3	3	4	2	3	3	2	4	3		2	4	4	3	2	2	2	2	4
B_memory	ENSG00000100030	22:21823977:TA:T	28	10	0.0684109	0.0159772	1.85408e-05	3	3	2	2	2	2	2	2	2	2	3	2	2	2	3	3	2	4	4		3	2	3	2	2	2	2	2	4
B_memory	ENSG00000100031	22:24615353:T:C	26	17	-0.130711	0.0283061	3.87882e-06	3	3	3	3	3	3	3	4	2	2	1	2	3	2	3	3	3	1	3		2	3	3	3	2	2	2	2	4
B_memory	ENSG00000100036	22:30560432:C:T	28	15	0.24501	0.0607501	5.50485e-05	3	3	3	2	3	2	3	3	2	2	3	2	3	2	3	2	2	3	2		2	3	3	3	2	3	2	2	3
B_memory	ENSG00000100038	22:21960940:C:T	25	10	-0.117701	0.0243915	1.39659e-06	3	3	1	2	3	1	2	2	2	2	3	3	2	2	4	2	2	4	3		2	4	1	2	2	2	2	2	4
B_memory	ENSG00000100055	22:37314090:C:T	28	16	-0.0637608	0.0123686	2.53529e-07	3	3	3	3	3	2	3	2	2	2	3	3	3	2	3	3	2	3	3		2	3	3	2	2	2	2	2	3
B_memory	ENSG00000100075	22:19176064:C:CAT	28	19	-0.0836629	0.0131749	2.15051e-10	4	4	4	4	4	2	4	4	3	2	3	4	4	2	3	3	3	3	4		2	2	3	5	2	2	2	2	5
B_memory	ENSG00000100077	22:25584313:A:G	27	14	-0.0989399	0.0194023	3.40723e-07	3	3	3	3	3	2	3	3	2	2	1	2	3	2	3	2	2	3	3		2	3	3	2	2	2	2	2	3
B_memory	ENSG00000100083	22:37661917:ATTTTTTTTTTTTTTTTTTTTTTTTT:A	27	12	-0.0949613	0.0226108	2.67122e-05	3	3	2	2	3	2	3	2	2	2	3	3	3	2	1	3	2	2	3		2	3	3	2	2	2	2	2	3
B_memory	ENSG00000100097	22:37681711:A:G	27	19	0.0617379	0.0125471	8.63279e-07	4	4	3	3	3	2	3	3	4	2	3	3	3	2	1	3	2	3	2		2	3	3	3	2	3	3	2	4
B_memory	ENSG00000100100	22:31265191:C:CA	27	12	-0.0375632	0.0107158	0.000455932	3	3	3	2	3	2	2	2	3	2	3	3	3	2	3	3	2	1	2		2	5	2	2	2	2	2	2	5
B_memory	ENSG00000100106	22:37800089:A:ATGGCGCAATC	27	17	0.0759606	0.0208024	0.000260688	3	3	1	3	3	2	3	3	2	2	3	3	3	2	3	3	2	3	3		2	3	3	3	2	2	2	2	3
B_memory	ENSG00000100109	22:26508999:C:T	28	20	-0.19533	0.0209386	1.07153e-20	3	3	3	4	3	2	3	4	2	2	3	3	4	2	4	4	4	4	4		2	3	4	4	4	2	2	2	4
B_memory	ENSG00000100124	22:37844361:G:C	26	13	0.161149	0.0392915	4.10684e-05	4	4	1	2	3	2	4	2	2	2	3	4	4	2	1	2	2	3	4		2	4	4	4	2	2	2	2	4	0.59405
B_memory	ENSG00000100129	22:37919635:C:CAA	28	11	0.050115	0.0123707	5.09754e-05	4	2	2	2	2	2	2	3	2	2	4	2	3	2	4	2	2	3	3		2	3	4	4	2	2	2	2	4
B_memory	ENSG00000100147	22:41852728:AT:A	28	16	-0.0601301	0.0166639	0.000308077	3	3	3	3	2	2	2	3	2	2	3	2	3	2	2	3	2	3	3		3	3	3	3	3	2	2	2	3
B_memory	ENSG00000100150	22:31703797:A:AT	28	6	0.0659777	0.0121999	6.37139e-08	2	2	3	2	2	2	2	2	2	2	5	2	2	2	2	2	2	3	3		2	2	3	2	2	2	2	2	5
B_memory	ENSG00000100154	22:28654415:C:G	27	24	0.952153	0.0568664	6.2973e-63	3	3	4	3	3	2	3	4	4	2	1	3	4	2	3	4	4	4	3		3	3	3	3	4	3	3	3	4
B_memory	ENSG00000100162	22:41940168:G:A	23	16	-0.102802	0.0178362	8.23005e-09	3	3	3	3	4	3	2	3	2	1	3	3	4	2	3	2	3	3	3		3	1	1	1	1	2	2	2	4
B_memory	ENSG00000100201	22:38514945:CT:C	28	23	0.0388522	0.00459324	2.70684e-17	3	3	3	4	3	2	3	4	3	2	3	3	3	2	3	3	4	3	3		4	3	3	3	3	3	2	2	4
B_memory	ENSG00000100207	22:42216079:C:CTTTTTTTT	28	12	-0.077219	0.015915	1.22246e-06	3	2	3	3	3	2	3	3	2	2	3	2	3	2	3	2	3	3	2		2	2	2	2	2	2	2	2	3
B_memory	ENSG00000100219	22:28756467:C:CT	27	18	0.111286	0.0156123	1.01758e-12	3	3	3	4	4	2	4	3	3	2	1	3	4	2	3	2	3	3	3		2	3	3	2	3	2	2	2	4
B_memory	ENSG00000100226	22:38641948:G:GAT	28	18	0.136801	0.0268659	3.54298e-07	3	3	3	3	3	2	3	3	2	2	3	3	3	2	3	3	3	3	3		2	3	4	2	2	2	2	2	4
B_memory	ENSG00000100266	22:43073951:T:A	28	19	-0.0485182	0.0111596	1.37601e-05	3	3	3	3	3	2	3	3	3	2	3	3	3	2	3	3	3	3	2		2	2	3	2	3	2	3	2	3
B_memory	ENSG00000100292	22:35410245:G:T	13	4	-0.178235	0.0390815	5.10068e-06	1	1	1	1	1	2	1	1	2	1	1	1	1	2	3	1	2	1	3		2	3	2	2	1	2	1	2	3
B_memory	ENSG00000100294	22:43123076:A:G	27	17	-0.200748	0.0317119	2.44583e-10	3	3	3	2	3	2	3	3	2	2	3	3	3	2	1	4	3	4	4		2	4	4	4	2	2	2	2	4
B_memory	ENSG00000100296	22:29576013:C:CT	28	9	-0.0644351	0.0156053	3.64252e-05	3	4	2	2	2	2	2	2	2	2	3	3	4	2	3	2	2	2	2		2	3	3	2	2	2	2	2	4
B_memory	ENSG00000100297	22:35410245:G:T	27	6	-0.115067	0.01669	5.40933e-12	2	3	2	2	2	1	2	2	2	2	2	2	2	2	2	2	2	4	3		2	4	3	2	2	2	2	2	4
B_memory	ENSG00000100298	22:39097246:T:A	18	11	-0.320784	0.0633451	4.10398e-07	4	1	4	4	2	2	4	4	4	2	4	1	4	2	4	3	2	1	1		2	1	1	1	1	2	1	1	4	-0.0195
B_memory	ENSG00000100299	22:50625049:T:C	28	19	-0.311498	0.0385946	6.97181e-16	4	4	4	4	4	2	3	4	2	2	4	4	4	2	4	3	2	4	4		3	4	4	4	2	2	2	2	4
B_memory	ENSG00000100300	22:43148276:T:C	27	22	-0.230896	0.0131101	1.99231e-69	3	1	3	3	3	3	4	3	4	2	4	3	3	4	4	3	4	3	3		4	3	5	5	2	2	2	2	5
B_memory	ENSG00000100304	22:43187592:T:C	28	16	-0.169292	0.0303359	2.39704e-08	4	4	4	4	3	2	2	4	2	2	4	4	4	2	3	2	2	3	3		2	3	3	3	2	2	2	2	4	0.02825
B_memory	ENSG00000100316	22:39267571:G:A	27	10	0.0203659	0.00510673	6.66198e-05	1	3	2	3	2	2	3	3	2	2	3	2	2	2	3	2	2	3	4		2	2	2	3	2	2	2	2	4
B_memory	ENSG00000100321	22:39351045:G:A	20	18	0.845591	0.0416201	9.11952e-92	1	1	1	3	1	1	4	4	1	2	1	4	4	3	4	4	3	4	3		4	1	3	3	4	4	4	2	4
B_memory	ENSG00000100324	22:39360645:G:C	27	9	0.0752279	0.0227759	0.00095668	1	3	3	3	2	2	2	3	2	2	3	3	3	2	3	2	2	2	2		2	2	2	2	2	2	2	2	3
B_memory	ENSG00000100345	22:36323627:C:G	28	11	0.0667696	0.0146428	5.11799e-06	3	4	3	2	3	2	2	2	2	2	3	3	2	2	2	2	2	2	3		2	3	3	3	2	2	2	2	4
B_memory	ENSG00000100347	22:43997213:T:C	28	16	-0.0744188	0.0190822	9.62259e-05	3	3	3	3	2	2	3	3	2	2	3	3	3	2	3	2	2	3	3		2	3	3	3	2	2	2	2	3
B_memory	ENSG00000100348	22:36485945:AT:A	27	16	-0.0662284	0.0115254	9.12183e-09	4	3	3	3	2	2	3	3	2	2	3	4	4	2	4	3	2	3	3		2	4	1	4	2	2	2	2	4
B_memory	ENSG00000100353	22:36521463:T:C	26	13	0.0650662	0.0117393	2.98047e-08	4	2	1	2	4	2	4	3	2	2	4	2	2	2	3	3	2	3	4		2	3	1	3	2	3	2	2	4
B_memory	ENSG00000100360	22:36775567:A:G	28	18	-0.0771475	0.0171804	7.10783e-06	4	3	3	4	3	2	3	3	2	2	4	3	3	2	4	2	3	3	3		2	4	3	3	2	2	2	2	4
B_memory	ENSG00000100364	22:45217360:CAAAAAA:C	28	22	-0.0889999	0.0213521	3.07014e-05	3	3	3	3	3	3	3	3	3	2	3	3	3	3	3	3	2	3	3		2	3	3	3	3	2	2	2	3
B_memory	ENSG00000100365	22:36869037:G:C	23	16	0.124049	0.0115201	4.8733e-27	3	1	3	3	3	1	5	3	1	2	3	1	3	2	1	3	2	3	4		2	3	3	3	2	2	3	2	5
B_memory	ENSG00000100368	22:36914389:ATC:A	13	6	0.0913815	0.0231389	7.83915e-05	1	1	1	1	3	2	1	1	1	1	1	1	1	1	1	1	1	3	3		2	3	2	2	3	2	2	2	3
B_memory	ENSG00000100372	22:40819179:A:G	28	10	-0.147258	0.0377825	9.71837e-05	4	3	2	2	2	2	2	2	2	2	4	3	4	2	4	2	2	3	3		2	3	2	2	2	2	2	2	4	-0.0682
B_memory	ENSG00000100376	22:45315973:G:A	26	25	-0.827734	0.0293576	6.75031e-175	4	1	4	4	4	2	4	4	4	4	4	4	4	4	1	4	4	4	4		4	4	4	4	4	4	4	4	4
B_memory	ENSG00000100410	22:41467036:CT:C	27	17	-0.0588395	0.0139196	2.3673e-05	3	3	3	2	3	2	4	4	2	2	3	4	3	2	3	4	2	3	4		4	4	1	3	2	2	2	2	4
B_memory	ENSG00000100417	22:41656215:C:CAA	28	16	0.11013	0.0212101	2.07663e-07	3	3	3	3	2	2	3	3	2	2	4	2	3	2	3	4	2	3	3		2	4	3	3	2	2	2	2	4
B_memory	ENSG00000100422	22:46737300:A:AAC	26	15	0.106826	0.0181316	3.82273e-09	1	1	3	3	3	2	5	3	2	2	3	3	3	2	3	3	2	5	3		2	5	3	2	2	2	2	2	5
B_memory	ENSG00000100425	22:49908405:G:A	28	19	-0.111191	0.018704	2.76871e-09	3	4	3	3	3	2	3	2	2	2	3	3	3	2	3	3	3	3	3		2	3	3	3	3	2	2	2	4
B_memory	ENSG00000100426	22:49768507:A:AAC	27	9	-0.0497942	0.0145296	0.000610077	3	3	2	3	2	1	2	2	2	2	3	3	2	2	3	2	2	2	2		2	3	3	2	2	2	2	2	3
B_memory	ENSG00000128185	22:20307897:G:T	28	17	-0.0532063	0.013932	0.000133997	4	4	4	4	4	2	3	4	2	2	4	3	2	2	3	4	2	4	4		2	4	4	3	2	2	2	2	4
B_memory	ENSG00000128218	22:23751811:A:G	4	4	0.182355	0.0164753	1.78605e-28	1	1	1	1	1	1	1	1	1	1	1	1	1	1	1	1	1	4	4		4	1	1	1	1	1	1	1	4
B_memory	ENSG00000128245	22:31945698:C:T	27	18	0.119935	0.0109737	8.3542e-28	4	4	4	3	3	2	4	4	3	2	4	4	4	2	4	4	2	4	4		2	3	1	2	4	2	2	2	4
B_memory	ENSG00000128254	22:31968109:CA:C	7	2	0.336098	0.0460095	2.77294e-13	1	1	1	1	1	2	1	1	2	1	1	1	1	1	1	1	1	1	3		2	1	1	1	2	1	2	1	3
B_memory	ENSG00000128268	22:39449893:C:A	5	2	-0.146251	0.0237125	6.93002e-10	1	1	1	1	1	1	1	1	1	2	1	1	1	1	1	1	1	1	4		2	1	1	1	1	1	2	1	4
B_memory	ENSG00000128271	22:24383792:ATTTTTTTTTTTTTTTTTTTTT:A	24	5	0.0976566	0.0226799	1.66337e-05	3	3	1	2	2	2	2	2	2	2	5	2	3	2	1	2	2	2	2		2	2	1	2	2	2	2	1	5
B_memory	ENSG00000128272	22:39526734:A:G	27	15	0.0343649	0.0088805	0.000108966	1	3	4	2	4	2	3	4	2	2	3	3	4	2	3	2	3	2	3		2	3	3	2	2	2	3	2	4
B_memory	ENSG00000128294	22:26546395:A:G	27	10	0.159541	0.0377535	2.38013e-05	1	3	3	2	2	2	2	3	2	2	3	2	2	2	3	2	2	3	4		2	4	3	2	2	2	2	2	4
B_memory	ENSG00000128340	22:37223022:T:TTTTG	27	18	0.0888439	0.0222042	6.3016e-05	3	3	3	3	3	2	3	3	3	2	3	3	3	2	3	2	2	3	3		3	3	1	3	2	2	2	2	3
B_memory	ENSG00000128394	22:39043298:GT:G	26	12	0.0695457	0.0158998	1.21985e-05	4	4	3	2	2	2	4	2	2	2	1	3	3	2	3	2	2	3	3		2	1	4	2	4	2	2	2	4
B_memory	ENSG00000130487	22:50500379:TGG:T	25	6	0.185953	0.0428876	1.45224e-05	2	3	2	2	2	2	2	2	2	1	3	2	2	2	3	2	2	1	2		2	3	3	2	2	2	1	2	3
B_memory	ENSG00000130638	22:45739053:G:A	27	18	0.0549119	0.0105585	1.98495e-07	3	1	3	3	3	2	3	3	2	2	3	3	3	2	4	3	3	3	3		2	3	3	3	2	2	2	2	4
B_memory	ENSG00000133424	22:33931720:C:T	28	17	0.0756081	0.0107827	2.34934e-12	3	4	3	2	2	2	3	2	2	2	3	3	3	2	3	3	3	3	3		3	3	3	2	2	2	3	2	4
B_memory	ENSG00000133460	22:23857127:G:T	26	15	-0.121254	0.023993	4.33295e-07	4	4	1	4	2	1	4	4	2	2	4	3	3	2	4	2	2	4	4		2	4	3	2	3	2	2	2	4
B_memory	ENSG00000133466	22:37200356:C:T	26	16	-0.190194	0.0277952	7.77319e-12	4	4	1	4	3	2	3	4	2	2	3	4	3	2	4	3	2	4	4		3	3	1	2	2	2	2	2	4
B_memory	ENSG00000138867	22:24598929:A:T	28	3	0.135263	0.0335974	5.67309e-05	2	2	2	2	2	2	2	2	2	2	2	2	2	2	2	2	2	3	2		2	3	2	2	2	2	2	2	3
B_memory	ENSG00000138964	22:44181280:T:A	28	15	0.10785	0.023099	3.02629e-06	3	4	3	2	3	2	4	2	2	2	3	4	3	2	3	3	2	3	4		4	3	2	2	2	2	2	2	4	0.8603
B_memory	ENSG00000159958	22:41926850:G:T	21	12	-0.240281	0.0205004	9.97566e-32	4	4	4	1	3	2	2	4	2	1	4	3	4	2	1	1	2	4	4		4	1	1	1	2	2	2	2	4	-0.7514
B_memory	ENSG00000167037	22:24819338:C:T	22	13	-0.223391	0.0554362	5.58488e-05	3	3	3	2	2	2	3	3	2	2	3	3	3	2	3	2	2	3	1		1	1	1	1	1	2	3	3	3
B_memory	ENSG00000167065	22:30638501:CAA:C	28	15	0.261536	0.0543238	1.47645e-06	3	3	3	2	2	2	2	3	2	2	3	3	3	2	3	2	2	3	3		2	3	3	3	2	3	2	2	3
B_memory	ENSG00000167074	22:41391946:G:T	25	16	0.211871	0.0446282	2.05974e-06	3	3	3	3	3	1	3	3	2	2	3	3	4	2	3	1	2	1	4		2	3	3	3	2	2	2	2	4
B_memory	ENSG00000167077	22:41756262:A:G	27	20	-0.174262	0.0171028	2.21792e-24	4	4	3	3	4	2	4	3	3	2	4	3	4	2	4	3	2	1	3		3	3	4	3	3	2	2	2	4
B_memory	ENSG00000170638	22:50217680:A:C	27	16	-0.182698	0.0237622	1.48772e-14	3	3	3	2	3	1	3	4	2	2	3	3	3	2	3	3	2	3	4		2	3	3	2	2	2	2	2	4
B_memory	ENSG00000177663	22:17079499:G:GA	28	21	-0.0862701	0.0149831	8.51975e-09	3	3	4	3	4	2	3	4	2	2	4	3	3	2	3	3	3	3	3		3	3	3	3	3	2	2	2	4
B_memory	ENSG00000177989	22:50543400:C:T	27	10	-0.195741	0.0354992	3.5086e-08	3	3	2	2	2	2	2	2	2	2	3	2	2	2	3	2	2	3	3		3	1	3	3	2	2	2	2	3
B_memory	ENSG00000179750	22:39003049:C:CA	7	4	0.413472	0.0526969	4.28744e-15	1	1	1	1	1	3	1	1	1	1	1	1	1	2	1	1	3	1	1		3	1	1	1	1	2	2	1	3
B_memory	ENSG00000180957	22:27940698:C:CTTT	28	13	0.0542255	0.0137945	8.46086e-05	3	3	3	4	2	2	2	2	2	2	4	4	2	2	3	2	2	3	4		2	3	4	3	2	2	2	2	4
B_memory	ENSG00000182541	22:31308953:ATT:A	28	16	0.203463	0.0357562	1.26828e-08	3	3	3	3	3	2	4	3	2	2	4	4	3	2	3	2	2	4	3		2	3	3	2	2	2	2	2	4
B_memory	ENSG00000182858	22:49862693:CT:C	27	14	-0.0764972	0.0213726	0.000344623	4	4	3	1	4	2	4	3	2	2	3	3	3	2	3	3	2	3	2		2	4	2	2	2	2	2	2	4
B_memory	ENSG00000183066	22:42020983:A:G	28	19	0.0937274	0.0179011	1.64231e-07	3	3	3	3	3	2	3	3	2	2	3	3	3	2	3	3	3	3	3		4	3	3	2	2	2	2	2	4
B_memory	ENSG00000183172	22:42074585:G:C	27	27	0.503378	0.0136254	9.01265e-299	3	3	4	3	4	3	3	4	4	4	4	4	3	3	4	4	4	4	4		3	1	3	4	3	4	4	4	4
B_memory	ENSG00000183569	22:42594311:G:A	28	15	-0.447438	0.0980802	5.06785e-06	4	4	4	3	4	2	2	4	2	2	4	4	4	2	4	2	2	4	4		2	3	3	2	2	2	2	2	4
B_memory	ENSG00000183597	22:20018517:C:T	27	9	-0.0644862	0.0111961	8.42544e-09	5	3	2	1	2	2	2	2	2	2	3	2	3	2	3	2	2	3	2		2	4	3	2	2	2	2	2	5
B_memory	ENSG00000183741	22:38870446:C:A	26	8	-0.0931449	0.0174342	9.1592e-08	1	4	2	2	2	2	2	2	2	2	2	2	2	2	3	2	2	2	3		3	1	4	4	3	2	2	2	4
B_memory	ENSG00000183864	22:41379901:AAAAAAAG:A	28	1	-0.0381044	0.0117673	0.00120303	2	2	2	2	2	2	2	2	2	2	2	2	2	2	2	2	2	2	2		2	2	2	2	2	2	2	2	2
B_memory	ENSG00000184164	22:49916349:G:C	27	17	-0.153592	0.020657	1.04294e-13	5	5	3	3	3	2	5	3	2	2	5	3	3	2	5	3	2	2	4		3	1	3	2	3	2	2	2	5
B_memory	ENSG00000184983	22:42084417:G:A	27	25	0.286883	0.0219282	4.12892e-39	4	4	1	4	4	4	4	4	4	2	4	4	4	4	4	4	3	4	4		4	4	4	4	4	4	2	4	4
B_memory	ENSG00000185252	22:20411248:A:C	26	10	-0.142268	0.0373798	0.000141229	3	3	2	1	2	2	3	3	2	2	3	3	3	2	3	2	2	1	2		2	3	2	2	2	2	2	2	3
B_memory	ENSG00000185651	22:21560617:G:A	28	17	-0.0431973	0.0104688	3.6866e-05	4	3	3	4	4	2	3	2	2	2	4	4	4	2	4	2	4	2	3		4	4	3	4	2	2	2	2	4
B_memory	ENSG00000185721	22:31603141:G:A	26	6	0.0383634	0.010008	0.000126456	3	3	3	2	2	2	2	2	2	2	2	2	2	2	2	2	2	1	5		2	1	3	2	2	2	2	2	5
B_memory	ENSG00000186654	22:44685906:G:A	27	11	-0.092978	0.0148731	4.06793e-10	3	3	1	2	2	2	2	3	2	2	3	3	2	2	3	2	2	3	3		2	3	3	2	2	2	2	2	3
B_memory	ENSG00000186716	22:23174610:C:A	25	17	-0.146059	0.0193193	4.02138e-14	4	1	3	4	3	3	3	3	2	2	3	3	3	2	1	3	4	4	4		2	4	1	4	2	2	2	2	4
B_memory	ENSG00000186951	22:46122202:T:C	26	8	-0.0547065	0.0139539	8.8362e-05	3	3	2	3	2	2	5	2	2	2	1	3	2	2	1	2	2	2	2		2	3	4	2	2	2	2	2	5
B_memory	ENSG00000188130	22:50234050:A:G	5	2	-0.16134	0.0414598	9.96397e-05	1	1	1	1	1	1	1	1	1	1	1	1	1	3	1	1	1	1	1		2	1	1	1	1	2	2	1	3
B_memory	ENSG00000188511	22:49660223:G:A	27	27	-0.597038	0.0184347	4.22723e-230	3	3	3	3	3	1	3	3	4	3	3	3	3	3	3	3	3	3	3		3	3	3	4	3	4	3	3	4
B_memory	ENSG00000188677	22:44058549:AT:A	26	19	0.0736115	0.0110229	2.42113e-11	3	3	1	3	3	2	3	3	3	2	3	3	3	2	3	3	3	3	3		2	3	1	3	2	3	2	2	3
B_memory	ENSG00000189306	22:42547475:G:A	27	25	0.197407	0.0161616	2.59848e-34	4	3	4	4	4	3	3	4	3	2	4	3	4	3	4	3	3	3	4		3	3	1	3	3	3	3	2	4
B_memory	ENSG00000196236	22:41008507:T:A	27	11	-0.0445804	0.0121844	0.000253379	3	3	3	3	2	1	2	2	2	2	3	3	3	2	3	2	2	2	2		2	3	3	2	2	2	2	2	3
B_memory	ENSG00000196588	22:40463000:T:C	26	14	-0.0337771	0.00768747	1.11394e-05	3	3	4	1	2	2	2	3	2	2	4	2	5	2	4	4	2	3	4		2	1	4	4	2	2	2	4	5
B_memory	ENSG00000197182	22:46054417:C:T	26	11	-0.091355	0.0187574	1.11402e-06	4	1	1	3	2	2	3	3	2	2	4	4	4	2	3	2	2	2	3		2	2	3	2	2	2	2	2	4
B_memory	ENSG00000198355	22:49960271:G:A	26	10	-0.11452	0.0146164	4.68686e-15	1	3	2	2	2	2	2	2	2	2	1	2	5	2	3	3	2	5	3		2	4	4	4	2	2	2	2	5	0.04705
B_memory	ENSG00000198832	22:31107583:G:GCCCCGC	27	18	0.278879	0.0293802	2.26484e-21	3	3	3	4	3	2	3	3	2	2	3	3	3	2	3	3	2	3	3		3	3	3	2	1	2	2	2	4
B_memory	ENSG00000198951	22:42140200:A:G	27	18	-0.174724	0.032099	5.23082e-08	3	3	3	3	3	2	3	3	2	2	3	3	3	2	3	3	2	4	3		2	3	1	3	3	2	2	2	4
B_memory	ENSG00000205560	22:50578867:G:C	27	15	-0.443223	0.0563881	3.83453e-15	3	3	3	1	4	2	3	3	2	2	3	3	3	2	3	2	2	3	3		2	3	3	2	2	2	2	2	4	-0.0142
B_memory	ENSG00000205593	22:50335115:A:G	25	15	0.139447	0.0320613	1.36515e-05	3	3	3	1	3	2	3	3	2	2	3	2	3	2	3	2	2	1	3		2	1	5	3	3	5	2	2	5
B_memory	ENSG00000205853	22:32374007:G:A	22	8	-0.335931	0.0775705	1.48666e-05	3	3	1	1	2	2	1	1	2	2	1	3	2	2	4	2	2	1	3		2	3	4	2	2	2	2	2	4
B_memory	ENSG00000206140	22:21526193:C:CA	27	14	0.130867	0.0369322	0.00039494	3	3	3	3	3	2	3	3	2	2	3	3	3	2	3	3	2	1	3		2	2	2	2	2	2	2	2	3
B_memory	ENSG00000206195	22:15827905:A:T	13	5	0.736758	0.101992	5.05859e-13	1	1	1	1	1	1	1	1	2	2	1	3	1	2	3	2	3	1	1		4	1	1	2	2	1	2	2	4
B_memory	ENSG00000207751	22:21668627:CA:C	25	7	-0.131099	0.0277348	2.28015e-06	3	3	2	2	4	2	2	2	2	2	3	2	2	2	3	5	2	1	2		2	1	1	2	2	2	2	2	5
B_memory	ENSG00000211644	22:22340133:A:G	3	3	0.328463	0.060553	5.81518e-08	1	1	1	1	1	1	1	1	1	1	1	1	1	1	1	1	1	3	3		1	1	1	1	1	1	1	1	3
B_memory	ENSG00000211662	22:22712936:G:A	2	2	-0.293354	0.0517911	1.47731e-08	1	1	1	1	1	1	1	1	1	1	1	1	1	1	1	1	1	4	1		1	1	1	1	1	1	1	1	4
B_memory	ENSG00000211666	22:22758614:G:A	6	6	-0.225082	0.0400226	1.86715e-08	1	1	1	4	1	1	3	1	1	1	4	1	1	1	1	1	1	4	4		1	1	1	1	1	1	1	1	4
B_memory	ENSG00000211685	22:22926217:G:A	3	3	0.867792	0.134681	1.16892e-10	1	1	1	1	1	1	1	1	1	1	1	1	1	1	1	1	1	3	3		1	1	1	1	1	1	1	1	3
B_memory	ENSG00000212939	22:49655461:G:A	28	26	-0.648894	0.038636	2.65233e-63	4	4	3	3	3	3	4	3	3	2	3	3	3	3	4	3	3	3	4		3	3	4	3	3	3	3	2	4
B_memory	ENSG00000213923	22:38409926:C:T	28	5	0.188584	0.046717	5.4202e-05	3	3	2	2	2	2	2	2	2	2	2	2	2	2	3	2	2	2	3		2	2	2	2	2	2	2	2	3
B_memory	ENSG00000223704	22:26779033:G:A	27	19	0.271568	0.0298444	9.07864e-20	4	1	4	4	4	2	4	4	2	2	4	4	4	2	4	4	4	4	4		2	4	4	4	3	2	2	2	4
B_memory	ENSG00000225255	22:15807199:G:T	2	1	1.31979	0.130121	3.56821e-24	1	1	1	1	1	1	1	1	1	1	1	1	1	1	1	1	1	1	1		2	1	1	1	1	1	1	1	2
B_memory	ENSG00000225450	22:38721464:T:G	28	17	0.0734538	0.0149213	8.53308e-07	3	4	4	3	3	2	3	3	2	2	3	4	4	2	4	3	2	3	3		2	3	3	2	2	2	2	2	4
B_memory	ENSG00000225783	22:26672739:C:A	27	17	0.150602	0.0164932	6.77577e-20	4	3	4	4	4	2	4	4	3	2	1	4	4	2	4	2	4	3	3		2	3	3	2	2	2	2	2	4
B_memory	ENSG00000226328	22:45163860:G:T	27	19	-0.184131	0.0198908	2.10016e-20	4	4	4	4	4	2	4	4	2	2	4	3	4	2	1	3	3	4	4		2	3	3	3	2	2	3	2	4
B_memory	ENSG00000226471	22:28801396:A:AT	27	19	-0.165799	0.04564	0.000280415	3	3	3	3	3	2	3	3	2	2	1	3	3	2	3	3	3	3	4		2	3	3	4	3	2	2	2	4
B_memory	ENSG00000229999	22:40389600:G:GAA	27	12	-0.403524	0.11856	0.000665179	3	3	3	2	2	1	2	2	2	2	3	3	3	2	3	2	2	3	3		2	3	3	2	2	2	2	2	3
B_memory	ENSG00000230513	22:21006953:T:A	27	18	-0.248614	0.0252492	7.10344e-23	3	3	3	3	3	2	3	3	2	2	3	3	3	2	3	3	2	1	3		3	4	3	4	2	2	2	2	4
B_memory	ENSG00000233577	22:25278586:C:T	1	1	0.292829	0.0560605	1.7562e-07	1	1	1	1	1	1	1	1	1	1	1	1	1	1	1	1	1	1	1		1	1	1	1	1	1	1	1	1
B_memory	ENSG00000234965	22:41928840:T:TCCAGGGCAGGTGGC	3	1	0.257868	0.0434155	2.8582e-09	1	1	1	1	1	1	1	1	1	1	1	1	1	1	1	1	1	2	2		1	1	1	1	1	1	1	1	2
B_memory	ENSG00000235111	22:49657211:G:A	26	25	-0.419499	0.0221199	3.33349e-80	1	3	3	3	4	4	3	3	3	3	3	3	3	3	3	4	4	3	4		3	1	4	3	3	4	2	3	4
B_memory	ENSG00000235568	22:42398264:G:A	9	6	0.302549	0.0286622	4.78253e-26	1	1	1	1	1	1	1	1	1	1	1	1	1	1	1	1	1	3	3		1	3	3	3	1	2	2	2	3
B_memory	ENSG00000235954	22:28011775:A:T	27	20	0.102247	0.0244148	2.81557e-05	1	3	3	3	3	2	3	4	3	2	3	3	3	2	3	4	2	3	3		2	3	3	4	4	2	3	2	4
B_memory	ENSG00000236540	22:20032550:A:G	27	10	-0.0777157	0.0182676	2.09709e-05	3	3	4	2	2	2	2	2	2	2	3	3	3	2	3	2	2	1	2		2	3	3	2	2	2	2	2	4
B_memory	ENSG00000239713	22:39068827:C:T	27	17	-0.117325	0.0219408	8.92589e-08	3	3	3	1	3	2	3	3	2	2	3	3	3	2	3	3	3	4	4		3	2	3	2	2	2	2	2	4
B_memory	ENSG00000240972	22:23894632:T:C	27	24	-0.0630684	0.00688606	5.2451e-20	4	4	4	3	4	1	4	3	3	2	4	4	3	2	3	3	3	4	4		2	3	3	3	3	3	3	3	4	-0.09225
B_memory	ENSG00000241990	22:46055408:G:A	28	13	0.168086	0.0320068	1.50805e-07	4	4	4	4	2	2	4	2	2	2	4	4	4	2	4	2	2	4	4		2	3	2	2	2	2	2	2	4
B_memory	ENSG00000242114	22:30399513:CAA:C	28	14	-0.102323	0.0208179	8.8727e-07	3	3	3	3	3	2	3	3	2	2	3	3	3	2	3	2	2	3	3		2	2	2	2	2	2	2	2	3
B_memory	ENSG00000243156	22:18001439:G:C	27	21	-0.0549589	0.0070466	6.22255e-15	3	5	3	1	3	2	4	3	2	2	3	3	3	2	3	3	3	3	3		2	3	3	3	3	3	2	3	5
B_memory	ENSG00000243811	22:39071195:T:TCTCAG	27	13	-0.0779451	0.0187044	3.0836e-05	3	3	3	3	2	2	2	2	2	2	1	3	3	2	3	2	2	3	3		3	3	3	2	2	2	2	2	3
B_memory	ENSG00000244509	22:39113931:GA:G	28	17	-0.0762369	0.011662	6.2674e-11	3	3	3	3	2	2	3	3	2	2	3	3	3	2	3	3	2	3	4		2	3	3	3	2	2	2	2	4
B_memory	ENSG00000244625	22:26693692:G:T	28	18	0.0780236	0.00906969	7.78797e-18	4	4	3	3	3	2	4	3	2	2	3	4	4	2	3	3	2	3	3		2	3	3	3	2	2	2	2	4
B_memory	ENSG00000250479	22:23809023:T:C	26	13	0.0672282	0.0126097	9.74275e-08	3	3	3	2	3	2	2	3	2	2	3	3	3	2	1	2	2	3	4		2	3	1	3	2	2	2	2	4
B_memory	ENSG00000254709	22:22901187:T:C	2	2	0.289294	0.0326784	8.53666e-19	1	1	1	1	1	1	1	1	1	1	1	1	1	1	1	1	1	4	1		1	1	1	1	1	1	1	1	4
B_memory	ENSG00000260708	22:46762547:T:C	27	23	-0.328899	0.0224879	1.92761e-48	3	3	3	3	3	3	3	3	3	2	1	4	3	2	3	3	3	3	3		3	3	3	3	3	2	3	2	4
B_memory	ENSG00000269220	22:17695627:A:T	28	7	0.0893319	0.0270324	0.000951038	3	3	2	2	2	2	2	2	2	2	3	2	2	2	3	2	2	2	2		2	3	2	3	2	2	2	2	3
B_memory	ENSG00000273032	22:19062779:A:ACT	27	17	-0.316645	0.0452254	2.53277e-12	1	3	4	3	3	2	3	3	2	2	3	3	3	2	3	3	2	3	3		2	3	4	3	2	2	2	2	4
B_memory	ENSG00000273253	22:50200073:T:C	23	12	-0.503104	0.0624944	8.25341e-16	4	4	3	1	1	2	4	3	2	1	1	4	4	2	4	2	2	4	4		3	1	2	2	2	2	2	2	4
B_memory	ENSG00000274422	22:22302334:G:A	27	26	0.288961	0.0186747	5.24603e-54	3	3	4	3	4	3	4	4	4	3	4	3	4	3	1	3	3	3	3		3	3	4	4	3	3	3	2	4
B_memory	ENSG00000278196	22:22810153:G:A	2	2	-0.241885	0.0576502	2.71988e-05	1	1	1	1	1	1	1	1	1	1	1	1	1	1	1	1	1	1	4		1	1	1	1	1	1	1	1	4
B_memory	ENSG00000279159	22:29896869:T:TCACACACACA	27	13	-0.0837791	0.023105	0.00028782	3	3	3	1	3	2	2	3	2	2	3	3	3	2	3	2	2	3	3		2	3	2	2	2	2	2	2	3
B_memory	ENSG00000279175	22:44026453:T:C	13	4	-0.181058	0.0415527	1.31674e-05	1	1	1	1	1	2	1	1	1	1	1	1	1	2	1	1	1	3	2		2	2	2	3	2	2	2	3	3
B_memory	ENSG00000279278	22:22286649:A:T	27	22	0.309512	0.0288705	8.13777e-27	3	4	4	3	4	4	3	3	2	2	3	4	3	2	3	4	4	3	3		4	1	4	4	3	2	3	2	4
B_memory	ENSG00000279345	22:49837842:C:T	27	15	-0.228491	0.0557434	4.14966e-05	3	3	3	3	2	2	3	3	2	2	1	3	3	2	3	3	2	3	3		2	3	3	2	2	2	2	2	3
B_memory	ENSG00000280434	22:44064267:G:A	21	9	0.0957218	0.0242449	7.87681e-05	3	1	1	1	3	3	1	3	2	2	1	1	3	2	1	2	2	3	2		2	3	3	2	2	2	2	2	3
B_memory	ENSG00000284194	22:50535350:G:A	27	12	-0.140623	0.0232122	1.37701e-09	3	3	3	2	2	2	2	2	2	2	3	3	3	2	3	2	2	3	4		2	1	3	3	2	2	2	2	4
B_memory	ENSG00000288871	22:50244603:A:AT	26	12	0.115779	0.032278	0.000334584	1	4	3	2	2	1	4	3	2	2	4	3	4	2	4	3	2	4	3		2	2	2	2	2	2	2	2	4
B_memory	ENSG00000289120	22:22810398:C:T	10	6	-0.226765	0.0531364	1.97577e-05	1	1	1	3	1	1	3	3	1	1	3	1	3	2	1	2	2	1	1		2	1	1	1	1	1	1	1	3
B_memory	ENSG00000289564	22:21845236:AT:A	26	14	0.0568153	0.0137479	3.58581e-05	4	4	3	3	3	2	3	3	2	2	4	3	3	2	1	2	2	1	3		2	2	3	2	3	2	2	2	4
B_memory	ENSG00000289960	22:19918757:A:G	23	9	0.847771	0.188951	7.23297e-06	3	3	3	1	2	2	2	2	2	2	3	3	2	3	3	2	2	3	2		2	1	1	2	1	1	2	2	3
B_memory	ENSG00000289963	22:39066050:G:C	9	3	-0.552791	0.0465117	1.41651e-32	1	1	1	1	1	2	1	1	1	2	1	1	1	2	1	2	2	4	4		2	1	1	1	1	1	1	1	4
B_memory	ENSG00000290397	22:11857510:T:TG	14	5	0.463963	0.0975632	1.97948e-06	1	1	1	1	1	2	1	1	2	1	1	4	1	1	1	2	2	4	2		2	1	1	4	2	2	2	3	4
B_memory	ENSG00000290425	22:18540119:A:G	28	28	-0.650887	0.029073	5.14713e-111	4	4	4	4	4	3	4	4	4	4	4	4	4	4	4	4	4	4	4		4	4	4	4	4	4	4	3	4
B_memory	ENSG00000290796	22:25385811:CACACAT:C	26	14	0.101064	0.0271182	0.000193922	3	1	4	3	3	2	3	4	2	2	4	2	3	2	1	3	2	3	4		2	2	3	3	2	2	2	2	4
B_memory	ENSG00000290847	22:22041356:C:T	2	2	-0.221071	0.0241312	5.13044e-20	1	1	1	1	1	1	1	1	1	1	1	1	1	1	1	1	1	1	4		1	1	1	1	1	1	1	1	4
B_memory	ENSG00000290931	22:17057192:C:A	25	10	-0.0702214	0.0133136	1.33174e-07	1	3	3	3	2	2	2	1	2	1	3	2	3	2	3	2	2	2	3		3	3	2	2	2	2	2	2	3
B_memory	ENSG00000291015	22:38400154:G:A	27	16	0.0473659	0.00801678	3.4556e-09	1	3	3	3	3	2	3	3	2	2	3	3	3	3	3	3	2	3	4		2	2	4	2	2	2	2	2	4
B_memory	ENSG00000291035	22:42594311:G:A	27	19	-0.515189	0.0581161	7.66227e-19	4	4	1	4	4	2	4	4	2	2	4	4	4	2	4	3	4	4	4		3	3	3	4	2	2	2	2	4
B_memory	ENSG00000291064	22:50737198:A:G	27	13	0.112409	0.0314865	0.000356898	3	3	3	1	3	2	3	3	2	2	3	2	3	2	3	2	2	2	3		2	3	3	2	2	2	2	2	3
B_memory	ENSG00000291087	22:25469249:C:CT	26	12	-0.146136	0.0255934	1.13044e-08	3	1	1	2	3	5	2	2	2	2	3	2	3	2	3	2	2	3	3		2	3	2	3	3	2	2	2	5
B_memory	ENSG00000291299	22:23671993:A:G	27	21	-0.185907	0.0162404	2.42967e-30	4	4	1	3	3	2	5	4	2	2	4	3	3	2	4	3	5	4	3		3	4	3	3	3	2	3	2	5
B_memory	ENSG00000004534	3:49984651:G:A	28	19	-0.0521626	0.00528497	5.6172e-23	3	3	4	3	4	2	4	4	2	2	4	4	3	2	3	3	2	3	4		2	4	4	4	4	2	2	2	4
B_memory	ENSG00000008324	3:42543703:C:T	28	7	0.103522	0.0160506	1.1207e-10	3	4	2	2	2	2	2	2	2	2	2	3	2	2	3	2	2	4	3		2	2	2	2	2	2	2	2	4
B_memory	ENSG00000008952	3:169925397:A:G	28	8	0.0397824	0.00866802	4.44179e-06	3	3	3	2	2	2	2	3	2	2	2	3	2	2	2	2	2	4	4		2	2	2	2	2	2	2	2	4
B_memory	ENSG00000010322	3:52394972:C:A	28	10	-0.111903	0.0180034	5.11128e-10	3	3	2	2	2	2	2	2	2	2	3	4	4	2	3	3	2	3	2		2	3	2	2	2	2	2	2	4
B_memory	ENSG00000011376	3:45431296:T:G	28	12	-0.0644567	0.0131734	9.93441e-07	3	3	3	3	2	2	2	3	2	2	3	2	3	2	3	2	2	3	2		2	3	2	3	2	2	2	2	3
B_memory	ENSG00000016864	3:52677456:A:G	28	16	0.0820374	0.0177918	4.00808e-06	3	4	3	2	4	2	2	4	2	2	3	3	4	2	3	5	2	4	3		2	4	4	3	2	2	2	2	5
B_memory	ENSG00000018408	3:149536484:G:A	28	10	-0.110074	0.0256673	1.79901e-05	3	3	3	3	3	2	2	2	2	2	3	2	3	2	4	2	2	3	2		2	2	2	2	2	2	2	2	4
B_memory	ENSG00000031081	3:119301644:GT:G	27	14	-0.0558303	0.0140059	6.71389e-05	3	3	3	1	2	2	2	2	2	2	3	3	2	2	3	3	2	3	3		2	3	3	3	3	2	2	2	3
B_memory	ENSG00000033867	3:27450659:G:C	28	19	0.0648202	0.00758562	1.28381e-17	3	3	3	2	3	2	3	3	2	2	3	3	3	2	3	3	2	4	3		2	3	3	3	3	2	2	3	4
B_memory	ENSG00000041802	3:194656983:C:T	28	20	0.0936743	0.0148619	2.91948e-10	3	3	4	4	3	2	3	3	3	2	3	3	3	2	3	4	2	3	4		2	3	3	3	4	2	2	2	4
B_memory	ENSG00000047457	3:149172945:C:T	28	17	-0.236927	0.0424693	2.42193e-08	4	4	3	3	3	2	4	3	2	2	3	4	3	2	3	2	2	3	3		2	4	3	2	3	2	2	2	4
B_memory	ENSG00000047849	3:48090652:ATT:A	28	22	0.0656302	0.00701433	8.2354e-21	3	3	3	3	3	3	3	3	2	2	3	3	3	3	4	3	3	3	3		2	3	3	3	2	2	3	2	4
B_memory	ENSG00000053524	3:183428645:C:G	27	21	-0.460388	0.0363895	1.09557e-36	4	4	4	4	4	2	4	4	4	2	4	4	4	2	4	4	4	1	4		3	3	3	3	3	2	2	2	4	0.0176
B_memory	ENSG00000055955	3:52840700:GT:G	28	18	0.20638	0.032457	2.03632e-10	4	3	4	3	4	2	3	3	2	2	4	3	3	2	3	4	2	3	3		2	3	3	3	2	2	2	2	4
B_memory	ENSG00000058063	3:182793450:C:CGGGCG	28	17	0.0399428	0.0068114	4.5154e-09	3	5	3	5	3	2	5	5	2	2	3	5	2	2	5	5	3	3	2		2	3	4	3	2	2	2	2	5
B_memory	ENSG00000058866	3:186057024:C:A	12	4	-0.433364	0.0836204	2.18918e-07	1	1	1	1	1	2	1	1	1	1	1	1	1	1	1	1	2	1	3		2	3	3	2	2	2	2	2	3
B_memory	ENSG00000061938	3:195864004:A:G	28	10	-0.0443028	0.0104616	2.28762e-05	3	3	2	2	2	2	2	2	2	2	3	3	3	2	3	2	2	2	3		2	3	3	2	2	2	2	2	3
B_memory	ENSG00000065485	3:123100740:T:G	25	5	0.160129	0.0399841	6.2065e-05	3	3	2	1	1	2	2	2	2	2	2	2	2	2	1	2	2	2	2		2	2	2	3	2	2	3	2	3
B_memory	ENSG00000069849	3:141897706:T:A	26	16	0.118124	0.0161269	2.39427e-13	3	3	3	3	3	2	3	3	2	2	3	1	3	2	3	3	2	3	3		2	1	3	3	2	2	2	2	3
B_memory	ENSG00000070087	3:150019275:A:T	27	17	-0.192595	0.0399138	1.3982e-06	3	3	3	3	3	2	3	3	1	2	3	3	3	2	3	2	2	3	3		2	5	3	3	2	2	2	2	5
B_memory	ENSG00000070476	3:126481560:A:C	28	15	0.0497586	0.00815293	1.03991e-09	3	3	3	2	2	2	2	2	2	2	3	3	3	2	3	3	2	3	3		2	3	4	3	3	2	2	2	4
B_memory	ENSG00000071282	3:8482961:G:A	9	4	-0.214181	0.0432044	7.1445e-07	1	1	1	1	3	2	1	1	1	1	1	1	1	2	1	1	2	1	1		2	1	1	3	1	2	1	3	3
B_memory	ENSG00000071794	3:148953856:C:CAA	28	14	-0.0610459	0.0170067	0.000331296	3	3	3	2	3	2	2	3	2	2	3	3	3	2	3	2	2	3	3		2	3	3	2	2	2	2	2	3
B_memory	ENSG00000072274	3:196181844:A:G	28	18	0.293774	0.0146931	6.21501e-89	3	3	3	3	3	2	3	3	2	2	3	3	3	2	3	3	2	4	4		2	3	3	3	2	2	2	2	4
B_memory	ENSG00000072756	3:3128598:CAAAAAAAAAAAAA:C	28	14	-0.0476946	0.0104882	5.43017e-06	3	3	3	2	3	2	2	2	2	2	3	3	3	2	3	2	2	3	3		2	3	3	2	3	2	2	2	3
B_memory	ENSG00000072858	3:113532232:G:A	28	24	-0.16628	0.00894736	4.31131e-77	4	4	4	4	4	4	4	3	4	2	4	4	4	3	4	4	4	4	4		4	4	4	4	4	2	2	2	4	-0.5528
B_memory	ENSG00000073282	3:189548298:T:C	14	3	-0.354324	0.0608595	5.81458e-09	3	1	2	2	1	2	1	1	1	1	2	1	2	2	1	1	2	1	1		2	1	1	3	2	1	2	2	3
B_memory	ENSG00000073711	3:136062717:CA:C	28	16	0.0984943	0.0265725	0.000210045	4	3	4	2	3	2	4	3	2	2	3	4	4	2	3	3	2	3	3		2	3	3	2	2	2	2	2	4
B_memory	ENSG00000073803	3:185308041:C:T	28	12	0.127512	0.0190438	2.14621e-11	3	3	2	2	3	2	2	2	2	2	3	2	2	2	2	2	2	4	4		3	4	4	4	2	2	3	2	4
B_memory	ENSG00000073849	3:187012268:C:CT	28	22	0.0931439	0.00890865	1.38354e-25	3	3	3	3	3	2	3	3	3	3	3	3	3	2	3	3	3	3	3		2	3	3	3	3	2	2	2	3
B_memory	ENSG00000075711	3:197180067:TGG:T	28	15	-0.0303214	0.00802929	0.000159145	3	4	3	2	3	2	2	3	2	2	3	3	3	2	4	4	2	4	3		2	3	3	2	2	2	2	2	4
B_memory	ENSG00000075914	3:44914001:T:A	28	13	0.11607	0.027955	3.29542e-05	3	3	2	2	2	2	2	3	2	2	3	3	3	2	3	2	3	2	3		2	3	3	3	2	2	2	2	3
B_memory	ENSG00000075975	3:12536605:A:G	28	10	-0.100375	0.0128455	5.5395e-15	3	3	4	2	4	2	2	2	2	2	4	3	2	2	4	2	2	2	3		2	3	2	2	2	2	2	2	4
B_memory	ENSG00000076242	3:37054533:T:C	28	19	0.114686	0.0128594	4.73077e-19	3	3	3	3	3	2	3	3	2	2	4	3	3	2	3	3	2	3	4		2	4	4	4	2	2	2	3	4
B_memory	ENSG00000077097	3:25610620:A:G	28	5	0.0717242	0.00802	3.78177e-19	3	3	2	2	2	2	2	2	2	2	2	2	2	2	2	2	2	4	4		2	2	2	2	2	2	2	2	4
B_memory	ENSG00000080200	3:97883893:A:G	28	13	0.528668	0.0282717	4.99011e-78	4	3	2	2	2	2	2	2	2	2	3	2	2	2	4	3	2	4	4		3	3	4	3	2	2	2	3	4
B_memory	ENSG00000080819	3:98576531:A:G	28	13	0.097805	0.0259814	0.000166939	3	3	3	2	3	2	2	3	2	2	3	3	3	2	3	2	2	3	3		2	3	2	2	2	2	2	2	3
B_memory	ENSG00000082701	3:119814886:G:A	28	11	-0.0273512	0.00632662	1.53787e-05	3	3	4	2	2	2	2	2	2	2	3	3	3	2	3	2	2	2	4		2	3	3	2	2	2	2	2	4
B_memory	ENSG00000082996	3:149920790:C:CTT	28	12	0.0433514	0.00732089	3.18816e-09	3	3	2	2	2	2	2	2	2	2	3	3	3	2	3	2	2	3	4		2	3	3	3	2	2	2	2	4
B_memory	ENSG00000083937	3:87194533:C:G	28	17	0.0630183	0.0107947	5.28672e-09	4	4	4	3	4	2	4	4	2	2	4	4	4	2	4	2	2	3	3		2	4	4	4	2	2	2	2	4
B_memory	ENSG00000091181	3:3111246:G:T	20	8	-0.145172	0.025685	1.58573e-08	3	1	2	2	1	2	3	2	1	2	3	1	3	2	3	1	2	1	3		2	1	1	2	3	2	2	2	3
B_memory	ENSG00000091527	3:133567905:AT:A	28	17	0.132421	0.0286403	3.77164e-06	3	3	3	4	4	2	3	3	2	2	3	3	3	2	4	4	2	3	3		2	4	3	2	2	2	2	2	4
B_memory	ENSG00000091972	3:112447735:C:T	15	6	-0.170255	0.0298508	1.17356e-08	3	3	1	1	2	2	1	1	2	1	1	1	1	2	1	1	1	4	4		2	1	1	3	2	2	2	2	4
B_memory	ENSG00000093167	3:36959671:G:T	28	18	0.0407345	0.00752906	6.29195e-08	5	2	3	4	3	2	3	2	2	2	3	3	2	2	4	3	3	4	4		3	5	5	3	3	2	2	2	5
B_memory	ENSG00000093183	3:42701078:C:G	28	8	-0.0380316	0.0106011	0.000333833	3	3	2	2	3	2	2	2	2	2	3	3	2	2	3	2	2	3	2		2	2	2	2	2	2	2	2	3
B_memory	ENSG00000093217	3:38345499:CA:C	26	14	0.493454	0.128555	0.0001238	3	3	3	2	3	3	2	3	3	2	3	3	3	2	3	2	2	1	1		2	2	3	2	3	2	2	2	3
B_memory	ENSG00000113790	3:185329893:C:CT	23	8	0.247789	0.0503061	8.40871e-07	1	1	1	2	1	2	2	2	2	2	3	2	2	2	3	2	2	1	4		3	4	3	3	2	2	2	2	4
B_memory	ENSG00000113812	3:53928656:A:G	28	18	-0.107438	0.0202609	1.14088e-07	3	4	3	3	3	2	3	3	2	2	3	3	3	2	3	3	2	3	3		2	3	3	3	2	2	2	2	4
B_memory	ENSG00000113916	3:187801211:A:G	28	3	-0.178002	0.0493817	0.000312624	2	2	2	2	2	2	2	2	2	2	3	2	2	2	2	2	2	2	2		2	2	3	2	2	2	2	2	3
B_memory	ENSG00000113971	3:132727492:G:T	28	15	-0.0777105	0.0120804	1.25283e-10	3	3	3	2	3	2	3	2	2	2	3	3	3	2	3	2	2	3	4		2	3	3	3	2	2	2	2	4
B_memory	ENSG00000114013	3:122030619:G:GTT	14	6	0.0799888	0.0157522	3.81521e-07	1	1	1	1	1	2	1	1	1	1	1	1	1	2	1	1	2	3	3		2	3	3	3	2	2	2	2	3
B_memory	ENSG00000114021	3:100335646:G:T	28	11	0.120862	0.0127981	3.59721e-21	3	3	2	2	2	2	2	2	2	2	3	3	2	2	3	2	2	4	3		2	4	4	4	2	2	2	2	4
B_memory	ENSG00000114026	3:9760086:C:CA	28	10	0.111604	0.0207106	7.09606e-08	4	3	2	3	2	2	2	2	2	2	3	3	3	2	4	2	2	4	3		2	2	2	2	2	2	2	2	4
B_memory	ENSG00000114030	3:122431340:A:AGAGACAAGGTTTCTCCAT	28	27	0.224657	0.0132393	1.39287e-64	4	3	4	4	4	4	4	4	3	4	4	3	4	2	4	4	4	4	4		4	4	4	4	4	3	4	4	4
B_memory	ENSG00000114124	3:141747305:T:C	28	18	0.352409	0.0599033	4.02973e-09	4	4	3	4	4	2	3	3	2	2	4	4	3	2	4	3	2	3	3		2	4	3	4	2	2	2	2	4
B_memory	ENSG00000114126	3:142073457:ACC:A	28	14	0.0520721	0.0118745	1.15879e-05	3	3	3	2	3	2	2	2	2	2	3	3	3	2	3	2	2	3	3		2	3	3	3	2	2	2	2	3
B_memory	ENSG00000114166	3:20076202:C:G	28	20	-0.0570702	0.00774267	1.69531e-13	3	4	3	3	3	2	3	3	2	2	3	3	4	2	3	3	3	4	4		2	3	3	4	3	2	2	2	4
B_memory	ENSG00000114209	3:167596950:G:GA	28	3	-0.0273337	0.00869783	0.0016746	2	2	2	2	2	2	2	2	2	2	2	2	2	2	3	2	2	3	2		2	2	2	2	2	2	2	2	3
B_memory	ENSG00000114331	3:195465081:A:ATT	28	9	-0.0914773	0.0228363	6.18136e-05	2	3	3	2	2	2	3	2	2	2	3	2	2	2	3	2	2	3	3		2	3	2	2	2	2	2	2	3
B_memory	ENSG00000114354	3:100624895:A:G	28	18	0.265065	0.0461695	9.40519e-09	4	4	4	4	4	2	4	4	2	2	4	4	4	2	4	2	2	4	4		2	3	3	4	2	3	2	2	4
B_memory	ENSG00000114405	3:62319398:G:C	19	11	-0.28099	0.0433708	9.24701e-11	4	1	4	4	3	2	1	1	2	1	1	1	4	2	1	1	2	1	4		2	3	4	4	3	2	2	2	4	-0.1074
B_memory	ENSG00000114423	3:105702476:GA:G	28	13	0.0776281	0.0124233	4.14181e-10	3	3	2	2	2	2	2	3	2	2	3	3	3	2	3	3	2	4	2		3	2	2	3	3	2	2	2	4
B_memory	ENSG00000114439	3:107671096:AT:A	28	16	-0.0382327	0.00726629	1.4277e-07	3	3	3	2	3	2	3	3	2	2	3	3	3	2	3	2	2	3	3		2	3	3	3	2	2	2	2	3
B_memory	ENSG00000114446	3:108185551:AT:A	28	15	-0.0983913	0.0226567	1.40744e-05	3	3	3	3	3	2	2	2	2	2	3	3	2	2	3	3	2	3	4		2	3	3	3	2	2	2	2	4
B_memory	ENSG00000114450	3:179451249:G:A	27	9	-0.18871	0.0165059	2.86419e-30	3	3	2	2	2	2	2	1	3	2	3	2	3	2	3	2	2	3	3		2	2	2	2	2	2	2	2	3	-0.03155
B_memory	ENSG00000114473	3:197913375:A:G	28	10	0.182899	0.0286454	1.71497e-10	3	3	2	2	2	2	2	2	2	2	3	3	2	2	3	2	2	3	3		3	3	2	2	2	2	2	2	3
B_memory	ENSG00000114491	3:124730362:A:G	28	18	0.129272	0.0159022	4.32086e-16	4	4	4	3	3	2	3	3	2	2	4	3	4	2	4	3	2	3	4		2	4	3	4	2	2	2	2	4	0.0464
B_memory	ENSG00000114544	3:125984950:G:A	28	18	-0.0759858	0.0189481	6.06667e-05	4	4	4	3	3	2	4	2	3	2	4	3	3	2	4	3	2	3	3		2	3	3	3	2	2	2	2	4
B_memory	ENSG00000114573	3:113802665:A:AT	28	12	-0.0592234	0.0113627	1.86727e-07	3	4	3	3	2	2	2	3	2	2	3	2	3	2	3	2	2	3	4		2	2	3	2	2	2	2	2	4
B_memory	ENSG00000114631	3:127614989:A:T	19	7	-0.167879	0.0323874	2.17786e-07	3	3	2	1	1	2	1	2	1	1	1	2	4	2	2	1	2	3	3		2	1	1	3	2	2	2	2	4
B_memory	ENSG00000114648	3:47384455:C:CAAA	28	8	-0.0557689	0.0106461	1.61935e-07	3	3	2	3	2	2	2	2	2	2	3	2	2	2	3	2	2	3	3		2	2	2	2	2	2	2	2	3
B_memory	ENSG00000114650	3:47519131:C:CA	28	14	0.055746	0.01272	1.17307e-05	3	3	3	2	4	2	2	2	2	2	4	3	3	2	3	2	2	3	3		2	3	3	3	2	2	2	2	4
B_memory	ENSG00000114656	3:128861299:AC:A	28	15	-0.134571	0.0265451	3.98826e-07	3	4	4	2	4	2	2	3	2	2	4	3	4	2	4	3	2	4	4		2	4	3	2	2	2	2	2	4
B_memory	ENSG00000114670	3:131052134:G:GT	28	16	0.123304	0.0273967	6.77314e-06	4	3	3	2	4	2	3	3	2	2	3	3	3	2	2	2	2	3	4		2	3	2	4	3	3	2	2	4
B_memory	ENSG00000114735	3:50536936:A:C	28	10	-0.123637	0.0264299	2.89821e-06	3	3	3	2	2	2	2	2	2	2	4	2	3	2	4	2	2	3	4		2	3	2	2	2	2	2	2	4
B_memory	ENSG00000114770	3:183978314:AT:A	28	18	-0.115607	0.0196993	4.39461e-09	4	4	5	4	4	2	5	4	2	2	4	3	3	2	4	2	2	3	5		2	5	5	5	2	2	3	2	5
B_memory	ENSG00000114796	3:183688382:G:A	28	11	-0.0771943	0.0162862	2.13857e-06	3	3	3	2	3	2	2	2	2	2	3	3	3	2	3	2	2	3	2		2	3	2	2	2	2	2	2	3
B_memory	ENSG00000114850	3:156455492:A:G	28	10	0.0692494	0.0158471	1.24336e-05	3	3	3	2	2	2	2	2	2	2	3	2	3	2	2	3	2	2	2		3	3	3	2	2	2	2	2	3
B_memory	ENSG00000114857	3:42587668:G:A	28	17	-0.0443222	0.00765045	6.89715e-09	4	4	4	2	2	2	4	3	2	2	3	4	4	2	3	3	2	4	4		2	3	4	4	3	2	2	2	4
B_memory	ENSG00000114861	3:71087408:G:A	28	12	-0.0677852	0.0081926	1.29585e-16	3	3	3	3	3	2	2	2	2	2	3	3	3	2	3	2	2	4	3		2	2	2	2	2	2	2	2	4
B_memory	ENSG00000114902	3:52638986:T:G	28	13	0.0293697	0.00697961	2.57721e-05	3	3	3	2	3	2	3	2	2	2	3	3	4	2	3	2	2	3	2		2	3	2	4	2	2	2	2	4
B_memory	ENSG00000114904	3:52612258:C:CAAAAAAAAAAAAAAAAAAAA	28	13	-0.28465	0.0758081	0.000173426	3	3	3	2	2	3	2	2	2	2	3	2	2	2	3	2	3	3	2		2	3	3	3	3	2	2	2	3
B_memory	ENSG00000118007	3:136289789:C:CTTTTTTTTT	28	10	-0.0413752	0.00850364	1.14118e-06	3	3	2	2	2	2	2	2	2	2	3	3	3	2	3	2	2	3	2		2	2	4	3	2	2	2	2	4
B_memory	ENSG00000118855	3:158813764:CTT:C	28	14	-0.0517247	0.0123593	2.85053e-05	3	3	3	3	2	2	2	3	2	2	3	3	3	2	3	2	2	4	2		2	3	3	3	2	2	2	2	4
B_memory	ENSG00000119227	3:196962789:A:G	22	8	0.185847	0.0314276	3.34952e-09	1	1	1	2	1	2	3	2	2	2	3	1	1	2	3	2	2	3	3		2	3	3	2	2	2	2	2	3
B_memory	ENSG00000120742	3:150542155:T:C	28	14	0.0428903	0.00804878	9.88662e-08	4	3	3	3	3	2	2	3	2	3	3	3	3	2	3	2	2	4	3		2	2	2	2	2	2	2	2	4
B_memory	ENSG00000121542	3:123192503:G:GTT	28	20	-0.145764	0.0148995	1.33061e-22	4	4	3	4	3	2	4	3	4	2	3	4	3	2	4	3	4	3	4		2	4	4	4	2	2	2	2	4
B_memory	ENSG00000121578	3:119222420:GAT:G	28	20	-0.122613	0.0132877	2.76814e-20	3	3	3	3	3	3	3	3	2	2	3	3	3	2	3	3	3	4	4		3	3	3	2	2	2	2	2	4
B_memory	ENSG00000121579	3:113624783:T:A	28	7	0.052027	0.00907477	9.85867e-09	5	5	2	2	3	2	2	2	2	2	2	3	2	2	2	2	2	2	3		3	2	2	2	2	2	2	2	5
B_memory	ENSG00000121594	3:119522804:TTGTGTG:T	11	4	-0.08217	0.0162787	4.47183e-07	1	1	1	1	3	2	1	1	1	1	1	1	1	2	1	1	2	1	3		3	2	2	2	1	2	1	1	3
B_memory	ENSG00000121858	3:172524394:CTTCTTTCTTTCTTTCTTTCTTTCTTTCT:C	28	18	0.0879134	0.0210004	2.8356e-05	3	3	3	3	3	2	3	3	2	2	3	3	3	2	3	3	2	3	3		2	3	3	3	2	2	2	2	3
B_memory	ENSG00000121879	3:179121077:GC:G	28	15	0.0465093	0.0084707	4.00559e-08	3	3	3	2	3	2	3	2	2	2	3	4	3	2	3	2	2	3	3		2	3	3	3	2	2	2	2	4
B_memory	ENSG00000122068	3:197647692:A:G	28	7	-0.0603497	0.0160788	0.000174475	3	3	2	2	2	2	2	2	2	2	3	2	2	2	3	2	2	2	3		2	2	3	2	2	2	2	2	3
B_memory	ENSG00000125037	3:9995291:G:A	28	15	-0.0595184	0.012339	1.40979e-06	4	3	2	3	3	2	2	2	2	2	4	2	3	2	3	4	2	3	3		2	3	3	4	3	2	2	2	4
B_memory	ENSG00000127249	3:193676979:CAA:C	27	16	-0.188878	0.0261443	5.03169e-13	3	3	3	3	3	2	3	3	2	2	3	3	3	2	3	4	2	3	3		2	1	3	2	2	2	2	2	4
B_memory	ENSG00000129055	3:134547614:CTTT:C	28	24	-0.116956	0.0138312	2.7684e-17	3	4	3	3	3	4	3	3	2	4	3	3	4	2	4	3	3	4	4		3	3	3	3	2	3	3	2	4
B_memory	ENSG00000129071	3:129436571:A:G	28	8	0.110063	0.0311626	0.000412609	3	3	3	2	2	2	2	2	2	2	3	2	2	2	2	3	2	4	2		2	3	2	2	2	2	2	2	4
B_memory	ENSG00000131370	3:15304417:G:A	28	21	0.0834417	0.00845719	5.82379e-23	3	3	3	3	4	2	3	3	4	2	3	4	3	2	3	3	3	3	3		2	3	3	3	3	2	2	2	4
B_memory	ENSG00000131375	3:15191776:C:T	28	12	0.0813535	0.0144538	1.81767e-08	3	3	3	2	2	2	3	2	2	2	3	3	3	2	3	2	3	3	3		2	2	2	2	2	2	2	2	3
B_memory	ENSG00000131378	3:16433749:A:G	28	20	0.262869	0.0187566	1.26655e-44	3	3	3	3	3	2	3	3	2	2	3	3	3	2	3	3	3	3	3		2	3	3	3	3	2	2	2	3
B_memory	ENSG00000131379	3:14670966:G:A	28	22	-0.357607	0.0298977	5.68647e-33	4	4	4	3	4	2	4	4	4	2	4	4	3	2	3	4	4	4	4		3	4	3	3	2	2	3	2	4
B_memory	ENSG00000131389	3:14431876:G:C	28	8	0.137584	0.012334	6.77778e-29	3	2	2	2	2	2	2	2	2	2	3	2	2	2	3	2	2	4	4		2	3	4	2	2	2	2	2	4
B_memory	ENSG00000132155	3:12593095:CT:C	28	14	-0.0390314	0.00851941	4.61721e-06	3	4	3	2	3	2	2	3	2	2	3	3	3	2	3	2	2	3	2		2	3	3	2	3	2	2	2	4
B_memory	ENSG00000132182	3:13445214:C:CA	28	10	0.0385404	0.00686935	2.01769e-08	3	3	2	2	3	2	3	3	2	2	3	3	2	2	3	2	2	3	2		2	2	2	2	2	2	2	2	3
B_memory	ENSG00000132394	3:128174008:G:C	28	18	-0.0707776	0.0126515	2.21393e-08	3	3	4	3	3	2	3	3	2	2	3	4	3	2	3	2	2	3	3		2	3	3	3	2	2	2	3	4
B_memory	ENSG00000133657	3:194428231:A:AAAAAAAAG	28	13	0.0479354	0.0129979	0.000226075	3	3	3	2	3	2	4	2	2	2	4	2	3	2	3	2	2	3	2		2	3	3	3	2	2	2	2	4
B_memory	ENSG00000134070	3:10220299:T:C	26	13	0.131104	0.0189186	4.2103e-12	3	3	3	3	2	2	2	3	2	2	3	2	2	2	3	3	2	3	3		2	1	3	3	1	2	2	2	3
B_memory	ENSG00000134072	3:9808205:C:T	28	8	0.158102	0.0404068	9.12486e-05	3	3	2	2	2	2	2	2	2	2	3	3	2	2	3	2	2	2	3		2	3	2	2	2	2	2	2	3
B_memory	ENSG00000134086	3:10144496:C:CT	28	7	0.0521098	0.00890214	4.80989e-09	3	2	2	2	2	2	3	2	2	2	2	2	2	2	3	2	2	4	3		2	3	2	2	2	2	2	2	4
B_memory	ENSG00000134121	3:100580:T:C	3	3	0.194546	0.0432273	6.77847e-06	1	1	1	1	1	1	1	1	1	1	1	1	1	1	1	1	1	3	3		1	1	1	1	1	1	1	1	3
B_memory	ENSG00000136068	3:58086462:CT:C	28	16	-0.154924	0.0121917	5.38531e-37	3	3	3	2	3	2	3	3	2	2	3	3	2	2	3	3	2	3	3		2	3	3	3	2	2	2	2	3
B_memory	ENSG00000136527	3:185936675:TG:T	28	19	0.117303	0.0148663	3.00926e-15	4	4	4	3	4	2	4	4	2	2	4	4	4	2	4	4	2	4	4		2	3	4	4	4	2	2	2	4
B_memory	ENSG00000138231	3:138255202:T:G	28	6	-0.16847	0.0464115	0.000283507	3	3	2	2	2	2	2	2	2	2	2	3	2	2	3	2	2	2	2		2	2	2	3	2	2	2	2	3
B_memory	ENSG00000138468	3:101586234:G:A	28	18	-0.0448204	0.00660498	1.15409e-11	3	3	3	3	3	2	3	3	2	2	3	3	4	2	3	3	3	3	3		2	3	3	2	2	2	2	2	4
B_memory	ENSG00000138495	3:119660025:G:A	28	14	0.0429715	0.00898652	1.7375e-06	3	3	3	2	3	2	2	3	2	2	4	2	5	2	4	3	2	3	5		2	3	2	3	2	2	2	2	5
B_memory	ENSG00000138496	3:122642995:C:CA	28	10	0.0754702	0.0199633	0.00015655	3	3	3	2	2	2	3	2	2	2	3	3	2	2	3	2	2	3	3		2	2	2	2	2	2	2	2	3
B_memory	ENSG00000144455	3:4361853:C:T	28	26	0.212578	0.0108185	5.82572e-86	4	4	4	4	4	4	4	4	4	2	4	4	4	2	4	4	5	4	4		4	4	4	4	4	5	5	5	5
B_memory	ENSG00000144554	3:9995291:G:A	28	9	-0.0675425	0.0147151	4.4321e-06	3	3	2	2	2	2	2	2	2	2	2	3	2	2	3	2	2	4	3		2	3	4	2	2	2	2	2	4
B_memory	ENSG00000144559	3:11784806:T:C	28	18	0.0648087	0.013048	6.80202e-07	3	3	3	3	3	2	3	3	2	2	3	3	3	2	3	3	2	3	3		2	3	3	3	2	2	2	2	3
B_memory	ENSG00000144560	3:11503755:CA:C	28	10	-0.0627831	0.0153604	4.36357e-05	3	3	2	2	2	2	2	2	2	2	3	3	2	2	2	2	2	3	3		2	3	3	3	2	2	2	2	3
B_memory	ENSG00000144635	3:32430681:A:ATGTGTGTGTGTGTGTGTGTGTGTG	28	8	-0.099677	0.0236465	2.49445e-05	3	3	2	2	2	2	2	2	2	2	3	3	2	2	3	2	2	2	2		2	3	3	2	2	2	2	2	3
B_memory	ENSG00000144645	3:31952432:G:A	27	8	-0.161317	0.0168271	9.09576e-22	3	2	2	2	2	2	2	2	2	2	2	2	2	1	3	3	2	3	3		3	2	2	2	2	2	2	3	3
B_memory	ENSG00000144647	3:43035182:A:G	26	11	-0.18538	0.0434915	2.02206e-05	3	3	3	2	1	2	2	2	2	2	3	3	3	2	3	3	2	3	1		2	3	2	2	2	2	2	2	3
B_memory	ENSG00000144659	3:39399087:T:A	28	7	0.053016	0.0163271	0.0011658	3	3	2	2	2	2	2	2	2	2	3	2	2	2	3	2	2	3	3		2	2	2	2	2	2	2	2	3
B_memory	ENSG00000144711	3:13076499:G:A	28	19	0.0574426	0.00785198	2.56082e-13	3	3	3	3	3	2	3	3	2	2	3	3	3	2	3	3	2	3	3		2	3	3	3	3	2	2	2	3
B_memory	ENSG00000144713	3:12865171:G:C	28	19	0.0220919	0.00523928	2.48015e-05	3	3	3	3	3	2	3	3	2	2	3	3	3	2	3	3	2	3	3		2	3	3	3	3	2	2	2	3
B_memory	ENSG00000144724	3:61521244:G:A	13	6	-0.127457	0.0245908	2.18236e-07	1	1	1	3	1	2	1	1	2	1	1	1	1	3	3	1	2	3	4		2	1	1	1	2	2	1	2	4
B_memory	ENSG00000144741	3:66273383:TA:T	28	11	-0.093038	0.0244679	0.000143272	3	3	3	2	3	2	3	3	2	2	3	3	2	2	3	2	2	3	2		2	2	2	2	2	2	2	2	3
B_memory	ENSG00000144746	3:69099320:G:A	28	18	0.031877	0.00824313	0.000110139	4	4	4	4	4	2	4	3	2	2	4	4	4	2	4	3	2	4	4		2	4	4	4	2	2	2	2	4
B_memory	ENSG00000144749	3:66311264:C:A	28	11	0.167472	0.0436072	0.000122805	2	3	2	3	2	2	3	3	2	2	3	3	2	2	3	2	2	3	3		3	2	2	2	2	2	2	2	3
B_memory	ENSG00000144791	3:45754937:A:G	28	20	-0.0593628	0.00813781	2.99345e-13	3	3	3	3	3	2	2	3	3	2	3	3	3	2	3	3	2	3	3		3	3	3	3	3	2	2	2	3
B_memory	ENSG00000144802	3:101890806:T:C	28	16	-0.133469	0.0155432	8.92994e-18	3	3	3	2	2	2	3	4	2	2	3	2	2	2	3	3	2	4	4		2	3	3	3	3	4	2	2	4
B_memory	ENSG00000144815	3:101779233:A:G	28	18	-0.256938	0.027117	2.6635e-21	4	4	4	3	4	2	3	4	2	2	4	4	4	2	4	3	2	4	4		2	4	4	4	2	2	2	2	4	-0.3079
B_memory	ENSG00000144824	3:111857450:C:CA	25	18	0.151365	0.0342058	9.63917e-06	3	1	3	3	3	2	3	3	2	2	3	4	3	2	3	3	2	3	4		2	1	1	5	4	2	3	3	5
B_memory	ENSG00000144827	3:111935093:AT:A	28	9	0.0583451	0.0139106	2.73736e-05	3	3	2	2	2	2	2	2	2	2	3	3	3	2	3	2	2	3	2		2	2	3	2	2	2	2	2	3
B_memory	ENSG00000144840	3:120746489:C:CA	28	18	0.184137	0.0368056	5.64567e-07	3	3	3	2	3	2	3	3	2	2	4	3	3	2	3	4	4	3	4		2	4	4	2	2	2	3	2	4
B_memory	ENSG00000144843	3:119594611:AGT:A	16	4	-0.325257	0.0841882	0.000111795	1	1	1	1	1	2	1	1	1	2	1	1	1	2	1	2	2	3	2		2	3	2	3	2	2	2	2	3
B_memory	ENSG00000144867	3:133810750:A:G	28	8	0.0595327	0.0145931	4.51288e-05	4	2	3	2	2	2	2	2	2	2	3	2	3	3	3	2	2	3	2		2	2	2	2	2	2	2	2	4
B_memory	ENSG00000144893	3:151392467:G:GA	27	11	-0.203461	0.0333373	1.04036e-09	3	3	3	3	3	2	3	2	1	2	3	2	2	2	3	2	2	3	3		2	2	2	2	2	2	2	2	3
B_memory	ENSG00000144895	3:150614224:G:T	28	19	0.0330819	0.00854738	0.000108651	3	3	3	4	3	2	3	3	3	2	3	4	3	2	3	2	2	3	3		2	3	3	3	2	2	3	2	4
B_memory	ENSG00000144909	3:125507191:GA:G	28	13	0.0461136	0.0106689	1.54438e-05	3	3	3	2	3	2	2	3	2	2	3	3	3	2	3	2	2	3	2		2	3	3	2	2	2	2	2	3
B_memory	ENSG00000144935	3:142757230:GAT:G	27	11	-0.0778009	0.0196464	7.49296e-05	3	3	3	2	3	2	2	3	2	2	3	4	2	2	3	2	2	3	3		2	1	2	2	2	2	2	2	4
B_memory	ENSG00000145012	3:188397894:C:A	28	16	0.113358	0.00645975	6.11449e-69	3	3	3	2	3	2	3	2	2	2	3	3	3	2	3	3	2	4	4		2	3	3	3	2	2	2	2	4
B_memory	ENSG00000145014	3:194633785:A:G	20	8	-0.308348	0.0328932	6.96984e-21	1	1	1	3	1	2	3	1	2	2	4	1	3	2	4	2	2	1	4		2	1	3	2	2	2	2	2	4	-0.0269
B_memory	ENSG00000145022	3:49440910:CA:C	28	16	-0.0926778	0.0200093	3.62597e-06	3	3	3	3	3	2	3	2	2	2	4	4	3	2	4	2	2	4	4		2	3	3	4	2	2	2	2	4
B_memory	ENSG00000145050	3:51480598:C:CA	28	13	0.0909392	0.0191487	2.04329e-06	3	3	3	2	2	2	3	3	2	2	3	3	3	2	3	2	2	3	2		4	2	3	2	2	2	2	2	4
B_memory	ENSG00000145088	3:121781456:A:C	28	19	-0.397137	0.0144419	1.80276e-166	5	5	5	3	3	2	5	5	2	2	5	5	5	2	5	2	2	3	3		4	3	3	3	2	2	2	3	5
B_memory	ENSG00000145103	3:122077542:TGAA:T	9	2	-0.0913564	0.0164429	2.76081e-08	1	1	1	1	1	2	1	1	1	1	1	1	1	1	1	1	1	3	2		2	2	2	2	1	2	1	1	3
B_memory	ENSG00000150995	3:4520983:T:G	28	14	0.0191379	0.00507474	0.000162457	3	3	2	2	3	2	2	3	2	2	3	3	2	2	4	4	2	2	3		2	3	3	3	3	2	2	2	4
B_memory	ENSG00000151276	3:65816004:A:G	9	3	-0.563663	0.0471083	5.40261e-33	1	1	1	1	3	2	1	1	2	1	1	1	1	2	1	1	1	1	1		2	1	1	4	2	1	2	1	4
B_memory	ENSG00000151789	3:21523771:AT:A	20	10	-0.272195	0.0469187	6.57518e-09	4	1	3	1	1	2	1	1	3	1	1	3	2	2	1	2	2	3	3		2	3	4	4	2	2	2	2	4
B_memory	ENSG00000152492	3:191334745:A:T	27	22	0.0897097	0.00717123	6.61101e-36	3	3	3	3	4	3	3	3	2	2	3	1	3	3	3	3	3	3	3		3	3	3	3	3	2	2	2	4
B_memory	ENSG00000152601	3:152518952:GAAAAAA:G	28	16	-0.0368787	0.00617903	2.39631e-09	3	3	3	3	3	2	3	3	2	2	3	3	3	2	3	2	2	4	2		3	3	3	2	2	2	2	2	4
B_memory	ENSG00000153283	3:111531594:GA:G	26	13	0.608281	0.0221144	1.48471e-166	3	3	3	2	3	3	3	3	2	2	3	3	5	2	3	3	2	1	1		2	2	2	2	2	2	2	2	5
B_memory	ENSG00000153551	3:32417621:A:G	28	20	0.151045	0.0259888	6.17557e-09	3	3	3	3	3	2	3	3	3	2	3	3	3	2	3	3	3	3	3		2	3	3	3	2	2	2	2	3
B_memory	ENSG00000153767	3:120736672:A:G	28	3	-0.0832627	0.0232152	0.000335066	3	2	2	2	2	2	2	2	2	2	2	2	2	2	2	2	2	2	2		2	2	2	3	2	2	2	2	3
B_memory	ENSG00000154165	3:98496039:G:A	8	1	-0.151026	0.0431798	0.000469459	2	1	1	1	2	2	1	1	2	1	1	1	2	2	1	1	1	1	1		2	1	1	1	1	1	1	1	2
B_memory	ENSG00000154310	3:171249029:C:T	28	16	-0.184456	0.0239052	1.19876e-14	4	3	4	3	4	2	2	3	2	2	3	3	3	2	3	3	2	3	3		2	3	3	2	2	2	2	2	4
B_memory	ENSG00000154743	3:12524739:C:CTTT	28	18	-0.295228	0.0558725	1.2642e-07	3	3	3	3	3	2	3	3	2	2	3	3	3	2	3	2	3	3	3		2	3	3	3	2	2	2	2	3
B_memory	ENSG00000154767	3:14101457:A:C	28	18	-0.0319265	0.00747296	1.93495e-05	3	3	3	3	3	2	3	3	2	2	3	3	3	2	3	3	2	3	3		2	3	3	2	3	2	2	2	3
B_memory	ENSG00000154781	3:14652143:A:G	28	21	0.132956	0.0106121	5.20068e-36	3	4	4	4	3	2	3	4	3	4	3	3	3	2	3	3	2	3	3		4	3	2	3	3	2	2	2	4	-0.0076
B_memory	ENSG00000154814	3:16433749:A:G	28	20	0.124793	0.0173076	5.58424e-13	3	3	3	3	3	3	3	3	3	2	3	3	3	3	3	3	3	3	3		2	2	2	3	2	2	2	2	3
B_memory	ENSG00000154822	3:17059378:CAA:C	28	19	-0.0427649	0.00596063	7.25442e-13	3	3	3	3	3	3	3	3	2	2	3	3	3	2	4	3	2	3	3		2	3	3	3	2	2	2	2	4
B_memory	ENSG00000154928	3:134865069:C:CGT	10	6	0.38105	0.0893107	1.98504e-05	1	1	1	1	1	2	1	2	1	1	1	1	1	1	1	1	1	1	3		2	1	1	3	3	3	2	3	3
B_memory	ENSG00000157017	3:10266642:A:G	28	16	0.155762	0.0310997	5.4858e-07	4	3	3	3	3	2	2	3	2	2	3	3	3	2	3	2	2	3	4		2	3	3	3	2	2	2	2	4
B_memory	ENSG00000157020	3:10273598:TA:T	28	18	0.101504	0.00978163	3.15502e-25	3	3	3	4	4	2	3	3	2	2	3	4	4	2	3	3	2	3	3		2	3	3	3	2	2	2	2	4
B_memory	ENSG00000157500	3:57185844:TCAAAA:T	28	10	0.029118	0.00668424	1.32329e-05	3	3	3	2	2	2	3	2	2	2	3	3	2	2	3	2	2	2	3		2	3	2	2	2	2	2	2	3
B_memory	ENSG00000158092	3:136916747:C:G	28	16	0.0592713	0.00869665	9.39879e-12	3	3	3	3	3	2	3	2	2	2	3	3	3	2	3	2	2	3	3		2	3	3	3	2	2	2	2	3
B_memory	ENSG00000159685	3:126836701:G:A	28	9	-0.0903265	0.0195907	4.01326e-06	3	3	3	2	2	2	2	2	2	2	2	2	2	2	3	2	2	3	2		2	3	4	3	2	2	2	2	4
B_memory	ENSG00000160124	3:122274627:C:T	28	16	0.0800056	0.0156885	3.40309e-07	3	4	3	3	3	2	3	3	3	2	3	3	3	2	3	2	2	4	2		2	3	3	2	2	2	2	2	4
B_memory	ENSG00000160746	3:43688476:A:G	28	8	0.182732	0.0411193	8.83218e-06	3	3	2	2	2	2	2	2	2	2	3	2	2	2	3	2	2	3	3		2	3	2	2	2	2	2	2	3
B_memory	ENSG00000161217	3:196289275:C:G	28	13	0.0471042	0.0095053	7.21186e-07	3	4	3	3	2	2	2	2	2	2	3	2	3	2	3	2	2	3	3		2	3	3	3	2	2	2	2	4
B_memory	ENSG00000161267	3:197566111:A:T	28	18	0.105509	0.0199009	1.14698e-07	3	3	3	3	3	2	3	3	2	2	3	3	3	2	3	3	2	3	3		2	3	2	3	3	2	2	2	3
B_memory	ENSG00000162244	3:51993837:TCCTTGG:T	28	26	-0.213083	0.0153319	6.51569e-44	4	4	4	4	4	4	4	4	4	4	3	4	4	2	4	4	4	4	4		2	4	4	4	4	4	4	4	4
B_memory	ENSG00000163320	3:88031429:C:G	28	18	0.0392718	0.00757797	2.19098e-07	4	3	4	3	3	2	3	4	2	2	3	3	4	2	4	4	2	4	4		2	3	3	3	2	2	2	2	4
B_memory	ENSG00000163389	3:119493146:C:CA	28	20	-0.0735206	0.0119949	8.82422e-10	3	3	3	3	3	2	3	3	2	2	3	3	3	2	3	3	3	3	3		2	3	3	3	3	2	2	2	3
B_memory	ENSG00000163406	3:121794772:G:T	20	10	-0.36561	0.0153049	4.04896e-126	5	3	1	1	1	2	1	1	1	2	1	2	3	2	1	2	2	4	4		4	3	3	2	3	2	2	2	5
B_memory	ENSG00000163412	3:71722064:T:TG	28	24	0.415913	0.0268969	6.14378e-54	4	4	4	4	4	4	4	4	4	2	4	4	4	4	4	4	4	3	3		2	4	4	3	2	3	3	2	4
B_memory	ENSG00000163512	3:28235293:A:T	28	16	-0.0720287	0.0175963	4.25072e-05	3	4	4	4	2	2	4	3	2	2	4	3	3	2	3	2	2	3	3		2	3	4	4	2	2	2	2	4
B_memory	ENSG00000163513	3:30660264:C:T	28	10	0.0470494	0.010709	1.11561e-05	3	3	2	2	4	2	2	2	2	2	2	3	2	2	3	2	2	3	3		2	3	3	2	2	2	2	2	4
B_memory	ENSG00000163527	3:31447768:G:C	28	14	-0.028953	0.00719199	5.67995e-05	3	3	3	3	2	2	3	3	2	2	3	3	3	2	3	3	3	3	2		2	2	2	2	2	2	2	2	3
B_memory	ENSG00000163584	3:170860932:C:T	28	25	-0.125826	0.00966478	9.54195e-39	4	4	4	4	4	3	4	4	4	2	3	4	4	2	4	4	4	4	4		3	4	4	4	4	2	3	4	4
B_memory	ENSG00000163590	3:160925999:T:C	28	14	0.12166	0.0145353	5.76228e-17	3	2	2	3	2	2	3	2	2	2	3	3	2	2	3	3	3	3	3		2	3	3	3	2	2	2	2	3
B_memory	ENSG00000163606	3:112842544:G:A	24	15	-0.191892	0.0283334	1.26457e-11	4	3	3	4	3	2	4	4	2	2	4	3	3	2	1	3	2	1	4		2	4	1	4	1	2	2	2	4
B_memory	ENSG00000163607	3:113007564:G:A	28	20	0.0918198	0.0171986	9.35649e-08	4	4	3	3	4	2	4	3	2	2	4	4	3	2	3	3	2	4	4		2	4	4	4	3	2	4	2	4
B_memory	ENSG00000163617	3:114011261:C:T	28	5	0.110645	0.0120259	3.56025e-20	3	3	2	2	2	2	2	2	2	2	2	2	3	2	2	2	2	4	2		2	2	2	2	2	2	2	2	4
B_memory	ENSG00000163618	3:62817870:C:A	3	2	0.712726	0.0610651	1.78098e-31	1	1	1	1	1	2	1	1	1	1	1	1	1	1	1	1	1	1	1		4	1	1	1	1	1	1	1	4
B_memory	ENSG00000163632	3:63829650:C:T	23	8	0.35773	0.0790874	6.09033e-06	4	3	2	2	2	2	2	2	2	2	4	4	3	2	1	2	2	3	3		1	1	1	2	2	1	2	2	4
B_memory	ENSG00000163634	3:63856953:C:T	28	15	0.0420841	0.00891926	2.37775e-06	4	4	3	3	3	2	3	2	2	2	3	4	3	2	3	2	2	3	4		2	2	3	3	2	2	2	2	4
B_memory	ENSG00000163635	3:64089533:ATTTTTTTTTTTT:A	28	9	-0.0342244	0.00896959	0.000135852	3	3	3	3	2	2	2	2	2	2	3	2	3	2	3	2	2	3	2		2	2	2	2	2	2	2	2	3
B_memory	ENSG00000163637	3:64194744:A:G	4	2	0.181909	0.0313516	6.54352e-09	1	1	1	1	1	1	1	1	1	1	1	1	1	1	3	1	2	1	1		2	1	1	1	1	1	1	1	3
B_memory	ENSG00000163681	3:57690701:A:C	28	9	-0.0547778	0.0137601	6.86485e-05	3	3	3	2	2	2	2	3	2	2	3	3	2	2	3	2	2	3	2		2	2	2	2	2	2	2	2	3
B_memory	ENSG00000163686	3:58243130:G:A	28	16	0.22019	0.0208397	4.28758e-26	3	3	3	2	3	2	3	3	2	2	4	3	3	2	3	3	2	3	4		2	3	3	2	2	2	2	2	4
B_memory	ENSG00000163703	3:9960088:C:T	28	19	0.147153	0.0255699	8.66824e-09	4	3	3	3	3	2	3	3	2	2	3	3	3	2	4	3	4	3	4		3	3	3	2	2	2	2	2	4
B_memory	ENSG00000163714	3:143049265:CAAAAAAAAAA:C	28	15	-0.0346754	0.00640299	6.1116e-08	4	3	4	3	3	2	3	3	2	2	3	4	3	2	3	2	2	4	3		2	3	2	2	2	2	2	2	4
B_memory	ENSG00000163754	3:148997107:T:C	28	21	-0.156777	0.0158434	4.35684e-23	3	4	4	3	3	2	3	4	3	2	4	4	4	2	3	4	3	4	4		2	3	3	4	4	2	2	2	4
B_memory	ENSG00000163755	3:149144214:GAAAA:G	28	15	0.186119	0.0323277	8.54948e-09	3	3	3	2	3	2	4	2	2	2	3	3	3	2	3	2	2	3	3		2	3	3	3	2	2	2	2	4
B_memory	ENSG00000163785	3:134123209:C:T	28	14	-0.0602665	0.014899	5.232e-05	3	3	3	2	2	2	3	3	2	2	3	3	2	2	3	2	2	4	3		2	3	3	2	2	2	2	3	4
B_memory	ENSG00000163807	3:44808582:G:T	28	13	-0.0417921	0.0102077	4.23657e-05	3	3	2	3	2	2	2	2	2	2	3	3	3	2	3	2	2	3	3		2	3	3	3	2	2	2	2	3
B_memory	ENSG00000163818	3:45998175:CAGAT:C	28	19	-0.0936616	0.0235552	7.00058e-05	3	3	3	3	3	2	3	3	3	2	3	3	3	2	3	2	3	3	3		2	3	3	3	2	2	2	2	3
B_memory	ENSG00000163864	3:139666415:G:A	28	19	-0.285567	0.0410385	3.43862e-12	4	4	3	3	4	2	4	4	2	2	4	3	4	2	4	4	2	4	4		2	4	4	4	2	3	2	2	4
B_memory	ENSG00000163870	3:127658829:C:CT	28	17	0.234619	0.0394619	2.75698e-09	3	3	3	3	4	2	4	3	2	2	4	3	4	2	3	3	2	3	4		2	3	3	2	2	2	2	2	4
B_memory	ENSG00000163885	3:126422488:GC:G	28	18	-0.20965	0.0306045	7.36873e-12	3	3	3	3	3	2	4	3	2	2	3	3	3	2	3	3	2	3	3		2	3	3	3	2	2	2	2	4
B_memory	ENSG00000163902	3:128630533:T:G	28	20	0.212841	0.025383	5.06436e-17	3	3	3	3	4	2	3	3	2	2	3	3	3	2	3	4	2	3	4		2	4	3	3	2	3	3	2	4
B_memory	ENSG00000163918	3:186803629:A:G	28	12	-0.127011	0.0189897	2.2557e-11	3	3	4	2	2	2	2	4	2	2	3	3	3	2	3	3	2	3	3		2	2	2	2	2	2	2	2	4
B_memory	ENSG00000163923	3:187023433:C:T	27	9	0.0957698	0.0233181	4.00665e-05	3	1	2	2	2	2	3	2	2	2	3	3	2	2	3	3	2	3	4		2	2	2	2	2	2	2	2	4
B_memory	ENSG00000163931	3:53266919:GA:G	28	12	-0.0637591	0.0111959	1.23459e-08	4	3	4	2	2	2	2	2	2	2	2	2	4	2	2	2	2	4	4		2	3	3	3	3	2	3	2	4
B_memory	ENSG00000163935	3:53017561:G:A	28	15	-0.0717738	0.00994514	5.31579e-13	3	3	2	2	2	2	2	4	2	2	3	2	3	2	4	4	2	4	3		2	4	4	4	4	2	4	2	4
B_memory	ENSG00000163939	3:52614373:C:CA	28	16	-0.0467459	0.0109632	2.00908e-05	3	3	3	3	2	2	3	2	2	2	3	3	3	2	3	3	2	3	3		2	3	3	3	2	2	2	2	3
B_memory	ENSG00000163946	3:56678177:ATT:A	28	13	0.0482596	0.012212	7.75612e-05	3	3	3	2	2	2	3	2	2	2	3	2	3	2	3	2	2	3	3		2	3	3	3	2	2	2	2	3
B_memory	ENSG00000163947	3:56757213:C:T	28	16	-0.112798	0.0155029	3.44065e-13	3	3	3	2	3	2	2	3	2	2	4	3	2	2	4	3	2	3	3		2	3	3	3	3	2	2	2	4
B_memory	ENSG00000163958	3:196202862:G:A	3	3	-0.58122	0.0677455	9.53145e-18	1	1	1	1	1	1	1	1	1	1	1	1	1	1	1	1	1	4	4		1	1	1	1	1	1	1	1	4
B_memory	ENSG00000163959	3:196265950:A:G	28	17	-0.137609	0.0188841	3.16842e-13	4	4	3	3	4	2	4	4	2	2	4	4	4	2	3	3	2	4	3		2	3	3	2	2	2	2	2	4
B_memory	ENSG00000163961	3:196504256:G:A	28	18	-0.0927713	0.0107612	6.64306e-18	3	3	3	3	3	2	4	3	2	2	3	3	3	2	3	3	2	3	3		2	4	4	4	2	2	2	2	4	-0.02575
B_memory	ENSG00000163964	3:196668924:CA:C	27	18	-0.0854159	0.0133614	1.62934e-10	3	3	3	3	3	2	3	3	2	2	3	3	3	2	3	3	3	3	4		2	1	3	4	2	2	2	2	4
B_memory	ENSG00000164048	3:48271168:T:C	28	19	0.171542	0.0153739	6.54391e-29	3	3	3	2	3	2	4	3	3	2	3	3	3	2	3	3	2	3	3		2	3	3	4	3	2	2	2	4
B_memory	ENSG00000164054	3:48480523:G:T	28	17	0.187764	0.0407362	4.0408e-06	3	3	3	2	3	2	4	4	2	2	3	3	2	2	3	3	3	4	3		2	3	3	3	2	2	2	2	4
B_memory	ENSG00000164088	3:52302182:CA:C	28	18	-0.0835673	0.0191897	1.33185e-05	3	3	3	3	3	3	3	3	3	2	3	3	3	2	3	3	2	4	2		3	3	2	2	2	2	2	2	4
B_memory	ENSG00000168016	3:36916228:T:C	28	7	0.0653143	0.0108	1.47018e-09	2	2	2	2	2	2	2	2	2	2	2	2	2	2	3	2	2	4	2		2	3	3	3	3	2	2	2	4
B_memory	ENSG00000168026	3:39130185:C:T	28	14	0.0962194	0.0236563	4.75421e-05	3	3	3	2	3	2	2	2	2	2	3	3	2	2	3	2	2	3	3		2	3	3	3	3	2	2	2	3
B_memory	ENSG00000168028	3:39409101:A:G	28	24	-0.0424046	0.00533906	1.98411e-15	3	4	4	4	3	3	4	4	3	2	4	4	4	4	3	3	3	3	3		4	3	3	4	3	2	2	2	4
B_memory	ENSG00000168036	3:41213867:T:G	28	15	-0.0350531	0.00637295	3.79142e-08	4	4	3	2	4	2	3	2	2	2	4	4	2	2	4	2	2	4	4		4	3	3	2	3	2	2	2	4
B_memory	ENSG00000168038	3:41709481:G:A	28	22	0.081431	0.0122601	3.09552e-11	4	3	4	4	3	4	4	3	3	2	3	3	4	2	4	3	4	4	3		2	3	3	4	2	2	3	2	4
B_memory	ENSG00000168297	3:58324909:T:A	28	15	0.0768737	0.00901071	1.44622e-17	3	2	3	3	2	2	3	3	3	2	3	2	2	2	3	2	2	3	3		2	3	3	3	3	2	2	2	3
B_memory	ENSG00000168374	3:57659408:GAAGC:G	28	20	-0.0929388	0.0116398	1.40983e-15	3	3	3	3	3	2	3	3	2	2	4	4	3	2	3	3	2	3	4		3	3	3	3	3	2	2	2	4
B_memory	ENSG00000168386	3:99800848:C:T	28	17	0.197593	0.0473429	2.99746e-05	3	3	3	3	3	2	3	3	2	2	3	3	3	2	3	3	2	3	3		2	3	3	2	2	2	2	2	3
B_memory	ENSG00000168811	3:159916685:A:G	10	3	-0.1422	0.0325433	1.24501e-05	1	1	1	1	1	2	2	1	1	1	2	1	1	2	1	1	2	3	3		2	1	1	1	1	1	2	1	3
B_memory	ENSG00000169087	3:122798939:C:A	28	20	-0.172228	0.0134822	2.27737e-37	3	3	4	3	4	2	3	3	2	2	3	3	4	2	3	4	2	4	3		3	3	3	3	3	2	2	2	4
B_memory	ENSG00000169251	3:161221958:CTTTTTTTTTTTTTTTTT:C	28	14	-0.105222	0.0126744	1.02452e-16	3	4	2	2	3	2	2	2	2	2	3	4	3	2	3	3	2	4	4		2	4	3	3	2	2	2	2	4
B_memory	ENSG00000169313	3:151387443:A:G	9	4	-0.264519	0.0489265	6.42812e-08	1	1	1	1	1	1	1	1	1	2	1	1	1	1	1	1	1	1	1		1	4	4	4	2	2	2	2	4
B_memory	ENSG00000169814	3:15663366:T:C	28	14	0.0615342	0.010915	1.7247e-08	3	3	3	3	2	2	3	3	2	2	3	3	3	2	3	4	2	4	2		2	2	2	3	2	2	2	2	4
B_memory	ENSG00000169855	3:78934147:T:A	13	4	-0.153749	0.0313799	9.60384e-07	1	1	1	1	1	2	1	1	1	2	1	3	1	1	1	3	1	1	4		2	1	2	2	2	2	2	2	4
B_memory	ENSG00000170011	3:40202906:C:CTTACTTAT	28	17	0.174257	0.0347993	5.51496e-07	3	3	3	3	3	2	3	3	2	2	3	3	3	2	3	2	2	3	3		2	3	3	3	2	2	2	2	3
B_memory	ENSG00000170017	3:105307277:T:A	28	18	0.0612079	0.00985249	5.21723e-10	3	3	3	3	3	2	3	3	2	2	3	3	3	2	3	2	2	3	3		2	3	3	3	4	2	2	2	4
B_memory	ENSG00000170142	3:23841561:A:G	28	8	0.127833	0.0310892	3.92591e-05	4	4	3	2	2	2	2	2	2	2	4	4	2	2	3	2	2	4	2		2	2	2	2	2	2	2	2	4
B_memory	ENSG00000170248	3:33799573:A:G	28	13	-0.0937554	0.00750206	7.72407e-36	3	2	2	3	3	2	2	2	2	2	3	2	3	2	4	3	2	4	4		2	3	4	3	2	2	2	2	4
B_memory	ENSG00000170266	3:33067002:C:CT	28	18	0.0738266	0.0118936	5.39213e-10	3	3	3	3	3	2	3	3	2	2	3	3	3	2	3	3	2	4	4		2	4	3	3	2	2	2	2	4
B_memory	ENSG00000170819	3:133428339:G:A	13	6	0.251679	0.0484268	2.02427e-07	3	1	1	1	2	2	1	1	1	1	1	3	3	2	1	1	1	1	3		3	1	1	1	2	2	2	2	3
B_memory	ENSG00000170854	3:97909749:G:A	28	10	0.0948529	0.0145257	6.57646e-11	3	3	3	2	2	2	2	2	2	2	2	3	3	2	3	2	2	3	4		2	3	2	2	2	2	2	2	4
B_memory	ENSG00000170876	3:14064385:GCAGCAGCAGCCC:G	28	14	-0.0757294	0.0205185	0.00022356	3	4	4	3	2	2	3	3	2	2	3	4	2	2	4	2	2	3	3		2	2	3	2	3	2	2	2	4
B_memory	ENSG00000171121	3:179267095:AG:A	28	11	0.153333	0.0231402	3.44309e-11	3	3	2	2	3	2	2	2	2	2	3	3	2	2	3	2	2	4	3		2	3	3	2	2	2	2	2	4
B_memory	ENSG00000171148	3:9785766:T:C	28	18	-0.0876634	0.0129426	1.25939e-11	4	4	4	3	4	2	4	2	2	2	3	4	3	2	4	3	3	3	3		2	4	4	3	2	2	2	2	4
B_memory	ENSG00000171757	3:169866987:G:A	13	4	-0.354371	0.0983448	0.000314138	1	1	1	1	1	3	1	1	2	1	1	1	1	2	1	1	2	3	3		2	1	1	2	2	2	2	2	3
B_memory	ENSG00000172113	3:48239431:CAAAAAAAAAAA:C	28	19	-0.0728561	0.0178459	4.45534e-05	4	4	4	3	3	2	2	4	2	2	3	4	3	2	4	3	4	3	3		4	3	2	4	2	2	3	2	4
B_memory	ENSG00000172139	3:112297258:G:T	7	3	-0.399809	0.0507583	3.36084e-15	1	1	1	1	1	2	1	1	1	1	1	1	1	1	1	1	1	3	4		2	1	1	1	1	2	2	1	4
B_memory	ENSG00000172340	3:67661318:G:A	28	17	-0.053123	0.00623242	1.54587e-17	3	3	3	3	3	2	2	2	2	2	3	3	3	2	3	2	2	3	3		4	4	3	3	3	2	2	2	4
B_memory	ENSG00000172765	3:129923081:G:GA	28	4	-0.0580003	0.014225	4.55491e-05	2	2	2	2	3	2	2	2	2	2	2	2	2	2	2	2	2	2	2		2	3	2	2	3	2	2	2	3
B_memory	ENSG00000172771	3:129411175:G:A	27	10	0.246915	0.0405069	1.08999e-09	3	4	4	2	4	2	2	2	2	2	4	2	2	2	4	2	2	4	4		2	3	1	2	2	2	2	2	4
B_memory	ENSG00000172939	3:38218217:T:A	28	15	-0.141135	0.0316013	7.96558e-06	4	4	4	4	3	2	2	3	2	2	4	3	3	2	4	2	2	3	3		2	3	2	3	2	2	2	2	4
B_memory	ENSG00000173193	3:122707627:A:C	28	22	-0.227859	0.0146876	2.80496e-54	4	4	4	4	4	3	4	4	3	2	4	4	4	2	4	4	3	4	4		2	4	4	4	2	2	4	2	4
B_memory	ENSG00000173200	3:122574362:C:T	28	21	0.0508511	0.00683679	1.02324e-13	4	3	4	4	4	2	4	4	4	2	4	3	4	2	4	4	4	4	4		2	3	3	4	3	2	2	2	4
B_memory	ENSG00000173226	3:121767833:C:T	28	22	0.115554	0.00915485	1.59426e-36	4	4	4	4	4	2	4	4	4	2	3	4	4	2	3	4	3	4	4		2	4	3	4	4	2	4	2	4
B_memory	ENSG00000173473	3:47797609:GA:G	28	12	0.0296329	0.00554996	9.33082e-08	3	3	3	3	2	2	3	2	2	2	3	2	3	2	3	3	2	3	3		2	2	2	2	2	2	2	2	3
B_memory	ENSG00000173585	3:45914287:ATT:A	24	12	-0.199884	0.0353457	1.55742e-08	3	1	3	3	3	2	3	3	2	2	3	1	3	2	3	1	2	3	3		2	1	2	2	2	2	2	2	3
B_memory	ENSG00000173706	3:125141646:G:C	28	19	0.542651	0.0537869	6.18549e-24	4	3	2	4	2	2	4	3	2	2	4	4	3	2	3	4	3	3	3		3	3	3	2	4	4	2	2	4
B_memory	ENSG00000173890	3:169968535:CA:C	28	18	0.13731	0.0170104	6.90706e-16	3	3	3	3	3	2	3	3	2	2	3	3	3	2	3	2	2	3	3		2	3	2	3	3	2	2	3	3
B_memory	ENSG00000173905	3:168097884:C:CA	22	9	-0.145587	0.0284317	3.04599e-07	1	1	1	2	1	2	2	2	2	2	3	1	1	2	3	2	3	3	4		2	3	4	4	2	2	2	2	4
B_memory	ENSG00000173950	3:195150706:A:C	28	13	0.114315	0.0306353	0.000190355	3	3	3	2	2	2	3	2	2	2	3	3	3	2	3	2	2	4	2		2	3	3	2	3	2	2	2	4
B_memory	ENSG00000174007	3:196658627:A:G	28	7	0.121743	0.0314198	0.000106744	3	3	2	2	2	2	2	2	2	2	3	3	2	2	3	2	2	3	2		2	2	2	2	2	2	2	2	3
B_memory	ENSG00000174173	3:101629132:GA:G	28	7	-0.0505882	0.0159972	0.0015652	3	2	3	2	2	2	2	3	2	2	2	3	2	2	3	2	2	3	2		2	2	2	2	2	2	2	2	3
B_memory	ENSG00000174500	3:112109537:G:GT	23	11	0.100612	0.0183877	4.45707e-08	3	3	3	1	2	2	2	1	2	2	3	3	3	2	3	1	2	3	3		2	1	1	2	3	2	2	2	3
B_memory	ENSG00000174738	3:23952725:C:CA	28	17	0.0497453	0.0117696	2.37238e-05	3	3	3	3	3	2	3	3	2	2	3	3	4	2	3	2	3	4	3		2	3	3	2	2	2	2	2	4
B_memory	ENSG00000174748	3:23931229:G:C	28	8	0.0181146	0.00495097	0.000253405	3	3	2	2	3	2	2	2	2	2	3	3	2	2	3	2	2	3	2		2	2	2	2	2	2	2	2	3
B_memory	ENSG00000174891	3:158518095:CGT:C	28	15	0.0402785	0.00954495	2.44438e-05	3	3	3	3	2	2	2	3	2	2	3	3	3	2	3	2	2	3	3		2	3	3	3	2	2	2	2	3
B_memory	ENSG00000174928	3:155808009:A:G	28	8	-0.11339	0.0254954	8.68877e-06	4	3	2	2	2	2	2	2	2	2	3	3	2	2	3	2	2	3	2		2	3	2	2	2	2	2	2	4
B_memory	ENSG00000174944	3:151343623:ACAT:A	19	10	-0.309066	0.0312046	3.97891e-23	3	1	2	1	3	2	1	3	1	2	1	1	3	1	1	2	2	3	4		2	2	1	3	2	3	2	3	4
B_memory	ENSG00000175161	3:85581401:A:C	24	22	-0.717785	0.0516693	7.09208e-44	3	3	3	3	3	2	3	3	3	4	1	3	3	3	1	3	3	3	3		4	1	4	3	1	2	3	3	4
B_memory	ENSG00000175166	3:184319106:C:T	28	18	-0.0722393	0.0106134	1.00071e-11	3	4	3	3	3	2	3	4	2	2	3	3	3	2	4	3	2	3	3		2	3	3	3	2	2	2	2	4
B_memory	ENSG00000175455	3:123976438:T:TCA	28	10	-0.0678046	0.0172332	8.33565e-05	3	3	2	2	2	3	2	2	2	2	2	3	3	2	3	2	2	3	3		2	3	2	2	2	2	2	2	3
B_memory	ENSG00000175697	3:120303366:A:T	20	13	0.4155	0.0717809	7.10371e-09	4	1	4	4	4	2	4	4	1	1	4	4	4	2	1	1	2	4	4		2	1	3	1	2	1	2	2	4
B_memory	ENSG00000175928	3:3798787:A:G	22	9	0.308012	0.0408884	4.95896e-14	3	4	2	1	1	1	3	1	2	2	3	4	2	1	3	3	2	2	3		2	1	2	2	2	2	2	2	4
B_memory	ENSG00000176095	3:49734567:A:AGGAG	28	7	-0.031553	0.0102624	0.00210779	3	3	2	2	2	2	2	3	2	2	3	4	2	2	2	2	2	3	2		2	2	2	2	2	2	2	2	4
B_memory	ENSG00000176945	3:195728741:T:TC	28	21	-0.51298	0.0464462	2.32836e-28	4	4	3	3	4	2	4	3	4	2	4	4	4	2	3	3	2	3	3		3	3	3	3	3	2	2	2	4
B_memory	ENSG00000177311	3:141414608:G:A	28	20	0.0383421	0.00789699	1.20219e-06	3	3	3	3	3	2	3	3	2	2	3	3	3	3	3	3	2	3	3		2	3	3	3	2	2	3	2	3
B_memory	ENSG00000177383	3:184710247:T:G	26	14	-0.210013	0.0200003	8.59408e-26	4	4	4	2	2	2	3	2	2	2	4	4	4	2	4	4	2	4	4		2	4	1	4	1	2	2	2	4
B_memory	ENSG00000177694	3:174836141:A:T	19	8	0.800056	0.199649	6.14144e-05	1	1	1	1	1	2	3	1	3	2	1	1	1	2	3	3	2	3	2		2	3	3	2	2	2	2	2	3
B_memory	ENSG00000178053	3:158527077:CTT:C	28	18	0.143749	0.0400445	0.000331009	3	3	3	3	3	2	3	3	3	2	3	3	5	2	3	3	2	3	2		2	3	3	3	2	2	2	2	5
B_memory	ENSG00000178075	3:113827802:C:T	19	13	-0.111918	0.01919	5.47303e-09	1	1	3	3	3	2	3	1	1	2	3	1	1	2	3	3	3	3	3		2	1	1	3	2	2	3	1	3
B_memory	ENSG00000178700	3:94062771:G:T	28	16	0.294178	0.0463824	2.26158e-10	3	4	3	3	3	2	2	4	3	2	4	3	3	2	4	2	2	3	3		2	4	3	2	2	2	2	2	4	0.05975
B_memory	ENSG00000178917	3:44395935:C:T	28	10	-0.0673859	0.016224	3.27472e-05	3	3	2	2	2	2	2	2	2	2	3	2	2	2	3	3	2	3	3		2	2	3	2	3	2	2	2	3
B_memory	ENSG00000179021	3:88070563:GTTTTTTTTTTT:G	28	13	0.0464761	0.0125534	0.000213686	4	4	4	4	2	2	4	4	2	2	4	3	3	2	4	2	2	4	3		2	2	2	2	2	2	2	2	4
B_memory	ENSG00000179152	3:44268365:TC:T	28	19	0.119426	0.0232088	2.66476e-07	3	4	3	3	3	2	3	3	2	2	3	4	3	2	3	3	2	3	3		2	3	3	2	3	2	3	2	4
B_memory	ENSG00000180353	3:121641380:T:C	28	19	-0.0588143	0.00787733	8.24922e-14	4	4	4	3	4	2	4	3	2	2	4	4	3	2	4	2	2	4	4		3	4	4	4	2	3	2	2	4
B_memory	ENSG00000180370	3:196747171:CT:C	28	20	0.0303748	0.00521489	5.72419e-09	4	3	4	3	3	2	3	4	4	2	3	4	3	2	4	2	2	4	4		2	4	4	3	3	3	2	2	4
B_memory	ENSG00000180376	3:56557037:A:C	28	20	-0.230455	0.0162019	6.50762e-46	3	4	4	4	4	2	4	4	2	2	4	4	4	2	3	4	2	3	4		2	3	4	4	3	2	4	2	4	-0.14825
B_memory	ENSG00000180611	3:192908739:C:G	24	15	-0.964809	0.0461862	6.66683e-97	3	3	3	1	3	2	3	3	2	2	1	3	3	2	1	3	2	1	4		3	3	3	3	2	2	2	2	4
B_memory	ENSG00000181722	3:114418122:T:G	28	9	-0.024789	0.00540247	4.46522e-06	3	2	2	2	2	2	2	2	2	2	2	3	2	2	3	3	2	3	2		2	3	3	2	2	3	2	2	3
B_memory	ENSG00000181804	3:143808704:T:C	28	18	0.094733	0.0126927	8.42041e-14	3	3	3	3	3	2	3	3	2	2	3	2	3	2	3	3	2	4	4		2	2	3	3	2	3	2	3	4
B_memory	ENSG00000182179	3:49752488:C:CA	28	16	0.142823	0.0163909	2.94475e-18	5	5	5	5	5	2	4	4	2	2	5	3	3	2	5	2	2	5	3		2	3	2	3	2	2	2	2	5
B_memory	ENSG00000182247	3:23315303:AT:A	27	16	0.0400925	0.00709908	1.62741e-08	3	3	4	3	3	2	3	3	3	2	1	3	3	2	3	2	2	4	3		2	3	3	2	2	2	2	2	4
B_memory	ENSG00000182504	3:101691445:C:CA	28	10	-0.057951	0.0147664	8.69008e-05	3	3	3	3	3	2	3	2	2	2	3	2	2	2	3	2	2	2	3		2	2	2	2	2	2	2	2	3
B_memory	ENSG00000182606	3:42013418:C:A	28	11	0.080857	0.0107146	4.47217e-14	3	3	3	2	2	2	2	2	2	2	3	2	2	2	4	2	2	4	4		2	4	4	2	3	2	2	2	4
B_memory	ENSG00000183960	3:19363680:C:A	9	4	-0.129448	0.0140713	3.59875e-20	1	1	1	1	1	1	1	1	1	1	1	1	1	1	1	1	1	3	3		2	1	1	2	2	3	2	2	3
B_memory	ENSG00000184203	3:195555781:C:CT	28	14	-0.0259961	0.00653846	7.01216e-05	3	3	3	2	3	2	3	3	2	2	3	3	3	2	3	3	2	3	4		2	2	2	2	2	2	2	2	4
B_memory	ENSG00000184432	3:139328002:CGT:C	28	13	-0.0687387	0.0130923	1.51844e-07	3	3	3	2	4	2	2	2	2	2	3	3	3	2	3	3	2	3	3		2	2	3	2	2	2	2	2	4
B_memory	ENSG00000184897	3:129326435:T:C	28	17	0.186256	0.0190818	1.65671e-22	3	3	3	3	3	2	3	2	3	2	3	3	3	2	4	4	3	3	3		2	3	2	2	2	2	2	2	4
B_memory	ENSG00000185112	3:194669147:A:G	26	19	-0.135172	0.0246421	4.12487e-08	4	1	4	3	4	2	3	4	2	2	4	1	4	2	4	3	3	4	3		3	4	3	4	3	2	2	2	4
B_memory	ENSG00000185219	3:44356824:A:AC	28	12	-0.0875109	0.019861	1.05218e-05	3	3	2	3	3	2	2	2	2	2	3	3	3	2	3	2	2	3	3		2	2	2	3	2	2	2	2	3
B_memory	ENSG00000185614	3:49827491:C:CA	8	3	-0.107459	0.0228526	2.57273e-06	1	1	1	1	1	1	1	1	1	1	1	1	1	1	1	1	1	4	3		2	1	2	1	2	1	2	2	4
B_memory	ENSG00000185621	3:198052312:G:A	28	8	-0.138873	0.0318961	1.33737e-05	4	3	2	2	2	2	2	2	2	2	2	2	2	2	3	3	2	4	2		2	3	3	2	2	2	2	2	4
B_memory	ENSG00000186001	3:197764833:G:A	28	7	-0.105238	0.0272949	0.000115457	3	3	3	2	2	2	2	2	2	2	3	2	2	2	3	2	2	3	2		2	2	2	2	2	2	2	2	3
B_memory	ENSG00000186265	3:112463893:A:G	23	3	-0.0811401	0.0146902	3.32471e-08	2	2	2	2	2	2	2	2	2	1	2	2	2	2	1	1	2	2	3		2	1	1	3	2	2	2	2	3
B_memory	ENSG00000186432	3:160639152:T:G	28	8	0.0415573	0.0116192	0.000348101	3	3	2	2	2	2	2	2	2	2	3	2	2	2	3	2	2	3	2		2	2	3	3	2	2	2	2	3
B_memory	ENSG00000186446	3:44696314:TG:T	11	4	0.188256	0.0491409	0.000127656	1	1	1	1	1	2	1	1	1	1	1	1	1	2	1	1	2	3	4		2	1	1	3	2	2	2	1	4
B_memory	ENSG00000186448	3:44542246:CCAAA:C	28	18	-0.122621	0.0225817	5.6321e-08	4	4	4	3	4	2	4	4	2	2	4	4	4	2	3	2	3	3	3		2	3	3	3	2	2	2	2	4
B_memory	ENSG00000187118	3:28241610:G:A	28	18	-0.311823	0.0417219	7.78868e-14	3	4	3	3	4	2	3	3	2	2	3	4	3	2	3	3	2	4	4		2	4	4	4	2	2	2	2	4	-0.7136
B_memory	ENSG00000188001	3:188876270:T:C	25	8	-0.429648	0.10507	4.32958e-05	3	1	3	2	2	2	2	2	2	2	3	1	3	2	2	2	2	3	2		2	2	3	3	2	2	1	2	3
B_memory	ENSG00000188313	3:146544176:T:C	28	17	0.176599	0.0444627	7.13171e-05	3	3	3	3	3	2	2	3	2	2	3	3	3	2	3	3	2	3	3		2	3	3	3	2	2	2	2	3	0.0772
B_memory	ENSG00000188729	3:191360082:T:G	4	2	0.21302	0.0255767	8.17433e-17	1	1	1	1	1	1	1	1	1	1	1	1	1	1	1	1	1	1	3		2	1	1	1	2	1	1	1	3
B_memory	ENSG00000188846	3:40480499:C:CTT	28	21	0.0602365	0.0046128	5.6795e-39	3	3	3	3	3	3	3	3	3	2	3	3	3	2	3	4	4	4	3		2	2	3	4	3	2	2	2	4
B_memory	ENSG00000188958	3:191268951:A:T	5	3	-0.243451	0.0249765	1.89631e-22	1	1	1	1	1	1	1	1	1	1	1	1	1	1	1	1	1	1	4		3	1	1	1	2	1	1	2	4
B_memory	ENSG00000189283	3:60873138:G:GGA	28	14	0.0696959	0.014515	1.57374e-06	3	3	3	3	3	2	2	3	2	2	3	3	3	2	3	2	2	3	4		2	3	2	2	2	2	2	2	4
B_memory	ENSG00000196220	3:9362966:C:G	24	13	0.634326	0.0516292	1.0745e-34	3	3	1	1	4	2	4	1	2	2	1	3	4	2	4	2	2	3	4		4	3	3	2	2	2	2	2	4
B_memory	ENSG00000196345	3:44623249:AAAAAAG:A	19	9	-0.221574	0.0455386	1.14092e-06	1	1	1	1	1	2	3	1	2	2	3	3	1	2	3	3	2	3	3		2	1	1	2	2	2	2	3	3
B_memory	ENSG00000196353	3:131767260:C:CGTGT	9	3	0.188383	0.0437392	1.65509e-05	1	1	1	1	1	2	1	1	1	1	1	1	1	1	1	1	1	1	3		2	1	1	3	2	2	2	2	3
B_memory	ENSG00000196428	3:150368740:C:CAAAAAAAAAA	28	4	-0.0873867	0.0245127	0.00036391	2	2	3	2	2	2	3	2	2	2	2	2	2	2	2	2	2	3	2		2	2	2	2	2	2	2	2	3
B_memory	ENSG00000196455	3:130727339:G:GC	28	14	0.0757977	0.018739	5.23434e-05	3	3	3	3	2	2	3	3	2	2	3	3	3	2	3	2	2	3	2		2	3	3	2	2	2	2	2	3
B_memory	ENSG00000196549	3:155129988:CT:C	4	4	0.879851	0.0411622	2.27242e-101	1	1	1	1	1	1	1	1	1	1	1	1	1	1	1	1	1	3	1		1	1	1	1	3	1	3	1	3
B_memory	ENSG00000196653	3:44721338:A:G	24	17	0.593852	0.0446334	2.16197e-40	4	4	4	1	4	2	4	4	2	2	1	4	4	2	4	4	3	4	4		1	1	4	4	4	2	2	2	4
B_memory	ENSG00000197385	3:31995647:G:A	4	3	0.108674	0.0161082	1.51466e-11	1	1	1	1	1	1	1	1	1	1	1	1	1	1	1	1	1	3	3		2	1	1	1	1	1	1	1	3
B_memory	ENSG00000197415	3:157272328:C:G	19	9	-0.213344	0.0408313	1.74141e-07	4	3	1	1	3	2	1	1	2	2	1	3	2	1	1	2	1	3	3		1	3	3	2	2	2	2	2	4
B_memory	ENSG00000197548	3:11358775:C:T	28	22	0.0845775	0.00740445	3.22764e-30	3	3	3	3	3	2	3	3	3	2	3	3	3	2	3	3	3	3	3		3	3	3	3	3	2	2	2	3
B_memory	ENSG00000197980	3:156828886:T:G	28	23	0.372593	0.0323558	1.10204e-30	3	3	4	4	4	2	4	4	4	2	4	3	3	2	3	4	4	3	4		3	4	4	4	4	2	3	2	4
B_memory	ENSG00000198919	3:108603965:T:C	28	20	-0.230117	0.0224909	1.4319e-24	3	4	3	3	3	2	3	3	3	2	3	3	4	3	3	3	3	4	3		2	3	3	2	2	2	2	2	4
B_memory	ENSG00000206199	3:149678887:G:A	27	6	0.0538625	0.0134316	6.06839e-05	3	3	2	2	2	2	2	2	2	2	2	3	2	2	2	2	2	3	2		2	1	3	2	2	2	2	2	3
B_memory	ENSG00000206527	3:123607468:A:AATATAAAATATAT	28	16	-0.145572	0.0379503	0.000125125	3	3	3	3	3	2	3	3	2	2	3	3	3	2	3	2	2	3	2		2	3	3	3	2	2	2	2	3
B_memory	ENSG00000206530	3:113273705:G:C	28	15	-0.0666222	0.0145004	4.33742e-06	3	3	3	2	3	2	3	3	2	3	3	3	3	2	3	2	2	3	2		2	3	3	2	2	2	2	2	3
B_memory	ENSG00000206560	3:15663366:T:C	27	17	0.102961	0.00854087	1.82237e-33	3	4	3	3	4	2	3	3	2	2	3	4	3	2	3	3	2	4	4		2	1	4	3	2	2	2	2	4
B_memory	ENSG00000206561	3:15599510:T:TA	28	14	-0.165988	0.0393307	2.4396e-05	3	3	3	2	2	2	3	3	2	2	3	3	3	2	3	3	2	3	3		2	3	2	2	2	2	2	2	3
B_memory	ENSG00000206573	3:9394788:T:C	28	18	0.0737657	0.00837496	1.27524e-18	3	3	3	2	3	2	4	3	2	2	3	3	3	2	3	3	2	3	3		2	3	3	3	3	2	2	2	4
B_memory	ENSG00000213123	3:196318023:G:C	28	14	0.0964042	0.0123898	7.19999e-15	3	3	2	3	2	2	3	3	2	2	3	3	2	2	3	2	2	3	3		2	4	3	4	2	2	2	2	4	0.02225
B_memory	ENSG00000213186	3:160535900:T:TA	28	11	0.0496633	0.0124909	7.00989e-05	3	3	3	2	3	2	2	2	2	2	3	3	2	2	3	2	2	3	3		2	3	2	2	2	2	2	2	3
B_memory	ENSG00000213533	3:52924658:AAACAACAACAAC:A	28	17	0.178923	0.0228201	4.48446e-15	3	3	3	2	3	2	3	3	2	2	3	3	3	2	3	2	2	3	3		3	3	3	3	2	2	2	2	3
B_memory	ENSG00000213672	3:48655860:G:T	28	10	0.285012	0.0778782	0.000252492	3	3	2	2	2	2	2	3	2	2	3	3	3	2	3	2	2	2	2		2	3	3	2	2	2	2	2	3
B_memory	ENSG00000223797	3:40474926:A:G	28	23	0.361457	0.023277	2.22527e-54	3	3	3	3	3	2	3	4	3	2	3	3	4	2	3	3	3	3	3		3	3	3	3	4	2	4	2	4
B_memory	ENSG00000223812	3:191411826:G:C	6	4	-0.151238	0.0387603	9.54439e-05	1	1	1	1	1	1	1	1	1	1	1	1	1	1	1	1	1	3	3		2	1	1	1	3	1	1	2	3
B_memory	ENSG00000224563	3:188542773:C:T	19	11	0.352081	0.0455198	1.03669e-14	4	1	4	1	1	2	4	4	1	2	4	1	4	1	4	2	2	4	4		1	1	4	2	1	2	2	2	4
B_memory	ENSG00000224855	3:193658564:G:A	28	22	-0.263355	0.0233796	1.96831e-29	3	4	3	3	4	2	3	3	2	2	3	4	4	2	4	3	3	4	3		4	3	4	3	3	2	3	2	4
B_memory	ENSG00000225733	3:14947241:T:A	28	20	0.09017	0.0161555	2.38642e-08	3	4	4	3	3	2	3	4	2	2	3	3	4	3	3	4	3	4	4		2	3	3	3	2	2	2	2	4
B_memory	ENSG00000226320	3:34276431:GA:G	6	2	0.112863	0.0143603	3.86014e-15	1	1	1	1	1	1	1	1	1	1	1	1	1	1	1	1	1	3	2		2	1	1	1	2	1	2	1	3
B_memory	ENSG00000227110	3:8504416:G:A	16	8	-0.241627	0.0481832	5.30982e-07	5	1	1	3	3	2	1	1	1	1	1	1	3	2	1	1	2	1	1		2	4	4	4	2	2	2	2	5
B_memory	ENSG00000227124	3:75740378:C:T	28	15	-0.103358	0.0188486	4.16751e-08	3	3	3	3	3	2	2	3	2	2	3	3	3	2	3	2	2	5	3		2	3	2	3	2	2	2	2	5
B_memory	ENSG00000229334	3:194653515:C:CA	28	17	0.235682	0.0380451	5.83556e-10	4	4	4	2	3	2	3	4	2	2	4	4	4	2	4	4	2	4	4		2	4	3	3	2	2	2	2	4
B_memory	ENSG00000230084	3:42640696:C:T	28	20	-0.166593	0.0137694	1.07197e-33	3	3	3	3	4	2	3	4	2	2	3	4	3	2	3	4	2	3	3		2	3	3	3	3	2	3	2	4
B_memory	ENSG00000230530	3:45734412:C:CA	28	10	0.145412	0.0345298	2.54025e-05	3	3	2	2	2	2	3	2	2	2	2	3	2	2	3	2	2	3	3		2	3	2	2	3	2	2	2	3
B_memory	ENSG00000231304	3:20186517:T:C	28	26	0.336942	0.0195158	8.61143e-67	4	4	4	4	4	3	4	4	4	3	4	4	4	3	4	4	3	4	4		3	4	3	4	4	2	3	2	4
B_memory	ENSG00000232455	3:45595761:C:T	27	13	0.221014	0.0295792	7.9011e-14	3	3	3	2	2	2	2	3	2	2	3	3	3	2	3	2	2	3	3		4	1	2	3	2	2	2	2	4
B_memory	ENSG00000233308	3:191330765:T:G	4	2	0.25463	0.0243469	1.34065e-25	1	1	1	1	1	1	1	1	1	1	1	1	1	1	1	1	1	1	1		3	1	1	1	2	1	1	2	3
B_memory	ENSG00000235897	3:196420530:CA:C	24	9	0.262175	0.0450693	5.986e-09	3	3	1	3	2	2	2	3	2	2	3	2	3	2	3	2	2	1	3		2	1	1	2	2	2	2	2	3
B_memory	ENSG00000235947	3:4732208:A:T	28	5	0.0708288	0.0190627	0.000202741	3	3	2	2	2	2	2	2	2	2	2	2	2	2	3	2	2	3	2		2	2	2	2	2	2	2	2	3
B_memory	ENSG00000235978	3:4831690:G:A	28	11	-0.0804161	0.012041	2.41347e-11	3	3	3	2	2	2	2	2	2	2	3	2	3	2	3	2	2	3	3		2	3	3	2	2	2	2	2	3
B_memory	ENSG00000237978	3:178852391:CA:C	13	10	1.13574	0.135444	5.05825e-17	3	3	1	3	1	1	3	1	2	1	3	3	1	2	3	1	1	3	3		2	1	1	1	1	1	1	1	3
B_memory	ENSG00000239213	3:136748599:TCGGCCA:T	28	18	0.0780694	0.0204052	0.000130261	3	3	3	3	3	2	3	3	2	2	3	3	3	2	3	3	2	3	3		2	3	3	3	2	2	2	2	3
B_memory	ENSG00000239388	3:57372424:A:G	28	12	-0.124008	0.0224835	3.47757e-08	3	3	3	2	3	2	2	2	2	2	3	3	3	2	3	2	2	3	3		2	3	2	2	2	2	2	2	3
B_memory	ENSG00000239453	3:113532232:G:A	23	16	-0.185072	0.0217683	1.8653e-17	4	3	3	3	4	2	3	3	2	2	3	3	3	2	3	3	2	3	4		3	1	1	1	2	1	2	1	4
B_memory	ENSG00000239653	3:64053770:C:T	28	14	0.0738831	0.018395	5.9074e-05	3	3	2	2	2	2	3	3	2	2	3	4	3	2	3	3	2	3	4		2	3	3	2	2	2	2	2	4
B_memory	ENSG00000240057	3:113019471:C:T	28	17	-0.288699	0.0260279	1.373e-28	4	4	4	4	4	2	4	4	2	2	4	4	4	2	4	4	4	3	4		2	4	2	2	2	2	2	2	4
B_memory	ENSG00000240086	3:135446719:T:C	8	3	-0.706655	0.0526418	4.38484e-41	1	1	1	1	1	2	1	1	1	1	1	1	1	1	1	1	1	1	3		1	1	1	2	2	2	3	2	3
B_memory	ENSG00000240254	3:119231652:G:A	28	19	0.188515	0.0235053	1.05651e-15	4	4	4	4	4	2	4	4	2	2	4	4	4	2	4	4	2	3	3		4	4	4	4	2	2	2	2	4
B_memory	ENSG00000240288	3:10279284:T:A	27	19	-0.31287	0.0388749	8.4079e-16	3	4	4	3	4	2	3	3	2	3	4	3	3	2	3	3	3	1	3		2	3	3	4	2	2	2	2	4
B_memory	ENSG00000240682	3:129028578:C:T	28	12	-0.0712169	0.0187713	0.000148282	4	4	4	2	4	2	4	2	2	2	4	3	3	2	4	2	2	4	3		2	2	2	2	2	2	2	2	4
B_memory	ENSG00000240875	3:156821625:CA:C	28	21	0.233829	0.024824	4.53371e-21	3	3	3	4	4	2	3	3	3	2	3	3	4	2	3	3	4	4	3		2	3	3	3	2	2	3	2	4
B_memory	ENSG00000241163	3:72081903:C:CAAAAA	12	6	0.233186	0.0516835	6.42776e-06	1	1	1	1	1	2	1	1	1	1	1	1	1	1	1	1	2	4	1		2	3	3	4	4	2	2	2	4
B_memory	ENSG00000241219	3:113014633:A:G	26	16	-0.265995	0.0364521	2.94002e-13	4	4	3	4	3	2	3	4	2	2	4	3	4	2	4	4	4	3	4		2	1	1	2	2	2	2	2	4
B_memory	ENSG00000241288	3:125799092:C:T	27	16	-0.148596	0.0368937	5.63283e-05	3	3	3	3	3	2	3	3	2	2	3	3	3	2	3	3	2	3	3		3	1	2	2	2	2	2	2	3
B_memory	ENSG00000241316	3:67646113:G:C	21	9	-0.187731	0.0342498	4.22355e-08	3	3	3	2	3	2	2	2	2	2	3	2	2	2	4	2	2	3	2		3	1	1	1	1	1	1	1	4
B_memory	ENSG00000242290	3:114416318:G:C	28	5	-0.0955934	0.0148319	1.15504e-10	3	2	2	2	2	2	2	2	2	2	3	2	2	2	2	2	2	3	4		2	2	2	2	2	2	2	2	4
B_memory	ENSG00000242880	3:115206706:C:CAT	28	15	0.284997	0.0650227	1.17036e-05	3	3	3	2	4	2	3	4	3	2	3	3	4	2	3	2	2	3	3		2	3	2	2	2	2	2	2	4
B_memory	ENSG00000243150	3:158512396:C:G	28	15	0.106127	0.0224964	2.38734e-06	4	3	3	3	3	2	2	2	2	2	4	3	3	2	3	2	2	4	4		2	4	4	3	2	2	2	2	4
B_memory	ENSG00000243176	3:157269189:A:G	28	15	0.102095	0.0181734	1.93352e-08	3	3	3	2	3	2	3	2	2	2	3	3	2	2	3	4	2	4	3		2	3	3	3	2	2	2	2	4
B_memory	ENSG00000243295	3:59141051:G:T	28	6	-0.145348	0.0391821	0.000207639	3	3	2	2	2	2	2	2	2	2	2	3	2	2	4	2	2	2	2		2	2	4	2	2	2	2	2	4
B_memory	ENSG00000243305	3:152501117:C:T	28	19	-0.254402	0.0181753	1.62347e-44	3	3	3	3	3	2	3	3	3	2	3	3	3	2	3	3	2	4	4		2	3	3	3	2	2	2	2	4
B_memory	ENSG00000243477	3:50211568:CTTT:C	28	4	0.105351	0.0265715	7.34549e-05	3	3	2	2	2	2	2	2	2	2	2	2	2	2	2	2	2	2	2		2	2	2	3	2	2	2	2	3
B_memory	ENSG00000243849	3:113433429:CA:C	21	2	-0.228954	0.0597424	0.000126925	2	3	2	1	2	2	2	1	2	2	1	2	2	2	1	2	2	2	2		2	1	1	1	2	2	2	2	3
B_memory	ENSG00000243926	3:156666506:A:G	28	19	-0.405582	0.0657389	6.84656e-10	4	4	4	4	4	2	4	4	2	2	4	4	4	2	4	4	2	4	4		2	4	4	4	2	2	4	2	4
B_memory	ENSG00000243989	3:52073655:G:C	28	5	0.315764	0.0850518	0.000205137	2	3	2	2	2	2	3	2	2	2	3	3	2	2	2	2	2	2	2		2	2	2	2	2	2	2	2	3
B_memory	ENSG00000244128	3:165398978:G:T	15	1	0.216529	0.0488178	9.1878e-06	1	1	1	1	1	2	1	1	2	1	1	1	1	2	1	2	2	2	2		2	1	2	2	2	2	2	2	2
B_memory	ENSG00000244607	3:42708954:G:A	11	4	0.241929	0.0620471	9.65455e-05	1	1	1	1	1	2	1	1	1	1	1	1	1	1	1	1	1	1	4		2	4	4	2	2	2	2	2	4
B_memory	ENSG00000247596	3:52265299:CAAAAAAAAAAAA:C	28	14	-0.141912	0.0302741	2.76467e-06	3	3	3	3	3	2	3	3	2	2	3	3	3	2	3	3	2	2	2		2	2	2	3	2	2	2	2	3
B_memory	ENSG00000248932	3:139339369:C:G	28	17	0.0851393	0.0154511	3.58311e-08	4	4	4	4	3	2	2	4	2	2	4	4	3	2	4	2	2	4	3		2	4	4	3	2	2	3	2	4
B_memory	ENSG00000249846	3:130124204:T:TCAAAGTGGCTGGGG	16	14	-0.532519	0.0385305	1.91156e-43	1	1	1	1	1	1	1	3	3	1	1	4	3	1	1	3	2	4	3		4	3	1	3	3	3	3	2	4
B_memory	ENSG00000250592	3:130986184:C:CTT	28	13	-0.164561	0.0341925	1.48835e-06	3	3	3	2	2	2	3	3	2	2	3	3	2	2	3	3	2	3	4		2	3	2	2	2	2	2	2	4
B_memory	ENSG00000251287	3:130094458:G:A	20	18	-0.40427	0.0364481	1.37704e-28	4	3	4	1	3	2	1	4	1	3	1	4	4	1	1	3	3	3	4		3	1	1	4	4	4	4	2	4
B_memory	ENSG00000254999	3:10122085:C:CT	28	22	-0.117499	0.0133482	1.33696e-18	3	3	3	3	3	2	3	4	2	2	3	3	4	2	4	3	2	3	4		4	3	3	4	3	4	4	2	4
B_memory	ENSG00000255423	3:73139131:G:GTT	28	17	0.198348	0.0559738	0.000394716	3	3	3	3	3	2	2	3	2	2	3	3	2	3	3	3	2	3	3		2	3	3	3	2	2	2	2	3
B_memory	ENSG00000271856	3:108119081:T:TTG	28	9	0.0426955	0.0121296	0.000431615	3	3	2	2	2	2	2	2	2	2	2	3	3	2	3	3	2	3	3		2	2	2	2	2	2	2	2	3
B_memory	ENSG00000272182	3:58391499:C:CT	15	5	-0.184219	0.0339383	5.69696e-08	1	1	1	1	1	2	1	1	2	1	1	1	1	2	1	1	2	3	3		2	3	4	2	2	2	2	2	4
B_memory	ENSG00000272690	3:75369447:C:T	28	18	-0.605448	0.0690472	1.8087e-18	4	4	4	4	4	2	4	3	2	2	4	4	3	2	4	2	2	4	4		2	4	3	3	4	2	2	2	4
B_memory	ENSG00000272758	3:122523129:CT:C	28	19	-0.126075	0.0161368	5.59116e-15	3	3	3	3	3	2	3	4	2	2	3	3	3	2	3	4	2	3	3		2	3	3	3	2	2	3	2	4
B_memory	ENSG00000272844	3:113027439:A:G	7	1	0.156233	0.0477607	0.00107107	1	1	1	1	1	2	1	1	1	2	1	1	1	2	1	2	1	1	1		2	1	1	1	1	1	2	1	2
B_memory	ENSG00000277855	3:71722064:T:TG	28	13	0.208626	0.0451802	3.88145e-06	4	4	4	4	4	2	4	4	2	2	4	4	4	2	4	2	2	2	3		2	2	2	2	2	2	2	2	4
B_memory	ENSG00000280739	3:40294713:T:C	28	19	0.251119	0.01966	2.31687e-37	4	4	3	4	3	2	4	4	2	2	4	4	4	2	4	3	4	3	3		2	3	4	3	2	2	2	2	4
B_memory	ENSG00000284624	3:125766420:G:A	20	19	-0.588013	0.0483591	5.11846e-34	4	1	4	3	3	3	4	4	1	3	3	1	4	3	4	4	3	4	3		2	1	1	1	1	3	3	1	4
B_memory	ENSG00000284669	3:39072345:C:CA	28	12	0.273794	0.0774931	0.000410663	3	3	3	2	2	2	3	3	2	2	3	3	2	2	3	2	2	3	2		2	3	3	2	2	2	2	2	3
B_memory	ENSG00000286004	3:195890454:GT:G	28	17	-0.128946	0.0252132	3.15041e-07	4	5	4	3	5	2	3	3	2	2	5	5	5	2	3	2	2	3	4		2	3	4	3	2	2	2	2	5
B_memory	ENSG00000286584	3:119654410:A:G	27	15	-0.149369	0.033043	6.17077e-06	3	4	4	3	3	2	3	2	2	2	3	3	4	2	3	3	2	3	3		2	1	2	2	2	2	2	3	4
B_memory	ENSG00000286755	3:198073373:T:C	4	3	-0.348773	0.0432232	7.08103e-16	1	1	1	1	1	1	1	1	3	1	1	1	1	1	1	1	1	3	1		1	1	1	1	1	1	2	1	3
B_memory	ENSG00000287042	3:15812312:AT:A	26	15	0.161733	0.0172297	6.17964e-21	4	4	3	2	4	2	4	3	3	2	4	4	3	2	4	3	2	4	4		2	1	1	2	2	2	2	2	4
B_memory	ENSG00000287069	3:19335483:GTA:G	12	3	0.0654277	0.0164902	7.2576e-05	1	1	1	1	1	1	1	1	1	2	1	1	1	1	1	2	2	3	3		2	1	1	2	2	2	2	2	3
B_memory	ENSG00000287110	3:128864379:C:T	28	17	0.165185	0.0363422	5.48668e-06	4	4	4	3	3	2	2	4	2	2	3	4	4	2	4	2	2	4	3		4	4	4	2	2	2	4	2	4
B_memory	ENSG00000287286	3:197674908:TA:T	28	15	-0.129591	0.0244754	1.19189e-07	3	4	4	2	2	2	4	3	2	2	4	3	3	2	4	2	2	4	4		2	4	2	4	4	2	2	2	4
B_memory	ENSG00000287378	3:100168863:T:TTA	27	12	0.122893	0.0294752	3.05448e-05	3	3	3	4	2	2	2	2	2	2	3	3	3	2	3	2	2	3	2		2	1	3	3	2	2	2	2	4
B_memory	ENSG00000287720	3:3953957:T:G	28	15	0.171383	0.032195	1.0191e-07	3	3	3	2	2	2	3	3	2	2	3	3	3	2	3	2	2	3	3		2	3	3	3	2	2	2	2	3
B_memory	ENSG00000287780	3:39384266:C:T	26	20	0.451696	0.0399982	1.42251e-29	4	4	4	3	4	2	4	3	2	2	4	4	4	2	4	4	4	4	4		4	1	1	4	4	2	4	2	4
B_memory	ENSG00000287916	3:156541028:T:C	28	16	0.118241	0.0291614	5.01933e-05	4	4	4	4	2	2	4	3	2	2	4	4	4	2	3	3	2	3	2		2	3	3	3	2	2	2	2	4
B_memory	ENSG00000288794	3:188304523:C:T	26	17	-0.264823	0.0418356	2.45044e-10	4	1	4	4	4	2	4	4	2	2	4	1	4	2	4	4	4	4	4		2	4	4	4	2	2	2	2	4
B_memory	ENSG00000288896	3:115229590:G:A	26	4	-0.341309	0.110144	0.00194344	2	3	2	2	2	2	2	1	2	2	2	3	2	2	3	2	2	2	2		2	2	2	2	2	1	2	2	3
B_memory	ENSG00000288990	3:196640093:G:A	22	10	0.244755	0.0409771	2.3296e-09	3	1	1	2	1	2	3	3	2	2	3	1	1	2	3	2	2	1	4		2	3	3	3	2	2	2	2	4
B_memory	ENSG00000289043	3:48243792:CA:C	28	11	0.0998466	0.0295858	0.000738638	2	2	2	2	2	2	2	3	2	2	3	3	2	2	4	3	2	3	4		2	2	2	4	4	2	2	3	4
B_memory	ENSG00000289138	3:19970379:G:A	28	15	0.141033	0.0259584	5.54002e-08	3	3	4	3	4	2	2	2	2	2	3	3	3	2	3	4	2	3	4		2	3	3	2	2	2	2	2	4
B_memory	ENSG00000289396	3:197110446:A:T	28	15	-0.240535	0.0488311	8.39876e-07	3	3	3	3	4	2	3	4	2	2	3	4	4	2	3	3	2	3	4		2	2	2	2	2	2	2	2	4
B_memory	ENSG00000289574	3:179363007:C:A	28	20	0.157457	0.021982	7.89154e-13	3	3	3	3	3	2	3	3	2	2	3	3	3	2	3	3	3	3	3		2	3	3	3	3	2	2	2	3
B_memory	ENSG00000289929	3:195627809:A:G	13	6	-0.30107	0.0540898	2.60478e-08	1	1	1	1	1	2	1	1	2	1	1	3	1	2	1	1	1	4	3		2	1	1	3	3	2	2	2	4
B_memory	ENSG00000290763	3:195971056:A:G	28	22	0.185688	0.0186429	2.27528e-23	4	4	4	3	4	2	3	4	3	2	3	4	3	2	3	4	3	3	3		3	3	4	3	3	2	2	2	4
B_memory	ENSG00000290993	3:129417902:G:A	28	17	0.113914	0.0218105	1.76127e-07	3	4	3	2	3	2	3	3	2	2	3	3	3	2	3	3	2	3	3		2	3	3	2	2	2	3	2	4
B_memory	ENSG00000291078	3:10118252:C:CAAAAAA	28	10	-0.133242	0.0274941	1.25853e-06	2	2	2	2	2	2	2	2	2	2	3	2	2	2	3	3	2	3	4		2	3	3	3	3	2	2	2	4
B_memory	ENSG00000291081	3:130131200:C:T	22	13	-0.218687	0.0354967	7.23963e-10	3	3	3	1	3	2	1	2	2	2	1	3	3	2	1	3	2	3	3		2	1	1	3	3	2	2	3	3
B_memory	ENSG00000291091	3:197629385:T:A	28	18	0.0717512	0.0166727	1.68117e-05	3	3	3	3	2	2	2	3	2	2	3	3	3	2	3	3	2	3	3		2	3	3	4	3	2	3	2	4
B_memory	ENSG00000291096	3:126046760:AAG:A	25	19	0.344798	0.0462838	9.3597e-14	3	3	3	3	3	2	3	3	4	2	3	3	3	2	3	3	3	3	3		3	1	1	2	2	2	3	1	4
B_memory	ENSG00000291192	3:198073373:T:C	11	6	-0.391359	0.0309513	1.20259e-36	1	1	1	1	1	2	1	1	3	1	1	1	1	1	1	1	2	3	4		1	3	1	4	1	2	2	2	4
B_memory	ENSG00000291223	3:75369447:C:T	28	20	-0.426139	0.0548261	7.69197e-15	4	4	4	4	4	2	3	3	2	2	4	4	3	3	4	4	2	4	3		2	4	3	3	3	2	2	2	4
B_memory	ENSG00000291224	3:10075728:C:CT	28	9	-0.0525689	0.0123017	1.92583e-05	3	3	2	2	2	2	2	2	2	2	3	3	3	2	3	2	2	3	3		2	2	2	2	2	2	2	2	3
B_memory	ENSG00000002549	4:17569593:AC:A	27	9	-0.0740606	0.0129514	1.07572e-08	2	2	2	3	3	2	2	2	2	2	2	2	2	2	2	2	2	4	4		2	1	4	4	4	4	2	2	4
B_memory	ENSG00000013288	4:6685114:T:TTGTGTGTGTG	28	8	-0.24918	0.0566857	1.1036e-05	3	3	2	2	2	2	2	2	2	2	3	3	2	2	3	2	2	3	2		2	3	2	2	2	2	2	2	3
B_memory	ENSG00000013810	4:1724454:G:A	28	17	0.150461	0.0407895	0.000225376	3	3	3	3	3	2	3	3	2	2	3	3	3	2	3	2	2	3	3		2	3	3	3	2	2	2	2	3
B_memory	ENSG00000014824	4:41990735:G:C	28	14	-0.136502	0.0238674	1.0704e-08	4	4	4	2	4	2	2	2	2	2	4	4	4	2	4	2	2	4	4		2	4	4	2	2	3	2	2	4	-0.26175
B_memory	ENSG00000018189	4:70711064:GAAAAAAA:G	28	10	0.0914578	0.0199204	4.40767e-06	3	3	2	2	2	2	2	2	2	2	3	2	3	2	3	2	2	3	3		2	3	3	2	2	2	2	2	3
B_memory	ENSG00000033178	4:67746740:AT:A	28	10	-0.0509471	0.00974961	1.73636e-07	3	3	2	2	2	2	2	2	2	2	2	3	2	2	3	2	2	3	3		2	2	3	3	3	2	2	2	3
B_memory	ENSG00000035720	4:67680257:T:C	23	13	-0.0588168	0.00843188	3.04721e-12	3	3	3	1	3	2	1	3	2	2	1	3	3	2	3	2	2	3	4		3	1	1	5	2	2	2	2	5
B_memory	ENSG00000038002	4:177442224:G:A	28	21	0.149966	0.0148293	4.84545e-24	4	3	3	4	3	2	3	3	2	2	4	3	4	2	4	3	3	3	4		3	4	4	4	3	2	2	2	4	0.00035
B_memory	ENSG00000038210	4:25355636:G:C	28	18	-0.0744856	0.0129978	1.00047e-08	3	3	3	3	3	2	3	3	2	2	3	3	3	2	3	3	2	3	3		2	3	3	3	2	2	2	2	3
B_memory	ENSG00000038219	4:13578908:A:G	28	12	0.0530787	0.00932821	1.26948e-08	4	4	3	2	4	2	2	2	2	2	3	4	4	2	3	2	2	4	4		2	2	4	2	2	2	2	2	4
B_memory	ENSG00000047315	4:56985641:A:T	28	18	0.0598144	0.00907883	4.44772e-11	3	3	3	2	3	2	2	3	2	2	3	3	4	2	4	3	2	4	3		3	3	4	3	3	2	2	2	4
B_memory	ENSG00000047365	4:36310920:G:A	27	13	-0.0960309	0.0205859	3.0879e-06	3	3	3	2	2	2	3	2	2	2	3	3	3	2	3	2	2	4	3		2	1	4	4	2	2	2	2	4
B_memory	ENSG00000047662	4:17647610:T:G	28	27	-0.365362	0.0210009	8.63175e-68	3	3	3	3	3	3	3	3	4	3	3	3	3	2	3	4	3	4	3		3	3	3	3	3	3	3	3	4
B_memory	ENSG00000048342	4:15591241:C:T	28	19	0.238385	0.0253015	4.43567e-21	4	4	4	4	4	2	3	4	2	2	4	4	4	2	4	3	4	4	4		2	5	4	5	2	2	2	2	5
B_memory	ENSG00000065882	4:37972286:A:G	28	20	0.11216	0.0121194	2.15021e-20	3	3	3	4	3	2	4	3	2	2	4	3	3	2	4	3	2	4	4		2	4	4	3	4	2	4	2	4
B_memory	ENSG00000070190	4:99884050:C:A	28	17	-0.0399136	0.00662538	1.69788e-09	3	3	3	3	2	2	3	3	2	2	3	3	3	2	3	3	2	3	3		2	3	3	3	2	2	2	2	3
B_memory	ENSG00000071127	4:10140068:GTCCAGCCTCCCTGCGCGTCTCCAGCCTCCCTGCGCGTC:G	28	13	0.0371973	0.00844039	1.04783e-05	3	3	2	3	2	2	3	3	2	2	3	2	2	2	3	3	2	3	2		2	3	3	2	2	3	2	2	3
B_memory	ENSG00000072201	4:53587231:G:T	26	11	0.176442	0.0429771	4.03481e-05	3	3	3	2	2	2	2	2	2	2	3	2	3	2	3	3	2	3	2		2	1	1	3	2	2	3	2	3
B_memory	ENSG00000073331	4:112297329:G:GT	28	15	0.0670906	0.0132491	4.11004e-07	3	3	4	2	3	2	2	4	2	2	3	3	4	2	3	2	2	3	4		2	3	4	3	2	2	2	2	4
B_memory	ENSG00000074966	4:48195128:T:C	28	19	0.136439	0.0198653	6.50209e-12	3	3	3	3	3	2	3	3	3	2	3	3	3	2	3	3	3	3	3		2	3	2	3	2	2	2	2	3
B_memory	ENSG00000075539	4:48723940:A:AAAT	28	18	0.0306138	0.00594114	2.5655e-07	4	4	4	3	3	2	3	5	2	2	4	4	5	2	4	3	2	3	3		2	3	3	4	2	2	2	2	5
B_memory	ENSG00000077684	4:128824270:T:A	28	17	0.0443363	0.00959359	3.81071e-06	3	3	4	3	4	2	4	3	2	2	4	3	4	2	4	2	2	3	3		3	3	3	2	2	2	2	2	4
B_memory	ENSG00000078140	4:39696551:C:T	28	13	-0.0208743	0.00523416	6.66084e-05	3	3	3	2	2	2	2	2	2	2	3	5	3	2	3	2	2	5	3		2	3	3	3	2	2	2	2	5
B_memory	ENSG00000078177	4:40085132:T:C	28	18	0.0824827	0.0142952	7.92912e-09	3	3	3	3	3	2	2	3	2	2	3	3	3	2	3	3	2	3	4		3	3	3	3	2	2	2	2	4
B_memory	ENSG00000083896	4:68444412:GA:G	28	4	-0.0297905	0.00789126	0.000159928	2	3	2	2	2	2	2	2	2	2	2	3	2	2	2	2	2	3	2		2	2	2	2	2	2	2	2	3
B_memory	ENSG00000084093	4:56926516:G:A	28	16	-0.0369883	0.00741108	6.00842e-07	3	3	4	2	3	2	3	3	2	2	3	3	3	2	3	3	2	3	3		2	3	3	2	2	2	2	2	4
B_memory	ENSG00000087266	4:2786749:C:T	28	14	0.223833	0.0194104	9.13838e-31	3	3	3	2	2	2	2	4	2	2	3	2	3	2	3	2	3	3	4		2	3	3	5	2	2	2	2	5
B_memory	ENSG00000087274	4:2885835:C:T	28	10	-0.0356243	0.00532082	2.15272e-11	3	3	2	2	3	2	2	2	2	2	2	2	2	2	3	2	2	4	2		2	5	3	5	5	2	2	2	5
B_memory	ENSG00000090989	4:55908999:C:G	28	11	-0.0487537	0.0141374	0.000563568	4	3	3	2	4	2	2	2	2	2	3	2	3	2	3	3	2	2	2		2	3	2	2	3	2	2	2	4
B_memory	ENSG00000091490	4:25875464:A:T	28	16	0.067583	0.00518344	7.41272e-39	3	3	3	2	3	2	2	2	2	2	3	3	2	2	3	4	2	5	4		3	3	3	3	4	2	2	2	5
B_memory	ENSG00000109163	4:67742458:CTTCT:C	12	7	0.636238	0.0553492	1.39819e-30	1	1	1	1	1	1	1	1	2	2	1	1	1	2	1	3	1	3	3		3	1	1	1	3	2	3	2	3
B_memory	ENSG00000109171	4:48412420:CCT:C	28	17	-0.0285107	0.00821437	0.000518861	3	3	3	2	3	2	3	3	2	2	3	3	3	2	3	2	3	3	3		2	3	3	3	2	2	2	2	3
B_memory	ENSG00000109270	4:99782818:A:G	28	5	0.0997379	0.0278357	0.000339549	2	2	2	2	2	2	2	2	2	2	2	2	2	2	3	2	2	2	3		2	3	3	2	2	2	2	2	3
B_memory	ENSG00000109321	4:74444959:C:T	23	13	-0.278661	0.0761315	0.000251965	1	1	3	3	3	2	3	3	2	2	3	3	3	2	3	3	2	4	4		2	1	2	1	1	2	2	2	4	-0.6134
B_memory	ENSG00000109323	4:102754002:CA:C	28	15	-0.0334972	0.00721357	3.42322e-06	3	3	3	3	3	2	4	3	2	2	3	3	3	2	3	2	2	3	3		2	3	2	2	2	2	2	2	4
B_memory	ENSG00000109339	4:86001145:CT:C	13	5	0.223986	0.0208325	5.81558e-27	3	1	1	1	1	2	1	1	1	2	1	1	1	1	1	1	1	3	1		2	3	3	2	2	2	2	2	3
B_memory	ENSG00000109390	4:139241798:GA:G	28	14	0.0471991	0.0107183	1.0646e-05	4	4	3	3	3	2	2	2	2	2	4	3	3	2	3	2	2	4	3		2	4	3	2	2	2	2	2	4
B_memory	ENSG00000109436	4:140747349:C:CA	12	4	-0.0445218	0.00758045	4.27372e-09	1	1	1	1	1	1	1	1	1	1	1	1	1	2	1	1	2	4	4		2	1	3	2	2	2	2	2	4
B_memory	ENSG00000109445	4:141218738:A:T	28	12	-0.0764308	0.014779	2.32111e-07	3	3	3	2	2	2	2	2	2	2	3	3	3	2	2	2	2	4	2		3	3	3	4	2	2	2	2	4
B_memory	ENSG00000109452	4:142927325:G:A	28	15	-0.207808	0.0540777	0.000121657	3	3	3	3	3	2	3	3	3	2	3	3	3	2	3	3	2	3	2		2	2	2	2	2	2	2	2	3
B_memory	ENSG00000109458	4:143367552:CTT:C	16	5	-0.276594	0.0533896	2.21082e-07	1	1	1	1	1	2	1	2	1	2	1	1	1	1	3	3	2	4	1		2	3	2	2	2	2	2	2	4
B_memory	ENSG00000109466	4:165271689:A:G	28	15	-0.156848	0.0412328	0.000142397	3	3	2	3	3	2	3	2	3	2	3	3	3	2	2	2	2	3	3		2	3	3	3	2	2	2	2	3
B_memory	ENSG00000109534	4:109816233:T:C	28	6	-0.0600971	0.0142372	2.43093e-05	3	4	2	2	2	2	2	2	2	2	4	3	2	2	2	2	2	3	2		2	2	2	2	2	2	2	2	4	0.0088
B_memory	ENSG00000109572	4:169647215:C:T	28	9	0.0574295	0.0129305	8.93708e-06	3	4	2	4	2	2	2	2	2	2	3	2	2	2	4	2	2	3	3		2	3	2	2	2	2	2	2	4
B_memory	ENSG00000109654	4:153222954:C:G	19	9	-0.219993	0.0344962	1.80216e-10	3	3	2	1	3	2	1	1	1	2	1	2	2	2	1	1	1	5	4		2	4	1	4	3	2	2	2	5
B_memory	ENSG00000109667	4:10073861:C:T	28	20	0.381438	0.0390035	1.37788e-22	3	4	3	4	3	2	3	3	2	2	4	4	3	2	4	2	4	3	3		2	3	3	3	3	2	3	2	4
B_memory	ENSG00000109670	4:152327793:G:C	28	11	-0.0627239	0.0143967	1.31953e-05	3	3	2	2	3	2	3	2	2	2	3	2	2	2	3	2	2	3	2		2	3	3	3	2	2	2	2	3
B_memory	ENSG00000109684	4:10721509:A:G	15	8	0.298863	0.0264812	1.54096e-29	1	1	1	1	3	2	1	1	1	2	1	1	1	2	3	3	2	1	3		2	1	1	3	3	3	2	2	3
B_memory	ENSG00000109686	4:151116140:T:TAA	28	21	-0.249266	0.0329699	4.01848e-14	4	4	4	4	4	2	3	4	3	2	4	4	4	2	3	4	2	4	4		3	4	3	3	3	2	2	2	4
B_memory	ENSG00000109689	4:26884674:C:T	28	24	0.30305	0.0110406	7.21384e-166	3	3	4	4	3	3	4	4	4	2	4	3	4	4	4	4	4	4	4		3	3	3	3	3	2	2	2	4
B_memory	ENSG00000109762	4:185213050:A:G	28	20	-0.146331	0.00724244	8.9167e-91	3	3	3	3	3	2	3	3	3	2	3	3	3	2	3	3	3	4	4		2	3	4	2	4	2	2	2	4
B_memory	ENSG00000109771	4:185281843:T:C	28	16	-0.0855177	0.0120074	1.06321e-12	3	3	4	3	3	2	3	3	2	2	3	3	3	2	3	2	2	3	3		2	3	3	2	2	2	2	2	4
B_memory	ENSG00000109775	4:185431209:CAA:C	28	16	-0.0813422	0.0187039	1.36794e-05	3	3	4	3	2	2	3	3	2	2	3	3	3	2	3	2	2	2	3		3	3	3	3	2	2	2	2	4
B_memory	ENSG00000109787	4:38677878:AGTGT:A	28	16	0.0563893	0.0132399	2.05314e-05	3	3	3	3	3	2	3	3	2	2	3	3	3	2	3	3	2	3	3		2	3	2	2	2	2	2	2	3
B_memory	ENSG00000109790	4:39026377:A:AG	28	20	0.0989065	0.00790805	6.82974e-36	3	3	3	3	3	2	4	3	2	2	4	3	3	2	4	4	2	4	4		3	3	3	3	2	2	3	2	4
B_memory	ENSG00000109814	4:39523578:C:G	28	17	0.136358	0.0277524	8.95282e-07	4	4	4	4	4	2	3	4	2	2	4	4	4	2	4	2	2	3	3		2	3	4	3	2	2	2	2	4
B_memory	ENSG00000118564	4:15707855:C:CTCTCTATA	28	18	0.112405	0.0177836	2.60383e-10	3	3	3	3	3	2	3	3	2	2	3	3	3	2	3	3	2	3	3		2	3	3	3	2	2	2	2	3
B_memory	ENSG00000118762	4:88006137:C:A	28	23	1.02556	0.0647301	1.55518e-56	4	4	4	4	4	3	4	4	3	2	4	4	4	2	4	4	4	4	4		2	4	4	3	3	2	3	2	4
B_memory	ENSG00000118816	4:77067790:TAAAAAAAAA:T	28	8	-0.0437021	0.0114296	0.000131515	3	2	2	3	2	2	2	3	2	2	3	2	2	2	3	2	2	2	2		2	3	3	2	2	2	2	2	3
B_memory	ENSG00000121892	4:39949301:C:CA	28	18	-0.0261814	0.00581152	6.63453e-06	3	3	3	2	3	2	3	3	2	2	3	3	3	2	3	3	2	3	3		2	3	3	3	2	2	3	2	3
B_memory	ENSG00000121895	4:39020125:A:T	28	22	-0.068968	0.006725	1.11844e-24	3	3	3	3	3	3	3	3	3	2	3	3	3	2	3	3	3	4	4		4	3	2	3	3	2	2	2	4
B_memory	ENSG00000124406	4:42601996:A:AT	28	22	0.108299	0.00728568	5.59428e-50	3	3	3	3	3	3	3	3	3	3	3	3	3	3	3	3	3	4	4		2	3	3	2	2	2	2	2	4
B_memory	ENSG00000125089	4:8201810:G:C	28	20	0.31403	0.0263223	8.23974e-33	4	3	3	3	3	2	3	3	2	2	3	3	3	3	3	3	3	4	3		3	3	2	3	2	2	2	2	4
B_memory	ENSG00000125388	4:2963949:C:T	28	17	-0.186853	0.0348384	8.16547e-08	3	3	3	4	4	2	4	4	2	2	4	3	4	2	4	2	2	4	4		2	4	4	3	2	2	2	2	4	-0.0307
B_memory	ENSG00000127415	4:975517:G:T	28	16	0.127713	0.0257742	7.22999e-07	4	4	3	3	2	2	4	2	2	2	4	3	4	2	4	3	2	3	4		2	3	3	3	2	2	2	2	4
B_memory	ENSG00000127418	4:1008337:C:T	24	6	-0.230844	0.0478374	1.39585e-06	3	2	2	2	2	2	2	2	1	1	3	2	2	2	3	2	2	1	3		2	2	3	2	1	2	2	2	3
B_memory	ENSG00000128039	4:55346203:G:GCGCGTCCCCGCCCCGCGC	28	22	0.533835	0.0386012	1.69216e-43	4	4	4	4	4	4	4	4	4	2	4	4	4	2	4	4	4	4	4		2	4	4	4	3	2	2	2	4
B_memory	ENSG00000128040	4:56819747:G:C	16	9	-0.396124	0.0404681	1.26099e-22	3	3	3	1	3	2	1	1	1	2	1	3	3	2	1	3	1	3	1		2	1	1	1	1	2	2	2	3
B_memory	ENSG00000129116	4:168674253:T:C	28	11	0.112964	0.0300952	0.000174342	3	3	3	3	3	2	2	2	3	2	3	2	2	2	3	2	2	3	2		2	3	2	2	2	2	2	2	3
B_memory	ENSG00000129128	4:176341107:G:GT	28	20	-0.0852882	0.0109795	7.97602e-15	3	3	3	3	3	2	3	3	2	2	3	3	4	2	3	3	2	3	3		2	4	3	4	3	2	3	2	4
B_memory	ENSG00000131127	4:337423:CGT:C	28	19	0.0709005	0.0107097	3.58638e-11	3	4	3	3	4	2	3	3	2	2	3	3	3	2	3	3	2	4	4		2	4	3	4	3	2	2	2	4
B_memory	ENSG00000132405	4:6988890:T:C	28	16	0.326195	0.0418735	6.70029e-15	3	3	3	3	3	2	3	3	2	2	3	3	3	2	3	3	2	3	4		2	2	3	2	2	2	2	2	4
B_memory	ENSG00000132406	4:4248247:C:A	28	19	-0.180364	0.0178715	5.97702e-24	4	4	4	4	3	2	4	4	2	2	4	4	3	2	4	4	2	3	4		2	4	4	3	3	2	2	2	4	-0.0666
B_memory	ENSG00000132466	4:73268126:C:T	28	16	-0.0328965	0.00599967	4.18066e-08	3	3	3	2	3	2	3	3	2	2	3	3	3	2	3	3	2	3	3		2	2	3	3	2	2	2	2	3
B_memory	ENSG00000134851	4:55321208:G:A	28	11	-0.0240301	0.00732887	0.00104237	3	3	3	2	2	2	3	2	2	2	3	3	3	2	3	2	2	3	3		2	2	2	2	2	2	2	2	3
B_memory	ENSG00000134852	4:55560189:A:AG	28	23	0.0987194	0.0107878	5.63989e-20	3	3	3	3	4	2	3	4	3	2	3	3	3	2	3	3	3	3	3		3	3	3	3	3	2	3	2	4
B_memory	ENSG00000134962	4:39441765:C:CATAAATAA	22	7	-0.241956	0.063377	0.000134693	3	3	3	1	2	2	1	3	2	2	1	3	2	2	1	2	2	2	3		2	1	1	2	2	2	2	2	3
B_memory	ENSG00000135605	4:48197797:T:C	28	15	0.162984	0.0112755	2.33979e-47	3	3	3	3	2	2	2	3	2	2	3	3	2	2	3	3	2	3	4		2	3	3	3	2	2	2	2	4
B_memory	ENSG00000137449	4:15028330:A:AT	27	18	-0.0549044	0.012811	1.82144e-05	4	4	4	4	4	2	3	3	2	2	3	3	4	2	4	2	2	3	3		2	1	3	4	4	2	2	3	4
B_memory	ENSG00000137462	4:153716063:CA:C	21	11	0.180957	0.0295509	9.15051e-10	3	3	2	1	3	2	1	1	2	2	1	3	2	1	1	3	2	3	3		1	3	3	3	2	2	2	2	3
B_memory	ENSG00000137601	4:169612585:G:T	28	18	0.155839	0.0138764	2.88748e-29	4	4	4	3	4	2	4	4	2	2	4	4	4	2	3	3	2	4	4		2	4	4	3	2	2	2	2	4	0.0241
B_memory	ENSG00000138639	4:85616072:T:C	18	12	-0.296171	0.00929699	1.06368e-222	1	1	1	1	3	2	1	1	2	2	1	1	1	3	1	4	2	3	4		4	4	3	4	3	2	2	4	4
B_memory	ENSG00000138640	4:88991714:G:A	28	19	0.108185	0.0209303	2.35566e-07	3	3	3	3	3	3	3	3	3	2	3	3	3	2	3	3	2	3	2		2	3	4	2	3	2	2	2	4
B_memory	ENSG00000138658	4:112637446:A:G	28	18	-0.13632	0.0193587	1.89753e-12	3	3	2	3	3	2	3	3	2	2	3	3	3	2	3	3	3	3	3		2	4	3	3	2	2	2	2	4
B_memory	ENSG00000138669	4:81162255:A:G	22	16	-0.530439	0.0593137	3.78976e-19	3	3	3	3	4	2	4	3	2	2	3	3	4	2	3	3	2	3	3		1	1	1	1	4	1	2	1	4
B_memory	ENSG00000138670	4:81472185:G:A	27	11	0.272951	0.0400689	9.62265e-12	3	3	3	1	3	2	2	2	2	2	3	3	2	2	2	2	2	4	4		2	3	2	3	2	2	2	2	4	0.0573
B_memory	ENSG00000138688	4:122152371:C:T	28	18	0.116747	0.0208741	2.23279e-08	4	4	4	4	4	2	4	4	2	2	4	4	4	2	4	3	4	4	4		2	4	2	4	2	2	2	2	4	0.4372
B_memory	ENSG00000138735	4:119674620:G:A	28	20	0.105413	0.0181047	5.80011e-09	3	3	3	3	3	2	3	3	2	2	3	3	3	2	3	3	3	3	3		2	3	3	4	3	2	2	2	4
B_memory	ENSG00000138744	4:76002845:G:A	28	23	-0.205361	0.0177531	6.01043e-31	3	3	3	3	3	2	3	3	3	2	3	3	3	2	3	3	4	3	3		3	3	3	3	3	2	3	2	4
B_memory	ENSG00000138757	4:75664831:T:C	28	20	-0.0921587	0.00750741	1.22334e-34	4	4	3	3	3	2	4	4	2	2	3	3	3	2	3	4	2	3	3		2	3	4	4	3	3	2	2	4
B_memory	ENSG00000138760	4:76215705:C:T	28	15	0.125687	0.0219428	1.01654e-08	3	4	3	2	4	2	3	2	2	2	3	3	3	2	3	2	2	3	3		3	3	3	2	2	2	2	2	4
B_memory	ENSG00000138777	4:105490602:T:G	28	19	0.0766559	0.0104484	2.19051e-13	3	3	3	3	3	2	3	4	2	2	3	4	3	2	3	3	2	3	3		4	3	3	3	2	2	2	2	4
B_memory	ENSG00000138780	4:105728680:T:TATAGATATAGATATATAG	28	20	0.215234	0.0289845	1.12066e-13	3	3	4	3	3	2	3	3	2	2	3	4	3	2	3	3	4	3	3		2	3	3	3	3	2	2	2	4
B_memory	ENSG00000138796	4:108037964:GA:G	28	14	0.111971	0.0233362	1.60124e-06	3	3	2	2	2	2	2	3	2	2	3	3	4	2	3	3	2	3	4		2	2	4	4	3	2	2	2	4
B_memory	ENSG00000138801	4:107719724:C:G	28	19	0.0872544	0.0170934	3.31527e-07	3	4	4	3	3	2	4	4	4	2	4	4	3	2	4	2	2	4	4		2	3	3	4	4	2	2	2	4
B_memory	ENSG00000138802	4:109595619:C:A	28	17	-0.0307991	0.00926356	0.000884961	3	3	3	3	3	2	3	3	2	2	3	3	3	2	3	2	2	3	3		2	3	3	3	2	2	2	2	3
B_memory	ENSG00000138814	4:101398129:G:A	28	17	0.0395822	0.00633733	4.21427e-10	3	3	3	3	3	2	3	3	3	2	3	3	3	2	3	3	2	3	3		2	2	3	2	2	2	2	2	3
B_memory	ENSG00000145214	4:973551:C:G	28	22	0.246742	0.0221896	1.00604e-28	4	4	4	4	4	4	4	4	4	2	4	4	4	2	4	4	4	4	4		2	4	4	3	3	2	2	2	4	-0.0215
B_memory	ENSG00000145220	4:4314532:C:A	28	19	-0.136136	0.0192498	1.52627e-12	3	3	3	3	2	2	3	3	3	2	3	3	3	2	3	3	3	3	3		2	3	3	3	2	2	2	2	3
B_memory	ENSG00000145241	4:67511596:G:T	28	20	-0.118446	0.014377	1.74308e-16	4	4	4	4	4	2	4	4	3	2	4	4	4	2	4	4	2	4	4		2	3	4	3	3	2	2	2	4
B_memory	ENSG00000145246	4:47465150:G:C	28	15	-0.0724598	0.0131988	4.02175e-08	3	3	3	2	3	2	3	3	2	2	3	3	3	2	3	3	2	3	3		2	2	3	2	2	2	2	2	3
B_memory	ENSG00000145287	4:83084262:C:T	28	18	-0.0917196	0.0136422	1.7773e-11	4	3	4	4	4	2	4	2	2	2	4	3	4	2	4	2	2	3	3		2	3	3	3	3	2	2	3	4
B_memory	ENSG00000145331	4:99660485:C:CAAAAAAAAA	28	10	0.162219	0.0311515	1.91493e-07	3	3	2	3	2	2	2	2	2	2	3	2	2	2	3	2	2	3	3		2	3	3	2	2	2	2	2	3
B_memory	ENSG00000145332	4:87221392:TAAAAAAAAA:T	28	19	0.0925317	0.0173873	1.02751e-07	3	4	3	4	3	2	3	3	2	2	4	3	4	2	4	3	2	4	4		2	4	4	3	3	2	2	2	4
B_memory	ENSG00000145348	4:106334276:CT:C	28	20	-0.078054	0.00883511	1.00522e-18	3	3	4	3	3	2	3	3	3	2	3	3	3	2	3	3	3	3	3		2	3	3	3	2	2	2	2	4
B_memory	ENSG00000145349	4:113658592:C:T	28	18	-0.232029	0.0396109	4.69284e-09	3	3	3	3	2	2	3	3	2	2	3	3	2	2	3	3	2	3	3		2	3	3	3	2	3	2	3	3
B_memory	ENSG00000145354	4:102930955:T:C	28	18	0.150297	0.0396632	0.000151053	3	3	3	3	3	2	3	3	2	2	3	3	3	2	3	3	2	2	2		2	3	3	3	3	2	3	2	3
B_memory	ENSG00000145365	4:112277919:A:G	28	17	-0.182548	0.0125518	6.41401e-48	3	3	3	3	4	2	5	5	2	2	5	2	3	2	5	3	2	4	4		3	2	3	2	5	2	2	2	5
B_memory	ENSG00000145375	4:123116127:A:G	28	16	-0.0690234	0.0103052	2.11401e-11	4	4	4	3	3	2	2	3	2	2	3	3	4	2	3	2	2	3	3		2	3	4	3	2	2	2	2	4
B_memory	ENSG00000145390	4:119214746:A:G	28	24	0.58459	0.0214121	4.03098e-164	3	3	3	3	3	2	3	3	3	3	3	3	4	2	3	4	4	4	3		3	3	4	4	3	2	4	2	4
B_memory	ENSG00000145391	4:139568036:A:G	28	9	-0.0701533	0.0139551	4.98058e-07	3	4	2	2	2	2	2	3	2	2	3	3	2	2	3	3	2	3	2		2	2	2	2	2	2	2	2	4
B_memory	ENSG00000145416	4:163558509:C:G	28	15	-0.0768501	0.0165763	3.5499e-06	3	3	3	2	3	2	3	2	2	2	3	3	3	2	3	2	2	4	4		2	4	4	4	2	2	2	2	4
B_memory	ENSG00000145425	4:151149914:G:A	28	28	-0.209789	0.0130194	2.04664e-58	3	3	3	3	3	3	3	4	4	4	3	3	3	4	3	3	3	3	3		4	3	3	3	3	3	3	3	4
B_memory	ENSG00000145439	4:168940668:C:A	28	18	0.086727	0.0167973	2.42805e-07	3	4	3	3	3	2	3	3	2	2	3	3	2	2	3	3	2	4	3		2	3	4	3	2	2	3	2	4
B_memory	ENSG00000145451	4:174875221:C:A	3	3	-0.6699	0.0395755	2.83874e-64	1	1	1	1	1	1	1	1	1	1	1	1	1	1	1	1	1	1	3		3	1	1	1	1	1	1	1	3
B_memory	ENSG00000145476	4:186191887:C:G	28	24	0.160772	0.0155462	4.56914e-25	3	3	3	3	3	5	3	3	2	2	3	3	3	2	3	3	3	3	3		3	3	3	3	3	3	3	2	5	-0.05895
B_memory	ENSG00000150625	4:176020158:T:C	8	6	0.891525	0.0435012	2.42153e-93	1	1	1	1	1	1	1	1	1	1	1	1	1	1	1	1	1	4	3		2	1	1	3	3	3	1	2	4
B_memory	ENSG00000150627	4:176031510:G:A	11	6	-0.20815	0.0342298	1.19473e-09	1	1	1	1	1	2	1	1	1	1	1	3	1	1	1	1	1	3	3		2	3	3	2	1	2	2	1	3
B_memory	ENSG00000150961	4:118801155:G:A	28	18	0.27518	0.0290902	3.0933e-21	4	4	4	4	4	2	3	4	3	2	4	4	4	2	4	3	4	4	4		2	2	4	2	2	2	2	2	4
B_memory	ENSG00000151247	4:98931244:T:C	28	12	0.0498614	0.00973674	3.03988e-07	3	3	3	3	2	2	3	2	2	2	3	4	3	2	4	2	2	3	3		2	2	2	2	2	2	2	2	4
B_memory	ENSG00000151470	4:129113772:G:GAA	28	19	-0.0989234	0.0204355	1.2935e-06	3	3	3	3	3	2	4	3	3	2	3	3	4	2	3	2	3	3	4		2	3	3	3	2	2	2	2	4
B_memory	ENSG00000151552	4:17512134:CG:C	28	21	-0.21768	0.0202303	5.311e-27	4	4	4	4	4	4	4	4	2	2	4	3	4	2	4	4	4	4	4		3	4	4	4	2	2	2	2	4
B_memory	ENSG00000151612	4:145958249:A:T	26	9	0.042271	0.0112034	0.000161274	3	3	2	3	2	2	2	2	2	2	3	3	3	2	2	2	2	3	3		2	1	1	2	2	2	2	2	3
B_memory	ENSG00000151725	4:184743964:G:A	28	18	-0.213456	0.0487483	1.19364e-05	3	3	3	3	2	2	3	3	2	2	3	3	3	3	3	4	3	3	3		2	3	3	2	2	2	2	2	4
B_memory	ENSG00000151726	4:184827652:A:G	28	19	-0.0734922	0.0127805	8.90705e-09	3	3	3	3	3	2	4	3	2	2	3	3	3	2	3	3	2	3	3		2	3	2	3	3	2	3	2	4
B_memory	ENSG00000153064	4:101987284:G:T	27	14	0.025967	0.00642475	5.30616e-05	3	2	3	2	2	1	3	3	2	2	3	3	3	2	3	2	2	3	3		3	3	2	3	2	2	2	2	3
B_memory	ENSG00000153130	4:140366179:CTTTCTTTT:C	28	17	-0.0952721	0.0199254	1.74046e-06	3	4	3	4	4	2	4	3	2	2	4	4	4	2	4	2	2	4	3		2	4	4	4	2	2	2	2	4
B_memory	ENSG00000153802	4:67728834:A:G	8	6	1.11861	0.0692309	1.00295e-58	1	1	1	1	1	1	1	1	1	1	1	1	1	1	1	4	1	4	4		2	1	1	1	4	1	4	2	4
B_memory	ENSG00000154447	4:169217013:AC:A	15	8	0.120246	0.0159014	3.97129e-14	1	1	1	1	1	2	1	1	1	2	1	1	1	1	1	3	2	3	2		2	3	3	3	3	2	3	2	3
B_memory	ENSG00000155016	4:107932139:C:T	28	12	0.242241	0.0566306	1.88951e-05	4	3	2	2	2	2	2	2	2	2	4	2	3	2	4	3	2	3	2		2	4	4	3	4	2	2	2	4
B_memory	ENSG00000156136	4:70933542:CT:C	28	12	-0.195284	0.0418531	3.07231e-06	3	3	3	2	2	2	2	4	2	2	3	2	2	2	3	2	2	3	2		2	3	4	3	3	2	2	2	4
B_memory	ENSG00000157426	4:56347692:G:A	28	15	-0.0611389	0.0124985	9.9974e-07	4	4	4	4	3	2	2	3	2	2	4	4	3	2	3	2	2	3	4		2	4	4	2	2	2	2	2	4
B_memory	ENSG00000157796	4:39108566:G:T	28	20	0.1642	0.0176089	1.11193e-20	4	4	4	4	4	2	3	3	2	2	3	3	4	2	4	2	3	4	4		3	4	4	4	4	2	2	2	4
B_memory	ENSG00000159733	4:2395709:C:T	28	17	0.419565	0.0362095	4.78803e-31	3	3	3	3	3	2	3	3	2	2	3	3	3	2	3	2	2	3	3		2	3	3	3	2	2	2	2	3
B_memory	ENSG00000159788	4:3316146:C:G	27	15	-0.386027	0.0746318	2.31091e-07	3	3	3	3	3	2	2	1	3	2	4	3	3	2	3	2	2	3	3		2	3	3	2	2	2	2	2	4
B_memory	ENSG00000163110	4:94531895:G:A	28	8	-0.0962125	0.011805	3.63411e-16	3	3	2	2	2	2	2	2	2	2	3	2	2	2	3	2	2	2	2		3	3	3	2	2	2	2	2	3
B_memory	ENSG00000163145	4:15539986:G:A	25	20	-0.325346	0.0444024	2.34981e-13	3	3	3	3	3	1	3	3	1	2	3	3	4	1	4	3	3	3	3		2	3	4	3	3	2	2	2	4
B_memory	ENSG00000163297	4:79907586:T:A	28	15	-0.0380492	0.00729599	1.83737e-07	3	3	3	3	3	2	3	3	2	2	3	3	3	2	3	2	2	4	3		2	2	2	3	2	2	2	2	4
B_memory	ENSG00000163319	4:83454581:G:A	28	19	0.129307	0.012165	2.17332e-26	3	3	4	3	3	2	3	4	2	2	3	3	3	2	3	4	3	3	3		2	4	3	3	2	2	2	2	4
B_memory	ENSG00000163644	4:88299067:G:A	28	16	0.1009	0.023268	1.44816e-05	3	3	3	2	3	2	3	3	2	2	3	3	3	2	3	2	2	3	3		2	3	3	3	2	2	2	2	3
B_memory	ENSG00000163682	4:39483743:A:ATTT	28	15	0.0280548	0.00841248	0.000853281	3	3	2	3	2	2	3	3	2	2	3	3	3	2	3	3	2	3	2		2	3	3	3	2	2	2	2	3
B_memory	ENSG00000163683	4:39599937:A:C	28	12	0.0683091	0.0168733	5.15776e-05	3	3	3	2	3	2	2	2	2	2	3	3	2	2	3	2	2	3	3		2	3	2	2	2	3	2	2	3
B_memory	ENSG00000163697	4:41209808:G:C	13	9	0.716567	0.0571719	4.89186e-36	1	1	1	1	1	2	1	1	2	1	1	1	1	1	1	1	1	3	3		2	4	4	4	4	4	4	2	4
B_memory	ENSG00000163945	4:1347765:A:G	28	24	0.35908	0.0299271	3.61878e-33	4	4	3	3	4	2	4	4	4	2	4	4	3	2	4	4	4	4	4		3	4	3	4	3	3	3	2	4
B_memory	ENSG00000163950	4:1732556:AAGATCTCAATTTAG:A	28	13	0.117377	0.013408	2.05553e-18	3	4	4	3	2	2	3	3	2	2	3	4	4	2	4	2	2	3	3		2	2	2	2	2	2	2	2	4
B_memory	ENSG00000163956	4:3529285:T:C	28	18	-0.0638009	0.0132132	1.37514e-06	3	3	3	2	3	2	3	3	2	2	3	3	3	2	3	3	2	4	3		2	3	3	3	2	2	3	2	4
B_memory	ENSG00000164031	4:100014499:T:TAAAAAAAAAAAAAAAAAAAAAAAAAAAAAA	28	7	0.0977015	0.0211739	3.94539e-06	3	3	2	2	2	2	2	2	2	2	3	2	2	2	3	2	2	3	2		2	2	3	2	2	2	2	2	3
B_memory	ENSG00000164032	4:99986342:TA:T	28	21	-0.0363204	0.00969413	0.000179223	4	3	3	3	3	2	3	3	2	2	3	4	4	2	3	3	3	4	4		2	3	2	3	3	3	2	3	4
B_memory	ENSG00000164037	4:103041375:A:G	28	17	0.0955114	0.018311	1.82759e-07	3	3	3	3	3	2	3	2	2	2	3	3	3	2	3	2	2	3	3		3	3	3	3	2	2	2	2	3
B_memory	ENSG00000164039	4:103135053:T:G	28	20	0.197826	0.0218629	1.44955e-19	3	3	3	4	3	2	4	4	2	2	4	3	4	2	3	4	3	4	3		2	3	3	3	4	2	2	2	4
B_memory	ENSG00000164096	4:119247433:T:C	28	12	0.0299108	0.00792359	0.000160068	3	3	2	3	2	2	2	2	2	2	2	3	2	2	3	3	2	3	3		2	3	3	3	2	2	2	2	3
B_memory	ENSG00000164111	4:121705035:T:C	28	26	-0.0741205	0.00825474	2.72898e-19	3	3	4	4	4	4	3	4	3	2	3	3	4	2	3	3	3	3	3		3	3	3	3	3	3	3	3	4
B_memory	ENSG00000164114	4:155255448:C:G	26	14	0.0586163	0.0138325	2.25936e-05	4	4	3	2	5	2	4	5	2	2	5	4	5	2	4	4	2	4	4		2	1	1	2	2	2	2	2	5
B_memory	ENSG00000164117	4:174294847:C:CG	28	6	0.186756	0.0496274	0.000167779	3	2	2	3	2	2	2	2	2	2	3	2	2	2	3	2	2	2	2		2	3	2	2	2	2	2	2	3
B_memory	ENSG00000164118	4:174239836:A:T	28	12	-0.0667478	0.0186295	0.000339778	4	4	4	2	3	2	4	4	2	2	4	2	4	2	4	2	2	3	2		2	4	2	2	2	2	2	2	4
B_memory	ENSG00000164134	4:139433771:C:CA	28	18	0.0509065	0.00718896	1.42907e-12	4	3	4	3	4	2	4	4	2	2	3	4	4	2	4	4	2	3	4		2	3	3	4	2	2	2	2	4
B_memory	ENSG00000164142	4:151500438:CA:C	20	13	-0.193165	0.0482718	6.29116e-05	3	3	3	1	4	2	2	4	2	2	1	3	3	1	1	1	1	1	3		1	5	3	3	2	3	2	2	5
B_memory	ENSG00000164144	4:152779978:C:T	28	18	0.129166	0.0121869	3.01916e-26	4	3	4	4	3	2	4	4	2	2	4	4	4	2	4	4	2	4	4		2	4	4	4	2	2	2	2	4	-0.001
B_memory	ENSG00000164167	4:146174478:C:T	28	18	0.0519781	0.00943094	3.55907e-08	4	4	4	3	3	2	3	3	2	2	4	3	3	2	4	4	2	4	4		2	3	3	3	2	2	2	2	4
B_memory	ENSG00000164306	4:184649046:GC:G	28	18	0.0934133	0.0168215	2.80469e-08	3	3	3	3	3	2	3	3	2	2	3	4	3	2	3	3	3	4	4		2	3	3	2	2	2	2	2	4
B_memory	ENSG00000164323	4:185211941:T:C	28	20	-0.072488	0.0122489	3.26013e-09	3	3	3	3	3	2	3	3	2	2	3	3	3	2	3	3	2	3	3		2	3	3	3	2	3	3	2	3
B_memory	ENSG00000164344	4:186191678:C:T	21	16	0.341317	0.0434765	4.1403e-15	3	3	3	3	3	2	3	3	3	1	3	3	3	2	3	1	3	1	4		2	1	1	1	3	2	2	1	4
B_memory	ENSG00000168152	4:83001868:AAGG:A	28	9	-0.138148	0.0401624	0.00058227	3	3	3	2	2	2	2	2	2	2	3	3	3	2	3	2	2	3	2		2	2	2	2	2	2	2	2	3
B_memory	ENSG00000168214	4:26444174:CT:C	28	11	0.0546909	0.00962003	1.30729e-08	3	3	3	2	2	2	3	2	2	2	3	2	3	2	4	3	2	3	3		2	2	2	2	2	2	2	2	4
B_memory	ENSG00000168421	4:40184839:C:T	28	16	0.207764	0.0159223	6.46698e-39	3	3	3	3	3	2	3	3	2	2	3	3	3	2	3	3	2	3	4		2	3	2	2	2	2	2	2	4
B_memory	ENSG00000168538	4:183739463:A:T	28	2	0.15368	0.0422261	0.00027322	2	3	2	2	2	2	2	2	2	2	2	2	2	2	2	2	2	2	2		2	2	2	2	2	2	2	2	3
B_memory	ENSG00000168594	4:174874252:T:C	3	2	-0.75649	0.0428491	9.35808e-70	1	1	1	1	1	1	1	1	1	1	1	1	1	1	1	1	1	1	4		2	1	1	1	1	1	1	1	4
B_memory	ENSG00000168785	4:98616793:C:T	28	15	-0.152445	0.027178	2.03336e-08	3	3	3	3	3	2	3	3	2	2	3	3	3	2	3	3	2	3	3		2	2	2	2	2	2	2	2	3
B_memory	ENSG00000168818	4:4504040:C:G	28	7	-0.0636369	0.0147081	1.514e-05	2	3	2	2	2	2	2	2	2	2	4	2	2	2	4	2	2	3	3		2	3	2	2	2	2	2	2	4
B_memory	ENSG00000168884	4:2748392:G:T	28	13	-0.104558	0.0226339	3.84659e-06	3	3	2	4	2	2	3	3	2	2	4	2	2	2	3	2	2	3	4		2	3	3	3	2	2	2	2	4
B_memory	ENSG00000169116	4:75127738:C:T	7	3	0.0720762	0.0125012	8.13971e-09	1	1	1	1	1	2	1	1	1	1	1	1	1	1	1	1	1	3	3		2	1	1	2	1	2	1	1	3
B_memory	ENSG00000169435	4:73583436:T:G	6	5	1.15006	0.0685914	4.26355e-63	3	1	1	1	3	2	1	1	1	1	1	1	1	1	1	1	1	1	1		3	1	1	1	1	1	3	1	3
B_memory	ENSG00000170006	4:152612698:T:C	28	14	-0.0687992	0.0148406	3.5541e-06	3	3	3	3	3	2	3	3	2	2	3	3	3	2	3	2	2	3	2		2	2	3	2	2	2	2	2	3
B_memory	ENSG00000170088	4:165067284:C:G	28	8	-0.0490635	0.0139545	0.000438155	3	3	3	2	2	2	2	2	2	2	3	3	2	2	3	2	2	2	2		2	3	2	2	2	2	2	2	3
B_memory	ENSG00000170390	4:150130453:A:C	9	4	0.815024	0.0421403	2.44043e-83	1	1	1	1	1	1	1	1	1	2	1	1	1	1	1	1	1	1	4		1	1	2	4	3	2	2	2	4
B_memory	ENSG00000170509	4:87357986:G:C	28	21	-0.285823	0.0434705	4.86171e-11	3	3	3	4	4	2	3	3	2	2	3	3	4	2	3	3	4	3	3		2	3	3	3	3	2	4	2	4
B_memory	ENSG00000170846	4:6676861:CG:C	28	17	-0.106171	0.0199175	9.79197e-08	4	3	3	3	3	2	3	3	2	2	3	3	4	2	3	2	2	3	3		2	3	3	3	2	2	2	2	4
B_memory	ENSG00000170917	4:122988401:C:CT	26	15	0.252335	0.0504935	5.8116e-07	3	3	3	4	3	2	3	2	2	1	3	4	3	2	3	2	2	1	3		2	3	4	3	2	2	2	2	4
B_memory	ENSG00000171476	4:56757871:G:A	27	16	0.260243	0.0182231	2.8762e-46	3	3	3	3	3	2	3	3	2	2	3	3	3	2	3	2	3	4	4		2	2	3	2	1	2	2	2	4
B_memory	ENSG00000171497	4:158715961:C:T	28	16	0.0502048	0.0129909	0.000111263	3	3	3	2	3	2	3	4	3	2	3	4	3	2	4	2	2	2	3		2	3	3	3	2	2	2	2	4
B_memory	ENSG00000172007	4:139569717:C:CT	28	11	-0.0459107	0.0130563	0.000437522	3	3	2	2	2	2	3	3	2	2	3	2	3	2	2	2	2	3	3		2	3	2	2	2	2	3	2	3
B_memory	ENSG00000172403	4:118851428:G:A	24	18	0.372151	0.0357386	2.15981e-25	4	4	4	4	4	2	4	4	3	2	3	3	3	2	4	3	3	4	3		2	2	1	2	1	1	4	1	4
B_memory	ENSG00000172493	4:86944140:TAAAA:T	28	20	-0.0908247	0.0127163	9.17304e-13	4	3	3	3	3	2	3	3	3	2	3	3	3	2	3	4	2	4	4		4	4	4	4	2	2	2	2	4
B_memory	ENSG00000173013	4:6977075:C:CCCT	18	3	-0.381749	0.084176	5.75694e-06	3	3	2	1	2	2	1	1	2	1	1	2	2	2	1	1	2	2	2		2	1	2	2	1	2	1	2	3
B_memory	ENSG00000173040	4:5706151:A:C	22	15	0.830432	0.0828719	1.23659e-23	4	1	4	4	3	2	4	4	2	1	4	1	4	2	4	1	4	1	4		4	4	1	2	3	2	2	2	4
B_memory	ENSG00000173085	4:83276041:AAAATATATATTATATATAATATATATTTT:A	28	9	-0.0908776	0.021216	1.84026e-05	5	3	5	2	2	2	2	2	2	3	2	2	2	2	3	2	2	3	3		2	2	3	2	2	2	2	2	5
B_memory	ENSG00000174123	4:38761766:G:T	12	7	-0.133542	0.0322774	3.51408e-05	1	1	1	1	1	2	1	1	1	1	1	1	1	1	1	1	1	3	3		2	3	3	3	3	2	2	2	3
B_memory	ENSG00000174125	4:38761766:G:T	28	16	-0.140601	0.0322249	1.28227e-05	3	3	3	3	3	2	3	3	3	2	3	3	3	2	3	3	2	3	2		2	2	2	2	3	2	2	2	3
B_memory	ENSG00000174130	4:38761766:G:T	20	9	-0.134191	0.0338726	7.44354e-05	1	1	3	1	3	2	1	1	2	2	1	1	1	2	3	3	2	3	3		2	3	3	2	2	2	2	2	3
B_memory	ENSG00000174137	4:1684252:T:G	23	12	-0.31508	0.0537182	4.47972e-09	4	3	1	1	4	2	2	1	2	2	1	2	3	2	1	2	2	4	4		2	4	3	4	3	2	2	4	4	-0.3255
B_memory	ENSG00000174473	4:172167802:CA:C	11	5	-0.185115	0.041348	7.56984e-06	1	1	1	1	1	2	1	1	1	1	1	1	1	1	1	1	1	2	3		2	1	3	3	2	2	3	2	3
B_memory	ENSG00000174607	4:114598670:A:G	6	3	-0.258613	0.0208021	1.75018e-35	1	1	1	1	1	2	1	1	1	1	1	1	1	2	1	1	1	3	3		2	1	1	1	1	1	1	1	3	0.12715
B_memory	ENSG00000174749	4:112194095:G:A	28	16	-0.115687	0.01874	6.68928e-10	3	3	3	2	3	2	3	3	2	2	3	3	3	2	3	3	2	3	2		2	3	3	3	2	2	2	2	3
B_memory	ENSG00000174780	4:56423659:G:GT	28	10	-0.03498	0.00968373	0.000303559	3	3	2	2	2	2	2	2	2	2	3	3	2	2	2	2	2	3	3		2	4	4	4	2	2	2	2	4
B_memory	ENSG00000174799	4:55947043:C:CAAAACA	28	15	-0.062841	0.0121527	2.32879e-07	4	4	4	2	3	2	2	4	2	2	3	4	3	2	3	3	2	3	3		2	4	3	2	2	2	2	2	4
B_memory	ENSG00000175920	4:3484398:C:A	5	3	0.133088	0.0189926	2.42821e-12	1	1	1	1	1	1	1	1	1	2	1	1	1	1	1	3	2	1	3		1	1	1	1	1	1	1	1	3
B_memory	ENSG00000178163	4:10356017:A:G	28	15	0.181833	0.0482419	0.000163773	3	3	3	3	3	2	2	3	2	2	3	3	3	2	3	2	2	3	3		2	3	3	2	2	2	2	2	3
B_memory	ENSG00000178950	4:865078:G:A	28	10	-0.0438168	0.0103653	2.36564e-05	3	3	2	2	4	4	2	3	2	2	3	2	2	2	2	4	2	3	2		2	3	2	2	2	2	2	2	4
B_memory	ENSG00000179010	4:6640363:C:T	28	9	-0.0540903	0.0118494	4.99919e-06	3	3	3	2	3	2	2	2	2	2	3	4	3	2	2	2	2	3	2		2	2	2	2	2	2	2	2	4	-0.00025
B_memory	ENSG00000179299	4:40864256:A:AAAAACAAAACAAAAC	10	5	0.308275	0.0673653	4.73552e-06	1	1	1	1	1	1	1	1	1	1	1	1	1	1	1	1	1	3	3		2	3	3	2	1	2	2	2	3
B_memory	ENSG00000181381	4:168456369:T:G	28	17	0.054565	0.0119382	4.86305e-06	4	4	3	3	5	2	3	3	2	2	3	5	5	2	4	2	2	5	3		2	3	3	3	2	2	2	2	5
B_memory	ENSG00000181826	4:37758711:C:T	28	9	0.19999	0.0293656	9.7345e-12	3	3	2	2	2	2	2	2	2	2	3	2	3	2	3	2	2	3	2		2	3	3	2	2	2	2	2	3
B_memory	ENSG00000182552	4:183592303:A:T	28	8	-0.184701	0.044331	3.09425e-05	3	3	2	2	2	2	2	2	2	2	3	2	3	2	3	2	2	3	2		2	3	2	2	2	2	2	2	3
B_memory	ENSG00000182903	4:336391:CG:C	28	15	-0.0582329	0.0101608	9.97726e-09	4	4	2	3	2	2	2	3	2	2	3	3	3	2	3	3	2	3	3		2	3	3	3	2	2	2	2	4
B_memory	ENSG00000183090	4:143575127:A:G	12	9	0.469646	0.0485066	3.59204e-22	3	3	3	1	3	2	1	1	1	2	1	4	3	1	1	3	1	1	3		1	1	1	1	1	1	2	1	4
B_memory	ENSG00000183439	4:164950485:C:CA	21	11	0.265107	0.0397603	2.59991e-11	1	3	1	1	1	2	3	4	2	1	3	3	3	2	3	2	2	3	3		2	1	1	2	3	2	2	2	4
B_memory	ENSG00000184305	4:90057485:G:GCCCGGATGGCTGCCA	28	11	0.0847488	0.0150082	1.63429e-08	5	5	5	2	2	2	2	2	2	2	2	2	2	2	2	2	2	3	3		2	3	3	3	3	2	2	3	5
B_memory	ENSG00000185477	4:89284015:C:T	27	13	0.203441	0.0430278	2.26601e-06	4	3	3	3	4	2	3	2	2	2	3	3	4	2	3	2	2	2	1		2	3	3	2	2	2	2	2	4
B_memory	ENSG00000185619	4:749476:CT:C	28	17	-0.121595	0.0224125	5.78535e-08	3	3	3	3	3	2	2	2	2	2	3	4	3	2	3	4	2	3	3		2	3	3	3	2	2	3	2	4
B_memory	ENSG00000186222	4:6713704:G:A	28	12	0.0391458	0.0101275	0.000110947	3	3	2	3	4	2	2	3	2	2	3	3	3	2	4	2	2	3	2		2	3	2	2	2	2	2	2	4
B_memory	ENSG00000188848	4:42225275:T:C	11	3	-0.163038	0.0406604	6.07801e-05	1	1	1	1	1	2	1	1	1	1	1	1	1	2	1	1	2	3	3		2	1	1	1	2	2	2	2	3
B_memory	ENSG00000189308	4:82821548:C:CAA	28	14	-0.0592867	0.0158554	0.00018459	4	4	4	2	2	2	3	4	2	2	3	3	2	2	4	4	2	4	4		2	4	4	2	2	2	2	2	4
B_memory	ENSG00000196782	4:140097196:G:A	28	11	0.2649	0.0520398	3.57433e-07	3	3	2	2	2	2	2	3	2	2	2	3	2	2	3	2	2	4	2		2	2	3	2	3	3	2	3	4
B_memory	ENSG00000196810	4:1249616:C:T	28	23	-0.127448	0.0158611	9.33862e-16	3	3	3	3	3	2	3	3	3	2	3	4	3	3	3	3	3	3	3		3	3	3	3	4	2	2	2	4
B_memory	ENSG00000197386	4:3049402:T:C	28	16	0.0299513	0.00670587	7.95372e-06	3	3	3	2	3	2	3	2	2	2	4	3	3	2	4	4	2	4	3		2	4	4	3	2	2	2	2	4
B_memory	ENSG00000197465	4:143874507:T:G	21	15	-0.409462	0.0264793	6.11692e-54	1	4	1	1	4	4	1	1	4	2	1	4	4	4	4	2	3	3	3		2	1	3	3	4	2	2	2	4
B_memory	ENSG00000197826	4:80490226:C:T	12	5	0.954957	0.0687559	7.37817e-44	3	1	1	1	3	2	1	1	1	2	1	3	2	2	1	3	2	1	1		1	1	1	1	2	1	2	1	3
B_memory	ENSG00000197888	4:68491855:T:A	2	2	0.774854	0.0503618	2.03988e-53	1	1	1	1	1	1	1	1	1	1	1	1	1	1	1	1	1	1	1		4	1	1	1	1	1	1	1	4
B_memory	ENSG00000198189	4:87395115:C:G	28	16	-0.224384	0.0432287	2.09592e-07	3	4	4	2	4	2	4	3	2	2	4	4	3	2	4	2	2	4	3		2	3	3	3	2	2	2	2	4
B_memory	ENSG00000198498	4:163533619:T:C	28	17	0.039369	0.0115027	0.000620252	3	5	3	3	3	2	3	3	2	2	3	3	3	2	3	3	2	3	4		2	3	3	2	2	2	2	2	5
B_memory	ENSG00000205129	4:185447186:CT:C	28	18	-0.215867	0.0274916	4.09092e-15	3	3	3	2	3	2	3	3	2	2	3	3	4	2	3	3	3	3	3		2	3	3	4	2	2	2	2	4
B_memory	ENSG00000215375	4:699292:C:G	28	14	0.690604	0.0879503	4.08773e-15	4	4	3	2	4	2	4	2	2	2	3	4	3	2	3	2	2	4	3		2	4	2	3	2	2	2	2	4
B_memory	ENSG00000226950	4:52742099:CTTTTT:C	28	17	0.0588545	0.0124001	2.07177e-06	3	3	3	2	3	2	3	3	2	2	3	3	3	2	3	3	2	3	3		2	3	3	3	2	2	2	2	3
B_memory	ENSG00000231160	4:38564649:C:T	28	18	0.383065	0.109861	0.000488829	3	3	3	3	3	2	3	3	3	2	3	3	3	2	3	3	2	3	3		2	3	3	2	2	2	2	2	3
B_memory	ENSG00000234492	4:108604612:TAAAAC:T	28	20	-0.278892	0.033742	1.39209e-16	4	4	4	4	4	2	3	4	4	2	4	4	4	2	4	3	2	4	4		2	4	3	4	2	3	2	2	4
B_memory	ENSG00000244459	4:1599226:GCAGGGCCGTCAGCTCCAACCCTGCCTGGTACTTCACCGAGGCCAGGGGATCCAGGGTGCCGGAGCT:G	28	13	0.20526	0.0241818	2.09866e-17	4	4	4	2	4	2	2	4	3	2	4	4	4	2	2	2	2	2	4		2	3	3	2	2	2	2	2	4
B_memory	ENSG00000245685	4:189955040:C:T	28	24	0.626381	0.0322489	4.90231e-84	3	4	3	4	4	2	3	3	4	2	4	4	3	4	3	3	4	4	3		3	3	3	3	4	2	3	2	4
B_memory	ENSG00000246090	4:99089122:C:G	24	15	0.498599	0.0678895	2.06888e-13	4	4	3	3	4	2	3	3	2	2	3	3	4	2	3	4	2	3	4		2	1	1	1	2	2	2	1	4
B_memory	ENSG00000246375	4:88285020:T:C	26	9	0.312	0.0707431	1.03215e-05	3	3	2	2	2	2	2	2	2	2	3	3	2	2	4	2	2	4	4		2	1	1	3	2	2	2	2	4
B_memory	ENSG00000247708	4:4559986:C:G	28	7	-0.0598839	0.0144391	3.36374e-05	3	3	2	2	2	2	2	2	2	2	3	2	2	2	3	2	2	3	3		2	2	2	2	2	2	2	2	3
B_memory	ENSG00000248019	4:88701753:T:G	28	14	-0.0609751	0.015507	8.42094e-05	4	4	4	2	4	2	4	4	2	2	4	4	2	2	4	2	2	4	3		2	3	4	2	2	2	2	2	4
B_memory	ENSG00000248049	4:67628518:C:CAGCTCCAT	28	28	0.670563	0.0272357	7.58184e-134	4	3	4	4	4	3	3	3	3	4	4	4	3	3	4	3	4	4	3		3	4	4	3	4	3	4	3	4
B_memory	ENSG00000248165	4:75075189:A:AGTTT	5	3	0.845868	0.0524126	1.36525e-58	1	1	1	1	1	1	1	1	1	1	1	1	1	1	1	1	1	3	1		4	1	1	2	1	2	1	1	4
B_memory	ENSG00000248335	4:140712298:A:G	10	5	0.162059	0.0271671	2.44241e-09	1	1	1	1	1	1	1	1	1	1	1	1	1	1	1	1	1	4	4		2	3	3	2	2	2	1	2	4
