## Supplementary Tables for "Impact of rare and common genetic variation on cell type-specific gene expression in human blood" (part 3 of 3)

### Sheet: Supplementary Table 4 (continued)
Supplementary Table 4. List of the top common variant eQTL for all significant eGenes (FDR<5%) with cell type specificity information. For each significant (common variant) eQTL the gene, variant and cell type are specified as well as the effect size, standard error and p-value. Then for each of the cell types the cell type specificity scenario (1-5, as defined in the main text) is specified. The final column is the gene-level aggregated score, obtained as the max of all pairwise scores (1-5). When applicable, PromoterAI and SpliceAI scores for the corresponding variant (and gene, for PromoterAI) were included also.
B_memory	ENSG00000248360	4:14648412:AATAG:A	19	6	1.10113	0.225853	1.08558e-06	1	1	1	3	1	2	3	3	1	2	3	1	1	2	3	2	2	1	2		2	2	1	2	2	2	2	2	3
B_memory	ENSG00000248719	4:80210628:G:GTT	6	2	0.314298	0.0382417	2.0568e-16	1	1	3	1	1	2	1	1	2	1	1	1	1	1	1	2	1	1	1		2	1	1	1	1	1	1	1	3
B_memory	ENSG00000248980	4:176358547:C:CA	28	11	0.130057	0.03025	1.71264e-05	3	3	2	2	3	2	2	2	2	2	3	3	3	2	3	3	2	3	2		2	3	2	2	2	2	2	2	3
B_memory	ENSG00000249207	4:39035406:C:G	28	21	0.116329	0.0100391	4.76104e-31	3	3	3	3	3	2	3	3	2	2	4	3	3	2	3	3	2	3	3		2	3	3	3	3	3	3	2	4
B_memory	ENSG00000249242	4:82471199:T:C	26	18	-0.312449	0.038841	8.67276e-16	3	3	3	3	4	2	3	3	3	2	4	3	4	2	3	3	3	4	3		2	1	1	3	2	2	2	2	4
B_memory	ENSG00000249252	4:15431571:T:C	28	18	-0.112106	0.0211664	1.18088e-07	3	3	3	3	3	2	3	3	2	2	3	3	3	2	3	2	3	3	4		2	3	3	3	2	2	2	2	4
B_memory	ENSG00000249673	4:2850735:A:G	28	8	-0.0907553	0.0243757	0.000196723	4	2	2	2	2	2	2	2	2	2	4	4	2	2	4	2	2	3	2		2	3	3	2	2	2	2	2	4
B_memory	ENSG00000249685	4:39069501:C:T	5	1	0.223696	0.0482586	3.56339e-06	1	1	1	1	1	1	1	1	1	1	1	1	1	1	1	1	1	1	1		2	1	1	2	1	2	2	1	2
B_memory	ENSG00000249700	4:55340187:C:CAA	14	5	0.563831	0.128064	1.06895e-05	1	1	1	1	1	2	1	1	1	1	1	1	1	2	1	3	2	1	2		2	3	3	3	2	2	2	2	3
B_memory	ENSG00000249988	4:14165332:A:G	5	5	0.371264	0.0296663	6.20494e-36	1	1	1	1	1	1	1	1	1	1	1	1	1	1	1	1	1	1	4		5	1	3	3	1	1	1	1	5
B_memory	ENSG00000250075	4:67521204:C:CA	28	23	-0.233649	0.0232777	1.04339e-23	3	3	3	3	3	3	3	4	3	2	3	3	3	2	3	3	3	3	3		2	3	3	3	3	2	3	2	4
B_memory	ENSG00000250131	4:177445468:C:G	28	16	0.345021	0.0500125	5.24855e-12	4	3	4	2	4	2	4	2	3	2	4	4	4	2	4	3	2	4	4		2	3	3	2	2	2	2	2	4
B_memory	ENSG00000250220	4:73265736:TAGGG:T	28	19	-0.269065	0.0275978	1.85352e-22	4	4	3	3	4	2	3	3	2	2	3	4	3	2	4	4	2	4	3		2	4	3	3	2	2	3	2	4
B_memory	ENSG00000250312	4:157810:G:C	28	26	0.26314	0.0165311	4.76739e-57	3	3	3	3	3	3	3	3	3	3	3	3	3	2	3	3	3	3	3		3	3	3	3	4	3	3	2	4
B_memory	ENSG00000250317	4:25914236:C:A	28	14	0.0557562	0.0119393	3.01222e-06	3	3	2	5	2	2	5	5	2	2	5	2	3	2	5	2	2	3	3		2	4	4	4	2	2	2	2	5	-0.20535
B_memory	ENSG00000250326	4:143190802:C:T	27	19	-0.271343	0.0250871	2.89015e-27	4	3	3	2	3	2	3	3	2	2	4	4	4	2	1	3	2	4	3		3	4	4	4	4	2	3	2	4
B_memory	ENSG00000250410	4:185282936:T:C	25	14	-0.0755511	0.0154908	1.07621e-06	3	4	4	2	3	2	3	4	4	2	4	4	3	2	4	2	2	3	3		2	1	1	1	2	2	2	2	4
B_memory	ENSG00000250541	4:25770837:G:C	23	8	-0.129155	0.0169437	2.48593e-14	4	1	3	2	2	2	3	2	2	2	4	1	4	2	1	2	2	3	3		2	1	1	2	2	2	2	2	4
B_memory	ENSG00000250673	4:146193192:C:T	7	6	0.460055	0.0400236	1.40475e-30	1	3	1	1	1	1	1	1	3	1	1	3	1	1	1	1	1	3	3		2	1	1	1	1	1	1	1	3
B_memory	ENSG00000250781	4:42316363:A:AAAAC	2	1	0.282216	0.0566283	6.23952e-07	1	1	1	1	1	1	1	1	1	1	1	1	1	1	1	1	1	1	1		2	1	1	1	1	1	1	1	2
B_memory	ENSG00000250938	4:120064545:A:G	28	16	0.430633	0.108485	7.20154e-05	4	4	3	3	4	2	4	3	2	2	4	4	4	2	4	4	2	4	4		2	2	3	2	2	2	2	2	4
B_memory	ENSG00000251022	4:82953470:A:T	28	21	-0.11197	0.0166814	1.91627e-11	4	3	4	4	3	3	3	4	2	2	4	3	4	2	3	4	3	3	4		2	2	3	3	3	2	3	2	4
B_memory	ENSG00000251075	4:3045968:C:T	13	9	0.424535	0.0368736	1.13129e-30	1	1	1	1	1	1	3	1	1	1	1	1	1	1	3	3	2	4	3		1	3	3	3	1	2	2	2	4
B_memory	ENSG00000251139	4:184828723:C:T	28	16	-0.121271	0.0205054	3.33706e-09	3	3	3	2	2	2	3	3	2	2	3	2	3	2	3	2	2	4	3		2	3	3	3	3	2	3	2	4
B_memory	ENSG00000251580	4:6674758:G:A	28	20	-0.48402	0.0466521	3.21875e-25	4	4	4	4	4	2	4	4	3	2	4	4	4	2	4	3	2	4	4		2	4	4	4	2	2	4	2	4
B_memory	ENSG00000251598	4:132134205:T:C	14	10	1.01235	0.0483772	3.096e-97	3	1	3	3	4	2	3	1	1	1	3	1	4	2	1	1	2	1	4		3	1	1	1	1	1	2	1	4
B_memory	ENSG00000251600	4:143555197:C:CT	27	23	0.442302	0.022861	2.14138e-83	4	4	4	3	4	3	4	4	4	2	4	4	4	3	3	3	3	4	4		3	1	3	2	3	2	3	2	4
B_memory	ENSG00000251652	4:1113690:T:C	28	14	0.180789	0.0435505	3.30654e-05	3	3	3	2	3	2	2	3	2	2	3	3	3	2	3	2	2	4	4		2	3	2	3	2	2	2	2	4
B_memory	ENSG00000254531	4:101330344:T:C	26	14	-0.219845	0.030874	1.07378e-12	4	1	4	4	3	2	3	3	2	2	3	1	4	2	4	2	2	4	3		2	4	4	2	2	2	2	2	4
B_memory	ENSG00000256043	4:156050064:T:TA	28	8	-0.0718443	0.0181187	7.33344e-05	3	3	2	2	2	2	2	2	2	2	2	3	2	2	3	2	2	3	2		2	3	2	3	2	2	2	2	3
B_memory	ENSG00000260265	4:75132774:A:G	2	2	1.21377	0.0691056	4.64768e-69	1	1	1	1	1	1	1	1	1	1	1	1	1	1	1	1	1	1	1		3	1	1	1	1	1	1	1	3
B_memory	ENSG00000263327	4:16238474:T:G	28	19	-0.145556	0.0243197	2.1624e-09	3	4	3	4	3	2	3	2	2	2	4	4	3	2	3	3	3	4	3		2	4	3	4	3	2	2	2	4
B_memory	ENSG00000269893	4:118280376:GTT:G	28	28	0.255409	0.00991574	2.62833e-146	4	3	3	4	4	4	4	4	4	4	4	4	4	4	4	4	4	4	4		4	4	3	3	4	4	3	3	4
B_memory	ENSG00000271538	4:184537939:G:GAA	14	7	-0.49394	0.0467957	4.80473e-26	1	1	1	1	4	2	1	1	2	2	1	3	1	2	1	3	2	3	4		2	4	1	1	1	1	2	1	4
B_memory	ENSG00000272602	4:77322:CA:C	28	21	0.262193	0.0264946	4.32969e-23	3	3	3	3	3	2	3	3	2	2	3	4	3	2	3	3	3	3	3		3	3	3	3	3	2	2	2	4
B_memory	ENSG00000272677	4:82384125:G:T	28	2	-0.101906	0.0217755	2.87097e-06	2	2	2	2	2	2	2	2	2	2	2	2	2	2	2	2	2	2	2		2	3	2	2	2	2	2	2	3
B_memory	ENSG00000272927	4:669751:T:G	26	13	0.294388	0.060108	9.69904e-07	3	3	3	3	2	2	3	3	2	2	3	3	3	2	3	2	2	3	3		2	1	1	2	2	2	2	2	3
B_memory	ENSG00000273156	4:82370981:T:TACACACACAC	28	9	-0.186362	0.0507077	0.000237652	3	3	2	2	2	2	3	2	2	2	3	3	3	2	3	2	2	3	2		2	2	2	2	2	2	2	2	3
B_memory	ENSG00000273449	4:163542377:A:G	9	5	-0.186397	0.0448242	3.20488e-05	1	1	1	1	1	1	1	1	1	1	1	1	1	1	1	1	1	3	3		1	1	3	2	3	2	2	2	3
B_memory	ENSG00000273472	4:140755755:A:G	10	4	-0.0840981	0.0169788	7.30349e-07	1	1	1	1	1	1	1	1	1	1	1	1	1	1	1	1	1	4	4		2	3	2	2	2	2	1	2	4
B_memory	ENSG00000280241	4:153848781:C:T	2	2	0.361166	0.0606322	2.57432e-09	1	1	1	1	1	1	1	1	1	1	1	1	1	1	1	1	1	1	4		1	1	1	1	1	1	1	1	4
B_memory	ENSG00000281016	4:462513:C:T	27	13	-0.239636	0.037662	1.98112e-10	3	3	3	2	3	2	4	2	2	2	3	3	3	2	3	2	2	4	3		2	1	3	2	2	2	2	2	4
B_memory	ENSG00000281501	4:25160758:G:T	28	24	-0.623379	0.0432535	4.33496e-47	4	4	4	4	4	3	4	4	3	2	4	4	4	2	4	4	4	4	4		3	4	3	4	4	2	3	2	4
B_memory	ENSG00000284968	4:86938449:C:CAA	28	15	-0.196586	0.0523268	0.000172045	4	4	3	3	3	2	2	2	2	2	3	4	4	2	3	2	2	3	3		2	4	3	3	2	2	2	2	4
B_memory	ENSG00000285454	4:42148196:C:G	7	1	-0.0986923	0.0267639	0.000226449	1	1	1	1	1	1	1	1	1	1	1	1	1	1	1	1	1	2	2		2	1	1	1	2	1	2	2	2
B_memory	ENSG00000286035	4:83092810:CTT:C	28	11	-0.218052	0.0414081	1.39491e-07	3	3	3	3	2	2	2	2	2	2	3	3	3	2	3	2	2	3	3		2	2	2	2	2	2	2	2	3
B_memory	ENSG00000286242	4:102791015:GAATT:G	28	19	0.0561352	0.0128793	1.30913e-05	4	4	4	3	4	2	4	3	2	2	4	3	3	2	4	3	3	3	3		2	3	3	4	2	2	2	2	4
B_memory	ENSG00000286292	4:184537555:C:T	24	10	-0.34868	0.0427644	3.53467e-16	3	3	2	1	3	2	2	2	2	2	3	3	3	2	3	2	2	4	4		2	1	2	2	1	2	2	1	4
B_memory	ENSG00000286494	4:175313191:CTG:C	3	2	0.421356	0.0704297	2.19548e-09	1	1	1	1	1	1	1	1	1	1	1	1	1	1	1	1	1	1	4		1	1	1	1	1	1	2	1	4
B_memory	ENSG00000286705	4:418702:CTT:C	17	7	0.523544	0.103586	4.3221e-07	3	3	1	1	2	2	1	1	2	2	1	3	3	1	3	2	1	3	2		1	1	1	2	1	2	2	2	3
B_memory	ENSG00000287104	4:7031944:C:T	28	17	0.161143	0.0243516	3.65736e-11	3	5	5	3	3	2	3	2	2	2	3	5	3	2	3	3	2	3	3		2	3	3	3	2	2	2	2	5
B_memory	ENSG00000287154	4:10450117:A:G	12	2	-0.371153	0.0819498	5.92561e-06	1	1	1	1	2	2	1	1	1	2	1	1	1	1	1	2	1	1	3		2	1	1	2	2	2	2	2	3
B_memory	ENSG00000287216	4:153636843:CTTTTTTTTTTTT:C	27	10	-0.424409	0.0881889	1.49054e-06	4	4	3	2	2	2	2	2	2	2	4	4	3	2	2	2	2	4	2		2	3	3	2	1	2	2	2	4
B_memory	ENSG00000287292	4:148541076:A:G	23	14	-0.124447	0.0277032	7.05092e-06	3	3	3	4	3	2	3	3	2	2	3	3	3	2	1	2	2	3	3		2	1	1	1	2	1	2	3	4
B_memory	ENSG00000287778	4:11436969:AAAC:A	16	9	-0.120609	0.0204176	3.48177e-09	1	1	1	1	1	1	1	2	1	2	1	1	1	1	3	3	2	4	4		2	3	3	3	3	2	2	2	4
B_memory	ENSG00000288075	4:9144979:C:T	28	23	0.362701	0.0348555	2.33208e-25	3	3	4	3	4	2	3	4	3	2	3	3	3	2	3	3	3	3	3		2	4	3	4	3	3	3	2	4
B_memory	ENSG00000288998	4:146522522:T:G	28	14	-0.258601	0.0488116	1.17116e-07	3	4	4	3	2	2	2	2	2	2	4	3	3	2	3	4	2	4	4		2	4	4	2	2	2	2	2	4
B_memory	ENSG00000290374	4:3972728:C:A	19	9	-0.266364	0.0518061	2.72467e-07	3	3	3	1	3	2	1	3	2	2	1	3	3	2	1	1	2	1	1		2	1	1	3	2	2	2	2	3
B_memory	ENSG00000290817	4:56510774:CT:C	22	9	0.171595	0.0382724	7.34182e-06	3	3	1	3	2	2	3	1	2	2	3	3	3	2	1	2	2	1	3		2	1	1	2	2	2	2	2	3
B_memory	ENSG00000291201	4:118617107:G:C	28	18	-0.0908576	0.0181092	5.24271e-07	4	4	4	3	3	2	3	3	2	2	4	3	3	2	3	3	2	3	3		2	3	3	3	2	2	2	2	4
B_memory	ENSG00000291202	4:119407129:G:A	28	24	0.346933	0.0240572	3.80824e-47	3	3	4	4	4	3	4	4	4	2	4	3	4	3	3	3	3	3	3		4	3	3	4	3	2	2	2	4
B_memory	ENSG00000291203	4:119453978:C:CA	28	19	-0.0701064	0.00948729	1.47375e-13	3	3	3	3	3	2	3	3	2	2	3	3	3	2	3	3	2	3	3		2	3	3	3	3	2	2	2	3
B_memory	ENSG00000013561	5:141965796:T:G	28	20	-0.0804464	0.0195352	3.82149e-05	4	3	3	3	4	2	4	3	3	2	4	4	4	2	3	4	3	3	3		2	3	2	4	4	2	2	2	4
B_memory	ENSG00000028310	5:858299:A:C	28	12	0.0699369	0.0185704	0.00016585	3	3	2	2	2	2	2	3	2	2	3	3	2	2	3	3	2	3	3		2	3	2	3	2	2	2	2	3
B_memory	ENSG00000031003	5:137910247:AATAATAAT:A	28	12	-0.0582687	0.0140941	3.56112e-05	3	3	2	3	2	2	2	3	2	2	4	2	3	2	4	2	2	3	4		2	4	4	2	2	2	2	2	4
B_memory	ENSG00000037474	5:6605158:G:A	28	18	-0.0973795	0.0116533	6.46547e-17	4	4	3	4	4	2	4	4	2	2	4	3	4	2	3	3	2	4	4		2	3	4	3	2	2	2	2	4
B_memory	ENSG00000038382	5:14088999:A:C	28	15	0.0329822	0.00580682	1.34762e-08	3	3	3	2	3	2	3	3	2	2	3	3	3	2	3	3	2	3	3		2	2	2	3	2	2	2	2	3
B_memory	ENSG00000039560	5:34736687:G:A	10	6	0.746566	0.0703253	2.51388e-26	3	1	3	2	1	1	3	1	1	2	1	1	1	1	3	3	2	1	1		1	1	1	1	1	1	2	1	3
B_memory	ENSG00000040275	5:169515026:CTT:C	28	19	-0.202425	0.0411744	8.82013e-07	3	3	3	3	3	3	3	3	2	2	3	3	3	2	3	3	3	3	3		2	3	3	2	2	2	2	2	3
B_memory	ENSG00000043143	5:134564823:G:T	28	7	0.0525746	0.0122923	1.89409e-05	3	3	3	2	2	2	2	2	2	2	2	2	2	2	2	2	2	3	2		2	3	3	2	2	2	2	2	3
B_memory	ENSG00000044115	5:138828370:C:CT	28	16	-0.0725044	0.0118443	9.27369e-10	3	3	2	3	3	2	3	4	2	2	3	5	3	2	3	2	2	4	3		2	3	4	4	2	2	2	2	5
B_memory	ENSG00000047188	5:113567404:TTATA:T	28	20	0.163412	0.0287862	1.3729e-08	3	3	3	3	3	2	3	3	3	2	3	3	3	2	3	3	3	3	3		2	3	3	3	2	2	2	2	3
B_memory	ENSG00000048162	5:176393317:C:T	28	16	0.170322	0.0354773	1.57978e-06	3	3	3	3	2	2	3	4	2	2	3	3	4	2	3	2	2	3	3		2	3	3	3	2	2	2	2	4
B_memory	ENSG00000049167	5:60909278:A:AAAAAAAAAG	28	15	0.236747	0.0589807	5.97035e-05	3	3	3	2	3	2	2	2	2	2	3	3	3	2	3	2	2	3	3		2	3	3	3	3	2	2	2	3
B_memory	ENSG00000049192	5:65054606:A:T	24	16	0.163206	0.015455	4.56538e-26	3	3	3	3	3	2	3	3	3	2	3	3	3	2	3	2	3	4	4		2	1	1	2	2	1	2	1	4
B_memory	ENSG00000049656	5:1378657:C:T	28	5	-0.049944	0.012223	4.38774e-05	2	3	2	2	2	2	2	2	2	2	2	3	2	2	2	2	2	3	3		2	2	2	2	2	2	2	2	3
B_memory	ENSG00000050748	5:180284184:C:T	28	16	-0.0414151	0.0107188	0.000111646	3	3	2	3	2	2	3	3	2	2	3	3	3	2	3	3	2	3	3		2	3	3	4	2	2	2	2	4
B_memory	ENSG00000051596	5:175914839:C:G	28	22	0.190747	0.0277869	6.66677e-12	3	3	3	3	3	3	3	3	2	2	4	3	3	2	4	3	4	3	4		3	3	4	3	2	2	3	2	4
B_memory	ENSG00000055163	5:157272119:A:C	28	16	-0.0650013	0.00566787	1.90172e-30	3	3	3	3	2	2	5	3	2	2	5	2	2	2	5	3	2	4	4		2	3	3	3	3	2	2	2	5
B_memory	ENSG00000058729	5:97183088:T:G	28	18	-0.0909411	0.0148874	1.00513e-09	3	3	3	3	3	2	2	3	2	2	3	3	3	2	3	3	2	3	4		2	3	3	3	3	2	2	2	4	-0.02115
B_memory	ENSG00000064652	5:122878642:A:G	28	19	0.12802	0.0306935	3.03374e-05	4	3	4	4	2	2	4	3	2	2	3	3	3	2	3	3	3	3	3		3	3	3	2	2	2	3	2	4
B_memory	ENSG00000067113	5:55497419:C:T	28	14	-0.0867353	0.0177385	1.01009e-06	3	3	4	4	3	2	2	2	2	2	3	3	3	2	3	3	2	3	3		2	2	3	2	2	2	2	2	4
B_memory	ENSG00000069020	5:66621150:C:T	27	18	0.134133	0.0162076	1.27437e-16	3	3	3	3	3	2	3	3	2	2	3	3	3	2	3	3	2	3	4		2	3	1	3	2	3	2	2	4
B_memory	ENSG00000070814	5:150386612:CAG:C	28	17	0.20185	0.0163394	4.65979e-35	4	4	3	2	3	2	2	3	2	2	4	3	2	2	4	2	2	4	4		2	4	4	4	3	3	2	3	4
B_memory	ENSG00000072364	5:133033709:C:T	28	13	0.0825605	0.0206173	6.21696e-05	3	3	3	2	2	2	3	3	2	2	3	3	3	2	3	2	2	3	3		2	2	2	3	2	2	2	2	3
B_memory	ENSG00000078795	5:137986435:CA:C	28	19	0.108234	0.0144258	6.24567e-14	3	3	4	3	3	2	3	3	2	2	4	3	3	2	4	3	2	3	3		2	3	3	3	3	2	2	2	4
B_memory	ENSG00000081059	5:134122372:TC:T	28	11	-0.0759831	0.0227695	0.000846704	4	4	4	2	4	2	3	4	2	2	4	3	2	2	3	3	2	2	2		2	2	2	2	2	2	2	2	4
B_memory	ENSG00000081189	5:88684800:C:CTCTT	19	3	0.0746645	0.0189468	8.12297e-05	1	1	1	1	1	2	2	1	2	2	1	1	1	2	3	3	2	2	2		2	2	2	2	2	2	2	2	3
B_memory	ENSG00000081791	5:141877503:G:A	28	17	0.323573	0.0460259	2.0618e-12	4	4	4	4	4	2	4	4	3	2	4	4	4	2	4	2	2	4	4		2	4	4	2	2	2	2	2	4
B_memory	ENSG00000082068	5:37485858:ATTTTTTTTTTTTT:A	28	11	-0.0221949	0.00567305	9.14064e-05	3	3	2	3	2	2	2	2	3	2	3	2	2	2	3	3	2	3	2		2	3	2	3	2	2	2	2	3
B_memory	ENSG00000082074	5:39270693:C:T	27	19	0.618419	0.105637	4.79289e-09	3	3	3	3	3	2	3	3	3	2	3	3	3	2	3	3	3	2	4		2	1	3	3	3	2	2	2	4
B_memory	ENSG00000082213	5:31524370:A:G	28	16	0.14294	0.0260057	3.8746e-08	4	4	4	4	4	2	4	3	2	2	4	3	4	2	4	2	2	4	4		2	4	3	2	2	2	2	2	4
B_memory	ENSG00000083312	5:72999750:C:T	28	16	0.0454918	0.0101167	6.90147e-06	3	3	4	2	3	2	3	4	2	2	3	3	3	2	3	3	2	3	3		2	3	3	2	2	2	2	2	4
B_memory	ENSG00000083720	5:41870573:T:C	28	18	0.0625495	0.00913714	7.61383e-12	3	3	3	3	4	2	3	3	2	2	3	3	3	2	3	3	2	4	4		2	3	3	3	2	2	2	2	4	0.41825
B_memory	ENSG00000086189	5:62337489:C:CA	28	18	-0.113073	0.0139852	6.20748e-16	4	4	3	4	3	2	4	4	2	2	4	3	4	2	4	3	2	3	3		2	3	4	3	2	2	2	2	4
B_memory	ENSG00000086200	5:62615001:A:G	28	12	-0.106407	0.0283532	0.000174789	3	3	2	2	2	2	2	3	2	2	3	3	3	2	3	2	2	3	3		2	3	3	2	2	2	2	2	3
B_memory	ENSG00000087206	5:177035633:CTT:C	28	16	-0.0420505	0.00833201	4.49122e-07	3	3	3	3	3	2	4	2	2	2	4	3	3	2	3	3	2	3	3		2	3	3	2	2	2	2	2	4
B_memory	ENSG00000092421	5:116400918:GTT:G	28	15	0.0931793	0.0236589	8.2009e-05	3	3	3	2	3	2	3	3	2	2	3	3	3	2	3	2	2	3	3		2	3	3	2	2	2	2	2	3
B_memory	ENSG00000112893	5:109670675:G:T	28	20	0.0512962	0.00881486	5.91004e-09	4	3	3	4	4	2	4	4	2	2	4	4	4	2	4	4	4	4	4		2	4	3	4	2	2	3	2	4
B_memory	ENSG00000112941	5:6712921:A:C	28	19	0.0828335	0.0117057	1.4801e-12	3	3	3	3	3	2	3	2	2	2	3	3	3	2	3	3	2	3	4		3	3	3	4	3	2	2	2	4
B_memory	ENSG00000112972	5:43374780:CA:C	28	8	-0.066284	0.019645	0.000740582	3	3	2	3	2	2	2	2	2	2	2	2	2	2	2	2	2	3	3		2	3	3	2	2	2	2	2	3
B_memory	ENSG00000112977	5:10761363:C:G	28	17	0.0882781	0.00854381	5.02817e-25	3	3	3	3	3	2	3	3	2	2	3	3	3	2	3	2	2	3	3		2	3	3	3	2	2	2	2	3	-0.01555
B_memory	ENSG00000112992	5:43535985:T:TTA	28	17	0.0399465	0.00915803	1.28934e-05	5	5	3	3	3	2	3	3	2	2	5	3	3	2	3	2	2	3	3		2	3	3	4	2	2	2	2	5
B_memory	ENSG00000112996	5:44748858:TGG:T	28	14	-0.0471615	0.0142349	0.000922728	3	3	3	2	3	2	2	3	2	2	3	3	3	2	2	3	2	3	3		2	2	3	3	2	2	2	2	3
B_memory	ENSG00000113068	5:140299892:A:T	28	9	0.0853986	0.010079	2.39365e-17	3	3	2	2	2	2	3	2	2	2	2	2	2	2	3	2	2	3	3		2	3	3	2	2	2	2	2	3
B_memory	ENSG00000113269	5:180072103:T:C	28	16	-0.139608	0.025315	3.49124e-08	4	4	4	4	2	2	4	4	2	2	4	3	4	2	4	3	2	4	3		2	3	4	2	2	2	2	2	4	-0.3556
B_memory	ENSG00000113272	5:157742387:GT:G	28	10	-0.0925975	0.0181119	3.17864e-07	3	3	3	2	2	2	2	2	2	2	3	3	2	2	3	2	2	3	3		2	3	2	2	2	2	2	2	3
B_memory	ENSG00000113282	5:157957753:AGTGTGTGT:A	28	5	-0.0472619	0.0107025	1.00559e-05	2	3	2	2	2	2	2	2	2	2	2	2	2	2	2	2	2	2	3		3	2	2	2	3	2	2	2	3
B_memory	ENSG00000113312	5:160081239:C:CT	28	15	-0.0678338	0.0125419	6.35343e-08	4	3	4	3	3	2	2	2	2	2	3	4	3	2	4	3	2	4	3		2	3	3	2	2	2	2	2	4
B_memory	ENSG00000113318	5:80863595:C:T	28	25	-0.0892712	0.00843522	3.56765e-26	3	3	3	3	3	3	3	3	3	2	3	3	3	2	3	3	3	3	3		3	3	3	3	3	3	3	2	3
B_memory	ENSG00000113368	5:126807853:G:GTTTTGTTTTTGT	28	17	-0.0721319	0.0148199	1.13181e-06	3	3	3	3	2	2	3	3	3	2	3	3	3	2	3	3	2	3	3		2	3	3	2	2	2	2	2	3
B_memory	ENSG00000113384	5:32209643:A:AT	28	6	-0.0607412	0.0177516	0.00062226	3	3	2	2	2	2	2	2	2	2	3	2	2	2	2	2	2	3	3		2	2	2	2	2	2	2	2	3
B_memory	ENSG00000113387	5:32465948:GGA:G	28	14	-0.0256887	0.00683577	0.00017129	3	3	3	4	3	2	3	3	2	2	3	4	4	2	3	2	2	3	2		2	3	2	2	2	2	2	2	4
B_memory	ENSG00000113441	5:96878955:G:A	28	16	-0.0259457	0.00700033	0.000210267	3	3	3	3	2	2	4	4	2	2	4	3	2	2	4	4	2	3	3		2	3	3	4	2	2	2	2	4
B_memory	ENSG00000113448	5:60557857:C:T	27	15	0.188121	0.0307505	9.49601e-10	2	3	3	1	3	2	3	3	2	2	3	2	2	2	3	2	2	3	3		2	3	3	3	2	3	2	3	3
B_memory	ENSG00000113504	5:1104823:C:T	28	25	-0.550938	0.0250888	7.02206e-107	4	4	4	4	4	4	4	4	4	4	4	4	4	4	4	4	4	4	4		2	4	4	4	4	2	4	2	4
B_memory	ENSG00000113522	5:132482219:AT:A	28	13	0.0402479	0.00974885	3.65165e-05	4	4	4	4	4	2	3	4	2	2	4	2	2	2	4	3	2	4	3		2	2	2	2	2	2	2	2	4
B_memory	ENSG00000113532	5:100783659:G:T	27	18	-0.090885	0.00902093	7.13284e-24	4	4	4	4	3	2	4	4	4	2	4	4	3	2	4	4	2	4	4		2	1	4	2	3	2	2	2	4
B_memory	ENSG00000113558	5:134128966:T:C	28	12	-0.0436398	0.00748332	5.4897e-09	3	3	2	3	2	2	2	2	2	2	3	3	4	2	3	2	2	3	3		2	3	3	2	2	2	2	2	4
B_memory	ENSG00000113583	5:133951773:G:A	28	6	-0.043152	0.0112953	0.000133262	4	4	2	2	2	2	2	2	2	2	3	2	2	2	4	2	2	3	2		2	2	2	2	2	2	2	2	4
B_memory	ENSG00000113593	5:65644881:CA:C	28	18	-0.0484999	0.00856411	1.48619e-08	3	3	3	3	3	2	4	4	4	2	3	3	4	2	3	3	3	3	3		2	3	2	2	2	2	2	2	4
B_memory	ENSG00000113621	5:134971922:G:C	28	22	0.233648	0.0162464	6.7634e-47	3	3	3	3	3	2	3	4	3	2	3	3	4	2	3	3	2	3	3		3	3	3	3	3	2	3	2	4
B_memory	ENSG00000113638	5:40460401:C:CA	28	12	0.064334	0.0163694	8.48998e-05	3	3	3	2	3	2	2	2	2	2	3	3	3	2	3	2	2	3	3		2	3	2	2	2	2	2	2	3
B_memory	ENSG00000113643	5:168487229:TG:T	28	18	-0.0888271	0.0125528	1.48098e-12	3	3	3	3	4	2	4	3	2	2	3	3	3	2	4	3	2	3	3		2	4	3	3	2	2	2	2	4
B_memory	ENSG00000113645	5:168570384:C:CA	8	5	-0.228233	0.0429515	1.07395e-07	3	1	3	1	3	2	1	1	1	1	1	1	1	1	1	1	1	1	3		2	1	1	1	1	1	2	1	3
B_memory	ENSG00000113648	5:135376876:C:T	28	14	0.365014	0.0277912	2.09734e-39	4	4	4	4	2	2	2	2	2	2	3	4	4	2	3	2	2	4	4		3	3	2	2	2	2	3	2	4
B_memory	ENSG00000113716	5:150048832:C:G	28	13	0.061704	0.0146225	2.44532e-05	3	3	2	3	2	2	3	2	2	2	3	3	2	2	3	2	2	3	3		2	3	3	2	3	2	2	2	3
B_memory	ENSG00000113734	5:173166004:T:TAC	28	13	-0.122397	0.0317556	0.000116033	3	3	3	2	3	2	3	3	2	2	3	2	2	2	3	2	2	3	2		2	3	3	3	2	2	2	2	3
B_memory	ENSG00000120129	5:172769994:T:C	28	16	0.0915955	0.015704	5.45607e-09	4	4	3	3	2	2	4	4	2	2	4	3	4	2	4	2	2	4	3		2	4	3	2	3	2	2	2	4
B_memory	ENSG00000120306	5:140178441:CTT:C	28	16	0.0636106	0.0106074	2.01261e-09	3	3	3	2	3	2	3	2	2	2	3	3	3	2	3	2	2	3	3		2	4	4	4	3	2	2	2	4
B_memory	ENSG00000120733	5:138283426:A:G	28	21	0.275851	0.0304822	1.43545e-19	4	4	3	4	4	2	4	4	2	2	4	4	4	2	4	4	3	4	4		2	3	4	4	3	2	3	2	4
B_memory	ENSG00000122008	5:75434186:G:GT	28	12	0.0400243	0.0102913	0.000100596	4	4	4	3	3	2	2	3	2	2	4	4	3	2	4	2	2	2	2		2	3	2	2	2	2	2	2	4
B_memory	ENSG00000122203	5:176265266:T:TCAAA	28	12	0.0567961	0.0138	3.86071e-05	3	3	3	3	2	2	2	2	2	2	3	3	3	2	3	2	2	3	3		2	3	2	2	2	2	2	2	3
B_memory	ENSG00000123219	5:65499235:T:C	28	24	-0.293011	0.0161752	2.43338e-73	3	3	3	3	3	4	3	3	3	2	3	3	3	4	3	4	3	4	4		3	3	3	3	3	2	2	2	4
B_memory	ENSG00000123643	5:151477196:C:T	28	19	-0.223996	0.0247627	1.48715e-19	3	3	4	3	4	2	3	4	2	2	3	3	3	2	3	3	2	3	3		2	3	3	3	2	2	3	2	4
B_memory	ENSG00000125347	5:132478399:C:G	27	17	-0.0437053	0.00982042	8.56917e-06	4	4	3	3	3	2	3	3	2	2	3	3	3	2	3	3	2	4	4		2	1	3	3	2	2	2	2	4
B_memory	ENSG00000129595	5:112497238:CAA:C	21	14	-0.362149	0.0213228	1.07711e-64	3	1	3	3	1	2	3	3	1	2	1	1	3	3	3	2	2	4	3		3	1	4	3	1	2	2	2	4
B_memory	ENSG00000129625	5:112964281:T:C	28	22	0.0817626	0.00804953	3.07041e-24	3	3	3	3	3	2	3	3	3	2	3	3	3	2	3	3	2	3	3		2	3	3	3	3	3	3	2	3
B_memory	ENSG00000130449	5:61282529:T:C	28	8	-0.0597959	0.0135113	9.61595e-06	3	2	2	2	3	2	2	2	2	2	2	2	3	2	2	2	2	3	2		2	3	3	2	3	2	2	2	3
B_memory	ENSG00000131446	5:180811591:CT:C	28	18	0.154531	0.0269455	9.75384e-09	3	3	3	3	3	2	3	3	2	2	3	3	3	2	3	2	2	3	3		2	3	3	3	3	2	2	2	3
B_memory	ENSG00000131495	5:140741368:G:A	28	18	-0.0425413	0.00741993	9.84499e-09	3	3	3	3	2	2	3	3	2	2	3	3	3	2	3	3	2	3	3		3	3	3	3	2	2	2	2	3
B_memory	ENSG00000131730	5:81234712:A:G	25	15	-0.377869	0.0669943	1.69739e-08	4	4	3	4	4	2	3	4	2	2	4	4	4	2	1	4	2	3	3		2	1	1	2	2	2	3	2	4
B_memory	ENSG00000132570	5:134985856:G:A	28	8	-0.0572935	0.0155471	0.000228562	3	3	2	2	2	2	2	2	2	2	3	3	3	2	3	2	2	3	2		2	2	2	2	2	2	2	2	3
B_memory	ENSG00000132837	5:79231585:G:C	28	21	0.167083	0.0217782	1.69249e-14	4	3	4	4	4	2	3	4	4	2	3	4	4	2	4	4	3	4	4		3	4	4	3	2	2	2	2	4
B_memory	ENSG00000133398	5:6377719:A:G	28	12	0.034813	0.00756335	4.16737e-06	3	3	3	2	3	2	2	3	2	2	4	3	3	2	2	2	2	5	3		2	4	2	2	2	2	2	2	5
B_memory	ENSG00000133706	5:146099658:CAAAAA:C	28	17	0.0622648	0.00933171	2.51668e-11	4	4	4	3	4	2	3	4	2	2	4	4	4	2	3	3	2	2	3		4	4	2	2	2	2	3	2	4
B_memory	ENSG00000133835	5:119599680:G:A	28	14	-0.0961529	0.0149953	1.43435e-10	3	3	2	2	3	2	2	3	2	2	3	3	3	2	3	2	2	3	3		2	3	3	3	2	2	2	2	3
B_memory	ENSG00000134056	5:69243826:G:GT	28	13	0.126143	0.0374252	0.000750218	3	3	3	2	3	2	2	2	2	2	3	3	3	2	3	2	2	3	3		3	2	2	3	2	2	2	2	3
B_memory	ENSG00000134352	5:56028850:T:C	28	14	0.0740809	0.01323	2.15008e-08	2	3	3	2	3	2	2	2	2	2	3	3	3	2	3	3	3	3	3		2	3	3	2	2	2	2	2	3
B_memory	ENSG00000134480	5:87409629:C:CGTGTGT	28	13	0.148039	0.0369154	6.06649e-05	3	3	2	3	3	2	2	2	2	2	3	3	3	2	3	2	2	3	3		2	3	3	2	2	2	2	2	3
B_memory	ENSG00000134516	5:169915557:AACACACACAC:A	28	14	0.057485	0.0160103	0.000330043	3	3	2	2	3	2	3	2	2	2	3	3	3	2	3	3	2	3	3		2	2	3	3	2	2	2	2	3
B_memory	ENSG00000134982	5:112651822:CT:C	28	16	0.0439887	0.0113149	0.000101202	3	3	3	3	2	2	3	3	2	2	3	2	3	2	3	3	2	3	3		2	3	3	3	2	2	2	2	3
B_memory	ENSG00000134987	5:111139325:CA:C	28	14	0.0892244	0.0185313	1.47358e-06	3	3	3	2	2	2	3	3	2	2	3	3	3	2	3	3	2	3	3		2	3	2	2	2	2	2	2	3
B_memory	ENSG00000135074	5:157526863:T:C	27	14	-0.0318215	0.0058874	6.47986e-08	3	3	3	3	2	2	3	3	2	2	3	3	2	2	3	1	2	4	4		2	3	2	3	2	2	2	2	4
B_memory	ENSG00000145545	5:6666187:G:A	28	13	0.0767574	0.0175797	1.26391e-05	3	3	3	2	2	2	3	2	2	2	3	2	2	2	3	2	2	4	3		2	3	3	3	3	2	2	2	4
B_memory	ENSG00000145685	5:78728787:A:G	22	14	0.106882	0.0179708	2.72194e-09	3	1	3	1	1	2	3	3	1	1	3	3	3	2	3	1	2	3	3		2	3	3	3	2	2	2	2	3
B_memory	ENSG00000145687	5:81711693:T:TA	28	10	0.0425034	0.00698657	1.17527e-09	3	3	2	2	2	2	2	2	2	2	2	3	3	2	3	2	2	3	3		2	3	3	2	2	2	2	2	3
B_memory	ENSG00000145703	5:76593181:A:G	28	17	0.316428	0.0210937	7.22294e-51	3	3	3	3	3	2	3	3	2	2	3	3	3	2	3	3	2	3	4		2	3	3	2	2	2	2	2	4
B_memory	ENSG00000145708	5:76868587:T:C	6	2	0.377892	0.0289061	4.6932e-39	1	1	1	1	1	1	1	1	1	1	1	1	1	1	1	1	1	1	1		1	3	2	2	1	2	2	1	3
B_memory	ENSG00000145721	5:97074325:C:CAAAAAAAAA	3	2	0.376486	0.0875321	1.69941e-05	1	1	1	1	1	1	1	1	1	1	1	1	1	1	1	1	1	3	2		1	1	1	1	1	1	1	1	3
B_memory	ENSG00000145723	5:103150843:C:CT	28	2	-0.0871062	0.0244569	0.000368579	2	2	2	2	2	2	3	2	2	2	2	2	2	2	2	2	2	2	2		2	2	2	2	2	2	2	2	3
B_memory	ENSG00000145730	5:102747072:C:T	27	18	-0.0708473	0.0167305	2.28951e-05	5	3	3	5	5	3	5	5	5	2	5	3	5	2	3	4	2	3	3		2	1	5	2	2	2	2	2	5
B_memory	ENSG00000145734	5:71473262:ATTTTTTT:A	28	11	-0.0288936	0.00626281	3.95899e-06	3	3	3	2	2	2	2	2	2	2	3	3	2	2	3	2	2	3	3		2	3	3	2	2	2	2	2	3
B_memory	ENSG00000145736	5:71044045:G:T	28	27	-0.198643	0.0168222	3.53205e-32	4	4	4	4	4	3	4	4	4	3	4	4	4	4	4	4	4	4	4		3	4	4	3	4	4	4	2	4
B_memory	ENSG00000145740	5:69028191:T:TA	28	13	-0.0450546	0.0100176	6.87356e-06	3	3	3	2	2	2	2	3	2	2	3	3	2	2	3	2	2	3	2		3	3	3	3	2	2	2	2	3
B_memory	ENSG00000145741	5:73459539:GTTT:G	28	15	-0.106368	0.0118885	3.64745e-19	4	4	4	3	4	2	2	4	2	2	3	4	3	2	2	2	2	4	4		2	4	3	3	2	2	2	2	4
B_memory	ENSG00000145743	5:108419626:TCACACACACACACACACA:T	28	15	-0.0609656	0.00818368	9.3584e-14	3	3	3	2	2	2	3	3	2	2	3	3	3	2	3	2	2	3	3		2	3	4	3	2	2	2	2	4
B_memory	ENSG00000145779	5:119282304:T:C	28	11	0.0441822	0.0116536	0.000149871	3	3	3	2	2	2	2	2	2	2	3	3	2	2	3	2	2	3	3		2	2	3	2	3	2	2	2	3
B_memory	ENSG00000145780	5:115541847:G:C	28	16	-0.0498195	0.0119935	3.26908e-05	4	4	4	2	3	2	3	2	2	2	3	4	3	2	4	2	2	3	4		3	3	3	3	2	2	2	2	4
B_memory	ENSG00000145781	5:116158863:C:T	28	20	0.067144	0.00933216	6.25049e-13	3	3	3	3	3	2	4	3	2	2	3	4	4	2	3	4	4	4	4		2	4	4	3	4	2	2	2	4
B_memory	ENSG00000145817	5:144157233:C:CTT	28	15	-0.0749585	0.0216295	0.000529098	4	4	4	4	4	2	4	3	2	2	4	3	4	2	4	2	2	2	2		2	4	4	4	2	2	2	2	4
B_memory	ENSG00000145819	5:142771032:C:T	28	15	0.291716	0.0443693	4.8744e-11	4	4	4	2	4	2	3	3	2	2	3	4	4	2	4	2	2	4	4		2	3	3	2	2	2	2	2	4
B_memory	ENSG00000145860	5:159204827:A:G	28	12	-0.0509171	0.0138002	0.000224619	4	3	4	2	2	2	2	3	2	2	3	3	3	2	3	2	2	2	3		2	3	3	2	2	2	2	2	4
B_memory	ENSG00000145882	5:149394174:G:C	28	15	0.124013	0.030537	4.88501e-05	3	3	3	3	2	2	3	3	2	2	3	2	2	2	3	3	2	3	3		2	3	3	3	2	2	2	2	3
B_memory	ENSG00000145901	5:151151686:T:C	28	13	0.0368861	0.0073639	5.47e-07	3	3	3	2	2	2	2	3	2	2	3	3	3	2	3	2	2	3	3		2	3	3	2	2	2	2	2	3
B_memory	ENSG00000146007	5:140710385:CAA:C	28	16	0.0319194	0.00918358	0.000509522	4	3	4	2	3	2	3	3	2	2	3	3	3	2	4	4	2	3	3		2	3	2	3	2	2	2	2	4
B_memory	ENSG00000146066	5:176387602:TAGGC:T	28	23	-0.226962	0.0126723	9.84697e-72	4	4	3	4	3	3	4	4	3	2	4	4	3	2	4	4	2	4	3		3	4	4	4	2	4	4	2	4
B_memory	ENSG00000146083	5:176512897:G:C	28	10	-0.0506788	0.0123048	3.81148e-05	3	3	2	2	2	2	2	3	2	2	3	3	2	2	3	2	2	4	2		2	3	3	2	2	2	2	2	4
B_memory	ENSG00000146094	5:177577222:G:A	15	4	0.127123	0.0338121	0.000170133	1	1	1	1	1	2	1	1	1	2	1	1	1	2	1	1	2	3	2		2	3	4	2	2	2	2	2	4
B_memory	ENSG00000150712	5:32325736:AAAAAC:A	28	16	0.159695	0.0271989	4.32192e-09	3	3	3	3	2	2	3	4	2	2	3	3	3	2	3	2	2	3	3		2	3	3	2	3	2	2	2	4
B_memory	ENSG00000150753	5:10350865:T:TAC	28	16	0.0344071	0.0092877	0.000211735	3	3	3	3	2	2	3	3	2	2	3	3	3	2	3	3	2	3	3		2	3	3	2	2	2	2	2	3
B_memory	ENSG00000150756	5:10246316:C:T	28	14	-0.10443	0.0215888	1.31651e-06	3	3	3	2	2	2	4	2	2	2	4	3	3	2	4	2	2	3	4		2	3	3	3	2	2	2	2	4
B_memory	ENSG00000151304	5:121989055:ATTTG:A	28	8	-0.0653617	0.0196969	0.000905432	3	3	2	2	2	2	2	2	2	2	3	2	2	2	3	2	2	3	3		2	3	2	2	2	2	2	2	3
B_memory	ENSG00000151422	5:108705462:G:A	28	10	0.052098	0.00880697	3.30784e-09	3	3	2	2	3	2	3	3	2	2	2	3	2	2	3	3	2	3	2		2	2	2	2	2	2	2	2	3
B_memory	ENSG00000151881	5:43573857:G:T	28	9	-0.0678418	0.0178686	0.000146627	3	3	2	2	2	2	2	2	2	2	3	3	2	2	4	2	2	3	2		2	3	2	3	2	2	2	2	4
B_memory	ENSG00000152348	5:82026728:A:G	28	27	0.208773	0.0142057	6.80252e-49	3	4	3	3	4	3	3	3	3	2	3	3	3	3	3	3	3	3	4		3	3	3	4	3	4	4	4	4
B_memory	ENSG00000152359	5:75696468:C:A	28	19	0.160186	0.0160097	1.44114e-23	4	4	3	3	4	2	4	3	2	2	4	4	3	2	4	4	2	4	4		2	4	4	4	4	2	2	2	4
B_memory	ENSG00000152409	5:79179287:A:AAGTATATATACTTAGTATATATACTTAGTATATATACTAGTATATATACTT	28	14	0.109879	0.0157716	3.2403e-12	4	3	2	2	3	2	2	2	2	2	2	3	2	2	4	3	2	3	3		2	3	3	3	3	3	2	2	4
B_memory	ENSG00000152495	5:111180496:G:A	27	16	-0.428058	0.0214667	1.80944e-88	3	3	3	4	3	2	3	3	2	2	4	3	3	2	4	3	4	4	1		2	2	2	2	4	2	2	2	4
B_memory	ENSG00000152620	5:36242252:A:G	28	17	-0.110711	0.0164099	1.51319e-11	4	4	4	4	4	2	3	3	3	2	4	4	4	2	4	2	2	4	4		2	3	3	2	2	2	2	2	4	0.03915
B_memory	ENSG00000152684	5:52817016:T:C	28	16	-0.466546	0.11282	3.54451e-05	3	3	3	3	2	2	3	3	2	2	3	3	3	2	3	3	2	3	3		2	3	3	2	2	2	2	2	3
B_memory	ENSG00000152700	5:134533736:C:CT	28	5	-0.100913	0.0244659	3.7133e-05	3	3	2	2	2	2	2	2	2	2	2	2	3	2	2	2	2	2	2		2	3	2	2	2	2	2	2	3
B_memory	ENSG00000152931	5:60522209:C:T	7	5	0.51917	0.0746461	3.5234e-12	1	1	1	1	1	1	1	1	1	1	1	1	1	1	1	1	1	4	4		2	3	4	2	1	1	1	1	4
B_memory	ENSG00000152942	5:69382304:G:A	28	9	0.121853	0.0235967	2.41718e-07	4	4	2	2	3	2	2	2	2	2	4	2	2	2	4	2	2	4	3		2	3	2	2	2	2	2	2	4
B_memory	ENSG00000153037	5:112875372:GT:G	28	18	-0.0318643	0.00803591	7.33235e-05	3	4	2	3	3	2	3	3	2	2	3	4	4	2	4	3	2	3	3		3	3	3	3	2	2	2	2	4
B_memory	ENSG00000153044	5:69186265:C:CA	28	7	-0.0872895	0.0163104	8.71034e-08	4	4	2	2	2	2	2	2	2	2	4	3	2	2	2	2	2	4	3		2	2	2	2	2	2	2	2	4
B_memory	ENSG00000153113	5:96654353:C:T	28	22	0.0606104	0.0070161	5.68279e-18	3	3	4	4	3	2	4	3	2	2	4	3	3	2	4	3	4	4	4		2	4	4	4	4	2	4	4	4
B_memory	ENSG00000153347	5:95464924:C:CTTTT	26	14	0.19972	0.0549306	0.000277052	3	3	3	3	2	2	3	2	2	2	4	4	3	2	4	3	2	3	3		2	1	1	3	2	2	2	2	4
B_memory	ENSG00000153395	5:1504116:C:T	28	17	-0.179924	0.0124366	1.95114e-47	3	3	3	3	2	2	3	3	2	2	3	3	3	2	3	3	2	4	4		2	3	3	3	2	2	2	2	4
B_memory	ENSG00000153914	5:66089922:CA:C	28	7	-0.0392847	0.00905711	1.44149e-05	3	2	2	2	2	2	2	2	2	2	2	2	2	2	3	2	2	3	4		2	3	3	2	2	2	2	2	4
B_memory	ENSG00000154122	5:14870497:T:G	28	18	0.188538	0.0114777	1.2373e-60	4	4	4	4	4	2	4	2	2	2	4	4	4	2	3	3	2	3	4		2	3	3	3	3	2	2	2	4
B_memory	ENSG00000154153	5:16617794:C:A	28	18	-0.112277	0.0183122	8.71669e-10	3	3	3	3	3	2	3	4	3	2	3	3	3	2	3	2	2	3	3		2	3	3	3	2	2	2	2	4
B_memory	ENSG00000155329	5:133106498:T:G	28	8	0.0364784	0.0105117	0.000519918	3	3	2	2	3	2	2	2	2	2	2	2	2	2	3	2	2	3	3		2	2	3	2	2	2	2	2	3
B_memory	ENSG00000155542	5:56951701:G:T	28	23	-0.382786	0.0387738	5.49064e-23	3	3	4	3	3	3	3	3	2	2	3	3	3	3	3	4	4	3	3		2	3	3	3	3	2	3	2	4
B_memory	ENSG00000157107	5:72946206:A:AT	26	21	-0.310585	0.0194134	1.30878e-57	4	1	3	4	4	2	4	4	1	2	4	4	4	2	4	3	4	4	4		3	4	4	4	4	3	2	2	4
B_memory	ENSG00000158985	5:131216514:A:ACAAAAC	28	16	-0.0487886	0.0104724	3.18062e-06	3	3	3	3	3	2	3	2	2	2	3	3	3	2	3	2	2	4	4		2	3	2	3	2	3	2	2	4
B_memory	ENSG00000161010	5:179823416:A:G	28	19	0.0839274	0.0103444	4.92697e-16	3	3	3	3	3	2	3	3	2	2	4	3	3	2	3	3	2	4	4		2	3	3	2	4	2	2	4	4
B_memory	ENSG00000161011	5:179905982:C:T	28	5	0.028425	0.00730471	9.96999e-05	3	3	2	2	2	2	2	2	2	2	3	2	2	2	3	2	2	2	2		2	2	2	2	2	2	2	2	3
B_memory	ENSG00000164151	5:5435684:G:T	28	5	-0.0356963	0.00909884	8.73933e-05	2	2	2	2	2	2	2	2	2	2	2	2	2	2	3	3	2	4	4		2	2	2	2	2	2	2	2	4
B_memory	ENSG00000164182	5:60873578:T:G	28	18	0.077969	0.0106934	3.06917e-13	3	3	4	2	4	3	2	2	2	2	4	3	3	2	3	3	2	3	4		2	4	3	4	4	2	4	2	4
B_memory	ENSG00000164187	5:36109695:T:C	28	16	0.123149	0.0299283	3.87511e-05	4	3	4	3	3	2	3	4	2	2	4	3	3	2	4	2	2	4	3		2	3	4	2	2	2	2	2	4
B_memory	ENSG00000164211	5:111516194:T:A	28	17	-0.172225	0.0257639	2.31345e-11	3	4	3	3	3	2	3	3	2	2	4	3	3	2	4	2	2	4	4		4	3	3	2	2	2	2	2	4
B_memory	ENSG00000164236	5:10637413:C:G	28	13	-0.188225	0.0148783	1.1053e-36	3	2	3	3	3	2	3	3	2	2	3	2	2	2	3	2	2	3	4		3	3	2	2	2	2	2	2	4
B_memory	ENSG00000164241	5:127028562:GT:G	26	13	0.251447	0.0578796	1.39716e-05	3	3	3	3	3	2	2	3	2	2	3	3	3	2	3	2	2	3	3		2	1	1	2	2	2	2	2	3
B_memory	ENSG00000164253	5:77456227:G:A	28	23	-0.110641	0.0110381	1.20064e-23	4	4	4	4	3	2	4	4	3	2	4	4	4	2	4	3	4	3	4		2	4	4	3	3	2	3	4	4
B_memory	ENSG00000164258	5:53697234:C:A	28	12	0.0369904	0.00901208	4.05137e-05	3	3	3	2	3	2	2	2	2	2	3	3	3	2	3	2	2	2	2		2	3	3	3	2	2	2	2	3
B_memory	ENSG00000164300	5:80192435:AT:A	28	20	0.131434	0.0184721	1.11705e-12	3	3	3	3	3	2	3	3	3	2	3	3	3	3	3	3	2	3	3		2	3	3	3	2	2	2	2	3
B_memory	ENSG00000164307	5:96776848:ATTCTG:A	28	18	-0.089216	0.0134835	3.67329e-11	3	3	3	3	4	2	3	3	2	2	3	3	3	2	3	3	2	3	4		2	3	3	3	2	2	2	2	4
B_memory	ENSG00000164308	5:96916885:T:C	28	28	0.268301	0.0103383	1.72221e-148	3	3	3	3	3	4	3	3	4	4	3	3	3	4	3	4	4	4	4		4	4	3	3	3	4	4	3	4
B_memory	ENSG00000164329	5:79637798:C:CT	28	17	-0.0508202	0.011841	1.7717e-05	3	3	2	3	2	3	3	3	2	2	3	3	3	2	3	2	2	4	4		2	4	3	4	3	2	2	2	4
B_memory	ENSG00000164330	5:158840659:TTTTTTTTTTTTTTG:T	14	10	0.0474834	0.00795658	2.40441e-09	3	1	1	1	1	2	1	1	1	1	1	3	3	3	1	1	1	3	3		2	3	1	2	1	3	2	3	3
B_memory	ENSG00000164331	5:73641403:GC:G	28	12	-0.0685124	0.0142633	1.55997e-06	4	3	3	2	2	2	2	2	2	2	3	3	2	2	4	3	2	4	4		2	3	2	3	2	2	2	2	4
B_memory	ENSG00000164332	5:159267588:G:A	28	16	0.085332	0.0181356	2.53573e-06	4	3	4	4	3	2	4	4	2	2	4	4	4	2	4	2	2	4	4		2	4	3	2	2	2	2	2	4
B_memory	ENSG00000164346	5:74710341:G:T	28	27	0.218786	0.0106395	5.82205e-94	4	4	4	4	3	4	3	4	4	4	4	4	4	2	4	4	3	4	4		3	4	4	4	3	3	3	4	4
B_memory	ENSG00000164463	5:173134291:C:T	28	11	-0.0309345	0.00824226	0.000174617	3	3	2	2	3	2	2	3	2	2	3	2	3	2	3	2	2	3	3		2	3	2	2	2	2	2	2	3
B_memory	ENSG00000164574	5:154404518:G:A	28	20	0.0359235	0.00702183	3.1213e-07	3	3	3	3	3	2	3	3	3	2	3	3	3	2	3	3	2	3	3		3	3	3	3	2	2	2	2	3
B_memory	ENSG00000164587	5:150449187:G:C	28	13	-0.0243935	0.00525912	3.51247e-06	3	3	3	2	2	2	3	3	2	2	3	3	3	2	2	3	2	4	3		2	2	2	3	2	2	2	2	4
B_memory	ENSG00000164609	5:160422579:A:G	28	17	0.0763275	0.0125961	1.36465e-09	3	3	4	3	2	2	4	3	2	2	4	3	3	2	3	3	2	4	3		2	4	3	3	2	2	2	2	4
B_memory	ENSG00000164615	5:134704803:T:TA	28	20	0.086304	0.0123663	2.97345e-12	4	3	4	4	3	2	4	3	2	2	4	4	4	2	4	3	3	4	3		2	4	4	4	2	2	4	2	4
B_memory	ENSG00000164620	5:141646014:A:G	27	12	0.105152	0.0264978	7.23835e-05	3	3	3	2	3	2	3	2	2	2	3	3	3	2	3	1	2	3	3		2	2	2	2	2	2	2	2	3
B_memory	ENSG00000165810	5:181005024:T:G	5	3	-0.700226	0.0229944	1.12715e-203	1	1	1	1	1	1	1	1	2	1	1	1	1	1	1	1	1	3	3		2	1	1	1	1	1	1	1	3
B_memory	ENSG00000168724	5:35048023:GC:G	28	10	0.0426864	0.0115342	0.000214862	3	3	3	3	2	2	2	2	2	2	2	2	2	2	3	2	2	3	3		2	3	3	2	2	2	2	2	3
B_memory	ENSG00000168916	5:124680584:T:C	10	3	0.307829	0.0632633	1.1397e-06	1	1	1	1	1	1	1	1	1	2	1	1	1	1	1	1	1	3	4		2	1	1	2	2	2	2	2	4
B_memory	ENSG00000168944	5:123393682:G:A	28	15	-0.0544251	0.00974831	2.36362e-08	3	3	4	4	3	2	3	3	2	2	3	3	3	2	3	2	2	4	3		2	2	3	2	2	2	2	2	4
B_memory	ENSG00000169045	5:179622328:G:A	28	20	0.0521736	0.00731172	9.63557e-13	4	4	4	4	4	2	3	4	2	2	4	4	3	2	4	3	4	4	4		2	2	4	4	3	2	3	2	4
B_memory	ENSG00000169131	5:178723168:A:C	28	19	0.100016	0.0187773	1.00171e-07	4	4	4	4	3	2	4	4	2	2	3	4	4	2	4	4	3	4	4		2	3	3	2	3	2	2	2	4
B_memory	ENSG00000169223	5:177252796:C:CT	28	7	-0.086097	0.018784	4.57193e-06	3	2	3	2	2	2	2	2	2	2	3	2	2	2	4	2	2	3	2		2	3	2	2	2	2	2	2	4
B_memory	ENSG00000169228	5:177256275:CTTT:C	28	12	0.0968952	0.0212282	5.00773e-06	3	3	3	2	2	2	3	2	2	2	3	3	3	2	3	2	2	3	3		2	2	3	2	2	2	2	2	3
B_memory	ENSG00000169230	5:177303774:A:T	28	21	0.0883815	0.00801984	3.04857e-28	4	4	4	4	3	2	4	4	2	2	4	4	4	2	4	4	2	3	3		4	3	3	4	4	3	2	2	4	0.08585
B_memory	ENSG00000169252	5:148819436:C:T	25	14	-0.098757	0.0285926	0.000552457	4	1	4	3	1	2	3	4	2	2	3	1	2	2	3	2	2	3	3		3	4	4	3	2	2	2	2	4
B_memory	ENSG00000169567	5:131151965:T:C	28	17	-0.0703713	0.0127083	3.06978e-08	4	4	4	4	4	2	4	4	2	2	4	4	4	2	4	3	2	4	4		2	2	2	3	2	2	3	2	4
B_memory	ENSG00000169570	5:118964416:C:T	28	19	0.0656711	0.0157562	3.0733e-05	5	3	3	4	5	2	3	5	2	2	5	3	3	2	3	4	2	3	3		2	4	3	3	4	2	2	2	5
B_memory	ENSG00000170074	5:177786110:T:A	18	14	0.60097	0.0551101	1.09223e-27	3	3	3	1	3	3	3	3	3	2	3	3	3	2	1	1	1	3	1		2	1	1	1	2	1	3	1	3
B_memory	ENSG00000170085	5:176275269:T:G	28	20	-0.0676872	0.0115891	5.20237e-09	3	3	3	3	3	2	4	4	2	2	4	3	3	2	4	4	3	3	3		2	3	3	3	2	3	2	2	4
B_memory	ENSG00000170464	5:139407567:A:G	28	17	-0.103741	0.0213411	1.16754e-06	4	4	3	2	2	2	3	4	2	2	4	4	4	2	4	4	2	3	4		4	4	4	4	2	2	2	2	4
B_memory	ENSG00000170476	5:139418036:C:A	13	4	0.0829636	0.0119796	4.34724e-12	1	1	1	1	1	2	2	2	1	1	1	1	1	2	1	3	2	3	3		2	1	1	1	2	1	2	2	3
B_memory	ENSG00000170571	5:50501745:T:C	28	23	0.109722	0.00698356	1.26269e-55	3	3	3	3	3	3	3	3	2	2	3	3	3	2	3	3	3	3	3		3	3	3	3	3	3	2	2	3
B_memory	ENSG00000170584	5:163351793:T:TTC	28	8	-0.0409625	0.0111663	0.000244076	3	3	2	2	3	2	2	3	2	2	3	3	2	2	2	2	2	2	2		2	2	3	2	2	2	2	2	3
B_memory	ENSG00000170606	5:133070239:C:CT	28	22	-0.120993	0.0100825	3.54053e-33	3	3	4	4	3	2	3	4	4	2	4	3	3	2	3	4	3	3	3		3	3	4	4	4	2	2	2	4
B_memory	ENSG00000171421	5:1764394:G:A	28	22	0.236681	0.0454473	1.91078e-07	3	3	3	3	2	3	3	3	2	2	3	3	3	2	3	3	3	3	3		3	3	3	3	3	2	3	2	3
B_memory	ENSG00000171522	5:40770424:C:CCACTG	28	11	0.0899094	0.0224502	6.2062e-05	3	3	3	2	2	2	2	3	2	2	3	3	3	2	3	2	2	3	3		2	2	2	2	2	2	2	2	3
B_memory	ENSG00000171530	5:77690206:G:GT	28	19	-0.0343075	0.00761376	6.60674e-06	4	4	3	4	4	2	4	4	2	2	4	4	4	2	4	4	2	3	3		2	5	3	3	3	2	2	2	5
B_memory	ENSG00000171604	5:139572510:C:T	23	11	0.188947	0.0301285	3.57877e-10	1	1	1	1	4	2	4	2	2	2	4	1	4	2	4	2	2	4	4		2	3	3	3	2	2	2	2	4
B_memory	ENSG00000171617	5:74647432:T:C	27	20	0.323916	0.0571194	1.42086e-08	3	3	3	3	1	2	3	3	3	2	3	3	4	2	3	3	3	3	3		2	3	3	4	2	3	2	2	4
B_memory	ENSG00000171643	5:76874130:A:G	18	9	0.344487	0.0180444	2.99619e-81	3	1	3	1	3	2	2	1	1	2	1	1	2	1	1	1	2	1	3		3	3	3	3	2	2	2	2	3
B_memory	ENSG00000172062	5:70928300:CAA:C	28	8	0.0778852	0.0170258	4.77263e-06	3	3	2	3	2	2	2	2	2	2	3	2	2	2	3	2	2	3	2		2	2	3	2	2	2	2	2	3
B_memory	ENSG00000172239	5:43515692:C:T	28	15	-0.13723	0.0322374	2.07311e-05	3	3	3	3	3	2	3	2	2	2	3	3	2	2	3	3	2	3	3		2	3	3	2	2	2	2	2	3
B_memory	ENSG00000172244	5:43447012:T:A	28	10	0.342535	0.0979902	0.000472992	3	3	2	3	2	2	3	2	2	2	3	3	2	2	3	2	2	3	3		2	2	2	2	2	2	2	2	3
B_memory	ENSG00000172497	5:81471406:C:T	10	6	-0.297929	0.063016	2.26924e-06	3	3	1	1	1	1	1	1	1	2	1	3	1	1	1	1	1	3	3		1	1	1	1	2	1	2	2	3
B_memory	ENSG00000172548	5:157469146:T:C	8	4	-0.196093	0.0312847	3.65669e-10	1	1	1	1	1	2	1	1	1	1	1	1	1	1	1	1	1	3	3		2	1	1	1	2	3	1	2	3
B_memory	ENSG00000172568	5:157280363:A:ATTTTTTT	11	4	0.774251	0.181915	2.08004e-05	1	3	1	1	1	2	3	1	2	1	1	2	1	2	1	1	1	3	2		1	1	1	1	2	1	1	2	3
B_memory	ENSG00000172795	5:112987914:C:T	28	16	-0.0424947	0.00834429	3.53062e-07	3	3	3	3	5	2	3	3	4	2	3	5	3	2	3	2	2	3	3		2	2	3	2	2	2	2	2	5
B_memory	ENSG00000172869	5:119006650:C:A	28	7	0.0543405	0.0101326	8.1889e-08	3	3	2	2	2	2	2	2	2	2	3	2	2	2	3	2	2	2	3		2	3	2	2	2	2	2	2	3
B_memory	ENSG00000173221	5:95820352:TA:T	28	17	-0.108357	0.0300882	0.00031662	3	3	3	3	3	2	3	3	2	2	3	3	3	2	3	3	2	3	2		2	3	3	3	2	2	2	2	3
B_memory	ENSG00000173926	5:127008880:AATTTATTTATTTATTTATTTATTTATTT:A	28	18	-0.183117	0.00993003	6.18423e-76	3	4	3	2	4	2	3	3	4	2	3	3	3	2	3	3	2	4	3		3	2	4	2	3	2	2	2	4
B_memory	ENSG00000174132	5:100605670:T:TA	28	9	-0.0992612	0.027791	0.000354667	3	3	2	2	2	2	2	2	2	2	3	2	3	2	3	2	2	3	2		2	3	2	3	2	2	2	2	3
B_memory	ENSG00000174136	5:98700230:AT:A	14	5	-0.128432	0.0266775	1.47765e-06	3	3	2	1	2	2	1	2	2	1	1	2	3	2	1	1	1	3	2		2	1	1	1	1	1	1	1	3
B_memory	ENSG00000175416	5:176397323:T:C	28	15	0.0603993	0.0116683	2.2625e-07	3	3	3	3	3	2	3	3	2	2	3	3	2	2	3	2	2	2	3		2	3	3	3	2	2	2	2	3
B_memory	ENSG00000175857	5:58511240:G:C	14	8	-0.10156	0.0105894	8.74754e-22	1	1	1	1	1	3	1	1	1	2	1	1	1	1	1	1	2	3	3		2	3	3	3	3	2	2	2	3
B_memory	ENSG00000176018	5:90614155:GAAAA:G	28	17	-0.0799642	0.0238043	0.000781605	3	3	3	3	3	2	3	3	2	2	3	3	3	2	3	3	2	3	3		2	3	2	2	2	2	3	2	3
B_memory	ENSG00000176049	5:147782912:G:A	27	23	1.01269	0.0423171	1.45648e-126	4	4	4	4	4	4	4	4	4	4	4	4	4	4	4	4	3	4	4		2	1	4	4	4	2	2	2	4	0.058
B_memory	ENSG00000176783	5:179625184:C:G	28	18	0.0613892	0.00999605	8.18247e-10	3	3	3	3	3	2	3	3	2	2	3	3	3	2	3	3	2	4	3		2	4	3	2	2	2	3	2	4
B_memory	ENSG00000177034	5:79987440:CA:C	28	14	0.0830509	0.0138288	1.90566e-09	3	3	3	3	3	2	2	3	2	2	3	3	3	2	3	2	2	5	3		2	3	2	2	2	2	2	2	5
B_memory	ENSG00000177453	5:43122269:T:A	28	11	0.293524	0.071289	3.83215e-05	4	4	3	3	2	2	2	4	2	2	4	2	2	2	4	2	2	4	2		2	4	4	2	2	2	2	2	4
B_memory	ENSG00000177556	5:151842056:TAA:T	28	16	-0.0691377	0.0116091	2.59322e-09	3	3	3	2	3	2	2	3	2	2	3	3	3	2	3	3	2	3	3		2	3	4	3	2	2	2	2	4
B_memory	ENSG00000177721	5:42996467:GGTTTT:G	28	17	0.136035	0.0172852	3.54536e-15	3	3	3	3	3	2	4	3	2	2	4	4	3	2	3	4	2	4	3		2	3	3	2	2	2	2	2	4
B_memory	ENSG00000177738	5:42988200:G:A	28	15	0.0669219	0.0127368	1.48656e-07	3	4	3	4	3	2	3	2	2	2	3	3	3	2	4	2	2	3	3		2	2	3	2	2	2	3	2	4
B_memory	ENSG00000178996	5:54644625:T:TA	28	16	0.136448	0.0212148	1.2617e-10	4	4	3	4	2	2	3	2	2	2	3	3	4	2	4	4	3	4	3		2	3	3	2	2	2	2	2	4
B_memory	ENSG00000183323	5:69327094:CT:C	28	17	0.105511	0.0191263	3.45703e-08	3	3	3	2	3	2	3	3	2	2	3	3	2	2	3	3	2	3	3		2	3	3	3	2	2	3	2	3
B_memory	ENSG00000183474	5:69465607:A:C	28	18	-0.0728378	0.0162917	7.79084e-06	3	3	3	3	3	2	3	3	2	2	3	3	3	2	3	3	2	3	3		2	3	3	4	2	2	2	2	4
B_memory	ENSG00000184840	5:177598762:G:A	28	20	0.0722339	0.00944273	2.01477e-14	4	4	4	4	5	2	4	4	2	2	4	4	4	2	4	3	3	4	4		2	3	3	4	3	2	2	2	5
B_memory	ENSG00000185129	5:140200557:CT:C	28	2	0.0437595	0.0108794	5.76465e-05	2	2	2	2	2	2	2	2	2	2	2	2	2	2	2	2	2	3	2		2	2	2	2	2	2	2	2	3
B_memory	ENSG00000185261	5:94639037:C:CTTTTT	28	18	0.138199	0.031804	1.39056e-05	4	4	3	3	3	2	3	4	2	2	3	4	4	2	4	4	2	3	4		2	3	3	4	2	2	2	2	4
B_memory	ENSG00000186314	5:145760253:T:G	24	15	-0.229016	0.0497925	4.23703e-06	4	1	3	4	3	2	2	1	1	2	3	1	3	2	3	4	2	3	4		2	4	4	4	2	2	4	2	4
B_memory	ENSG00000186468	5:82254224:G:A	28	17	0.0202977	0.0051402	7.85359e-05	4	4	4	4	2	2	4	4	2	2	4	4	4	2	4	4	2	2	3		4	3	4	4	2	2	2	2	4
B_memory	ENSG00000186952	5:110623773:T:G	24	12	0.411635	0.0454658	1.38146e-19	4	4	4	1	3	2	2	3	2	2	4	4	4	2	1	4	2	4	4		2	1	1	2	2	2	2	2	4
B_memory	ENSG00000189045	5:75514559:G:A	28	18	0.402358	0.0465609	5.54611e-18	4	4	4	4	4	2	4	2	2	2	4	4	4	2	4	4	2	4	4		2	4	4	4	4	2	2	2	4
B_memory	ENSG00000196670	5:180832891:C:T	28	17	0.154494	0.0400761	0.000115721	3	3	3	3	3	2	3	3	2	2	3	3	3	2	3	3	2	3	3		2	2	3	3	2	2	2	2	3
B_memory	ENSG00000196743	5:151239432:C:T	28	14	0.356201	0.0204606	7.0401e-68	3	3	3	2	2	2	2	2	2	2	3	3	3	2	3	2	2	4	4		2	4	3	3	3	2	2	2	4
B_memory	ENSG00000197043	5:151149557:G:A	28	27	0.151646	0.00858869	9.07733e-70	3	3	3	3	3	5	3	3	3	3	3	3	3	3	3	3	3	3	4		4	3	3	4	5	4	2	4	5
B_memory	ENSG00000197208	5:132312713:C:T	15	9	0.338082	0.0389245	3.76814e-18	4	3	1	1	1	1	1	4	1	1	1	4	3	1	1	1	1	4	4		1	4	2	2	2	2	2	2	4
B_memory	ENSG00000197226	5:179907857:A:G	28	20	0.167748	0.0186556	2.43134e-19	4	4	4	4	4	2	4	4	2	2	4	4	4	2	4	4	4	4	4		2	4	4	4	3	2	2	2	4	0.25435
B_memory	ENSG00000197375	5:132373185:T:C	28	20	-0.245815	0.0240252	1.43194e-24	3	3	3	3	4	2	3	3	2	2	3	3	3	2	3	3	3	3	3		3	3	3	3	2	2	2	2	4
B_memory	ENSG00000197536	5:132401338:C:T	28	14	0.0266242	0.00762584	0.00048064	3	3	3	3	2	2	3	3	2	2	3	3	2	2	3	3	3	3	2		2	3	2	2	2	2	2	2	3
B_memory	ENSG00000197822	5:69633597:T:C	28	22	-0.292993	0.0308115	1.92107e-21	3	3	3	3	3	2	3	3	3	2	3	3	3	2	3	3	3	3	3		3	3	3	3	4	2	2	2	4
B_memory	ENSG00000198624	5:151215299:T:C	28	14	-0.0567752	0.0105592	7.5793e-08	3	3	3	2	2	2	3	2	2	2	3	3	3	2	3	3	2	3	4		2	3	3	2	2	2	2	2	4
B_memory	ENSG00000198677	5:95489520:TA:T	28	24	0.0649837	0.0129531	5.25223e-07	4	3	4	3	3	4	4	4	4	2	4	4	3	2	3	3	4	3	4		4	3	4	4	3	2	2	3	4
B_memory	ENSG00000198865	5:42740740:T:TA	27	20	0.301974	0.0303424	2.46597e-23	4	4	4	4	4	2	3	3	4	2	4	3	4	2	4	4	2	4	3		3	1	4	4	3	2	2	2	4
B_memory	ENSG00000198939	5:178915619:G:GT	8	6	-0.331543	0.0614905	6.97664e-08	3	3	1	1	1	1	1	1	1	1	1	4	1	1	1	1	1	4	3		1	1	1	1	1	2	2	1	4
B_memory	ENSG00000198961	5:109340795:C:T	28	19	0.0898864	0.0143733	4.00782e-10	4	4	4	3	3	2	4	4	2	2	4	4	4	2	4	4	2	4	4		2	3	3	4	4	2	2	2	4
B_memory	ENSG00000204628	5:181236700:G:A	28	7	-0.0524334	0.0111019	2.32481e-06	2	3	4	3	2	2	2	2	2	2	3	2	4	2	3	2	2	2	2		2	2	2	2	2	2	2	2	4
B_memory	ENSG00000204767	5:170023686:A:G	28	8	0.131289	0.0275285	1.8494e-06	2	3	3	2	2	2	2	2	2	2	3	3	3	2	2	2	2	3	2		2	2	3	2	2	2	2	2	3
B_memory	ENSG00000205302	5:122714265:T:C	28	9	0.0404646	0.0062223	7.86508e-11	2	3	2	2	2	2	2	2	2	2	2	2	2	2	3	3	2	3	4		2	3	3	3	2	2	2	2	4
B_memory	ENSG00000205571	5:70021889:C:T	28	21	-0.28748	0.048304	2.65738e-09	4	4	4	4	4	2	4	3	2	2	4	4	4	2	4	4	3	4	4		4	4	4	4	3	2	2	2	4
B_memory	ENSG00000205572	5:70125128:T:TA	25	10	-0.582294	0.156178	0.000192707	3	3	1	3	2	2	2	2	2	2	3	3	3	2	3	2	2	3	3		2	1	1	2	2	2	2	2	3
B_memory	ENSG00000205838	5:34799306:G:T	24	9	0.248389	0.0501351	7.2555e-07	3	3	2	2	2	2	2	3	2	2	3	3	2	2	3	2	2	3	3		2	1	1	1	2	2	2	1	3
B_memory	ENSG00000213347	5:177310058:C:A	28	12	-0.323738	0.0779253	3.26047e-05	3	3	3	2	2	2	2	2	2	2	3	3	3	2	3	3	2	3	2		2	3	3	2	2	2	2	2	3
B_memory	ENSG00000213523	5:140582582:A:G	28	18	-0.070024	0.00982788	1.04053e-12	3	3	4	3	3	2	3	3	2	2	3	4	3	2	3	3	2	3	4		2	3	3	3	2	2	2	2	4
B_memory	ENSG00000221990	5:424124:T:C	28	16	-0.46169	0.106225	1.38416e-05	3	3	3	2	2	2	3	3	2	2	3	3	3	2	3	2	3	3	3		2	3	3	2	2	2	2	3	3
B_memory	ENSG00000225138	5:469264:A:G	24	19	0.640341	0.0519206	6.0103e-35	4	4	4	1	4	3	4	4	3	2	1	4	4	2	4	4	4	1	4		4	3	3	1	2	2	4	2	4
B_memory	ENSG00000228716	5:80654344:C:CTGGCGCGTCCCGCCCAGGT	22	16	-0.162467	0.0187546	4.6048e-18	1	1	3	3	3	3	3	3	2	2	1	3	3	2	1	3	3	1	4		4	1	3	3	2	2	3	2	4
B_memory	ENSG00000230561	5:128035896:A:G	23	12	-0.147243	0.038038	0.000108416	4	3	3	3	3	2	3	3	2	1	1	3	3	2	1	2	2	3	3		2	1	1	2	2	2	2	2	4
B_memory	ENSG00000233006	5:132374758:CAAA:C	28	23	-0.194568	0.0183745	3.35157e-26	3	3	3	3	3	2	3	3	3	3	3	3	3	2	3	3	3	4	3		3	3	3	3	3	2	2	2	4
B_memory	ENSG00000233828	5:87021637:CTT:C	9	1	-0.155954	0.0357836	1.31103e-05	1	1	1	1	1	2	1	1	2	2	1	1	1	2	1	2	1	2	2		2	1	1	1	1	1	1	1	2
B_memory	ENSG00000233937	5:181246429:A:C	28	8	-0.0808131	0.0195214	3.47749e-05	3	2	2	2	2	2	2	2	2	2	4	2	2	2	4	4	2	3	2		2	4	4	2	2	2	2	2	4
B_memory	ENSG00000234284	5:179024396:C:T	27	18	0.228452	0.0437971	1.82676e-07	4	3	3	3	3	2	3	3	2	2	3	4	3	2	4	3	2	4	3		1	3	4	4	2	2	2	2	4
B_memory	ENSG00000235635	5:56877520:AT:A	28	12	0.243473	0.0550378	9.70086e-06	3	3	3	2	2	2	3	2	2	2	3	3	3	2	3	2	2	3	4		2	2	3	2	2	2	2	2	4
B_memory	ENSG00000237705	5:56892976:T:A	28	11	-0.0483595	0.0124933	0.000108458	4	4	3	2	4	2	2	2	2	2	3	3	4	2	3	2	2	3	3		2	2	2	2	2	2	2	2	4
B_memory	ENSG00000238160	5:132478399:C:G	26	16	-0.174368	0.0390594	8.03744e-06	3	3	3	3	3	2	3	3	2	2	3	1	3	2	3	3	3	3	3		2	2	3	2	2	2	2	1	3
B_memory	ENSG00000244945	5:179580250:T:A	28	17	0.231023	0.0411861	2.03199e-08	4	4	4	4	4	2	3	3	2	2	4	4	4	2	4	2	2	4	3		2	4	3	4	2	2	2	2	4
B_memory	ENSG00000245556	5:78332447:G:A	28	17	-0.225181	0.0444693	4.11114e-07	4	4	4	3	4	2	2	3	2	2	4	4	4	2	4	4	2	4	4		2	4	4	2	3	2	2	2	4
B_memory	ENSG00000245937	5:128072991:C:T	28	19	0.0464851	0.00740649	3.46804e-10	4	4	4	4	4	2	4	3	2	2	3	4	4	2	4	4	4	3	4		2	4	4	4	2	2	2	2	4
B_memory	ENSG00000246334	5:177440942:A:G	28	26	0.515946	0.0281801	7.03103e-75	4	4	4	4	3	3	4	4	3	3	4	4	4	2	4	4	4	4	4		4	4	4	3	4	3	3	2	4
B_memory	ENSG00000246422	5:141546518:T:C	28	23	0.591423	0.0473981	9.86774e-36	4	4	4	4	4	4	4	4	2	3	4	4	3	4	4	4	4	3	4		4	4	4	3	2	2	2	2	4
B_memory	ENSG00000247121	5:96795334:C:A	28	6	-0.0686497	0.01605	1.89225e-05	3	3	2	2	2	2	2	2	2	2	2	3	2	2	2	3	2	3	2		2	2	2	2	2	2	2	2	3
B_memory	ENSG00000247572	5:81305595:C:CAA	28	21	-0.343051	0.0307517	6.73102e-29	3	3	4	4	4	2	3	3	2	2	3	4	4	2	4	4	3	3	3		2	3	3	3	4	2	3	2	4
B_memory	ENSG00000247679	5:177708319:T:G	28	7	-0.120314	0.024251	7.00554e-07	3	3	2	2	2	2	2	2	2	2	2	3	3	2	2	2	2	3	3		2	2	2	2	2	2	2	2	3
B_memory	ENSG00000247828	5:88305802:G:A	28	15	0.0906645	0.0132254	7.11479e-12	3	3	4	3	4	2	3	4	2	2	4	3	4	2	4	3	2	3	4		2	2	2	2	2	2	2	2	4
B_memory	ENSG00000248092	5:43630614:A:G	28	12	0.119357	0.040637	0.00331236	3	3	3	3	3	2	2	2	2	2	3	3	2	2	3	3	2	3	3		2	2	2	2	2	2	2	2	3
B_memory	ENSG00000248268	5:111215415:T:C	17	9	-0.365867	0.0407708	2.86605e-19	3	3	3	4	2	2	2	3	2	2	4	3	3	2	1	1	2	1	1		2	1	1	1	1	1	1	1	4
B_memory	ENSG00000248275	5:181259493:AG:A	28	19	-0.123911	0.0158451	5.2764e-15	4	4	3	4	4	2	4	4	2	2	4	4	4	2	4	4	4	4	4		2	4	4	4	2	2	2	2	4
B_memory	ENSG00000248367	5:180293429:T:G	28	15	-0.120669	0.0245389	8.76712e-07	4	4	4	4	4	2	4	3	2	2	4	4	4	2	4	3	2	4	3		2	2	2	2	2	2	2	2	4
B_memory	ENSG00000248445	5:116381519:G:A	28	17	-0.102254	0.0236882	1.58389e-05	3	3	3	3	3	2	3	3	2	2	3	3	3	2	3	2	2	4	3		2	3	3	3	2	2	2	2	4
B_memory	ENSG00000248473	5:181205744:TC:T	17	11	-0.267736	0.0451065	2.92715e-09	3	3	3	3	3	2	3	2	2	1	3	3	3	2	3	1	2	1	1		1	1	1	1	1	1	2	1	3
B_memory	ENSG00000248489	5:99008776:C:CA	28	11	-0.079352	0.0186465	2.08492e-05	3	3	3	2	2	2	2	2	2	2	3	3	2	2	3	2	2	3	3		2	3	2	3	2	2	2	2	3
B_memory	ENSG00000248544	5:157381529:C:CA	27	12	0.118782	0.0306748	0.000107813	3	3	3	3	3	2	2	2	2	2	3	3	2	2	3	2	2	3	3		2	1	3	2	2	2	2	2	3
B_memory	ENSG00000248693	5:18768192:G:GGTGT	28	8	-0.218723	0.0539844	5.08691e-05	3	2	3	2	2	2	2	3	2	2	3	2	3	2	3	3	2	2	2		2	2	2	2	2	2	2	2	3
B_memory	ENSG00000248734	5:96787789:T:C	28	18	-0.126902	0.0259661	1.02267e-06	3	3	3	3	3	2	3	3	2	2	3	3	3	2	3	2	2	3	3		2	3	3	3	2	2	3	2	3
B_memory	ENSG00000248758	5:97151191:G:T	11	8	0.538777	0.0580855	1.76638e-20	1	1	1	1	1	1	1	1	1	1	1	4	1	1	1	1	1	3	4		2	1	4	4	4	2	4	2	4
B_memory	ENSG00000249061	5:87176332:ATTC:A	9	2	0.293097	0.0738123	7.16197e-05	1	1	1	1	1	2	1	2	2	1	1	2	1	2	1	2	1	1	3		2	1	1	1	1	1	1	1	3
B_memory	ENSG00000249085	5:72821457:A:T	9	3	-0.252177	0.0679489	0.000206215	1	1	1	1	1	1	1	1	1	1	1	2	1	1	1	1	1	3	1		2	1	1	2	3	2	2	2	3
B_memory	ENSG00000249236	5:56028850:T:C	28	12	0.0968367	0.0227504	2.07673e-05	3	3	2	2	3	2	2	2	2	2	3	3	3	2	3	2	2	3	3		2	3	2	3	2	2	2	2	3
B_memory	ENSG00000249437	5:71056858:G:C	28	20	0.263489	0.0164273	6.74832e-58	4	4	4	4	4	2	4	4	4	2	4	4	4	2	4	4	2	4	3		2	3	3	3	4	2	2	2	4
B_memory	ENSG00000249476	5:109344169:T:TTTAA	28	21	-0.224921	0.0200093	2.56999e-29	4	4	4	3	3	2	4	3	2	2	4	3	3	2	3	3	4	4	3		3	4	4	4	3	2	2	2	4
B_memory	ENSG00000249494	5:119060533:C:T	23	9	-0.38122	0.0562359	1.21055e-11	4	4	2	1	2	2	3	2	2	2	1	4	4	2	1	2	2	4	4		2	1	1	4	2	2	2	2	4
B_memory	ENSG00000249713	5:76607486:A:G	21	9	1.66521	0.081098	1.084e-93	3	1	3	2	1	2	3	3	2	2	3	1	1	2	3	2	2	1	3		3	1	1	2	2	2	2	2	3
B_memory	ENSG00000249738	5:159574403:A:C	19	7	-0.0617839	0.0107164	8.14907e-09	3	1	3	1	1	2	1	3	3	2	1	1	3	2	1	1	2	2	3		2	2	2	2	1	2	2	2	3
B_memory	ENSG00000249915	5:287792:A:G	28	19	0.0765754	0.0140809	5.38086e-08	3	3	3	3	3	2	3	3	3	2	3	3	3	2	3	3	2	3	3		2	3	3	3	2	2	2	2	3
B_memory	ENSG00000250015	5:116304906:C:G	27	11	0.189535	0.044524	2.07268e-05	3	3	2	2	3	2	3	2	2	2	3	3	3	2	3	2	2	3	3		2	1	2	2	2	2	2	2	3
B_memory	ENSG00000250069	5:140175281:G:C	12	5	0.366402	0.0727912	4.81337e-07	1	1	1	1	1	2	1	1	1	1	1	1	4	2	1	1	1	1	4		2	4	1	2	2	2	2	3	4
B_memory	ENSG00000250101	5:178007005:G:T	26	12	-0.266784	0.0329878	6.09747e-16	3	3	3	2	3	2	2	3	2	2	3	3	3	2	3	2	2	3	3		2	1	1	2	2	2	2	2	3
B_memory	ENSG00000250155	5:36700748:TA:T	18	8	-0.174718	0.0230993	3.91482e-14	1	3	1	1	1	2	1	1	1	2	1	4	1	1	3	2	2	4	4		2	3	4	2	2	2	2	2	4
B_memory	ENSG00000250331	5:97423552:C:T	10	8	0.705144	0.0961541	2.24267e-13	1	1	1	1	1	1	1	1	1	1	1	1	1	1	1	1	1	3	4		3	4	1	3	3	3	2	2	4
B_memory	ENSG00000250383	5:108745116:C:T	22	2	0.147972	0.0335806	1.05069e-05	2	1	2	1	1	2	2	2	2	2	3	1	2	2	1	2	2	2	2		2	1	2	2	2	2	2	2	3
B_memory	ENSG00000250820	5:176043799:T:C	25	12	0.240066	0.0527104	5.25246e-06	3	3	3	3	3	2	2	3	2	2	3	3	3	2	1	1	2	3	2		2	1	2	2	2	3	2	2	3
B_memory	ENSG00000250909	5:176341750:GTGATGA:G	25	15	0.30925	0.0447114	4.62713e-12	4	4	3	4	4	2	3	3	2	1	3	4	3	2	3	2	2	3	4		3	1	1	2	2	2	2	2	4
B_memory	ENSG00000251076	5:112229987:C:CAAAAAAAA	8	4	0.427183	0.0699983	1.04247e-09	1	1	1	2	1	1	2	1	1	1	3	1	1	1	4	1	2	1	3		2	1	1	1	1	1	1	1	4
B_memory	ENSG00000251187	5:112307920:T:C	8	4	0.306769	0.0426816	6.60363e-13	1	1	1	2	1	1	2	1	1	1	3	1	1	1	3	1	2	1	3		2	1	1	1	1	1	1	1	3
B_memory	ENSG00000251314	5:95991497:GTT:G	28	5	0.443839	0.104581	2.19615e-05	2	3	2	2	2	2	2	2	2	2	3	3	2	2	3	2	2	2	2		2	2	2	2	2	2	2	2	3
B_memory	ENSG00000251330	5:148430149:A:AT	13	5	0.247988	0.0546344	5.65097e-06	1	1	1	1	1	2	1	1	2	1	1	4	1	2	1	1	1	4	1		2	1	2	2	2	3	2	3	4
B_memory	ENSG00000251414	5:176351197:T:C	26	16	-0.310131	0.0396722	5.39549e-15	4	3	3	3	3	2	3	3	2	2	4	3	4	2	4	3	2	4	4		2	1	1	3	2	2	2	2	4
B_memory	ENSG00000251513	5:97178535:A:C	28	24	0.440291	0.0452532	2.2569e-22	3	3	3	3	3	2	4	4	2	2	4	4	4	2	3	4	4	3	4		3	3	3	3	3	3	4	4	4
B_memory	ENSG00000251538	5:122693395:GA:G	3	2	0.215804	0.0488177	9.84254e-06	1	1	1	1	1	1	1	1	1	1	1	1	1	1	1	1	1	4	2		1	1	1	1	1	1	1	1	4
B_memory	ENSG00000251556	5:146146532:CAA:C	28	17	0.147405	0.0316217	3.13897e-06	3	3	3	2	4	2	3	3	2	2	4	3	3	2	3	2	2	3	3		2	3	2	3	3	2	4	2	4
B_memory	ENSG00000251629	5:20856410:A:G	28	12	-0.220619	0.0403215	4.46252e-08	3	3	2	2	3	2	3	2	2	2	3	4	2	2	3	2	2	3	3		2	4	3	2	2	2	2	2	4
B_memory	ENSG00000251675	5:80112645:A:G	28	16	-0.224744	0.044071	3.40389e-07	3	3	3	3	3	2	3	3	2	2	3	3	3	2	3	2	2	3	2		2	3	3	3	2	2	2	2	3
B_memory	ENSG00000253298	5:159480640:T:C	5	1	0.36741	0.0373995	8.88285e-23	1	1	1	1	1	2	1	1	1	1	1	1	1	1	1	1	1	1	1		1	1	1	2	1	2	1	2	2
B_memory	ENSG00000253519	5:157539007:T:A	7	2	0.167474	0.0471279	0.000380005	1	1	1	1	1	1	1	1	1	1	1	1	1	1	1	1	1	3	2		2	1	1	1	2	2	1	2	3
B_memory	ENSG00000253811	5:158941789:T:A	3	3	0.0901816	0.0222834	5.18708e-05	1	1	1	1	1	1	1	1	1	1	1	1	1	1	1	1	1	3	3		1	1	1	1	1	1	1	1	3
B_memory	ENSG00000253846	5:141439190:C:CA	5	2	-0.22437	0.0580184	0.000110081	1	1	1	1	1	1	1	1	1	1	1	1	1	1	3	1	1	1	1		2	1	1	1	2	1	2	1	3
B_memory	ENSG00000254099	5:141980686:CAG:C	24	19	-0.510774	0.0487418	1.07677e-25	3	3	3	3	4	3	3	1	2	1	3	4	3	2	3	4	3	3	4		1	1	3	3	2	2	3	2	4
B_memory	ENSG00000259802	5:10230006:T:C	27	7	-0.134579	0.0389928	0.000557756	3	3	2	1	2	2	2	2	2	2	2	2	2	2	3	3	2	2	3		2	3	2	2	2	2	2	2	3
B_memory	ENSG00000260192	5:124937827:T:C	6	3	0.280607	0.0346325	5.38759e-16	1	1	1	1	1	2	1	1	1	1	1	1	1	1	1	1	1	1	4		4	1	1	1	2	2	1	1	4
B_memory	ENSG00000268223	5:116035831:T:C	5	2	-0.516114	0.0498437	3.98646e-25	1	1	1	1	1	1	1	1	1	1	1	1	1	1	1	1	1	1	1		1	1	4	2	1	2	1	2	4
B_memory	ENSG00000272109	5:96787817:C:CAT	25	17	-0.233116	0.0412938	1.64891e-08	3	3	3	3	3	2	3	3	2	2	3	3	3	2	3	3	2	1	3		3	3	1	4	2	2	2	1	4
B_memory	ENSG00000273841	5:69288877:T:C	28	6	-0.0448682	0.0108961	3.82445e-05	3	3	3	2	2	2	2	2	2	2	2	2	2	2	2	2	2	2	3		2	3	2	2	2	2	2	2	3
B_memory	ENSG00000275765	5:151747069:CT:C	15	5	-0.218834	0.0532373	3.94744e-05	1	4	1	1	1	2	1	1	1	1	1	2	1	2	1	1	2	4	1		2	3	3	2	2	2	2	2	4
B_memory	ENSG00000278970	5:180831495:G:C	28	14	-0.148297	0.0293575	4.38584e-07	4	3	4	3	2	2	3	4	2	2	3	2	3	2	4	2	2	4	3		2	3	3	2	2	2	2	2	4
B_memory	ENSG00000281357	5:91479275:A:G	28	16	0.125557	0.0319279	8.40611e-05	3	3	3	3	3	2	3	3	2	2	4	4	2	2	3	2	2	3	3		2	3	3	3	2	2	2	2	4
B_memory	ENSG00000285967	5:36787860:G:A	28	20	0.0984923	0.0190759	2.428e-07	4	4	4	3	4	2	3	3	2	2	4	4	3	2	4	3	4	3	3		2	3	3	4	2	3	2	2	4
B_memory	ENSG00000286271	5:42855867:A:G	23	10	0.236918	0.056717	2.95132e-05	3	3	2	2	2	2	3	2	2	2	3	3	3	2	3	2	2	3	3		1	1	1	1	2	1	2	2	3
B_memory	ENSG00000286656	5:42991938:G:A	28	20	0.164162	0.0246224	2.60748e-11	4	4	4	4	4	2	3	4	3	2	4	4	4	2	4	3	2	4	4		3	3	4	3	2	2	2	2	4
B_memory	ENSG00000286828	5:97151191:G:T	5	5	0.462085	0.0813552	1.3482e-08	1	1	1	1	1	1	1	1	1	1	1	1	1	1	1	1	1	3	4		1	1	1	1	4	1	4	1	4
B_memory	ENSG00000287263	5:42976161:G:GT	28	21	-0.0661137	0.0129858	3.5577e-07	3	3	4	4	4	2	4	4	4	2	4	3	3	2	4	4	3	3	4		2	3	3	5	2	2	3	2	5
B_memory	ENSG00000288764	5:159324095:C:CATT	22	5	-0.161456	0.0431801	0.000184649	3	3	2	1	2	2	2	2	2	2	2	3	2	2	2	2	2	2	2		2	1	1	1	2	1	3	1	3
B_memory	ENSG00000288965	5:111215415:T:C	16	10	-0.291922	0.0506279	8.1158e-09	3	3	3	3	3	2	2	3	2	1	3	5	3	2	1	1	2	1	1		2	1	1	1	1	1	1	1	5
B_memory	ENSG00000289056	5:50608338:A:G	26	15	0.197736	0.0373588	1.20395e-07	4	4	3	4	3	2	2	3	2	2	3	4	4	2	4	2	2	4	4		2	4	1	4	2	2	2	1	4
B_memory	ENSG00000289260	5:108730979:G:A	14	6	-0.132883	0.0190502	3.04922e-12	1	1	1	1	1	1	1	1	1	2	1	1	1	1	1	4	2	3	3		2	3	3	2	2	2	2	2	4
B_memory	ENSG00000289306	5:142159774:C:A	28	10	0.104644	0.0303073	0.000554844	3	3	2	2	2	2	2	2	2	2	4	3	2	2	3	2	2	3	3		2	3	3	2	2	2	2	2	4
B_memory	ENSG00000290020	5:131214546:A:G	22	8	-0.363337	0.0225177	1.43272e-58	3	3	2	1	1	2	1	2	2	2	1	2	2	2	1	2	2	3	3		2	3	1	3	3	2	2	2	3
B_memory	ENSG00000290027	5:112529800:A:G	4	4	0.242736	0.0199577	4.91892e-34	1	1	1	1	1	3	1	1	1	1	1	1	1	1	1	1	1	1	4		4	1	1	1	1	1	1	1	4
B_memory	ENSG00000290548	5:34221884:G:A	28	25	-0.145312	0.00948069	5.03923e-53	4	4	4	3	4	2	3	3	3	3	4	4	3	2	4	4	3	4	4		4	3	3	3	4	3	4	2	4
B_memory	ENSG00000290560	5:69631849:T:C	28	23	0.114006	0.013083	2.9317e-18	4	4	4	4	4	2	4	4	3	2	4	3	4	2	4	4	3	4	4		3	4	4	4	3	2	3	2	4
B_memory	ENSG00000290968	5:177695774:G:A	28	17	-0.158291	0.0136626	4.86946e-31	3	3	3	2	3	2	3	3	2	2	3	3	3	2	3	3	2	3	3		2	3	3	3	2	2	2	2	3
B_memory	ENSG00000291055	5:1600623:T:A	28	18	-0.167082	0.0186017	2.65653e-19	3	3	3	3	3	2	4	3	2	2	3	4	3	2	3	3	2	4	3		2	5	5	5	2	2	2	2	5
B_memory	ENSG00000291079	5:1593941:A:G	28	19	-0.163792	0.0146437	4.82098e-29	3	4	4	3	3	2	4	4	2	2	4	4	4	2	4	4	3	4	4		2	3	3	3	2	2	2	2	4
B_memory	ENSG00000291102	5:21527925:G:A	28	24	0.143564	0.0113332	8.94469e-37	4	4	4	3	4	2	4	3	3	3	4	3	3	2	4	4	3	3	3		3	4	3	3	4	2	3	2	4
B_memory	ENSG00000291113	5:177826079:C:CA	28	24	-0.309758	0.0178833	3.26326e-67	3	3	3	3	3	3	3	3	2	2	3	3	3	3	3	3	3	3	3		3	3	3	3	3	2	3	2	3
B_memory	ENSG00000291220	5:70442717:T:A	28	27	-0.538804	0.0296358	7.31801e-74	4	4	4	4	3	4	4	4	3	4	4	4	4	3	4	4	4	4	3		3	4	4	4	4	3	4	2	4
B_memory	ENSG00000291283	5:177629174:A:AT	28	20	-0.206489	0.0138543	3.09022e-50	3	4	3	3	3	2	5	3	3	2	3	4	3	2	3	3	2	3	3		2	3	3	3	4	2	2	2	5
B_memory	ENSG00000001036	6:143443150:A:AT	28	11	-0.0725672	0.0184072	8.06911e-05	3	4	2	3	2	2	2	4	2	2	3	2	2	2	4	2	2	3	3		2	4	3	2	2	2	2	2	4
B_memory	ENSG00000001084	6:53543991:A:G	28	8	0.0569615	0.0122472	3.3037e-06	3	3	2	3	2	2	2	2	2	2	2	2	2	2	2	2	2	3	4		2	3	3	2	2	2	2	2	4
B_memory	ENSG00000001561	6:46153796:A:G	28	20	-0.180524	0.0411475	1.14796e-05	3	3	3	3	3	2	3	2	2	2	3	3	3	2	3	3	3	3	3		3	3	3	3	3	2	2	2	3
B_memory	ENSG00000005700	6:82249191:CAA:C	28	6	0.0530005	0.0139618	0.000146981	3	2	2	2	2	2	2	2	2	2	3	2	2	2	3	2	2	2	2		2	3	3	2	2	2	2	2	3
B_memory	ENSG00000007944	6:16175064:A:G	28	16	-0.0476231	0.00935641	3.58274e-07	3	3	2	2	3	2	3	3	2	2	4	3	3	2	3	3	2	3	3		2	3	4	3	2	2	2	2	4
B_memory	ENSG00000008018	6:170572042:T:C	28	16	-0.0279035	0.00638693	1.24906e-05	3	4	3	3	3	2	3	2	2	2	3	2	2	2	4	3	2	3	4		2	5	5	3	3	2	2	2	5
B_memory	ENSG00000008083	6:15244846:A:G	27	14	-0.075912	0.0110523	6.49208e-12	3	3	3	3	3	2	3	3	2	2	3	3	2	2	3	3	2	4	3		2	1	2	2	2	2	2	2	4
B_memory	ENSG00000009413	6:111568251:G:A	28	11	-0.0331121	0.00602465	3.88263e-08	3	3	2	3	2	2	2	3	2	2	3	2	2	2	3	2	2	3	4		2	3	3	2	2	2	2	2	4
B_memory	ENSG00000010017	6:13712867:A:G	28	6	-0.0607246	0.00852783	1.07334e-12	3	2	2	2	2	2	2	3	2	2	3	2	2	2	3	2	2	2	2		2	2	3	2	2	2	2	2	3
B_memory	ENSG00000010030	6:36386735:C:G	13	13	0.39419	0.0333282	2.81358e-32	4	1	4	4	4	3	4	4	1	1	1	1	1	4	1	1	4	1	1		1	4	4	4	1	1	1	1	4
B_memory	ENSG00000010818	6:142808595:T:C	27	17	0.0894961	0.0233955	0.000130585	3	3	3	3	3	2	3	3	2	2	3	3	3	2	3	3	2	3	3		2	1	3	3	2	2	2	2	3
B_memory	ENSG00000012660	6:53445269:G:A	28	20	0.0461657	0.00688669	2.03344e-11	3	3	3	3	3	2	3	3	3	2	3	3	3	2	3	3	2	3	3		2	3	4	3	2	2	3	2	4
B_memory	ENSG00000013392	6:83298931:GTTTTTTTTTTTTTT:G	25	5	0.58169	0.132307	1.10002e-05	3	3	2	2	2	2	2	2	2	1	3	2	2	2	1	1	2	2	2		2	3	2	2	2	2	2	2	3
B_memory	ENSG00000014123	6:96531248:CAT:C	28	19	0.0428045	0.01127	0.000145805	3	3	3	3	3	2	3	3	2	2	3	3	3	2	3	3	3	3	3		2	4	3	2	3	2	2	2	4
B_memory	ENSG00000021355	6:2841905:C:T	28	21	-0.0422871	0.00834993	4.09756e-07	3	3	3	3	3	2	3	3	2	2	3	3	3	2	3	3	2	4	3		3	4	3	3	2	3	3	2	4	0.0024
B_memory	ENSG00000023892	6:35254233:T:C	28	16	0.0808246	0.0102575	3.2849e-15	4	3	2	2	2	2	2	5	2	2	3	3	3	2	3	3	2	4	3		2	4	4	4	3	3	2	2	5
B_memory	ENSG00000025039	6:89357353:T:C	24	10	0.42295	0.0512095	1.46654e-16	3	3	2	2	1	2	1	2	2	2	3	3	2	2	1	3	2	1	4		2	3	3	3	2	2	2	2	4
B_memory	ENSG00000026297	6:166956742:T:C	28	27	0.0445818	0.00537255	1.05821e-16	4	4	3	3	4	4	3	4	4	4	4	4	4	3	4	4	4	4	4		3	3	5	4	3	4	3	2	5	0.1467
B_memory	ENSG00000026950	6:26396272:A:G	28	21	0.121255	0.0119302	2.87925e-24	4	3	4	4	3	2	4	4	3	2	4	3	3	2	4	4	2	3	3		3	3	3	3	2	2	3	2	4
B_memory	ENSG00000027697	6:137219198:C:T	28	18	-0.0544842	0.0140431	0.000104548	3	3	3	3	3	2	3	3	2	2	3	3	3	2	3	3	2	4	4		2	3	3	4	2	2	2	2	4	-0.029
B_memory	ENSG00000028839	6:134002257:T:C	28	4	0.23535	0.0590249	6.68284e-05	2	2	2	2	2	2	2	2	2	2	2	3	2	2	3	3	2	2	2		2	2	2	2	2	2	2	2	3
B_memory	ENSG00000029639	6:155314859:T:C	28	17	0.0564724	0.0124305	5.5447e-06	3	3	3	2	3	2	3	3	2	2	3	3	3	2	4	3	2	3	3		2	4	4	4	2	2	2	2	4	0.06385
B_memory	ENSG00000031691	6:49365913:A:G	28	19	0.625321	0.10644	4.23142e-09	4	4	4	3	4	2	4	4	2	2	4	4	4	2	4	3	4	4	4		3	3	3	2	2	2	2	2	4
B_memory	ENSG00000047579	6:15662660:G:A	28	20	0.101235	0.0118705	1.48512e-17	4	4	4	3	4	2	3	3	2	2	3	4	4	2	3	3	3	4	4		2	4	4	4	3	2	2	2	4	0.4558
B_memory	ENSG00000048544	6:42220164:A:G	28	17	0.0883329	0.015009	3.97266e-09	3	3	4	2	4	2	3	4	2	2	3	3	3	2	3	3	2	3	3		2	3	3	3	2	2	2	2	4
B_memory	ENSG00000050393	6:13794289:C:A	28	7	-0.0546217	0.0126414	1.55417e-05	4	4	2	2	3	2	2	2	2	2	4	2	2	2	2	2	2	2	3		2	2	2	3	2	2	2	2	4
B_memory	ENSG00000051620	6:138400627:T:C	28	26	-0.299644	0.017962	1.76723e-62	4	4	4	4	4	3	4	4	4	2	4	3	4	3	4	4	3	3	4		4	3	4	3	3	3	2	3	4
B_memory	ENSG00000053328	6:110264132:A:C	28	16	-0.450384	0.068058	3.64958e-11	3	3	4	4	2	2	3	3	2	2	4	3	4	2	4	3	2	4	3		2	3	3	2	2	2	2	2	4
B_memory	ENSG00000055211	6:149558971:T:C	28	19	-0.133513	0.00895187	2.64972e-50	3	4	4	4	4	2	3	4	3	2	3	3	4	2	3	3	2	3	3		2	3	4	4	2	2	2	2	4
B_memory	ENSG00000056972	6:111574711:C:G	28	11	-0.132318	0.0154368	1.02065e-17	3	3	3	2	2	2	3	2	2	2	3	3	3	2	3	2	2	4	4		2	2	2	2	2	2	2	2	4
B_memory	ENSG00000060762	6:166286616:A:G	28	16	0.0429861	0.0113538	0.000153056	3	3	2	2	2	2	3	3	2	2	3	3	3	2	3	3	2	3	2		2	3	3	3	3	2	3	2	3
B_memory	ENSG00000065060	6:34848950:AT:A	28	18	0.0643201	0.0147429	1.28418e-05	3	3	3	3	4	2	3	3	3	2	3	3	3	2	3	2	2	2	4		2	3	3	3	3	2	2	2	4
B_memory	ENSG00000065308	6:52657996:A:AAC	28	12	-0.0967065	0.0227302	2.09477e-05	3	3	3	2	3	2	2	2	3	2	3	3	2	2	3	2	2	2	2		2	3	3	3	2	2	2	2	3
B_memory	ENSG00000066379	6:30012413:C:T	28	23	0.134517	0.0264907	3.81669e-07	3	4	4	3	4	4	4	3	2	2	4	3	3	3	4	3	3	4	3		3	4	4	3	2	3	2	2	4
B_memory	ENSG00000066651	6:126038437:C:CA	28	7	-0.0435163	0.0109728	7.31389e-05	3	3	2	2	4	2	2	2	2	2	3	2	4	2	3	2	2	2	2		2	2	2	2	2	2	2	2	4
B_memory	ENSG00000071242	6:166930637:A:C	28	23	-0.235231	0.0268562	1.97144e-18	3	3	3	3	3	2	3	3	3	2	3	3	3	2	3	3	3	3	4		2	3	4	3	3	3	3	2	4
B_memory	ENSG00000079691	6:25407405:AT:A	27	25	-0.649761	0.0249053	4.8246e-150	3	3	3	3	3	3	3	3	3	3	3	3	3	3	3	3	3	4	1		4	3	3	3	3	2	3	2	4
B_memory	ENSG00000079819	6:131073414:G:A	27	10	0.0522154	0.0128966	5.14874e-05	3	3	2	2	3	2	2	2	2	2	3	2	2	2	3	2	2	3	4		2	1	3	3	2	2	2	2	4
B_memory	ENSG00000079931	6:132374173:A:G	5	5	-0.179288	0.0286327	3.80898e-10	1	1	1	1	1	1	1	1	1	1	1	1	1	1	1	1	1	3	3		3	1	1	1	3	1	1	1	3
B_memory	ENSG00000079950	6:132420360:T:C	28	10	0.0396082	0.0112833	0.000447517	3	2	2	3	3	2	3	2	2	2	3	2	3	2	3	2	2	3	3		2	2	2	2	2	2	2	2	3
B_memory	ENSG00000080007	6:73412432:G:A	28	17	-0.16412	0.0370008	9.18229e-06	3	3	3	3	3	2	3	3	2	2	3	3	3	2	3	2	2	3	3		2	3	3	2	2	3	2	2	3
B_memory	ENSG00000080546	6:108965371:C:CT	28	10	0.0669717	0.0183468	0.000261917	3	5	3	2	5	2	2	2	2	2	3	5	2	2	3	2	2	2	4		2	4	2	2	2	2	2	2	5
B_memory	ENSG00000082293	6:69849706:G:A	12	4	-0.0725886	0.0138731	1.67374e-07	1	1	1	1	1	2	1	1	3	1	1	1	1	2	1	1	2	3	3		2	1	1	2	2	2	2	1	3
B_memory	ENSG00000083097	6:83198835:TTATTA:T	28	21	-0.125415	0.01353	1.87173e-20	3	3	3	3	3	2	3	3	3	2	3	3	3	2	3	3	2	3	3		3	3	3	3	3	2	2	2	3
B_memory	ENSG00000085377	6:105306431:C:A	28	11	-0.0978174	0.0226683	1.59482e-05	3	3	2	3	2	2	2	2	2	2	3	3	2	2	3	3	2	3	3		2	3	2	2	2	2	2	2	3
B_memory	ENSG00000085382	6:104727835:T:A	28	12	-0.0820429	0.015799	2.07007e-07	4	3	2	2	3	2	2	2	2	2	3	2	4	2	3	2	3	3	4		2	3	2	2	3	2	2	2	4
B_memory	ENSG00000091831	6:151689119:A:G	28	16	-0.189532	0.0286294	3.58715e-11	3	4	4	3	4	2	4	4	2	2	4	4	4	2	3	2	2	4	2		5	3	2	3	2	2	2	2	5
B_memory	ENSG00000092820	6:158742912:G:C	28	15	-0.0335151	0.00852652	8.4704e-05	3	3	3	2	3	2	2	3	2	2	3	3	3	2	3	3	2	3	2		2	3	3	3	2	2	2	2	3
B_memory	ENSG00000093144	6:127307993:T:C	28	10	-0.0975841	0.00915433	1.56803e-26	3	4	2	2	2	2	2	2	2	2	3	2	3	2	3	2	2	4	4		2	3	2	3	2	2	2	2	4
B_memory	ENSG00000095951	6:12129205:G:C	28	17	-0.039409	0.00970691	4.90948e-05	3	3	3	3	3	2	3	3	2	2	3	3	3	2	3	2	2	3	3		2	3	3	3	2	2	2	2	3
B_memory	ENSG00000096060	6:35821481:G:GTGTGTA	26	9	0.370574	0.0895559	3.50493e-05	3	3	3	2	2	2	2	2	2	2	3	3	3	2	2	2	2	1	2		2	1	3	2	3	2	2	2	3
B_memory	ENSG00000096063	6:35792626:G:C	28	10	0.0375793	0.00908991	3.56239e-05	3	3	3	3	3	2	3	2	2	2	3	2	2	2	3	2	2	3	2		2	2	2	2	2	2	2	2	3
B_memory	ENSG00000096093	6:52401694:T:C	28	13	-0.122232	0.0347782	0.00044041	3	3	3	3	3	2	2	2	2	2	3	3	3	2	3	2	2	4	2		2	3	2	3	2	2	2	2	4
B_memory	ENSG00000096433	6:33620594:C:CT	26	17	-0.0539317	0.0125372	1.69464e-05	3	3	3	3	3	2	3	3	2	2	3	3	3	3	3	3	2	3	4		2	3	1	2	1	2	2	2	4
B_memory	ENSG00000096696	6:7446585:T:C	3	3	0.784115	0.0563644	5.39159e-44	1	1	1	1	1	1	1	1	1	1	1	1	1	1	1	1	1	3	4		1	1	1	1	1	1	1	1	4
B_memory	ENSG00000111801	6:26399358:C:T	28	12	0.103792	0.0302742	0.000607136	3	3	3	2	3	2	3	2	2	2	3	3	3	2	3	3	2	2	2		2	3	2	2	2	2	2	2	3
B_memory	ENSG00000111817	6:116369686:C:T	28	15	-0.219113	0.0136569	6.27792e-58	3	3	3	3	2	2	3	3	2	2	3	2	3	2	3	3	2	4	4		2	3	3	2	2	2	2	2	4
B_memory	ENSG00000111832	6:116530260:T:C	28	19	0.102655	0.0186926	3.98026e-08	4	4	3	4	4	2	4	3	2	2	4	3	4	2	4	3	2	4	4		2	4	3	4	2	4	2	2	4
B_memory	ENSG00000111837	6:10886716:C:T	28	16	0.0893112	0.0245788	0.000279424	3	3	3	3	2	2	3	3	2	2	3	3	3	2	3	3	2	3	3		2	3	3	2	2	2	2	2	3
B_memory	ENSG00000111843	6:10723216:A:C	28	20	0.136811	0.0166801	2.36263e-16	4	4	4	4	4	2	4	4	2	2	4	4	4	2	4	4	2	4	4		2	4	4	4	4	2	4	2	4	0.165
B_memory	ENSG00000111846	6:10533702:T:A	28	16	-0.290305	0.0139643	5.42881e-96	5	5	5	3	2	2	3	4	2	2	5	5	2	2	4	2	2	5	5		2	5	5	5	4	2	2	2	5
B_memory	ENSG00000111850	6:87327949:T:C	28	21	-0.158357	0.0139095	4.97844e-30	3	5	5	5	5	2	5	3	3	2	3	5	5	2	4	4	2	4	3		2	3	5	5	3	2	4	2	5
B_memory	ENSG00000111860	6:118720877:C:T	28	19	-0.0581455	0.00779846	8.91674e-14	3	3	3	3	3	2	3	3	2	2	3	3	3	2	3	3	2	3	3		2	3	3	3	2	3	2	2	3
B_memory	ENSG00000111875	6:118859962:G:A	28	15	0.0658367	0.0173176	0.000143698	3	3	3	2	4	2	3	3	2	2	3	3	3	2	3	2	2	3	3		2	4	3	2	2	2	2	2	4
B_memory	ENSG00000111877	6:118811617:C:T	28	16	0.0444476	0.0124612	0.00036126	4	4	4	2	4	2	3	4	2	2	4	4	4	2	4	4	2	4	3		2	4	4	2	2	2	2	2	4
B_memory	ENSG00000111879	6:118933964:C:CAAAAAAAAA	18	7	0.453856	0.0503441	1.96721e-19	4	4	2	2	2	2	3	2	2	1	3	4	2	2	1	1	2	1	1		2	1	1	1	3	1	2	1	4
B_memory	ENSG00000111880	6:88616525:A:T	28	16	-0.141148	0.00888011	6.87929e-57	3	3	3	3	3	2	3	3	2	2	3	3	3	2	3	2	2	3	3		2	3	3	2	2	2	2	2	3
B_memory	ENSG00000111885	6:119316415:C:T	28	16	0.102666	0.0199435	2.63491e-07	3	3	3	3	3	2	3	3	2	2	3	3	3	2	3	2	2	3	3		2	3	3	2	2	2	2	2	3
B_memory	ENSG00000111886	6:89308837:C:T	13	7	0.503894	0.106316	2.1415e-06	1	1	1	1	1	2	1	1	1	1	1	1	1	2	1	1	1	3	3		3	3	3	3	2	2	2	2	3
B_memory	ENSG00000111897	6:122362295:C:A	28	16	0.0723712	0.0115376	3.5497e-10	4	4	3	3	3	2	3	3	2	2	3	4	4	2	4	3	2	4	4		2	2	3	2	2	2	2	2	4
B_memory	ENSG00000111906	6:125275811:C:T	28	20	-0.0904958	0.0112765	1.01408e-15	3	4	4	3	3	2	4	4	2	2	3	4	4	2	3	3	3	3	4		2	4	4	4	3	2	2	2	4
B_memory	ENSG00000111912	6:125789302:G:A	28	20	-0.364701	0.0154786	9.52915e-123	3	3	3	3	3	2	3	3	2	2	3	3	3	2	3	3	3	4	4		2	3	3	3	3	2	2	2	4
B_memory	ENSG00000111913	6:25005694:GAT:G	27	17	-0.0777109	0.0189654	4.17615e-05	4	3	3	3	4	2	3	3	4	2	3	3	4	2	3	3	2	3	2		2	1	3	3	2	2	2	2	4
B_memory	ENSG00000111962	6:148861333:C:T	28	20	0.0970945	0.0100335	3.774e-22	3	3	3	3	3	2	3	3	2	2	3	3	3	2	3	3	3	3	3		2	3	3	2	3	3	2	2	3
B_memory	ENSG00000112031	6:152992013:C:T	28	15	-0.0676279	0.01443	2.77755e-06	3	3	3	3	3	2	2	4	2	2	4	4	4	2	3	2	2	4	4		2	3	3	2	2	2	2	2	4
B_memory	ENSG00000112062	6:36070162:C:T	28	11	-0.0433143	0.0118959	0.000271461	3	3	3	2	2	2	2	2	2	2	3	3	3	2	3	2	2	3	2		2	3	3	2	2	2	2	2	3
B_memory	ENSG00000112078	6:36448776:G:A	28	14	0.104816	0.0250113	2.78026e-05	3	3	3	2	3	2	2	3	2	2	3	3	3	2	3	2	2	3	3		2	3	3	2	2	2	2	2	3
B_memory	ENSG00000112079	6:36426394:A:G	28	17	-0.0257909	0.00668147	0.00011336	3	4	4	3	3	2	3	2	2	2	4	3	3	2	3	4	2	3	3		2	3	4	3	2	2	2	2	4
B_memory	ENSG00000112110	6:159792984:CTT:C	28	19	-0.0572581	0.0120143	1.88064e-06	3	3	3	3	3	2	3	3	2	3	4	3	3	2	3	3	2	3	4		2	3	3	3	2	2	2	2	4
B_memory	ENSG00000112130	6:37370701:C:CT	28	18	-0.0633053	0.0136542	3.54688e-06	5	5	5	5	5	2	4	5	2	2	5	5	5	2	5	3	2	4	5		2	3	3	2	2	2	5	2	5
B_memory	ENSG00000112137	6:13292197:A:C	28	18	-0.0949416	0.0201279	2.39441e-06	3	3	3	3	3	2	3	3	2	2	3	3	3	2	3	2	2	3	3		2	3	3	3	3	2	2	2	3
B_memory	ENSG00000112139	6:37695848:T:C	22	22	-1.1099	0.0350881	1.34523e-219	4	4	4	4	4	5	4	4	4	3	4	4	4	4	4	4	4	4	4		4	1	1	1	1	1	4	1	5
B_memory	ENSG00000112146	6:53125208:A:G	28	11	0.0443211	0.0101579	1.28155e-05	3	3	3	2	2	2	2	2	2	2	3	3	3	2	3	3	2	3	3		2	2	2	2	2	2	2	2	3
B_memory	ENSG00000112149	6:14095524:G:A	28	11	-0.343414	0.0306168	3.38222e-29	3	3	3	2	4	2	2	2	2	2	2	2	2	2	2	4	2	4	4		2	3	3	2	3	2	2	2	4
B_memory	ENSG00000112167	6:39111391:T:TA	28	16	0.275809	0.062884	1.15456e-05	3	3	3	3	3	2	3	3	2	2	3	3	3	2	3	2	2	3	2		2	3	4	3	2	2	2	2	4
B_memory	ENSG00000112210	6:57221614:C:G	20	10	0.26108	0.0558359	2.92742e-06	1	3	1	3	1	2	3	1	2	1	4	3	3	2	4	2	2	1	2		2	1	1	3	3	2	2	2	4
B_memory	ENSG00000112232	6:62307936:C:T	15	8	0.152988	0.0140712	1.56103e-27	1	1	1	1	1	2	1	1	1	2	1	1	1	1	1	3	2	3	3		2	3	3	3	3	2	2	2	3
B_memory	ENSG00000112234	6:98967405:G:A	28	18	0.0653919	0.0109638	2.45616e-09	4	3	3	4	3	2	3	3	2	2	3	3	3	2	3	3	2	3	4		2	4	3	2	2	2	3	2	4
B_memory	ENSG00000112290	6:110112381:G:A	17	9	-0.412247	0.0551724	7.89925e-14	1	1	1	1	1	2	1	3	1	2	1	3	3	1	1	2	1	4	3		2	3	4	2	3	2	2	2	4
B_memory	ENSG00000112297	6:106544969:C:G	28	15	-0.262231	0.0130993	3.78514e-89	3	3	3	2	2	2	3	3	2	2	3	3	3	2	3	3	2	4	4		2	3	3	2	2	2	2	2	4
B_memory	ENSG00000112303	6:132852179:G:GTATA	28	19	-0.230653	0.0593276	0.000101161	3	3	3	3	3	2	3	3	2	2	3	3	3	2	3	3	2	3	3		2	3	3	3	2	3	2	2	3
B_memory	ENSG00000112304	6:24705073:GA:G	28	17	-0.0806376	0.0157643	3.13406e-07	4	4	4	3	4	2	4	4	2	2	4	4	4	2	4	2	2	3	3		2	3	3	3	2	2	2	2	4
B_memory	ENSG00000112305	6:70654039:CTT:C	28	22	0.0362326	0.00770465	2.56749e-06	4	3	4	3	4	2	3	4	3	2	3	3	4	3	4	5	5	4	3		2	4	4	4	3	2	2	2	5
B_memory	ENSG00000112306	6:132814557:T:G	28	17	0.100637	0.0157255	1.55747e-10	4	4	3	3	3	2	4	4	4	2	4	4	4	2	4	4	2	4	4		2	2	2	3	2	2	2	2	4	0.02065
B_memory	ENSG00000112308	6:24642722:ATT:A	28	17	-0.0325799	0.00644903	4.37426e-07	3	3	5	3	3	2	2	3	2	2	3	3	3	2	3	3	2	3	3		2	3	3	3	2	2	2	2	5
B_memory	ENSG00000112309	6:70862810:A:AAAT	28	16	-0.280323	0.0545213	2.7251e-07	4	3	4	3	3	2	4	4	2	2	3	3	3	2	4	3	2	3	4		2	2	3	2	2	2	2	2	4
B_memory	ENSG00000112320	6:107656305:A:C	8	4	-0.259975	0.0690788	0.000167584	1	1	1	1	1	2	1	1	1	1	1	3	1	2	1	1	1	3	3		1	1	1	1	1	2	2	1	3
B_memory	ENSG00000112335	6:108197290:A:ATGTG	28	6	-0.0394613	0.00975024	5.1831e-05	3	3	2	2	2	2	2	2	2	2	2	2	2	2	3	2	2	3	3		2	2	2	2	2	2	2	2	3
B_memory	ENSG00000112339	6:135000222:A:ATTTT	28	19	-0.0659008	0.00983446	2.06983e-11	4	3	4	4	4	2	4	4	2	2	4	3	4	2	4	4	2	3	3		2	3	4	3	2	2	3	2	4
B_memory	ENSG00000112343	6:26042796:A:ATT	28	7	0.0357934	0.00901811	7.21577e-05	2	3	2	2	2	2	2	2	2	2	2	2	2	2	2	2	2	3	4		2	3	3	3	2	2	2	2	4
B_memory	ENSG00000112357	6:136829405:T:C	28	11	0.0768735	0.0172731	8.56768e-06	3	3	3	2	2	2	2	2	2	2	3	2	3	2	3	2	2	3	3		2	3	3	2	2	2	2	2	3
B_memory	ENSG00000112367	6:109630247:A:T	28	10	-0.0921987	0.00958063	6.36583e-22	2	3	2	3	2	2	3	2	2	2	3	5	2	2	3	2	2	4	4		2	5	2	2	2	2	2	2	5
B_memory	ENSG00000112419	6:143562358:C:G	28	16	0.0876366	0.0137561	1.88096e-10	3	3	3	2	3	2	2	3	2	2	3	3	3	2	5	2	2	3	3		2	3	3	3	2	3	2	2	5
B_memory	ENSG00000112486	6:167119574:A:G	19	11	-0.0900177	0.0166066	5.94032e-08	3	1	3	1	3	2	4	3	1	2	1	1	3	2	1	1	2	4	4		2	1	1	4	2	4	2	2	4
B_memory	ENSG00000112511	6:33397296:C:CT	28	3	-0.0346805	0.00970916	0.000354351	2	2	2	2	2	2	2	2	2	2	2	2	2	2	3	2	2	2	4		2	2	2	2	2	2	2	2	4
B_memory	ENSG00000112514	6:33486638:A:AGAGGGAGACCGTGGAAAGACAGGG	28	18	-0.0254567	0.0057601	9.89301e-06	3	3	3	3	3	2	3	3	2	2	3	3	3	2	3	3	2	3	3		2	3	3	3	2	2	2	2	3
B_memory	ENSG00000112531	6:163652336:A:G	28	9	0.0313352	0.00745153	2.60855e-05	3	3	2	2	2	2	2	2	2	2	3	2	2	2	3	3	2	4	4		2	4	2	2	2	2	2	2	4
B_memory	ENSG00000112578	6:41899993:AAT:A	28	15	-0.220606	0.033272	3.34859e-11	4	3	3	4	3	2	3	4	2	2	4	4	4	2	3	4	2	3	3		2	2	2	2	2	2	2	2	4
B_memory	ENSG00000112584	6:170382402:C:T	28	19	-0.0649602	0.00987646	4.79151e-11	3	3	3	3	3	2	3	3	2	2	3	3	3	2	3	3	2	3	3		2	3	3	3	3	2	2	2	3
B_memory	ENSG00000112599	6:42178560:G:C	28	15	0.345418	0.0617864	2.26405e-08	4	3	3	4	2	2	2	2	2	2	3	3	4	2	3	2	2	3	3		3	3	4	3	2	2	2	2	4
B_memory	ENSG00000112619	6:42640386:GTGTGTGTGTGT:G	22	8	-0.183254	0.052155	0.000442015	3	1	3	2	2	2	3	2	2	1	3	3	3	2	1	2	2	1	1		2	3	1	2	2	2	2	2	3
B_memory	ENSG00000112640	6:43037425:A:ATC	28	16	-0.112589	0.0259287	1.41028e-05	3	3	3	4	3	2	3	3	2	2	3	3	3	2	3	2	2	3	3		2	3	3	2	2	2	2	2	4
B_memory	ENSG00000112667	6:43224531:T:G	28	16	-0.274629	0.0401236	7.67062e-12	3	3	3	2	3	3	2	3	2	2	3	3	3	2	5	2	2	3	4		2	3	3	3	2	2	2	2	5
B_memory	ENSG00000112679	6:316158:T:G	28	15	-0.236312	0.0161711	2.31158e-48	3	3	3	2	2	2	2	2	2	2	3	3	3	2	3	2	2	4	4		3	4	3	4	4	2	2	2	4
B_memory	ENSG00000112685	6:692700:T:G	28	19	-0.0662897	0.0104475	2.22383e-10	4	4	3	4	4	2	3	3	2	2	3	3	4	2	3	4	2	3	3		2	3	3	3	3	2	2	2	4	-0.06875
B_memory	ENSG00000112701	6:75705562:T:A	28	18	0.032313	0.00546981	3.47294e-09	3	3	4	4	3	2	3	3	2	2	4	3	3	2	3	3	2	3	3		2	3	3	3	2	2	2	2	4
B_memory	ENSG00000112739	6:4044110:A:G	28	16	0.0392469	0.00881182	8.43277e-06	3	4	3	2	3	2	2	2	2	2	3	3	4	2	3	2	2	3	4		3	3	3	3	2	2	3	2	4
B_memory	ENSG00000112742	6:79998311:T:C	9	3	0.182615	0.0498	0.000245436	1	1	1	1	1	2	1	1	2	1	1	1	1	2	1	1	3	1	1		2	1	4	1	2	1	2	1	4
B_memory	ENSG00000112763	6:26465807:A:C	28	20	0.0738988	0.0142036	1.963e-07	4	3	4	3	3	3	3	4	2	2	4	3	3	2	3	4	4	3	3		2	3	3	3	2	2	2	2	4
B_memory	ENSG00000112773	6:81826151:C:A	28	15	0.356929	0.0285867	8.92001e-36	3	3	3	3	3	2	3	2	2	2	3	2	3	2	3	2	2	3	3		4	3	3	2	2	2	2	2	4
B_memory	ENSG00000112799	6:6586372:C:T	17	12	0.191495	0.00934108	2.14021e-93	1	3	1	3	1	2	1	1	1	1	1	3	1	2	1	1	3	4	3		2	3	4	4	3	3	2	2	4
B_memory	ENSG00000118418	6:79184250:A:AT	28	18	-0.0455237	0.00688338	3.75151e-11	3	4	3	4	3	2	3	4	4	2	4	3	4	2	3	2	2	4	3		2	3	3	3	2	2	2	2	4
B_memory	ENSG00000118432	6:88178091:G:C	4	2	0.0725066	0.0190882	0.000145566	1	1	1	1	1	1	1	1	1	1	1	1	1	1	1	1	1	3	2		2	1	1	1	1	1	1	1	3
B_memory	ENSG00000118495	6:144064640:C:T	28	17	0.220703	0.0387072	1.18502e-08	3	3	3	3	3	2	3	3	2	2	3	3	3	2	3	3	2	3	2		2	4	4	4	2	2	2	2	4
B_memory	ENSG00000118507	6:131212248:G:T	28	19	0.175001	0.0214208	3.09202e-16	3	3	3	3	3	2	3	3	2	2	3	4	3	2	3	3	3	3	3		2	3	3	3	2	2	2	2	4
B_memory	ENSG00000118515	6:134236251:T:G	27	10	0.425706	0.0536158	2.02309e-15	3	1	3	2	2	2	2	2	2	2	2	3	2	2	2	2	2	4	4		3	3	3	3	2	2	2	2	4
B_memory	ENSG00000119899	6:73655455:T:G	28	12	-0.136676	0.0261566	1.73888e-07	3	3	3	2	2	2	2	2	2	2	3	3	3	2	3	2	2	3	2		2	3	3	3	2	2	2	2	3
B_memory	ENSG00000120256	6:149786450:T:C	22	3	0.102821	0.0329516	0.00180625	3	2	2	2	2	2	2	1	2	2	3	2	2	2	1	1	2	1	1		2	2	2	2	1	2	2	2	3
B_memory	ENSG00000120278	6:150697947:G:GT	24	15	0.0863098	0.015005	8.8163e-09	3	1	3	3	3	2	3	3	2	2	3	1	3	2	3	1	3	3	3		2	1	3	2	2	2	2	3	3
B_memory	ENSG00000120437	6:159757419:C:CT	28	16	-0.108279	0.0140632	1.36639e-14	4	3	3	4	4	2	4	4	2	2	3	3	4	2	3	2	2	3	3		2	3	3	2	2	2	2	2	4
B_memory	ENSG00000122335	6:158168007:G:T	28	20	0.388297	0.0459256	2.79292e-17	4	4	3	3	3	2	3	3	2	2	3	4	4	2	4	4	4	4	4		4	3	3	3	2	2	2	2	4	0.25345
B_memory	ENSG00000123505	6:110994736:C:T	28	16	-0.044213	0.0112321	8.2746e-05	3	4	4	3	3	2	2	2	2	2	4	3	4	2	3	3	2	3	3		3	2	3	2	2	2	3	2	4
B_memory	ENSG00000123545	6:96879772:A:G	28	8	-0.0605756	0.0148497	4.518e-05	4	3	2	2	2	2	3	2	2	2	3	2	3	2	3	2	2	3	2		2	2	2	2	2	2	2	2	4
B_memory	ENSG00000123552	6:99394180:C:A	28	14	0.0564407	0.0117359	1.515e-06	3	3	2	3	3	2	2	3	2	2	3	3	3	2	3	2	2	3	3		2	3	2	3	2	2	2	2	3
B_memory	ENSG00000124508	6:26376604:T:C	28	19	0.126866	0.0133208	1.66729e-21	3	3	4	4	3	2	4	4	2	2	4	4	3	2	4	2	2	4	4		3	4	3	3	2	3	2	2	4
B_memory	ENSG00000124535	6:2757139:C:CTT	28	16	0.0477586	0.0127388	0.000177495	4	3	3	3	2	2	2	2	2	3	3	4	2	2	4	3	2	4	3		2	3	3	3	2	2	3	2	4
B_memory	ENSG00000124562	6:34854399:T:G	28	18	-0.0605924	0.00901391	1.79129e-11	3	4	4	3	3	2	3	3	2	2	3	3	3	2	3	3	2	3	3		2	4	3	3	2	2	2	2	4
B_memory	ENSG00000124570	6:2943472:AT:A	28	25	0.31486	0.0211445	3.7807e-50	3	3	3	3	3	2	3	3	3	2	3	3	3	2	3	3	3	4	4		3	3	3	3	3	3	3	3	4
B_memory	ENSG00000124571	6:43425355:T:C	28	3	0.101015	0.0261037	0.000108938	3	2	2	2	2	2	2	2	2	2	3	2	2	2	2	2	2	2	2		2	2	2	2	2	2	2	2	3
B_memory	ENSG00000124575	6:26222660:C:A	27	24	0.315347	0.0279297	1.45795e-29	3	3	3	3	4	3	3	3	3	3	3	3	3	2	3	3	1	3	3		3	3	3	4	3	2	4	2	4
B_memory	ENSG00000124587	6:42973072:T:C	28	25	0.223311	0.0144565	7.8912e-54	4	3	4	3	3	5	3	3	3	3	3	3	3	2	3	3	4	3	3		3	3	3	3	3	2	3	2	5
B_memory	ENSG00000124588	6:3028032:G:A	27	25	-0.245856	0.0214926	2.66662e-30	3	3	3	3	3	3	3	3	2	2	3	4	3	3	3	3	3	4	3		3	1	3	3	3	3	3	3	4
B_memory	ENSG00000124613	6:27410064:G:T	9	6	0.370291	0.0409505	1.53251e-19	1	3	1	1	1	1	1	1	1	1	1	3	1	1	1	1	1	3	3		2	1	1	1	3	2	2	1	3
B_memory	ENSG00000124614	6:34372016:C:A	28	27	0.159002	0.00937667	1.70222e-64	4	3	3	3	4	4	3	3	3	4	3	3	3	2	3	3	3	4	4		4	4	3	3	3	4	4	3	4
B_memory	ENSG00000124641	6:41951566:AC:A	28	17	-0.224671	0.0341133	4.51776e-11	3	3	3	3	3	2	3	3	3	2	3	3	3	2	3	3	2	3	3		2	3	2	2	2	2	2	2	3
B_memory	ENSG00000124721	6:38760483:G:C	5	3	0.37858	0.0414493	6.62846e-20	1	1	1	1	3	2	1	1	1	1	1	1	1	1	1	1	1	1	3		2	1	1	1	1	1	1	1	3
B_memory	ENSG00000124762	6:36698608:C:A	25	7	0.101967	0.0196842	2.21737e-07	1	1	2	2	2	2	2	2	2	2	3	1	2	2	3	2	2	3	3		2	2	3	2	3	2	2	2	3
B_memory	ENSG00000124766	6:21525261:G:C	23	5	-0.173593	0.0353289	8.94117e-07	1	2	1	1	2	2	2	1	2	2	1	3	2	2	3	2	2	4	2		2	2	2	3	2	2	2	2	4
B_memory	ENSG00000124767	6:38581468:A:T	28	18	-0.0958367	0.0175693	4.90301e-08	3	3	3	3	3	2	3	3	2	2	3	3	3	2	3	3	2	3	4		2	3	3	3	2	2	2	2	4
B_memory	ENSG00000124782	6:7313818:G:C	28	11	0.0368691	0.00946141	9.74781e-05	3	3	2	2	3	2	2	3	2	2	2	3	2	2	3	2	2	3	2		2	2	3	3	3	2	2	2	3
B_memory	ENSG00000124783	6:7277813:C:G	28	14	-0.0459668	0.0107219	1.80933e-05	3	3	3	3	2	2	2	3	2	2	3	3	2	2	3	2	2	4	4		2	3	3	3	2	2	2	2	4
B_memory	ENSG00000124784	6:7376389:AAAAT:A	28	9	-0.0499125	0.0141225	0.000408929	3	3	2	2	2	2	2	2	2	2	3	2	2	2	4	3	2	2	3		2	3	2	3	2	2	2	2	4
B_memory	ENSG00000124786	6:8421217:T:G	28	16	-0.0626146	0.0116782	8.24564e-08	4	4	4	3	4	2	4	4	2	2	4	4	4	2	4	4	2	4	3		2	3	2	2	2	2	2	2	4
B_memory	ENSG00000124788	6:16420291:G:A	27	16	0.0825632	0.0143325	8.384e-09	3	3	3	3	3	2	2	3	2	2	3	3	3	2	3	3	2	1	3		2	3	3	2	3	2	2	2	3
B_memory	ENSG00000124795	6:18210342:C:CTTT	28	7	0.0444023	0.0133821	0.000906535	2	2	2	2	2	2	2	2	2	2	2	2	3	2	3	3	2	3	3		2	3	2	2	2	2	2	2	3
B_memory	ENSG00000124802	6:8169453:A:T	28	11	-0.0495835	0.0119506	3.33887e-05	3	3	2	3	2	2	2	2	2	2	3	2	2	2	3	3	2	3	2		2	3	3	3	2	2	2	2	3
B_memory	ENSG00000130023	6:169829353:G:A	28	2	-0.119483	0.031988	0.000187545	2	2	2	2	2	2	2	2	2	2	2	2	2	2	2	2	2	2	2		2	3	2	2	2	2	2	2	3
B_memory	ENSG00000130338	6:158335134:G:C	28	21	0.0509065	0.00849578	2.07303e-09	3	3	3	3	3	2	3	3	3	2	3	3	3	2	3	3	2	3	4		2	3	3	3	3	2	3	2	4
B_memory	ENSG00000130340	6:157756921:G:A	27	15	-0.0993276	0.0155748	1.80067e-10	3	2	3	3	2	2	3	3	2	2	3	2	3	2	3	3	3	1	3		2	2	3	2	3	2	2	3	3
B_memory	ENSG00000130348	6:106679516:G:C	28	21	-0.0370701	0.0087381	2.2119e-05	3	3	3	3	3	2	3	3	3	2	3	3	3	2	3	3	2	3	3		2	3	3	3	3	2	3	2	3
B_memory	ENSG00000130349	6:107043596:TAAGG:T	28	13	0.0773004	0.016991	5.37749e-06	4	4	4	3	3	2	2	2	2	2	4	4	4	2	4	2	2	4	4		2	4	2	2	2	2	2	2	4
B_memory	ENSG00000130363	6:158968780:C:T	28	17	-0.359767	0.0866701	3.31032e-05	4	4	4	4	2	2	3	3	2	2	4	3	3	2	4	2	2	3	3		2	4	3	3	3	2	2	2	4
B_memory	ENSG00000130396	6:167895133:G:T	28	19	0.0730829	0.0104193	2.31337e-12	3	3	3	3	3	2	3	3	2	2	3	3	3	2	3	3	2	3	3		2	3	3	3	2	2	3	2	3
B_memory	ENSG00000131013	6:149493522:T:C	28	17	-0.0815056	0.0105634	1.20146e-14	4	4	4	3	4	2	4	3	2	2	4	4	4	2	4	4	2	4	3		2	2	2	4	4	2	2	2	4
B_memory	ENSG00000131023	6:149709668:C:CT	28	17	-0.060793	0.0109321	2.68251e-08	3	4	4	3	3	2	4	3	2	2	3	3	3	2	4	3	2	3	3		2	3	3	2	2	2	2	2	4
B_memory	ENSG00000135299	6:89449383:T:A	28	13	0.130371	0.0199196	5.95531e-11	3	3	2	2	2	2	2	2	2	2	3	3	3	2	3	3	3	3	3		2	3	3	2	2	2	2	2	3
B_memory	ENSG00000135314	6:73283339:T:TAAAA	26	7	0.277637	0.0516151	7.49073e-08	3	3	2	2	2	2	2	2	2	2	2	2	3	2	3	2	2	3	3		2	1	1	2	2	2	2	2	3
B_memory	ENSG00000135317	6:85524190:AAAAGAAAG:A	28	15	0.129118	0.0219765	4.2209e-09	4	4	4	4	2	2	4	4	2	2	4	4	4	2	4	3	2	3	2		2	3	3	2	2	2	2	2	4
B_memory	ENSG00000135318	6:85433879:C:T	22	13	-0.456492	0.0201041	3.87227e-114	3	4	3	3	3	2	4	4	2	2	4	3	3	2	1	1	2	4	4		2	2	1	1	1	1	2	2	4
B_memory	ENSG00000135341	6:90593329:CT:C	28	11	-0.0401837	0.00950437	2.35869e-05	4	3	2	3	2	2	2	3	2	2	3	3	3	2	3	2	2	3	2		2	2	2	2	2	2	3	2	4
B_memory	ENSG00000135525	6:136369570:C:CAA	22	12	0.306972	0.0595812	2.57489e-07	3	1	3	1	3	2	2	3	2	2	1	1	3	2	1	3	2	1	3		2	3	3	4	2	3	2	2	4
B_memory	ENSG00000135535	6:109468932:G:GA	28	18	0.0250575	0.00717671	0.000480317	3	3	3	2	2	2	3	3	2	2	3	3	3	2	3	3	2	3	3		2	3	3	3	3	2	3	2	3
B_memory	ENSG00000135541	6:135497759:C:A	28	27	-0.575245	0.0188341	7.06131e-205	4	4	4	4	4	3	4	4	4	2	4	4	4	3	4	3	4	4	4		4	4	4	4	3	3	3	4	4	-0.20295
B_memory	ENSG00000135587	6:109374106:C:T	28	15	-0.17252	0.0362204	1.90686e-06	3	3	3	2	3	2	2	2	2	2	3	3	3	2	3	3	2	4	3		2	3	3	3	2	2	2	2	4
B_memory	ENSG00000135596	6:109375627:A:AAAAAAG	28	20	-0.0892902	0.0132348	1.51346e-11	3	4	4	3	3	2	3	3	2	2	3	4	4	2	4	3	4	4	3		2	3	3	3	2	2	4	2	4
B_memory	ENSG00000137166	6:41531710:A:G	26	7	0.118887	0.0242353	9.31767e-07	4	1	2	2	2	2	2	2	2	2	4	1	3	2	4	2	2	4	2		2	2	2	3	2	2	2	2	4
B_memory	ENSG00000137168	6:36939209:T:G	28	10	-0.107801	0.0257578	2.8495e-05	3	3	3	2	2	2	2	3	2	2	3	3	2	2	3	2	2	3	2		2	2	2	3	2	2	2	2	3
B_memory	ENSG00000137177	6:17917539:C:T	24	14	-0.118444	0.0132604	4.17646e-19	3	1	3	2	1	2	2	3	1	2	3	1	3	2	3	3	3	3	4		2	3	3	3	2	2	2	2	4
B_memory	ENSG00000137210	6:10842427:G:A	28	12	0.0311764	0.0080549	0.000108617	3	3	3	2	2	2	3	3	2	2	3	3	3	2	3	2	2	3	3		2	2	2	2	2	2	2	2	3
B_memory	ENSG00000137216	6:44090842:G:T	28	10	-0.0924413	0.0211356	1.22144e-05	4	3	3	2	3	2	2	2	2	2	2	2	2	2	3	2	2	3	3		2	4	3	2	2	2	2	2	4
B_memory	ENSG00000137221	6:43605443:C:CT	28	3	-0.0819589	0.0240564	0.000656946	3	2	2	2	2	2	2	2	2	2	3	2	2	2	2	2	2	2	2		2	2	2	2	2	2	2	2	3
B_memory	ENSG00000137261	6:24647001:C:T	3	2	-0.280685	0.0221311	7.36151e-37	1	1	1	1	1	2	1	1	1	1	1	1	1	1	1	1	1	1	3		1	1	1	1	1	1	1	1	3
B_memory	ENSG00000137265	6:396321:C:T	26	8	0.0722485	0.0159722	6.0857e-06	2	4	2	2	2	2	2	1	2	1	3	3	2	2	3	2	2	4	4		2	2	3	2	2	2	2	2	4
B_memory	ENSG00000137267	6:3157120:C:G	27	19	0.23142	0.0276469	5.73415e-17	4	4	4	3	4	2	4	4	2	2	4	4	4	2	4	4	4	4	4		2	4	4	4	1	2	2	2	4	0.043
B_memory	ENSG00000137269	6:53795759:T:C	28	16	0.0990798	0.0251983	8.42411e-05	3	3	3	4	3	2	3	3	2	2	4	3	2	2	3	2	3	3	3		2	4	2	2	2	3	2	2	4
B_memory	ENSG00000137288	6:33705033:C:CT	28	16	-0.0765271	0.0167162	4.69394e-06	4	3	3	2	2	2	4	4	2	2	4	3	4	2	3	2	3	4	3		2	3	3	3	2	2	2	2	4
B_memory	ENSG00000137310	6:31158455:C:T	25	14	0.252512	0.0568203	8.82858e-06	4	3	4	4	3	2	4	4	2	1	4	4	4	2	4	2	2	3	3		2	1	1	2	2	2	2	2	4	0.05065
B_memory	ENSG00000137312	6:30828768:T:C	28	19	0.0915308	0.0156307	4.74629e-09	3	3	4	3	3	2	3	3	2	2	3	3	4	2	3	3	2	3	3		2	3	3	3	3	2	2	2	4
B_memory	ENSG00000137337	6:30744838:CT:C	28	17	0.277457	0.0526103	1.33623e-07	3	3	3	3	3	2	3	3	2	2	3	3	3	2	3	2	2	3	3		3	3	3	2	2	2	2	2	3
B_memory	ENSG00000137393	6:18372098:C:T	26	11	0.511146	0.0271095	2.67985e-79	3	3	2	1	2	2	2	2	3	2	2	3	2	2	3	2	2	3	3		1	3	3	3	2	2	2	2	3
B_memory	ENSG00000137411	6:30926982:G:A	28	20	0.210987	0.0292987	5.96699e-13	4	4	4	4	3	3	4	3	2	2	4	3	4	2	3	4	2	4	3		2	4	4	4	5	2	2	2	5
B_memory	ENSG00000137414	6:17632846:T:TAA	28	13	-0.104705	0.025116	3.06144e-05	3	3	3	2	3	2	2	2	2	2	4	4	3	2	3	2	2	3	3		2	3	3	2	2	2	2	2	4
B_memory	ENSG00000145945	6:3855550:C:T	27	9	0.21211	0.053729	7.88795e-05	3	3	2	2	2	2	2	3	2	2	1	2	3	2	3	2	2	4	2		3	3	2	2	2	2	2	2	4
B_memory	ENSG00000145979	6:13333518:G:GGGGCTGTGCCTGAAGCAT	28	21	0.142961	0.0211135	1.27854e-11	4	3	4	4	3	2	3	3	2	2	3	3	3	2	3	3	2	4	3		3	4	3	4	3	2	4	2	4
B_memory	ENSG00000145982	6:5299456:A:G	28	23	-0.0693089	0.00759371	7.03271e-20	3	3	3	3	3	2	3	3	3	2	3	3	3	2	3	3	3	3	3		3	3	3	3	3	3	2	2	3
B_memory	ENSG00000145990	6:13422161:C:T	27	11	0.0802158	0.0158779	4.3713e-07	3	1	2	2	2	2	4	2	2	2	4	2	3	2	3	3	2	3	3		2	3	3	2	2	2	2	2	4
B_memory	ENSG00000146085	6:49447638:T:TA	28	21	0.0974303	0.0204244	1.83968e-06	4	3	3	3	3	2	3	4	2	2	4	4	4	2	4	2	3	4	3		4	4	3	4	3	2	4	2	4
B_memory	ENSG00000146109	6:26631604:T:C	28	11	-0.191376	0.0452569	2.35077e-05	4	3	4	3	3	2	2	2	2	2	4	4	2	2	4	2	2	4	2		2	3	2	2	2	2	2	2	4
B_memory	ENSG00000146192	6:37007413:C:T	16	8	-0.142507	0.0165735	8.0762e-18	1	1	1	1	1	2	1	1	1	2	1	1	1	2	1	2	2	3	4		3	3	2	3	4	3	2	2	4
B_memory	ENSG00000146243	6:78997868:T:C	28	18	0.286709	0.0242871	3.67798e-32	3	3	3	4	3	2	3	3	3	2	3	3	3	2	3	3	2	3	3		2	3	2	4	2	2	2	2	4
B_memory	ENSG00000146247	6:79020170:T:A	28	14	0.043907	0.00632838	3.97411e-12	4	4	4	2	3	2	2	3	2	2	2	3	3	2	3	3	2	4	3		2	4	3	2	2	2	2	2	4
B_memory	ENSG00000146263	6:97311622:G:A	28	17	0.0946022	0.0238533	7.30873e-05	3	3	3	3	3	2	3	2	2	2	3	3	3	2	3	3	2	3	3		2	3	3	2	3	2	2	2	3
B_memory	ENSG00000146281	6:89062772:T:G	28	9	0.0526295	0.0127956	3.9038e-05	3	3	3	3	2	2	2	2	2	2	3	2	2	2	3	2	2	2	2		2	5	3	2	2	2	2	2	5
B_memory	ENSG00000146285	6:107779516:G:A	28	15	-0.144954	0.010288	4.39621e-45	3	4	3	4	2	2	3	3	2	2	3	3	3	2	3	3	2	4	4		2	2	3	2	2	2	2	2	4
B_memory	ENSG00000146350	6:121334246:A:G	28	18	-0.111577	0.0231794	1.48212e-06	4	4	4	2	3	2	4	4	2	2	4	3	3	2	4	3	2	3	3		2	3	3	3	3	2	2	2	4	-0.0072
B_memory	ENSG00000146376	6:129699805:T:C	28	12	-0.098832	0.0253638	9.75595e-05	4	4	3	2	2	2	2	2	2	2	4	2	4	2	4	2	2	4	3		2	4	4	3	2	2	2	2	4
B_memory	ENSG00000146386	6:139029503:A:G	28	22	-0.175145	0.0288664	1.29963e-09	3	3	3	3	3	3	3	3	3	2	3	3	3	2	3	4	3	3	4		2	3	3	3	4	2	2	2	4
B_memory	ENSG00000146409	6:132797623:C:CAA	28	23	-0.431226	0.0311361	1.27734e-43	4	4	4	4	4	2	4	4	3	2	4	4	4	2	4	4	3	4	4		3	3	4	4	3	2	2	4	4
B_memory	ENSG00000146414	6:145766964:A:G	28	5	0.051808	0.0142995	0.000291147	2	4	2	2	2	2	2	2	2	2	2	2	2	2	4	2	2	2	2		2	4	4	2	2	2	2	2	4
B_memory	ENSG00000146416	6:143071689:G:T	28	13	0.109837	0.0304559	0.000310453	3	3	3	3	2	2	3	2	2	2	3	3	2	2	3	2	2	3	3		2	3	2	3	2	2	2	2	3
B_memory	ENSG00000146426	6:155180688:C:T	28	16	0.062448	0.00965316	9.85357e-11	3	3	3	3	3	2	3	3	2	2	3	3	3	2	3	3	2	3	3		2	3	2	2	2	2	2	2	3
B_memory	ENSG00000146457	6:159702642:G:A	28	25	0.0875164	0.00901303	2.73387e-22	4	4	4	4	4	3	4	4	3	2	4	3	4	2	4	3	3	4	4		3	4	4	4	3	3	4	2	4
B_memory	ENSG00000155085	6:109458989:C:G	28	18	-0.135466	0.0133465	3.31812e-24	3	3	3	3	3	2	3	3	2	2	3	3	3	2	3	3	2	3	3		2	3	3	3	2	2	2	2	3
B_memory	ENSG00000155115	6:110931508:C:A	28	8	-0.0443914	0.0112053	7.44335e-05	3	4	2	2	2	2	2	2	2	2	3	3	2	2	4	2	2	4	2		2	2	2	3	2	2	2	2	4
B_memory	ENSG00000155906	6:151514635:G:C	28	16	-0.135942	0.0355951	0.000133926	3	3	3	3	2	2	3	3	2	2	3	3	3	2	3	2	3	3	3		2	3	3	2	2	2	2	2	3
B_memory	ENSG00000156639	6:37834854:C:CAA	28	16	-0.034304	0.00670551	3.12418e-07	3	3	4	3	3	2	2	2	2	2	3	3	3	2	3	3	3	3	3		2	2	3	3	2	2	2	2	4
B_memory	ENSG00000156711	6:36142124:T:C	26	11	-0.0620111	0.0153724	5.48508e-05	3	3	2	2	2	2	3	3	2	2	3	3	2	2	3	2	2	2	4		2	3	1	3	1	2	2	2	4
B_memory	ENSG00000164411	6:87389087:ATT:A	26	3	-0.215685	0.0367531	4.39759e-09	2	3	2	2	2	2	2	2	2	2	2	2	2	2	3	2	2	2	2		2	1	1	2	2	2	2	2	3
B_memory	ENSG00000164418	6:100875202:T:C	28	23	0.824749	0.0703899	1.04463e-31	4	4	4	4	4	2	4	4	3	2	3	4	4	2	4	4	4	4	4		4	4	3	4	4	2	3	2	4
B_memory	ENSG00000164440	6:139270754:T:C	28	17	0.66066	0.0316813	1.42177e-96	3	3	3	2	3	2	3	3	2	2	3	3	3	2	3	3	2	3	4		4	3	2	3	2	2	2	2	4
B_memory	ENSG00000164483	6:130223616:A:C	27	16	0.21807	0.0295182	1.49426e-13	3	3	3	3	4	2	3	3	3	2	3	3	3	2	3	3	2	3	3		2	1	2	2	2	2	2	2	4
B_memory	ENSG00000164484	6:130531104:CA:C	12	5	-0.842031	0.204527	3.8388e-05	3	1	3	1	1	2	1	2	1	2	1	1	3	2	1	2	2	1	1		3	1	1	1	1	1	2	1	3
B_memory	ENSG00000164663	6:41788443:CT:C	28	17	0.0820602	0.0179503	4.84202e-06	3	3	3	3	3	2	3	3	2	2	3	3	3	2	3	3	2	3	3		2	3	3	2	2	2	2	2	3
B_memory	ENSG00000164674	6:158562476:C:G	26	15	-0.127457	0.0226424	1.81142e-08	3	3	2	4	3	2	3	1	2	2	3	5	2	2	3	4	3	4	3		2	1	3	2	3	2	2	2	5
B_memory	ENSG00000165097	6:18286550:GTA:G	28	11	-0.0465135	0.0120503	0.000113415	3	3	2	2	2	2	2	3	2	2	3	2	3	2	3	2	2	3	2		2	3	3	3	2	2	2	2	3
B_memory	ENSG00000166278	6:31849104:CA:C	28	8	0.167033	0.0450407	0.000208495	3	3	3	2	2	2	2	2	2	2	3	2	2	2	3	2	2	2	2		2	3	3	2	2	2	2	2	3
B_memory	ENSG00000168216	6:69663578:G:A	28	12	0.0236895	0.00506396	2.89597e-06	4	4	4	2	3	2	2	2	2	2	4	4	4	2	4	2	2	5	5		2	5	2	2	2	2	2	2	5
B_memory	ENSG00000168394	6:32866030:GA:G	28	11	0.0411353	0.0115989	0.000390404	3	3	2	2	3	2	2	2	2	2	3	3	3	2	3	2	2	3	3		2	3	2	2	2	2	2	2	3
B_memory	ENSG00000168438	6:110173214:A:G	28	11	-0.104685	0.0148364	1.71395e-12	3	2	3	2	2	2	2	4	2	2	3	2	3	2	4	2	2	3	3		2	2	4	3	2	2	2	2	4
B_memory	ENSG00000170542	6:2898362:A:G	28	23	0.0779136	0.0111576	2.88918e-12	3	3	3	3	3	3	3	3	3	2	3	3	3	2	3	3	3	3	4		4	3	3	3	3	2	2	2	4
B_memory	ENSG00000170734	6:43643232:T:G	28	8	0.137288	0.0327668	2.79142e-05	3	3	2	3	2	2	2	4	2	2	3	2	2	2	3	2	2	3	2		2	2	2	2	2	2	2	2	4
B_memory	ENSG00000170899	6:53043819:T:TATGCTTAGGGCACAGG	11	4	-0.292254	0.0614859	2.00237e-06	1	1	1	1	1	2	1	1	1	1	1	1	1	2	1	2	2	3	1		2	1	3	1	2	1	2	3	3
B_memory	ENSG00000170915	6:52419676:GGAAA:G	25	13	0.445903	0.099994	8.22283e-06	3	3	3	3	3	2	2	3	2	2	3	3	3	3	1	2	2	1	2		1	3	3	2	2	2	2	2	3
B_memory	ENSG00000171408	6:135816421:G:A	27	9	-0.111504	0.0241064	3.73748e-06	5	3	2	2	3	2	2	1	2	2	2	2	3	2	3	3	2	3	2		2	2	3	2	2	2	2	2	5
B_memory	ENSG00000171467	6:43383948:C:A	28	17	0.503962	0.0672941	6.94264e-14	3	3	3	3	3	2	3	3	2	2	3	3	3	2	3	3	2	3	2		2	3	3	3	2	2	2	2	3
B_memory	ENSG00000172197	6:20211697:C:T	28	21	0.299969	0.0246923	5.85962e-34	3	3	3	3	3	2	3	3	3	2	3	3	3	2	3	3	3	3	4		3	3	3	3	2	2	2	2	4
B_memory	ENSG00000172469	6:95620239:T:C	28	19	0.145937	0.0202422	5.61308e-13	3	4	3	3	3	2	3	3	2	4	3	3	3	2	3	3	2	3	3		2	3	3	3	2	2	2	2	4
B_memory	ENSG00000173214	6:111212807:AT:A	28	14	-0.0442499	0.0103053	1.75574e-05	3	3	3	3	2	2	2	3	2	2	3	3	3	2	3	2	2	3	3		2	3	3	2	2	2	2	2	3
B_memory	ENSG00000175048	6:157607099:C:T	28	15	0.182455	0.0135175	1.61397e-41	3	3	3	2	2	2	2	3	2	2	3	3	2	2	3	3	2	3	3		2	3	3	3	3	2	2	2	3
B_memory	ENSG00000178199	6:149490557:A:G	27	14	0.169265	0.0140836	2.83731e-33	4	3	4	2	3	2	2	2	4	2	3	2	4	2	3	1	2	4	4		3	3	3	2	2	2	2	2	4
B_memory	ENSG00000178425	6:116101118:C:G	28	17	0.0403525	0.0109324	0.000223299	4	4	3	3	3	2	4	3	2	2	4	3	3	2	4	2	2	3	3		2	3	3	3	2	2	2	2	4	-0.05475
B_memory	ENSG00000179344	6:32666486:G:T	27	27	0.262311	0.0112754	1.026e-119	3	3	3	3	3	3	3	3	3	3	3	3	3	3	3	3	3	3	3		3	1	3	3	3	3	3	3	3	-0.0215
B_memory	ENSG00000180596	6:26124202:C:T	28	11	0.126992	0.0266077	1.81718e-06	3	3	3	3	3	2	2	2	2	2	3	3	4	2	3	2	2	2	3		2	2	2	2	2	2	2	2	4	-0.14
B_memory	ENSG00000180822	6:3251077:C:A	28	17	0.0810375	0.0150915	7.88483e-08	4	4	4	4	4	2	3	3	2	2	4	4	4	2	4	4	2	4	4		2	3	2	3	2	2	2	2	4
B_memory	ENSG00000180992	6:44129365:CA:C	28	21	-0.0736377	0.0117908	4.2285e-10	3	4	4	3	2	3	4	3	2	2	3	4	4	3	4	3	2	4	4		4	3	3	3	3	2	2	2	4
B_memory	ENSG00000182952	6:26538315:C:A	28	19	-0.130314	0.0159272	2.79561e-16	4	4	4	4	4	2	4	4	2	2	4	4	3	2	4	3	3	4	4		2	3	4	3	2	2	2	2	4	-0.13485
B_memory	ENSG00000183826	6:38698063:C:T	28	11	0.148439	0.0215286	5.38803e-12	3	3	4	2	3	2	2	2	2	2	3	3	2	2	3	3	2	3	3		2	2	2	2	2	2	2	2	4
B_memory	ENSG00000185127	6:169706727:TACACACACACACACACAC:T	28	7	0.368712	0.083719	1.06194e-05	3	3	2	2	2	2	2	2	2	2	3	2	2	2	3	2	2	2	2		2	3	3	2	2	2	2	2	3
B_memory	ENSG00000185760	6:72626513:G:A	28	16	0.129006	0.0128234	8.28407e-24	3	3	3	3	3	2	3	3	3	2	3	3	3	2	3	2	2	3	4		2	2	2	3	2	2	2	2	4
B_memory	ENSG00000186231	6:96916367:C:CAG	25	10	-0.0912159	0.0221506	3.82182e-05	4	3	3	2	2	2	2	2	2	2	3	3	3	2	3	3	2	3	2		2	1	1	1	2	2	2	2	4
B_memory	ENSG00000186470	6:26376800:G:A	28	26	-0.549688	0.0220692	6.17097e-137	3	3	3	3	3	4	3	3	3	3	3	3	3	3	3	3	3	3	3		3	3	3	3	3	2	3	2	4
B_memory	ENSG00000186625	6:149565043:C:CT	28	7	0.03724	0.0110776	0.000774564	2	5	3	2	2	2	2	2	2	2	3	2	2	2	4	2	2	2	2		2	3	3	2	2	2	2	2	5
B_memory	ENSG00000187837	6:26134594:C:CTTTTTTTTTTTTTTT	28	8	0.0987778	0.026785	0.000226203	3	3	2	2	2	2	2	2	2	2	3	4	2	2	3	2	2	3	4		2	2	2	2	2	2	2	2	4
B_memory	ENSG00000188107	6:63743768:A:G	28	5	0.062468	0.0149352	2.88205e-05	2	3	2	2	2	2	2	2	2	2	4	2	2	2	3	2	2	2	2		2	2	2	3	2	2	2	2	4
B_memory	ENSG00000188820	6:116462456:T:G	26	25	-0.687353	0.0257696	9.67333e-157	3	3	3	3	3	2	3	3	1	3	3	3	3	3	3	3	3	4	4		3	1	4	4	4	3	4	3	4
B_memory	ENSG00000188994	6:87311749:C:A	28	3	-0.0936682	0.0197073	2.0044e-06	2	2	2	2	3	2	2	2	2	2	2	2	2	2	3	2	2	2	2		2	2	2	2	2	2	2	2	3
B_memory	ENSG00000189007	6:143411987:C:A	28	19	0.102053	0.014576	2.53311e-12	4	4	4	3	4	2	3	3	2	2	4	4	4	2	4	4	2	3	4		2	4	4	4	2	2	4	2	4
B_memory	ENSG00000189241	6:116309373:G:A	28	13	-0.0479155	0.0121287	7.79621e-05	4	3	3	4	3	2	4	3	2	2	4	3	2	2	3	2	2	3	4		2	2	2	2	2	2	2	2	4
B_memory	ENSG00000196126	6:32591404:C:G	27	27	0.399691	0.0123632	2.72495e-229	3	3	3	3	4	3	3	3	3	3	3	3	3	3	3	3	3	4	4		4	1	4	3	4	5	3	3	5
B_memory	ENSG00000196230	6:30669141:C:G	28	9	-0.105272	0.0271496	0.000105541	3	3	3	2	3	2	2	2	2	2	3	3	2	2	3	2	2	3	2		2	2	2	2	2	2	2	2	3
B_memory	ENSG00000196284	6:45389962:A:C	28	22	0.0968614	0.0108521	4.43458e-19	3	3	3	4	3	3	3	3	3	2	4	3	3	3	4	3	2	3	3		2	3	3	3	2	2	3	2	4
B_memory	ENSG00000196586	6:75869070:AT:A	23	12	-0.14291	0.0402168	0.000380138	3	3	3	3	3	2	3	3	2	2	3	3	3	2	3	2	2	1	2		2	1	1	1	2	2	2	1	3
B_memory	ENSG00000196735	6:32652479:G:C	25	24	-0.207449	0.00986273	3.23136e-98	3	1	3	3	3	3	3	3	3	2	3	1	3	3	3	3	3	3	3		3	1	3	3	3	3	3	3	3
B_memory	ENSG00000196821	6:34668841:A:AT	28	13	0.0388708	0.0100878	0.00011656	3	3	3	2	3	2	3	3	2	2	3	2	3	2	3	2	2	4	2		3	2	3	2	2	2	2	2	4
B_memory	ENSG00000197061	6:26039112:C:CA	28	11	-0.0621561	0.0191545	0.00117456	3	3	5	2	2	2	2	3	2	2	4	2	2	2	4	2	2	2	2		2	3	3	4	4	2	2	2	5
B_memory	ENSG00000197279	6:28055586:A:T	19	9	0.118108	0.023802	6.97325e-07	3	3	3	1	1	2	1	2	1	2	1	3	3	2	1	1	1	4	4		2	3	1	2	2	2	2	2	4
B_memory	ENSG00000197409	6:26198023:ATAAT:A	28	6	0.255897	0.0540387	2.18569e-06	3	3	2	2	2	2	2	2	2	2	3	2	3	2	4	2	2	2	2		2	2	2	2	2	2	2	2	4
B_memory	ENSG00000197442	6:136768916:C:CA	28	20	0.170305	0.0231109	1.71871e-13	3	3	3	3	3	2	3	3	2	3	3	3	3	2	3	3	3	3	3		2	3	3	3	2	2	2	2	3
B_memory	ENSG00000197498	6:110994736:C:T	28	15	-0.0700836	0.0141734	7.62454e-07	3	3	3	3	3	2	3	3	2	2	3	3	2	2	3	2	2	3	4		2	3	3	2	2	2	2	2	4
B_memory	ENSG00000197753	6:35804250:T:A	28	11	0.0758929	0.0186878	4.88448e-05	4	4	3	3	3	2	3	2	2	2	4	2	3	2	4	2	2	4	2		2	2	2	2	2	2	2	2	4
B_memory	ENSG00000198087	6:47520730:GT:G	28	19	-0.0373762	0.00824879	5.86726e-06	4	3	2	4	3	2	4	4	2	3	4	2	3	2	4	3	3	4	4		2	3	3	3	3	2	2	2	4
B_memory	ENSG00000198315	6:28058730:CTTT:C	28	12	0.0722964	0.0196665	0.000236805	3	3	2	2	4	2	2	3	2	2	3	3	3	2	3	2	2	3	4		2	3	2	2	2	2	2	2	4
B_memory	ENSG00000198502	6:32485781:T:G	24	24	-0.948622	0.0372124	2.41153e-143	3	1	4	3	3	4	3	4	4	4	3	1	4	3	4	4	3	4	4		4	1	1	3	3	4	4	3	4
B_memory	ENSG00000198523	6:118564552:G:C	28	14	0.248244	0.058914	2.51247e-05	3	3	3	2	3	2	2	3	2	2	3	3	3	2	3	2	2	3	3		2	3	2	2	3	2	2	2	3
B_memory	ENSG00000198563	6:31526111:T:A	28	17	-0.0350761	0.00658484	9.99579e-08	4	3	4	3	3	2	3	2	2	2	3	3	3	2	4	3	2	4	4		2	3	3	3	2	2	2	2	4
B_memory	ENSG00000198663	6:36948243:T:C	28	9	0.0464126	0.0113761	4.50662e-05	3	3	2	2	3	2	3	2	2	2	2	2	3	2	3	2	2	3	3		2	2	2	2	2	2	2	2	3
B_memory	ENSG00000198721	6:4112007:T:G	28	18	-0.0922859	0.0127682	4.90918e-13	4	3	4	4	4	2	3	3	2	2	3	4	3	2	3	3	2	4	4		4	3	3	2	2	2	2	2	4
B_memory	ENSG00000198755	6:35469148:C:T	28	19	-0.0381203	0.00447092	1.51119e-17	4	4	3	3	4	2	3	4	2	2	3	4	4	2	3	3	2	3	4		2	3	3	3	3	2	2	2	4
B_memory	ENSG00000198818	6:166341830:G:GA	28	24	0.0687598	0.0101981	1.55747e-11	3	3	3	3	3	3	3	3	2	3	3	3	3	3	3	4	3	3	3		2	4	4	3	4	2	3	2	4
B_memory	ENSG00000198833	6:89357353:T:C	28	14	0.287203	0.0136205	1.06783e-98	3	3	3	3	3	2	2	3	2	2	3	3	3	2	3	3	2	4	4		2	2	2	2	2	2	2	2	4
B_memory	ENSG00000198937	6:37553192:G:A	28	17	0.13885	0.0215159	1.09377e-10	3	3	3	3	3	3	3	3	2	2	3	3	3	2	3	2	2	3	3		2	3	3	2	2	2	2	2	3
B_memory	ENSG00000198945	6:130053316:T:A	28	21	-0.191893	0.0099077	1.4345e-83	4	4	4	4	4	2	4	4	4	2	4	4	4	2	4	4	3	4	4		2	3	4	3	4	2	2	2	4
B_memory	ENSG00000203760	6:126348333:C:A	17	10	-0.209753	0.0357791	4.56157e-09	1	1	1	1	4	4	1	1	2	1	1	4	1	2	1	1	4	4	3		2	3	3	4	2	2	2	2	4
B_memory	ENSG00000203875	6:85678170:G:T	28	28	0.540363	0.0148128	2.33489e-291	4	3	4	4	4	4	4	4	4	4	4	4	4	4	4	4	4	4	4		4	4	4	4	4	4	4	4	4
B_memory	ENSG00000203907	6:73342303:G:GAGGGA	28	7	-0.237087	0.0664706	0.000361374	3	3	2	2	3	2	2	2	2	2	4	2	2	2	3	2	2	2	3		2	2	2	2	2	2	2	2	4
B_memory	ENSG00000204209	6:33286779:C:CG	28	16	-0.0647507	0.0120279	7.31054e-08	4	3	4	3	2	2	3	3	2	2	4	3	3	2	3	4	3	3	3		2	2	2	4	2	2	2	2	4
B_memory	ENSG00000204227	6:33192648:G:T	28	7	-0.0653464	0.0177142	0.000225191	3	3	2	2	2	2	2	2	2	2	3	3	2	2	2	2	2	3	2		2	3	2	2	2	2	2	2	3
B_memory	ENSG00000204252	6:33082202:A:G	17	6	-0.0647411	0.0121194	9.19468e-08	1	1	1	1	2	2	1	1	2	1	1	2	1	2	1	1	2	3	3		2	3	3	3	2	2	2	2	3
B_memory	ENSG00000204257	6:32948763:A:ACTT	28	20	-0.0654922	0.00968439	1.35486e-11	3	3	3	3	3	2	3	3	2	3	3	3	3	2	3	3	3	4	4		2	3	3	4	2	2	2	2	4
B_memory	ENSG00000204261	6:32846882:A:G	28	18	-0.0958715	0.0149933	1.61296e-10	4	3	3	4	4	2	4	4	2	2	4	4	4	2	4	4	4	4	4		2	4	2	4	2	2	2	2	4
B_memory	ENSG00000204264	6:32843868:A:G	28	20	0.171859	0.021934	4.67924e-15	4	3	4	4	3	2	3	4	2	2	4	4	3	2	3	4	2	4	4		2	3	4	4	4	3	2	2	4	0.01455
B_memory	ENSG00000204267	6:32828280:G:A	28	22	-0.109332	0.0107148	1.9064e-24	4	4	4	4	3	2	4	3	4	2	4	4	4	2	4	4	3	4	4		2	3	3	3	3	3	2	2	4
B_memory	ENSG00000204287	6:32445360:G:A	28	13	-0.161322	0.0183917	1.76362e-18	2	3	2	2	3	2	2	2	2	2	2	2	3	2	3	4	2	3	3		2	4	3	3	3	2	3	2	4
B_memory	ENSG00000204290	6:32385273:C:A	3	2	-0.326045	0.059409	4.06199e-08	1	1	1	1	1	1	1	1	1	1	1	1	1	1	1	1	1	1	4		1	1	1	1	2	1	1	1	4
B_memory	ENSG00000204296	6:32255414:G:C	9	7	-0.629864	0.0546117	8.94425e-31	1	1	1	1	1	1	1	1	1	1	1	1	1	1	1	1	1	3	3		3	1	1	3	3	3	2	2	3
B_memory	ENSG00000204305	6:32192179:T:C	28	6	0.134223	0.0362831	0.00021617	3	3	2	2	2	2	2	2	2	2	3	3	2	2	2	2	2	2	2		2	2	2	2	3	2	2	2	3
B_memory	ENSG00000204308	6:32236092:C:CA	28	17	-0.167299	0.04046	3.55088e-05	3	3	3	3	2	2	3	3	2	2	3	3	3	2	3	2	2	3	3		2	3	3	3	3	2	2	2	3
B_memory	ENSG00000204351	6:32028747:C:A	28	16	0.116658	0.0254808	4.6886e-06	3	3	3	3	3	2	3	3	2	2	3	3	3	2	3	2	2	3	2		2	3	3	3	2	2	2	2	3
B_memory	ENSG00000204356	6:31852382:C:T	28	7	0.0833348	0.0198816	2.77055e-05	3	3	2	2	2	2	3	2	2	2	3	2	2	2	3	3	2	2	2		2	2	2	2	2	2	2	2	3
B_memory	ENSG00000204387	6:31801907:G:A	28	18	-0.112393	0.012582	4.15328e-19	4	4	3	2	3	2	4	3	2	2	4	3	4	2	3	4	2	4	4		2	4	4	3	2	2	3	2	4
B_memory	ENSG00000204392	6:31820238:T:C	28	12	-0.163288	0.0362979	6.84191e-06	4	3	4	4	2	2	2	4	2	2	4	4	4	2	4	2	2	4	2		2	3	2	2	2	2	2	2	4
B_memory	ENSG00000204435	6:31612730:A:G	28	17	-0.0400871	0.00905442	9.53972e-06	4	4	4	2	4	2	4	4	2	2	4	4	4	2	4	4	2	4	3		2	4	4	4	2	2	2	2	4
B_memory	ENSG00000204438	6:31606529:T:TAAAAAAAAAAAAAA	28	10	-0.0772516	0.0179785	1.73212e-05	3	3	3	2	3	2	2	2	2	2	3	3	3	2	3	2	2	3	2		2	2	2	2	2	2	2	2	3
B_memory	ENSG00000204472	6:31618538:A:AT	28	23	-0.308185	0.0445554	4.61684e-12	3	3	3	2	3	3	3	3	3	2	3	3	3	2	3	3	3	3	3		2	3	3	3	3	3	3	2	3
B_memory	ENSG00000204475	6:31588932:A:G	23	16	-0.168353	0.0244739	6.03217e-12	3	3	3	3	3	2	3	4	2	2	3	3	4	2	4	4	4	3	3		2	1	2	1	1	1	2	1	4
B_memory	ENSG00000204482	6:31587353:A:G	28	20	0.230387	0.0184042	5.93822e-36	3	3	4	2	3	2	4	4	2	2	3	3	4	2	3	4	2	4	4		2	4	3	4	3	3	4	2	4
B_memory	ENSG00000204498	6:31487535:C:T	28	7	-0.159695	0.0341157	2.85492e-06	3	3	2	2	2	2	2	2	2	2	3	3	2	2	2	2	2	2	2		2	3	2	3	2	2	2	2	3
B_memory	ENSG00000204516	6:31496314:G:A	28	19	-0.392661	0.0521615	5.16083e-14	3	4	3	3	4	2	3	3	2	2	3	3	4	3	3	3	2	3	3		2	3	3	3	2	2	2	2	4
B_memory	ENSG00000204520	6:31453721:TTA:T	28	21	0.176756	0.0248006	1.02521e-12	3	3	3	3	3	2	3	3	4	2	3	3	3	2	3	3	3	3	3		2	3	3	3	3	2	2	2	4
B_memory	ENSG00000204525	6:31269926:G:A	27	27	0.234455	0.00931494	8.58866e-140	3	4	3	3	3	3	3	3	3	3	3	3	3	3	3	3	3	4	3		1	3	3	4	3	3	3	4	4
B_memory	ENSG00000204536	6:31087985:A:AG	28	10	-0.131411	0.0322298	4.55583e-05	3	3	3	2	2	2	2	2	2	2	3	3	2	2	3	2	2	3	3		2	3	2	2	2	2	2	2	3
B_memory	ENSG00000204574	6:30634920:A:G	28	14	-0.160501	0.0332476	1.38288e-06	3	4	3	2	2	2	3	4	2	2	3	3	4	2	3	2	2	3	3		2	2	3	3	2	2	2	2	4
B_memory	ENSG00000204592	6:30490287:G:A	28	18	0.0329414	0.00471827	2.91689e-12	4	4	4	4	4	4	4	4	2	2	4	4	4	2	4	2	2	4	3		2	3	3	2	2	2	3	2	4
B_memory	ENSG00000204599	6:30227261:G:T	28	3	0.0762505	0.0215457	0.00040164	2	2	2	2	2	2	2	2	2	2	3	2	2	2	4	2	2	2	2		2	2	2	2	2	2	2	2	4
B_memory	ENSG00000204642	6:29724080:C:G	28	26	-0.154687	0.00834447	1.02465e-76	3	3	3	3	3	3	3	3	2	3	3	3	3	3	3	3	3	4	3		3	4	4	4	3	2	4	3	4
B_memory	ENSG00000204713	6:28899380:C:T	28	11	-0.256626	0.0676674	0.000149158	3	3	3	2	2	2	3	2	2	2	3	2	2	2	3	2	2	3	3		2	3	3	2	2	2	2	2	3
B_memory	ENSG00000206337	6:31462944:A:G	28	19	0.0953202	0.0170523	2.27222e-08	3	3	3	3	3	2	3	3	2	2	3	3	3	2	4	4	2	3	3		2	3	3	3	2	2	2	3	4
B_memory	ENSG00000206344	6:31215732:G:A	28	18	0.318803	0.0247613	6.2232e-38	3	3	3	3	3	2	3	3	2	2	3	3	3	2	3	3	2	4	3		2	3	3	3	2	2	2	2	4
B_memory	ENSG00000206503	6:29942940:A:G	28	28	0.139901	0.00627344	3.65462e-110	4	3	3	3	3	4	3	3	3	3	3	3	3	3	3	3	3	3	3		3	5	5	5	5	3	3	5	5	0.0627
B_memory	ENSG00000213719	6:31736288:GTTC:G	28	18	0.117164	0.0191123	8.77151e-10	4	4	4	4	3	2	3	4	2	2	3	4	4	2	3	3	3	4	4		2	2	3	3	2	2	2	2	4
B_memory	ENSG00000213722	6:31724386:A:G	28	16	-0.0747592	0.00957568	5.84763e-15	3	3	3	3	2	2	3	3	2	2	3	3	3	2	3	3	2	4	3		2	3	3	2	2	2	2	2	4
B_memory	ENSG00000213760	6:31519677:G:A	19	14	0.466254	0.0967201	1.43093e-06	3	3	3	3	3	2	3	3	2	1	3	3	3	2	3	1	2	3	3		1	1	1	1	1	1	2	1	3
B_memory	ENSG00000213780	6:30838137:T:A	28	12	0.518054	0.114349	5.8853e-06	4	4	3	2	2	2	2	4	2	2	4	4	4	2	4	2	2	4	4		2	4	2	2	2	2	2	2	4
B_memory	ENSG00000214113	6:5260461:C:T	28	21	0.25333	0.0185322	1.53906e-42	4	4	4	4	4	2	4	4	3	2	4	4	4	2	4	4	2	4	4		2	3	3	3	4	3	2	2	4	0.03445
B_memory	ENSG00000214338	6:127515357:C:A	15	10	-0.153944	0.0360875	1.99142e-05	4	4	4	4	4	2	1	1	2	1	3	3	3	2	1	1	2	1	4		1	1	1	1	1	1	2	1	4
B_memory	ENSG00000214922	6:29726559:ATGTG:A	28	20	0.305429	0.0211269	2.26989e-47	3	4	3	3	3	2	3	3	2	2	3	4	3	2	3	4	3	4	3		2	3	4	3	4	2	2	2	4
B_memory	ENSG00000215022	6:13373741:A:AAC	10	1	0.34298	0.081401	2.51485e-05	1	1	1	1	1	1	1	1	1	1	1	1	1	1	1	1	1	2	2		2	2	1	2	2	2	2	2	2
B_memory	ENSG00000215712	6:157348253:T:A	28	16	-0.0757678	0.0115449	5.27701e-11	4	3	3	3	2	2	3	2	2	2	3	3	3	2	4	3	2	3	3		2	3	3	3	2	2	2	2	4
B_memory	ENSG00000216863	6:6572741:T:C	13	5	-0.17838	0.0137171	1.15777e-38	1	1	1	1	1	2	1	1	1	1	1	3	1	1	1	1	1	3	3		2	3	2	2	2	2	2	2	3
B_memory	ENSG00000221821	6:42985775:C:CT	28	15	-0.141968	0.0378889	0.000178996	3	3	3	3	2	2	3	3	2	2	3	3	3	2	3	2	2	3	3		2	2	3	3	2	2	2	2	3
B_memory	ENSG00000223865	6:33018900:G:T	28	21	0.173081	0.0074022	6.46721e-121	4	3	4	5	3	2	4	3	2	2	4	3	3	2	3	3	2	4	4		2	3	3	3	3	3	2	3	5
B_memory	ENSG00000224328	6:30725537:C:T	24	11	0.761936	0.179365	2.15715e-05	3	3	3	3	1	2	4	2	1	2	3	2	2	2	3	3	2	3	3		2	1	1	2	2	2	2	2	4
B_memory	ENSG00000224478	6:159098916:C:T	21	3	-0.23441	0.0409409	1.0308e-08	2	2	2	2	2	2	2	2	2	1	2	2	2	2	1	1	2	4	4		1	2	1	2	2	1	1	2	4
B_memory	ENSG00000225793	6:75340861:ATT:A	28	9	0.153757	0.0366193	2.68337e-05	3	2	2	2	2	2	2	2	2	2	3	2	2	2	2	2	2	3	3		2	3	3	3	3	2	2	2	3
B_memory	ENSG00000225914	6:32255414:G:C	15	11	-0.650403	0.0410277	1.34488e-56	1	1	1	1	1	2	3	1	1	2	1	1	1	1	3	3	3	3	3		3	1	1	3	3	2	3	2	3
B_memory	ENSG00000226571	6:139270754:T:C	28	11	0.330754	0.0274428	1.88193e-33	3	3	2	2	2	2	2	2	2	2	3	3	3	2	3	2	2	3	3		3	3	2	2	2	2	2	2	3
B_memory	ENSG00000226979	6:31553039:CT:C	22	8	-0.121408	0.0260813	3.23998e-06	3	3	3	2	2	2	2	3	2	2	2	3	2	2	3	2	2	2	2		1	1	2	1	3	1	1	1	3
B_memory	ENSG00000227803	6:20217180:G:A	25	14	0.328817	0.0500862	5.20287e-11	3	4	3	4	3	2	3	3	2	2	3	1	4	2	1	3	2	1	3		2	3	3	2	2	2	2	2	4
B_memory	ENSG00000228223	6:26518020:T:G	28	17	-0.0735447	0.0183492	6.12225e-05	4	4	4	4	4	2	3	4	2	2	4	4	4	2	4	2	2	4	4		2	4	3	3	2	2	2	2	4
B_memory	ENSG00000229017	6:143046463:G:GA	15	4	-0.440237	0.116651	0.000160679	3	3	1	1	2	2	1	1	2	2	1	2	2	1	1	1	1	3	2		2	1	1	2	1	2	2	1	3
B_memory	ENSG00000229852	6:73289737:A:G	26	10	0.208386	0.0333992	4.39658e-10	3	3	3	2	3	2	2	2	2	2	3	2	3	2	3	2	2	3	3		2	1	1	2	2	2	2	2	3
B_memory	ENSG00000229862	6:73425126:T:C	19	7	0.137815	0.0334025	3.69307e-05	3	3	1	1	2	2	1	1	2	2	1	3	2	2	1	3	2	3	3		2	1	1	2	2	1	2	2	3
B_memory	ENSG00000230438	6:2861236:G:A	28	20	0.111499	0.0132312	3.54714e-17	3	3	4	3	3	2	3	3	2	2	3	3	3	2	3	3	2	3	4		3	3	3	3	2	2	3	2	4
B_memory	ENSG00000231028	6:135497759:C:A	26	11	-0.377174	0.040054	4.65711e-21	4	2	3	1	2	2	2	1	2	2	4	2	2	2	4	2	4	4	4		2	4	4	4	2	2	2	2	4
B_memory	ENSG00000231113	6:42933382:G:A	28	20	-0.0598919	0.0116532	2.75418e-07	4	4	3	5	3	2	5	3	5	2	4	5	4	2	4	5	2	5	4		2	3	3	3	3	2	2	2	5
B_memory	ENSG00000231329	6:139158670:C:CAA	28	18	-0.0811143	0.0111606	3.65066e-13	4	4	4	3	4	2	4	4	2	2	4	4	4	2	4	4	2	4	4		2	4	4	4	2	2	2	2	4
B_memory	ENSG00000231389	6:33018900:G:T	28	22	0.134494	0.00735035	8.65171e-75	3	3	3	3	3	2	3	3	2	2	3	3	3	2	3	3	3	4	4		2	3	3	3	3	3	2	3	4
B_memory	ENSG00000231500	6:33272092:C:T	28	25	-0.287725	0.0115608	1.00405e-136	4	4	4	4	4	2	4	4	4	4	4	4	4	2	4	4	4	4	4		2	4	4	4	4	4	4	4	4	-0.29405
B_memory	ENSG00000231769	6:46161608:G:A	24	19	0.311666	0.0292483	1.6371e-26	3	3	3	3	3	2	3	4	1	2	3	3	3	3	3	3	3	3	3		3	1	1	2	3	2	2	1	4
B_memory	ENSG00000231889	6:111572597:C:G	28	15	-0.0729284	0.0162107	6.83451e-06	3	3	3	3	3	2	3	3	2	2	3	3	3	2	3	2	2	3	3		2	3	2	2	2	2	2	2	3
B_memory	ENSG00000231925	6:33318611:C:CTT	28	18	-0.0505129	0.00605409	7.20592e-17	4	3	4	3	3	2	3	4	2	2	3	3	4	2	3	3	2	4	3		2	3	3	3	2	2	2	2	4
B_memory	ENSG00000232131	6:125759376:G:C	26	13	-0.275926	0.0601014	4.41101e-06	3	3	3	3	2	2	3	3	2	2	3	3	3	2	3	2	3	1	4		2	1	2	2	2	2	2	2	4
B_memory	ENSG00000232629	6:32660073:T:C	11	10	0.952551	0.0348645	2.35414e-164	1	1	1	1	1	3	1	1	1	1	1	1	1	2	1	1	1	1	4		4	4	4	3	4	4	1	4	4
B_memory	ENSG00000232891	6:150603753:C:CCTT	4	3	0.133043	0.026538	5.35072e-07	1	1	1	1	1	1	1	1	1	1	1	1	1	1	1	1	1	4	4		2	1	1	1	1	1	1	1	4
B_memory	ENSG00000233044	6:157143437:T:TGG	28	6	-0.150101	0.0389813	0.000117835	3	2	2	2	2	3	2	2	2	2	3	3	2	2	3	2	2	2	2		2	2	2	2	2	2	2	2	3
B_memory	ENSG00000234127	6:30213543:A:T	28	14	-0.0808697	0.0102548	3.119e-15	3	3	2	2	3	2	2	2	2	2	3	2	3	2	3	3	2	3	3		2	3	3	3	2	3	2	2	3	-0.04155
B_memory	ENSG00000234261	6:14715806:C:T	20	8	0.355882	0.0404634	1.42849e-18	3	1	1	1	4	2	1	2	2	2	1	1	1	2	3	2	2	3	3		2	3	3	2	1	2	2	2	4
B_memory	ENSG00000234263	6:136730166:TG:T	28	12	0.250077	0.0632912	7.77571e-05	3	3	3	3	2	2	3	3	2	2	3	2	3	2	3	3	2	3	2		2	2	2	2	2	2	2	2	3
B_memory	ENSG00000234745	6:31270370:C:G	28	28	0.151257	0.00621279	6.38815e-131	4	4	4	4	4	3	4	4	3	3	4	4	4	3	3	3	3	4	4		3	4	4	4	3	3	3	4	4
B_memory	ENSG00000235142	6:106715602:TTGTGTGTGTGTGTGTGTGTGTGTGTG:T	1	1	-0.68932	0.109275	2.82489e-10	1	1	1	1	1	1	1	1	1	1	1	1	1	1	1	1	1	1	1		1	1	1	1	1	1	1	1	1
B_memory	ENSG00000235652	6:145750475:A:G	28	12	-0.136324	0.0345105	7.80754e-05	3	3	2	2	3	2	2	2	2	2	3	3	3	2	3	2	2	2	2		2	3	3	3	3	2	2	2	3
B_memory	ENSG00000235863	6:33327861:C:CAAAAA	28	11	0.0982364	0.0228918	1.77597e-05	3	3	3	4	2	2	2	2	2	2	3	3	3	2	3	2	2	3	2		2	3	2	2	2	2	2	2	4
B_memory	ENSG00000236591	6:148949395:A:AAAT	21	7	-0.180119	0.0472538	0.000137997	3	1	3	2	1	2	2	2	1	2	3	1	2	1	3	2	2	2	3		1	1	3	2	2	2	2	2	3
B_memory	ENSG00000237541	6:32644428:T:G	22	22	1.57578	0.0560556	7.16831e-174	1	1	1	3	3	3	3	3	3	3	3	1	3	3	3	3	3	1	4		3	3	1	3	3	3	3	3	4
B_memory	ENSG00000238099	6:139340122:C:CT	5	1	0.109122	0.0278896	9.12933e-05	1	1	1	1	1	1	1	1	1	1	1	1	1	1	1	1	1	2	2		2	1	1	1	1	2	1	1	2
B_memory	ENSG00000239264	6:7938662:C:T	28	14	-0.0709522	0.0135824	1.75259e-07	3	3	3	3	3	2	2	3	2	2	3	3	3	2	3	2	2	4	3		2	3	2	2	2	2	2	2	4
B_memory	ENSG00000240053	6:31675622:T:C	28	13	-0.10459	0.0273772	0.000133274	3	3	3	3	3	2	2	2	2	2	3	3	3	2	3	2	2	3	3		2	2	3	2	2	2	2	2	3
B_memory	ENSG00000240065	6:32862758:A:AAG	28	26	0.081366	0.00766193	2.41808e-26	4	4	4	4	4	3	4	3	4	2	4	4	4	4	3	4	4	3	3		4	3	4	4	4	3	2	4	4
B_memory	ENSG00000241106	6:32813137:G:A	28	24	-0.174639	0.0165211	4.07573e-26	3	3	3	3	3	3	3	3	3	2	3	3	3	2	3	3	3	3	4		3	3	3	3	3	3	2	2	4
B_memory	ENSG00000242574	6:32936824:G:T	28	10	0.0479143	0.0057982	1.41285e-16	3	3	2	2	2	2	2	2	2	2	3	2	2	2	3	2	2	4	4		2	4	4	3	2	2	2	2	4
B_memory	ENSG00000244041	6:2989883:A:ACCGT	22	12	-0.233813	0.0453487	2.52433e-07	3	3	3	1	3	2	2	3	2	2	1	3	3	2	3	3	2	1	1		1	3	2	3	2	2	2	1	3
B_memory	ENSG00000245261	6:43138488:C:T	16	2	-0.32828	0.0795055	3.64315e-05	2	2	1	1	2	2	1	1	2	1	1	2	3	2	1	1	1	1	2		2	1	1	2	2	2	2	2	3
B_memory	ENSG00000246982	6:36239500:G:A	28	15	0.248889	0.042774	5.93061e-09	3	3	3	3	3	2	3	3	2	2	3	3	3	2	3	2	2	3	3		2	2	2	3	2	2	2	2	3
B_memory	ENSG00000250686	6:61645524:T:TAA	5	3	-0.173731	0.033642	2.41578e-07	1	1	1	1	1	1	1	1	1	1	1	1	1	1	1	1	1	3	3		1	1	1	1	2	1	2	1	3
B_memory	ENSG00000250903	6:2237518:C:CT	28	19	0.116069	0.0163758	1.36263e-12	4	4	3	3	4	2	4	4	3	2	4	4	4	2	4	3	2	4	4		4	3	2	2	4	2	2	2	4
B_memory	ENSG00000253194	6:118935067:G:C	28	23	0.517178	0.0341268	7.06276e-52	4	4	3	3	4	2	3	3	3	3	4	4	3	2	3	4	3	3	3		2	3	3	3	4	2	4	2	4
B_memory	ENSG00000260000	6:100929896:G:A	25	6	0.59536	0.122325	1.13294e-06	3	3	3	2	2	2	2	2	2	2	3	2	2	2	3	2	2	1	2		2	1	1	2	2	2	2	2	3
B_memory	ENSG00000260273	6:109384254:CAAAA:C	21	12	0.185245	0.0451076	4.01306e-05	1	3	1	1	1	2	2	1	1	2	1	3	3	2	3	3	2	4	3		2	3	4	4	2	2	4	2	4
B_memory	ENSG00000261366	6:95656355:CCACA:C	28	11	-0.128806	0.0279994	4.21817e-06	3	3	3	2	2	2	2	2	2	2	3	3	2	2	3	2	2	3	3		3	2	3	2	2	2	2	2	3
B_memory	ENSG00000269293	6:28226851:A:T	28	20	0.071875	0.013726	1.63714e-07	3	3	3	3	3	2	3	3	2	2	3	3	3	2	3	3	2	4	3		2	4	3	3	3	2	3	2	4
B_memory	ENSG00000269985	6:5446895:A:G	24	14	0.237064	0.0484076	9.71862e-07	4	4	4	3	4	2	4	1	2	1	3	4	4	2	1	2	2	4	4		2	1	3	2	2	3	2	2	4
B_memory	ENSG00000270604	6:30287312:C:T	28	20	-0.230875	0.0169415	2.73782e-42	4	4	3	4	4	2	4	4	2	2	4	4	4	2	4	4	2	3	3		2	4	4	3	4	2	4	2	4
B_memory	ENSG00000271789	6:111371547:T:C	13	3	-0.147441	0.0422307	0.000480652	1	1	1	1	1	2	1	1	2	1	1	1	1	1	1	1	1	3	2		2	3	2	2	2	2	2	2	3
B_memory	ENSG00000271913	6:159010689:C:CAA	28	3	-0.0521564	0.0150345	0.000522172	3	2	2	2	2	2	2	2	2	2	2	3	2	2	2	2	2	2	2		2	2	2	2	2	2	2	2	3
B_memory	ENSG00000272009	6:28081218:T:G	28	16	0.120948	0.0142827	2.49376e-17	3	3	3	3	3	2	2	4	2	2	4	3	3	2	3	2	2	4	3		2	3	4	3	2	2	2	2	4
B_memory	ENSG00000272047	6:158156017:C:T	28	20	0.132452	0.0127633	3.13489e-25	3	3	3	3	4	3	3	3	3	2	3	3	3	2	3	2	2	4	4		2	4	3	3	3	2	2	2	4
B_memory	ENSG00000272221	6:31388965:A:T	21	15	-0.554025	0.0450528	9.37226e-35	4	4	4	1	3	3	1	4	1	1	1	4	4	2	1	1	2	4	4		2	4	3	4	4	2	2	2	4
B_memory	ENSG00000272277	6:3068823:C:T	28	21	-0.30366	0.03528	7.49023e-18	4	4	4	4	4	2	4	4	4	2	4	4	4	2	4	4	2	4	3		2	4	3	4	4	2	3	2	4
B_memory	ENSG00000272316	6:57962082:C:CTTTTTT	28	11	0.0880467	0.0248559	0.000396682	3	3	3	2	3	2	2	2	2	2	3	3	2	2	3	2	2	3	3		2	2	2	2	2	2	3	2	3
B_memory	ENSG00000272325	6:34430424:A:ATT	28	12	-0.031597	0.00640794	8.18446e-07	3	3	2	3	2	2	3	2	2	2	3	3	2	2	3	3	2	3	3		2	3	2	2	2	2	2	2	3
B_memory	ENSG00000272398	6:106970278:T:C	4	3	-0.168945	0.0150192	2.35373e-29	1	1	1	1	1	1	1	1	1	1	1	1	1	1	1	1	1	4	4		2	1	1	1	1	1	1	1	4
B_memory	ENSG00000272501	6:31196417:C:CTG	28	28	0.709848	0.0246718	4.86406e-182	3	3	3	4	4	3	4	3	4	3	3	3	3	3	3	4	4	3	4		4	4	3	4	3	4	4	3	4
B_memory	ENSG00000273132	6:149847824:TACACACACACAC:T	2	1	0.405754	0.10801	0.000172214	1	1	1	1	1	1	1	1	1	1	1	1	1	1	1	1	1	1	1		1	1	2	1	1	1	1	1	2
B_memory	ENSG00000275714	6:26044584:T:A	28	11	-0.11658	0.0328814	0.000391918	3	3	3	2	3	2	2	2	2	2	3	4	2	2	2	3	2	3	2		2	3	2	3	2	2	2	2	4
B_memory	ENSG00000276368	6:27814750:T:C	21	16	-0.347921	0.072661	1.6822e-06	4	1	4	4	4	3	3	4	2	1	4	1	4	2	4	4	3	1	4		4	1	1	4	1	2	2	2	4	0.10295
B_memory	ENSG00000276903	6:27926967:GTATATA:G	25	7	0.694177	0.189457	0.000248262	3	4	3	2	2	2	2	1	2	1	3	2	2	2	2	1	2	3	3		2	2	2	2	2	2	2	2	4
B_memory	ENSG00000279170	6:99520976:G:GAGGGCGCCGGAGAGCCTGGAGC	28	23	-0.227216	0.0117748	5.71452e-83	4	4	4	4	4	3	4	4	4	2	4	4	4	2	4	4	3	4	4		3	4	4	3	3	2	2	2	4
B_memory	ENSG00000279968	6:138778998:T:C	19	10	0.258611	0.0490986	1.38547e-07	3	4	1	1	3	2	1	1	3	1	1	4	3	2	1	2	2	4	4		2	1	1	4	2	2	2	2	4
B_memory	ENSG00000281021	6:149563244:T:C	28	15	-0.140921	0.0161429	2.55582e-18	4	4	4	2	4	2	4	2	2	2	4	4	4	2	4	3	2	3	3		2	4	4	2	2	2	2	2	4
B_memory	ENSG00000281706	6:27777829:C:CAACAAAA	23	5	-0.454567	0.112983	5.73852e-05	3	1	2	1	2	2	2	2	2	2	3	2	2	2	3	2	2	3	2		2	1	1	1	2	2	2	2	3
B_memory	ENSG00000284914	6:167131221:C:T	4	3	-0.300676	0.0540707	2.68535e-08	1	1	1	1	3	2	1	1	1	1	1	1	1	1	1	1	1	1	4		1	1	1	1	1	1	1	1	4
B_memory	ENSG00000285159	6:158861271:T:C	21	5	0.104068	0.0255489	4.63541e-05	2	3	2	2	2	2	2	2	2	1	4	2	2	2	2	1	2	3	3		2	1	1	2	1	1	1	2	4
B_memory	ENSG00000285219	6:8435650:C:T	27	19	-0.462364	0.0384575	2.69885e-33	4	3	4	3	3	2	3	3	3	2	1	4	3	2	3	3	2	3	3		2	4	3	3	3	2	2	2	4
B_memory	ENSG00000285639	6:14096783:T:TG	25	10	-0.222918	0.0448842	6.81633e-07	3	1	3	3	3	2	3	3	2	2	3	1	2	2	3	2	2	3	1		2	2	2	2	2	2	2	2	3
B_memory	ENSG00000285642	6:157998349:T:A	18	12	-0.541498	0.0453199	6.62295e-33	4	4	4	1	4	4	1	4	2	2	1	4	4	2	1	1	2	4	4		2	1	1	4	1	1	2	1	4
B_memory	ENSG00000285717	6:6591050:T:C	4	3	-0.160566	0.0286944	2.1973e-08	1	1	1	1	1	1	1	1	1	1	1	1	1	1	1	1	1	3	3		2	1	1	1	1	1	1	1	3
B_memory	ENSG00000285761	6:29761226:A:C	20	15	0.631318	0.063262	1.87546e-23	1	1	3	3	1	3	3	4	1	1	3	1	3	2	3	3	4	1	4		2	3	3	4	1	2	2	2	4
B_memory	ENSG00000285797	6:156284422:C:A	10	8	-0.538005	0.0556009	3.8059e-22	3	3	1	1	3	2	1	1	1	1	1	3	3	1	1	1	1	1	3		3	1	1	1	1	1	2	1	3
B_memory	ENSG00000285801	6:25139585:G:C	28	6	-0.207099	0.0601578	0.000576171	2	3	2	2	2	2	2	2	2	2	3	2	2	2	3	2	2	3	2		2	2	3	2	2	2	2	2	3
B_memory	ENSG00000286313	6:135769015:C:G	22	5	-0.14793	0.0375257	8.07697e-05	3	3	3	1	2	2	1	1	2	2	1	2	3	2	1	2	2	2	2		1	2	2	2	2	2	2	2	3
B_memory	ENSG00000286316	6:13629919:CTCGT:C	27	4	0.242878	0.0654334	0.000205762	3	3	2	3	2	2	2	2	2	2	2	2	2	2	2	2	2	2	2		2	1	2	2	2	2	2	2	3
B_memory	ENSG00000286339	6:118569341:C:CA	28	15	0.164919	0.0421249	9.04053e-05	3	3	4	2	4	2	2	4	2	2	3	4	4	2	3	2	2	4	3		3	3	3	2	2	2	2	2	4
B_memory	ENSG00000286417	6:44873493:C:G	26	16	-0.122233	0.0331354	0.000225228	3	3	3	3	3	2	3	3	3	2	3	3	3	2	3	3	2	3	2		2	1	1	2	3	2	2	2	3
B_memory	ENSG00000286533	6:159698571:CAAAAAAAAAA:C	26	18	-0.305225	0.0390786	5.69472e-15	5	3	3	3	5	2	4	3	2	2	4	5	4	2	4	4	2	3	3		2	1	4	3	2	1	3	2	5
B_memory	ENSG00000286646	6:136850917:GTT:G	28	14	0.0892696	0.0241178	0.00021441	3	3	2	3	2	2	3	3	2	2	3	3	3	2	3	2	2	3	2		2	3	3	3	2	2	2	2	3
B_memory	ENSG00000286760	6:166313756:C:T	13	5	-0.223043	0.0293428	2.93157e-14	1	1	1	1	1	2	1	1	1	1	1	1	1	1	1	1	2	4	3		2	3	3	2	2	2	2	2	4
B_memory	ENSG00000286940	6:31494018:C:A	28	18	-0.207182	0.0363208	1.16877e-08	3	3	3	3	3	2	3	3	2	2	3	3	3	2	3	2	2	3	3		2	5	5	3	3	2	2	2	5
B_memory	ENSG00000287092	6:156280371:G:T	26	15	-0.526653	0.0366225	6.85074e-47	3	3	3	2	3	3	3	3	3	2	3	3	3	2	2	2	2	1	1		3	2	2	2	3	3	2	2	3
B_memory	ENSG00000287097	6:115014507:CAAAAAAA:C	9	7	0.169938	0.0334357	3.72419e-07	1	1	1	3	1	1	3	3	1	1	3	1	1	2	3	1	3	1	1		2	1	1	1	1	1	1	1	3
B_memory	ENSG00000287100	6:119346656:C:T	28	20	0.381382	0.0470167	4.9944e-16	4	4	3	3	4	2	3	4	2	2	4	3	4	2	4	4	3	4	4		2	4	3	4	3	2	2	2	4
B_memory	ENSG00000287252	6:27762055:C:G	14	8	1.74887	0.144955	1.61744e-33	4	4	1	1	1	4	1	1	1	1	1	3	1	2	1	1	3	1	4		2	1	1	3	2	2	2	2	4
B_memory	ENSG00000287265	6:316158:T:G	28	15	-0.361367	0.0234952	2.21456e-53	3	3	3	3	2	2	2	2	2	2	3	3	3	2	3	2	2	3	4		4	3	3	3	2	2	2	2	4
B_memory	ENSG00000287825	6:42929336:T:C	28	15	0.151681	0.0190957	1.97032e-15	3	3	3	2	3	2	3	3	2	2	3	3	3	2	3	3	2	3	3		2	3	2	2	2	2	2	2	3
B_memory	ENSG00000288851	6:24720812:G:C	28	8	-0.105486	0.0264529	6.67183e-05	3	3	3	2	2	2	2	2	2	2	4	3	2	2	3	2	2	3	2		2	2	2	2	2	2	2	2	4
B_memory	ENSG00000288887	6:25040592:C:CT	25	14	-0.148496	0.0330031	6.81337e-06	4	3	3	3	2	2	4	4	2	2	4	3	4	2	4	4	2	3	3		2	1	1	2	1	2	2	2	4
B_memory	ENSG00000288910	6:157018212:C:CTTTT	28	10	-0.06938	0.0194117	0.000351382	4	4	3	2	2	2	2	2	2	2	3	3	3	2	4	2	2	3	3		2	2	2	2	2	2	2	2	4
B_memory	ENSG00000289047	6:32885597:A:G	28	11	0.136003	0.0236444	8.8185e-09	5	5	5	2	2	2	2	2	2	2	5	5	5	2	2	2	2	3	3		2	3	3	2	2	2	2	2	5
B_memory	ENSG00000289100	6:33300965:CA:C	28	22	-0.085403	0.00750944	5.71617e-30	4	4	4	4	3	2	4	3	3	2	3	4	3	2	3	3	4	4	4		3	3	3	3	4	2	2	2	4
B_memory	ENSG00000289304	6:116570501:A:T	19	7	0.203123	0.0549152	0.00021658	4	4	2	1	2	2	3	2	1	2	4	3	2	2	1	2	2	1	1		2	1	1	3	2	1	2	1	4
B_memory	ENSG00000289312	6:136240882:G:C	28	4	0.0811434	0.02205	0.00023325	3	3	3	2	2	2	2	2	2	2	2	2	2	2	2	2	2	2	2		2	2	2	2	2	2	2	2	3
B_memory	ENSG00000290032	6:27128049:C:CTTT	28	16	0.128077	0.0314973	4.77659e-05	4	3	3	4	3	2	3	2	2	2	4	3	3	2	4	4	3	3	3		2	3	2	2	2	2	2	2	4
B_memory	ENSG00000290067	6:131132314:GA:G	28	17	0.138149	0.0294455	2.70946e-06	3	3	3	3	3	2	3	3	3	2	3	3	3	2	3	2	2	3	3		2	3	3	2	2	2	2	2	3
B_memory	ENSG00000290474	6:26939010:A:G	28	26	-0.550887	0.0257933	3.30458e-101	4	4	4	4	4	3	4	4	3	4	4	4	4	2	4	4	4	4	4		4	4	4	4	4	4	3	2	4
B_memory	ENSG00000290555	6:57882328:AAAC:A	28	18	-0.154059	0.0179972	1.12703e-17	4	4	4	3	4	2	4	4	2	2	4	4	4	2	4	4	2	4	3		2	4	4	3	2	2	2	2	4
B_memory	ENSG00000290574	6:29956382:C:G	22	18	0.564715	0.105671	9.0867e-08	3	3	3	3	1	2	3	3	2	1	3	3	3	3	3	3	3	1	4		3	1	3	3	1	2	1	2	4
B_memory	ENSG00000290710	6:29894297:A:T	26	26	1.62537	0.0993689	3.88041e-60	4	1	3	3	4	4	3	4	4	4	3	4	4	4	1	4	4	4	4		3	4	4	4	4	4	4	3	4
B_memory	ENSG00000290870	6:29869411:C:T	24	22	-0.616894	0.0333409	1.96614e-76	3	3	4	4	3	2	4	4	1	3	3	3	4	2	4	4	3	3	3		3	3	3	3	1	1	3	1	4
B_memory	ENSG00000290878	6:32544143:C:A	23	23	1.73862	0.0555829	8.77303e-215	4	1	3	4	4	3	4	3	3	3	4	1	3	4	4	4	4	1	3		4	1	3	1	4	3	4	4	4
B_memory	ENSG00000291097	6:30260453:A:C	28	24	-0.370294	0.0200712	5.31348e-76	4	4	4	4	4	2	3	4	4	2	4	4	3	2	4	3	3	3	4		3	4	3	4	4	3	2	3	4
B_memory	ENSG00000291111	6:33117233:A:G	7	6	-0.395371	0.0357095	1.71777e-28	1	1	1	1	1	1	1	1	1	1	1	1	1	1	1	1	1	4	4		1	1	1	3	3	3	1	2	4
B_memory	ENSG00000291112	6:27372683:A:ATTTTATTTTTATT	20	13	0.278935	0.0602916	3.72017e-06	3	3	3	3	3	2	3	2	2	2	3	3	3	2	3	2	1	3	3		1	1	1	1	1	1	2	1	3
B_memory	ENSG00000291237	6:159741407:A:G	28	19	0.112213	0.0197102	1.24728e-08	3	4	3	3	3	2	3	3	2	2	3	3	3	2	3	4	3	3	3		2	3	3	3	2	2	2	2	4
B_memory	ENSG00000001629	7:92348385:C:CT	28	14	0.0596315	0.0130253	4.69153e-06	4	3	4	2	2	2	4	3	2	2	3	3	3	2	3	2	2	3	4		2	3	3	2	2	2	2	2	4
B_memory	ENSG00000002822	7:1903563:G:A	28	16	-0.0590349	0.00886821	2.79629e-11	3	3	3	3	3	2	3	3	2	2	3	3	3	2	3	2	2	3	3		2	3	3	2	2	2	2	2	3
B_memory	ENSG00000005020	7:26872238:CA:C	28	22	0.0939022	0.00833996	2.08357e-29	3	3	3	3	3	3	3	3	3	2	3	4	3	3	3	3	3	3	3		2	5	3	3	2	2	2	2	5
B_memory	ENSG00000005075	7:102458736:C:CA	28	19	0.0677137	0.00894722	3.78651e-14	4	4	4	4	4	2	4	4	2	2	4	4	4	2	4	4	2	4	4		2	4	4	4	4	2	2	2	4
B_memory	ENSG00000005471	7:87426365:C:T	10	4	0.237925	0.0367783	9.8544e-11	1	1	1	1	1	1	1	1	1	1	1	1	1	1	1	1	2	3	3		2	2	1	3	1	2	2	2	3
B_memory	ENSG00000005483	7:104968949:AT:A	28	21	0.0312914	0.004709	3.03169e-11	4	4	3	4	3	2	3	4	4	2	3	4	4	4	4	4	2	4	3		2	3	3	4	4	2	2	2	4
B_memory	ENSG00000006451	7:39717630:CA:C	28	11	0.0505467	0.00993862	3.65902e-07	3	3	2	2	2	2	2	2	2	2	2	2	2	2	2	2	2	3	3		2	3	3	3	3	3	2	3	3
B_memory	ENSG00000006576	7:77763149:CTTTTTTT:C	28	15	0.0576926	0.00648554	5.81173e-19	3	3	2	3	3	2	3	3	2	2	3	3	3	2	3	2	2	3	3		2	4	3	2	2	2	2	2	4
B_memory	ENSG00000006625	7:30562937:C:T	28	16	-0.0753477	0.0153638	9.37968e-07	3	3	3	2	3	2	3	2	2	2	4	3	3	2	4	4	2	3	2		2	3	4	3	2	2	3	2	4
B_memory	ENSG00000006652	7:112449506:T:C	28	8	-0.0494484	0.00972047	3.63699e-07	3	3	2	2	2	2	3	2	2	2	3	2	2	2	2	2	2	4	2		2	3	3	2	2	2	2	2	4
B_memory	ENSG00000006715	7:38896685:A:G	28	11	-0.0357494	0.00776433	4.13824e-06	4	3	2	2	3	2	2	2	2	2	3	2	2	2	3	3	2	3	3		2	3	3	2	2	2	2	2	4
B_memory	ENSG00000006747	7:12561652:G:A	2	1	-0.450845	0.039119	9.87528e-31	1	1	1	1	1	1	1	1	1	1	1	1	1	1	1	1	1	1	1		2	1	1	1	1	1	1	1	2
B_memory	ENSG00000008282	7:106071874:G:A	28	10	-0.0377693	0.00894315	2.40792e-05	3	3	3	2	2	2	3	3	2	2	3	2	3	2	3	2	2	2	3		2	2	2	2	2	2	2	2	3
B_memory	ENSG00000008311	7:122144387:G:A	26	16	-0.288106	0.0540266	9.67819e-08	4	4	4	4	3	2	4	4	2	2	4	4	4	2	4	4	2	4	4		2	1	1	2	4	2	2	2	4	-0.257
B_memory	ENSG00000015676	7:44342842:CA:C	28	17	-0.0356929	0.00848851	2.61255e-05	4	4	3	3	3	2	3	4	2	2	4	3	4	2	4	2	4	3	4		2	4	4	2	2	2	2	2	4
B_memory	ENSG00000048052	7:18142069:CAAGTTCT:C	26	7	0.104023	0.019988	1.9473e-07	2	1	2	2	2	2	3	2	2	2	3	1	2	2	3	2	2	3	3		2	2	3	2	2	2	2	2	3
B_memory	ENSG00000048405	7:127429207:G:T	28	16	-0.0566952	0.0122122	3.44205e-06	3	3	3	3	3	2	3	3	2	2	3	3	3	2	3	2	2	3	3		2	2	3	2	3	2	2	2	3
B_memory	ENSG00000050327	7:144288724:T:G	19	14	0.310645	0.0522647	2.78677e-09	3	3	3	4	3	2	3	1	2	1	3	3	3	2	1	1	3	3	3		2	1	1	1	1	2	3	1	4
B_memory	ENSG00000055118	7:150974126:C:A	5	2	-0.236658	0.0372017	1.99818e-10	1	1	1	1	1	2	1	1	1	1	1	1	1	1	1	1	1	1	4		2	1	1	1	1	1	2	1	4
B_memory	ENSG00000058091	7:90937138:G:A	20	11	0.0966784	0.0119208	5.05822e-16	3	3	1	1	3	2	1	1	2	2	1	1	1	3	1	2	2	3	3		2	3	3	3	3	2	2	2	3
B_memory	ENSG00000059377	7:139870867:C:T	28	15	0.0504102	0.012075	2.9832e-05	3	3	3	3	3	2	3	2	2	2	3	3	3	2	3	2	2	3	3		2	3	3	2	2	2	2	2	3
B_memory	ENSG00000064393	7:139778376:T:G	27	17	0.0605413	0.0139709	1.46845e-05	4	4	4	3	3	2	3	3	2	2	3	4	3	2	3	3	2	3	3		2	1	3	2	4	2	2	2	4	0.0012
B_memory	ENSG00000065883	7:39946556:G:A	28	14	0.084406	0.00579702	5.02883e-48	3	4	3	2	4	2	2	3	2	2	3	3	3	2	3	2	2	4	4		4	2	3	2	2	2	2	2	4
B_memory	ENSG00000066923	7:100224271:C:T	26	15	0.104881	0.0189691	3.21949e-08	3	3	3	3	3	2	3	3	2	2	3	3	3	2	3	2	2	3	3		2	1	1	2	2	2	2	3	3
B_memory	ENSG00000070882	7:24944485:C:G	28	21	0.175455	0.0220859	1.95436e-15	3	3	3	3	3	2	3	3	3	2	3	3	3	2	3	3	2	4	4		2	3	3	4	4	3	2	2	4
B_memory	ENSG00000071462	7:73666973:C:CTTT	28	17	0.126344	0.0217754	6.54611e-09	4	4	4	3	4	2	4	3	2	2	4	4	3	2	3	2	2	4	4		2	4	4	3	2	2	2	2	4
B_memory	ENSG00000075142	7:88241456:A:ATT	28	18	0.0704347	0.0128464	4.18557e-08	3	3	3	2	3	2	3	3	2	2	3	3	3	2	3	3	2	4	3		2	3	3	3	2	2	2	3	4
B_memory	ENSG00000078487	7:100480240:T:TA	28	13	-0.0860552	0.0192443	7.7595e-06	3	3	4	2	3	2	2	2	2	2	3	3	3	2	4	2	2	3	3		2	3	3	2	2	2	2	2	4
B_memory	ENSG00000085514	7:100295525:C:G	28	13	0.0866438	0.0239158	0.000291355	3	3	3	3	3	2	3	2	2	2	3	3	2	2	3	2	2	3	3		2	2	3	2	2	2	2	2	3
B_memory	ENSG00000085563	7:87418117:C:T	25	7	0.269832	0.0603317	7.73217e-06	2	3	2	3	1	2	2	2	2	2	3	3	2	2	3	2	2	3	2		2	1	1	2	2	2	2	2	3
B_memory	ENSG00000085662	7:134489386:A:G	28	9	-0.0480682	0.0132313	0.000280249	3	3	2	2	2	2	3	2	2	2	2	2	2	2	3	2	2	3	2		2	3	5	3	2	2	2	2	5
B_memory	ENSG00000086232	7:6036192:A:T	28	18	0.106793	0.00851218	4.18409e-36	4	4	4	4	3	2	4	4	2	2	4	3	3	2	3	4	2	4	3		2	3	4	4	2	2	2	2	4
B_memory	ENSG00000086300	7:26337412:G:C	28	11	-0.12138	0.00935143	1.59229e-38	3	3	3	2	2	2	2	3	2	2	2	2	3	2	2	2	2	4	4		2	3	4	4	2	2	2	2	4
B_memory	ENSG00000086730	7:74263405:G:C	28	8	0.117901	0.0169863	3.89431e-12	2	2	2	2	2	2	2	2	2	2	2	2	3	2	4	2	2	3	3		2	5	3	3	2	2	2	2	5
B_memory	ENSG00000087077	7:100889133:G:C	19	11	-0.325396	0.0469632	4.24553e-12	3	4	1	1	1	2	1	1	2	1	1	3	3	2	1	1	2	3	3		2	3	3	3	2	3	2	2	4
B_memory	ENSG00000090266	7:140682356:T:C	28	18	-0.057271	0.00972397	3.86954e-09	3	3	3	3	2	2	3	3	2	2	3	3	3	2	3	3	2	3	4		3	3	3	4	2	2	2	2	4
B_memory	ENSG00000091073	7:76459432:A:G	28	16	-0.129523	0.0249381	2.06058e-07	3	3	3	3	2	2	2	3	2	2	3	2	3	2	3	3	3	3	3		2	2	3	3	3	2	2	2	3
B_memory	ENSG00000091127	7:105521846:C:G	28	18	0.160106	0.0193341	1.22106e-16	4	4	4	4	4	2	4	4	2	2	4	4	4	2	4	4	2	4	4		2	4	4	4	2	2	2	2	4	0.23515
B_memory	ENSG00000091129	7:108304404:T:G	7	5	0.763983	0.035631	5.4812e-102	1	3	1	1	1	1	1	1	2	1	1	3	1	1	1	1	1	1	4		3	1	1	1	1	1	2	1	4
B_memory	ENSG00000091136	7:107852494:A:G	28	16	-0.139875	0.0279252	5.47353e-07	4	3	4	3	4	2	4	3	2	2	4	3	3	2	3	2	2	3	4		2	4	3	2	2	2	2	2	4
B_memory	ENSG00000091140	7:107927414:TTCAG:T	28	10	-0.0433518	0.0120175	0.000309295	4	3	2	2	2	2	2	2	2	2	3	3	3	2	3	2	2	3	3		2	3	2	2	2	2	2	2	4
B_memory	ENSG00000105793	7:90372518:A:C	28	20	0.15596	0.0142675	8.17741e-28	4	4	4	4	3	2	4	4	4	2	4	4	4	2	4	4	2	4	4		2	3	3	4	4	2	2	2	4
B_memory	ENSG00000105808	7:102572618:A:T	22	14	-0.273403	0.0616687	9.27532e-06	3	3	3	1	3	2	1	3	2	1	1	3	3	2	1	1	2	4	3		2	4	3	4	3	2	2	2	4
B_memory	ENSG00000105835	7:106301987:T:C	28	11	0.0647877	0.013754	2.47151e-06	3	3	2	2	3	2	2	3	2	2	2	3	3	2	3	2	2	3	3		2	2	2	3	2	2	2	2	3
B_memory	ENSG00000105856	7:107171066:TA:T	28	18	0.0539179	0.0110218	9.98426e-07	3	3	4	3	3	2	3	3	2	2	3	3	3	2	3	3	2	3	4		2	3	3	3	2	2	2	2	4
B_memory	ENSG00000105866	7:21439317:CT:C	28	8	-0.0332698	0.00851871	9.40318e-05	3	3	2	2	2	2	2	2	2	2	4	3	2	2	4	2	2	3	3		2	2	2	2	2	2	2	2	4
B_memory	ENSG00000105875	7:135096151:C:CAA	28	11	0.0743476	0.016879	1.05911e-05	3	3	3	2	2	2	2	3	2	2	3	3	4	2	3	2	2	5	2		2	3	2	2	2	2	2	2	5
B_memory	ENSG00000105877	7:21905468:C:A	16	8	0.236669	0.0228366	3.63064e-25	1	3	1	1	3	2	1	1	2	1	1	3	1	2	1	1	2	3	3		2	1	1	3	3	2	2	2	3
B_memory	ENSG00000105879	7:107781411:A:G	28	16	-0.0768095	0.0134884	1.23732e-08	3	3	3	3	3	2	3	3	2	2	3	3	3	2	3	2	2	3	3		2	3	3	2	2	2	2	2	3
B_memory	ENSG00000105887	7:136006116:C:CA	28	8	-0.0343892	0.00671397	3.02245e-07	2	3	2	2	2	2	2	2	2	2	2	2	2	2	3	2	2	3	3		2	3	3	4	2	2	2	2	4
B_memory	ENSG00000105889	7:22587087:CTG:C	28	6	-0.363842	0.076398	1.9125e-06	2	2	3	2	2	2	2	2	2	2	2	2	2	2	3	2	2	3	3		2	2	3	2	2	2	2	2	3
B_memory	ENSG00000105928	7:24719444:G:A	9	6	-0.211216	0.0337153	3.73545e-10	1	1	1	1	1	1	1	1	1	1	1	1	1	1	1	1	1	3	3		2	5	1	5	2	3	2	1	5
B_memory	ENSG00000105948	7:139102004:T:TA	27	4	-0.209813	0.0320785	6.12701e-11	3	2	2	2	2	2	2	2	2	2	2	2	2	2	2	2	2	3	3		2	1	2	2	2	2	2	2	3
B_memory	ENSG00000105953	7:44735190:A:G	28	20	0.129394	0.0264482	9.96271e-07	3	3	3	2	3	2	3	3	2	2	3	3	3	2	3	3	2	3	3		2	3	3	3	3	3	2	3	3
B_memory	ENSG00000105963	7:946360:G:A	25	11	0.190489	0.0319911	2.60977e-09	3	1	2	4	1	2	3	3	2	2	3	3	2	2	3	3	2	1	2		2	3	3	2	2	2	2	2	4
B_memory	ENSG00000105967	7:116029110:G:A	10	4	-0.158343	0.0396048	6.3862e-05	1	1	1	1	1	3	1	1	1	1	1	1	1	1	1	1	2	1	2		2	1	3	3	2	1	2	2	3
B_memory	ENSG00000105968	7:44779388:CA:C	28	18	0.0537948	0.00713089	4.56092e-14	3	3	3	3	3	2	2	3	2	2	3	3	3	2	3	5	2	3	5		2	3	3	5	2	2	5	2	5
B_memory	ENSG00000105982	7:156680810:A:G	28	12	-0.223011	0.0407965	4.59199e-08	3	3	3	3	3	2	2	2	2	2	3	3	3	2	3	2	2	3	3		2	2	2	2	2	2	2	2	3
B_memory	ENSG00000105983	7:156780108:G:A	28	21	-0.16193	0.0126195	1.08896e-37	3	4	4	4	4	2	4	4	4	2	4	4	4	2	4	3	3	4	4		2	3	3	3	2	2	2	3	4
B_memory	ENSG00000106003	7:2494005:GCACAGGTGTGGTCAGGACACAGGTGTGGTCAGGACACAGGTGTGGTCAGGGCACAGGTGTGGTCAGGA:G	28	12	-0.0612391	0.0143906	2.08593e-05	3	3	2	3	2	2	2	3	2	2	3	2	2	2	3	2	2	3	3		2	3	3	3	2	2	2	2	3
B_memory	ENSG00000106009	7:2533376:A:AT	28	12	-0.106971	0.0292094	0.00025005	3	3	2	2	3	2	3	2	2	2	3	2	3	2	3	2	2	3	3		2	3	3	2	2	2	2	2	3
B_memory	ENSG00000106034	7:121248598:A:C	13	10	-0.070556	0.0113792	5.63122e-10	1	1	1	1	1	1	1	1	1	1	1	1	1	1	3	1	2	3	3		3	3	3	3	3	2	3	2	3
B_memory	ENSG00000106049	7:27456045:CA:C	28	18	-0.0654634	0.0141514	3.72934e-06	3	3	3	3	3	2	3	3	2	2	3	3	3	2	3	2	2	3	2		3	3	3	3	2	2	3	2	3
B_memory	ENSG00000106086	7:30030928:C:G	28	16	0.102172	0.0227747	7.25113e-06	3	3	3	2	2	2	2	3	2	2	3	3	3	2	3	2	2	3	3		3	3	3	3	3	2	2	2	3
B_memory	ENSG00000106100	7:30463664:T:C	28	9	-0.0790997	0.0135247	4.95943e-09	4	3	2	2	2	2	2	2	2	2	4	2	3	2	3	2	2	4	3		2	2	3	2	2	2	2	2	4
B_memory	ENSG00000106123	7:142811667:T:TTA	28	14	-0.171129	0.0168382	2.8944e-24	3	3	3	2	3	2	3	2	2	2	4	3	4	2	3	2	2	3	4		2	3	3	2	2	2	2	2	4
B_memory	ENSG00000106153	7:56098224:CAAT:C	28	24	-0.0962287	0.0065863	2.40925e-48	3	4	3	3	4	3	3	4	3	2	3	4	3	3	3	3	3	3	3		2	3	3	3	3	3	2	2	4
B_memory	ENSG00000106266	7:2330929:G:A	28	13	-0.235591	0.0451221	1.7779e-07	3	3	3	2	2	2	3	2	2	2	3	3	2	2	3	2	2	3	2		2	3	3	3	2	2	3	2	3
B_memory	ENSG00000106299	7:123689006:GTC:G	28	14	-0.0520025	0.0128862	5.44827e-05	3	3	3	2	2	2	3	2	2	2	3	3	3	2	3	3	2	3	3		2	3	3	2	2	2	2	2	3
B_memory	ENSG00000106330	7:100551030:TTATATA:T	28	6	0.232411	0.0569187	4.44174e-05	2	3	2	2	2	2	2	3	2	2	2	3	2	2	2	2	2	2	2		2	3	2	3	2	2	2	2	3
B_memory	ENSG00000106367	7:101154993:C:G	28	13	-0.0904259	0.0212939	2.17071e-05	4	4	3	4	2	2	4	4	2	2	4	3	3	2	3	2	2	3	4		2	2	2	2	2	2	2	2	4
B_memory	ENSG00000106392	7:7216978:GAC:G	28	21	0.0649448	0.00786328	1.46587e-16	3	3	4	3	3	2	4	4	2	2	3	3	3	2	4	3	2	3	3		3	3	3	3	3	2	3	2	4
B_memory	ENSG00000106404	7:101220112:GTTT:G	28	13	0.343393	0.0593043	7.02406e-09	4	3	2	2	3	2	2	2	2	2	4	4	3	2	4	4	2	3	3		2	4	4	2	2	2	2	2	4
B_memory	ENSG00000106415	7:7955150:TTTTC:T	28	9	0.0584165	0.0133455	1.20196e-05	3	2	2	3	3	2	2	2	2	2	3	2	2	2	3	2	2	3	3		2	3	2	2	2	2	2	2	3
B_memory	ENSG00000106459	7:129642757:A:C	28	7	0.0335062	0.00839546	6.57991e-05	3	3	3	2	2	2	2	2	2	2	3	2	3	2	2	2	2	3	2		2	2	2	2	2	2	2	2	3
B_memory	ENSG00000106484	7:130501986:CA:C	14	4	-0.189861	0.0412374	4.14265e-06	1	3	1	1	1	2	1	1	1	2	1	3	1	2	1	1	1	2	2		2	1	4	2	1	2	2	2	4
B_memory	ENSG00000106526	7:150374067:T:C	28	11	-0.0636336	0.0176961	0.000323254	3	3	2	2	2	2	4	2	2	2	3	3	2	2	3	2	2	3	2		2	3	3	3	2	2	2	2	4
B_memory	ENSG00000106546	7:17350636:ACT:A	28	18	-0.134169	0.0184149	3.19577e-13	4	3	4	3	3	2	3	3	2	2	3	3	3	2	3	3	2	3	3		2	3	3	3	2	2	2	2	4
B_memory	ENSG00000106554	7:133094705:T:C	28	11	0.0284882	0.00696987	4.36342e-05	4	4	3	2	4	2	2	2	2	2	3	2	2	2	3	2	2	4	2		3	4	3	2	2	2	2	2	4
B_memory	ENSG00000106591	7:42930225:GCACACA:G	28	20	-0.122721	0.018287	1.93477e-11	4	3	4	4	3	2	4	3	2	2	3	4	3	2	4	3	3	4	3		3	3	4	4	2	2	2	2	4
B_memory	ENSG00000106603	7:43667196:A:T	28	18	-0.0416114	0.00686575	1.35512e-09	4	3	3	3	4	2	3	3	2	2	3	3	3	2	3	3	2	3	3		2	3	3	3	2	2	2	2	4
B_memory	ENSG00000106605	7:43762606:C:T	28	17	0.0996078	0.0218223	5.00671e-06	3	3	3	3	3	2	4	3	2	2	3	3	4	2	3	2	2	3	3		2	3	3	3	2	2	2	2	4
B_memory	ENSG00000106608	7:43971323:A:G	28	12	0.0603014	0.0111219	5.89875e-08	3	3	3	3	2	2	2	2	2	2	3	3	3	2	3	2	2	3	2		2	3	2	3	2	2	2	2	3
B_memory	ENSG00000106609	7:66914994:A:T	28	16	0.06936	0.0103177	1.78728e-11	3	3	3	2	3	2	3	2	2	2	3	3	3	2	4	3	2	3	3		2	3	3	2	3	2	2	2	4
B_memory	ENSG00000106617	7:151877943:C:G	28	18	-0.143875	0.0154302	1.11747e-20	3	3	3	3	3	2	3	4	2	2	4	3	4	2	3	4	2	3	4		2	3	3	3	2	2	2	2	4
B_memory	ENSG00000106638	7:73520954:TA:T	28	16	0.426435	0.0609883	2.70846e-12	4	4	4	3	4	2	4	4	2	2	4	4	4	2	4	2	2	4	4		2	4	4	2	2	2	2	2	4
B_memory	ENSG00000106665	7:74291923:C:CTT	28	8	-0.129193	0.0170201	3.18386e-14	3	2	2	2	2	2	2	2	2	2	3	3	2	2	3	2	2	3	3		2	3	2	2	2	2	2	2	3
B_memory	ENSG00000117868	7:158818393:C:T	28	18	-0.131336	0.00946954	9.72193e-44	3	3	3	3	3	2	3	3	3	2	3	3	3	2	3	3	2	4	4		3	2	3	2	2	2	2	2	4
B_memory	ENSG00000121716	7:100315523:G:T	28	23	0.128415	0.0136611	5.45404e-21	3	3	3	4	4	2	4	4	3	2	3	3	4	2	4	3	3	4	4		3	4	4	3	3	2	3	2	4
B_memory	ENSG00000122507	7:33624840:T:G	28	17	-0.058159	0.00961897	1.4823e-09	3	3	3	3	4	2	4	3	2	2	4	4	4	2	4	3	2	3	3		2	3	3	2	2	2	2	2	4
B_memory	ENSG00000122512	7:6053667:C:CT	28	17	-0.0634874	0.0167487	0.000150296	3	3	3	3	3	2	3	3	2	2	3	3	4	2	3	2	2	3	3		2	3	3	3	2	2	2	2	4
B_memory	ENSG00000122515	7:44742879:C:CTT	28	11	-0.0444452	0.0109915	5.26346e-05	3	4	2	3	2	2	2	3	2	2	3	2	2	3	3	2	2	4	3		2	3	2	2	2	2	2	2	4
B_memory	ENSG00000122545	7:35921441:C:CA	28	14	-0.0276621	0.0059829	3.77277e-06	3	3	3	2	3	2	2	3	2	2	3	3	3	2	3	2	2	2	4		2	3	3	3	2	2	2	2	4
B_memory	ENSG00000122547	7:36286444:C:A	25	16	0.39193	0.0495452	2.56228e-15	4	4	4	4	3	2	4	4	3	2	4	3	4	2	1	4	2	1	1		2	3	3	3	2	2	2	2	4
B_memory	ENSG00000122557	7:35678239:TA:T	28	16	-0.0629082	0.00899633	2.69729e-12	3	4	2	5	2	2	3	4	2	2	4	3	3	2	4	4	2	4	3		2	3	4	3	2	2	2	2	5
B_memory	ENSG00000122565	7:26108238:A:ACCACATACACACACACACAC	28	10	-0.0448211	0.0111815	6.11063e-05	4	4	2	2	4	2	2	2	2	2	2	4	2	2	4	2	2	2	4		2	4	4	4	2	2	2	2	4
B_memory	ENSG00000122591	7:23002156:AT:A	27	17	-0.195334	0.0404614	1.3815e-06	3	3	3	3	3	2	3	3	2	2	3	3	3	2	3	3	2	3	3		2	1	3	3	2	2	2	2	3
B_memory	ENSG00000122643	7:33014500:A:G	28	21	-0.0628313	0.00892017	1.87158e-12	4	3	4	3	3	2	3	4	4	2	4	4	4	2	4	3	4	3	3		4	4	3	4	2	2	2	2	4
B_memory	ENSG00000122674	7:5926748:T:C	28	21	0.14864	0.0177158	4.85102e-17	3	3	3	3	3	2	4	4	3	2	3	4	3	2	3	3	3	3	4		2	3	3	3	2	2	3	2	4
B_memory	ENSG00000122678	7:44077165:T:C	28	22	0.278741	0.0208732	1.1224e-40	3	4	3	3	4	2	4	4	4	2	4	3	4	2	4	3	2	4	4		3	4	3	3	4	2	3	2	4
B_memory	ENSG00000122687	7:2189742:T:C	28	10	0.182738	0.0427723	1.93425e-05	4	4	3	3	2	2	2	2	2	2	4	2	3	2	4	2	2	2	2		2	2	3	4	2	2	2	2	4
B_memory	ENSG00000122783	7:135038958:CA:C	28	19	-0.129813	0.0130215	2.08095e-23	5	4	3	3	3	2	2	3	2	2	3	4	4	2	5	5	2	3	4		2	5	4	4	3	3	2	2	5
B_memory	ENSG00000126522	7:66109180:CTTT:C	28	18	0.0762539	0.0143827	1.14672e-07	3	3	3	3	3	2	3	3	2	2	5	3	3	2	3	3	2	3	5		2	3	3	3	2	2	2	2	5
B_memory	ENSG00000126870	7:158866329:T:C	28	19	-0.108899	0.0156438	3.37516e-12	3	5	3	3	3	2	3	3	2	2	3	3	3	2	3	4	2	3	4		2	4	4	4	3	2	2	2	5
B_memory	ENSG00000127399	7:150323333:A:T	27	20	0.274395	0.0274766	1.74662e-23	3	3	3	4	4	2	4	4	2	2	3	4	3	2	4	4	3	3	4		3	3	1	2	4	2	3	2	4	0.02165
B_memory	ENSG00000127946	7:75720953:G:A	28	24	0.967035	0.0534195	3.03702e-73	3	3	3	3	3	2	3	3	3	2	3	3	3	2	3	4	3	4	4		3	3	3	4	4	4	2	4	4
B_memory	ENSG00000127947	7:77567195:T:TA	28	14	0.159663	0.0128224	1.36562e-35	3	3	3	2	2	2	2	2	2	2	3	3	3	2	3	3	2	3	4		2	3	3	3	2	2	2	2	4
B_memory	ENSG00000127948	7:75917800:A:G	28	19	-0.137809	0.030165	4.91239e-06	3	3	3	3	3	2	3	4	2	2	4	3	3	2	4	3	2	3	3		2	2	3	3	3	2	3	2	4
B_memory	ENSG00000127951	7:77199636:C:T	28	25	0.186426	0.0407881	4.8635e-06	4	4	4	4	4	4	4	4	4	3	4	4	4	4	4	4	4	3	4		2	3	3	3	2	3	2	3	4	0.13845
B_memory	ENSG00000127952	7:76140805:C:T	28	16	-0.107701	0.0194189	2.91972e-08	3	3	3	3	3	2	3	3	2	2	3	3	3	2	3	2	2	3	3		2	3	3	2	2	2	2	2	3
B_memory	ENSG00000127989	7:91809532:CAAA:C	28	19	-0.108677	0.0154584	2.06068e-12	3	4	3	5	3	2	3	3	2	2	3	4	4	2	3	4	2	3	4		2	3	4	4	3	2	2	2	5
B_memory	ENSG00000127990	7:94492499:CA:C	28	14	-0.10179	0.0212832	1.73005e-06	3	3	3	2	2	2	3	3	2	2	4	4	3	2	3	3	2	3	2		2	3	3	2	2	2	2	2	4
B_memory	ENSG00000127995	7:94442247:GAA:G	28	11	-0.0782887	0.0201496	0.000102171	4	3	4	2	2	2	4	3	2	2	4	2	2	2	4	2	2	4	3		2	4	2	2	2	2	2	2	4
B_memory	ENSG00000128524	7:128825020:G:GAAAAC	28	13	0.0754825	0.0210075	0.000326749	3	3	2	3	2	2	3	3	2	2	3	3	3	2	3	2	2	3	2		2	2	3	3	2	2	2	2	3
B_memory	ENSG00000128534	7:118193995:A:G	28	20	-0.101519	0.00763369	2.35148e-40	4	4	4	4	3	2	4	4	4	2	4	4	4	2	4	3	2	4	4		2	4	4	3	2	2	3	2	4
B_memory	ENSG00000128536	7:105851329:C:T	21	8	0.311718	0.0581824	8.43389e-08	3	3	2	2	3	2	2	2	2	2	3	3	2	2	3	2	2	3	1		2	1	1	1	1	2	1	1	3
B_memory	ENSG00000129103	7:56108882:CA:C	28	18	0.0647477	0.010144	1.73801e-10	3	3	3	3	3	2	3	3	2	2	3	4	3	2	3	4	2	3	3		2	3	3	3	2	2	2	2	4
B_memory	ENSG00000130226	7:153973864:C:T	26	11	0.233597	0.0561882	3.2187e-05	3	3	3	2	2	2	2	3	2	2	3	2	3	2	3	2	2	2	3		2	1	1	2	2	3	2	3	3
B_memory	ENSG00000130429	7:99322479:C:T	28	20	-0.121503	0.0197547	7.71975e-10	3	3	4	4	3	2	4	3	3	2	4	3	3	2	4	4	3	4	4		2	3	3	3	2	2	2	2	4
B_memory	ENSG00000131558	7:133331461:CTTTTT:C	28	18	-0.146525	0.0226182	9.28449e-11	3	3	3	3	3	2	3	3	2	2	3	3	3	2	3	3	2	3	3		2	3	3	3	2	2	2	2	3
B_memory	ENSG00000132434	7:55443042:T:G	28	18	-0.286198	0.0695905	3.91222e-05	3	3	3	2	3	2	3	3	2	2	3	3	3	2	3	3	2	3	3		2	3	3	3	3	2	2	2	3
B_memory	ENSG00000132436	7:50421340:C:T	28	23	0.292018	0.0202627	4.3734e-47	4	4	4	3	3	3	3	4	5	2	4	4	4	2	3	4	4	4	4		2	4	3	4	3	2	5	2	5
B_memory	ENSG00000133574	7:150480436:C:T	27	20	-0.169545	0.0464032	0.000258459	3	3	3	3	3	2	3	3	3	3	3	3	3	2	3	3	3	1	2		2	3	3	3	2	2	3	2	3
B_memory	ENSG00000133597	7:140636657:C:T	28	15	-0.1765	0.0357883	8.14882e-07	4	2	3	4	2	2	4	4	2	2	4	4	2	2	4	4	2	2	3		2	4	3	4	3	2	2	2	4
B_memory	ENSG00000133606	7:140471522:C:T	28	22	-0.0726003	0.0114974	2.71013e-10	4	4	4	3	4	4	3	3	3	2	4	4	4	2	4	3	3	3	3		2	3	3	3	3	2	2	2	4
B_memory	ENSG00000133612	7:151087173:G:A	27	12	0.360448	0.0676025	9.72015e-08	2	3	2	2	3	2	3	2	2	2	3	3	4	2	3	2	2	1	3		2	3	2	3	3	2	2	2	4
B_memory	ENSG00000135205	7:77087354:T:C	28	21	0.0898687	0.0114782	4.89896e-15	3	3	3	3	3	2	3	3	3	2	3	3	3	2	3	3	3	3	4		2	3	4	4	4	2	2	2	4
B_memory	ENSG00000135211	7:77705510:G:GTTTT	28	13	-0.117386	0.0225178	1.85799e-07	3	3	3	2	2	2	2	3	2	2	3	3	3	2	3	2	2	3	3		2	3	3	2	2	2	2	2	3
B_memory	ENSG00000135241	7:108518756:T:C	28	19	-0.0467299	0.00779182	2.00631e-09	3	3	3	2	3	2	4	3	2	2	3	3	3	3	3	3	2	3	3		2	4	3	3	3	2	2	2	4
B_memory	ENSG00000135250	7:105454486:G:A	28	17	-0.0819465	0.0183345	7.83902e-06	3	3	3	3	2	2	3	3	2	2	3	3	3	2	3	3	3	3	2		2	3	3	3	2	2	2	2	3
B_memory	ENSG00000135253	7:128820702:G:A	19	5	-0.188743	0.0542308	0.000500737	1	1	1	2	1	2	2	3	1	1	2	1	3	2	3	1	2	3	2		2	2	2	2	1	2	2	2	3
B_memory	ENSG00000135269	7:116211123:G:A	28	18	-0.259245	0.0340695	2.75635e-14	4	4	4	3	4	2	3	4	2	2	3	4	4	2	3	3	2	4	3		2	4	4	4	2	2	2	2	4
B_memory	ENSG00000135272	7:115026902:G:T	28	16	-0.0526199	0.0115829	5.54857e-06	4	3	4	4	2	2	2	3	2	2	3	3	3	2	3	2	2	3	2		2	3	3	3	3	2	3	2	4
B_memory	ENSG00000136193	7:29985595:T:C	23	11	-0.202437	0.0380169	1.00996e-07	1	1	3	1	1	2	2	3	2	2	1	3	3	2	3	2	2	3	3		2	3	3	3	2	2	2	2	3
B_memory	ENSG00000136205	7:47670872:G:A	13	6	-0.188357	0.0115759	1.57359e-59	1	1	1	1	1	2	1	1	1	1	1	1	1	1	1	1	2	3	4		2	3	3	3	2	2	2	2	4
B_memory	ENSG00000136206	7:44002319:C:A	28	15	0.10037	0.0224743	7.97053e-06	3	3	4	2	3	2	3	2	2	2	4	4	3	2	3	3	2	3	4		2	3	3	2	2	2	2	2	4
B_memory	ENSG00000136213	7:2493971:GCACAGGTGTGGTCAGGACACAGGTGTGGTCAGGGCACAGGTGTGGTCAGGACACAGGTGTGGTCAGGA:G	28	11	-0.298331	0.0691898	1.61949e-05	3	3	3	2	3	2	3	2	2	2	3	2	2	2	3	2	2	3	2		2	3	3	2	2	2	2	2	3
B_memory	ENSG00000136237	7:22439499:G:A	10	3	-0.189063	0.0393899	1.58847e-06	1	1	1	1	1	2	1	2	1	2	1	1	1	2	1	2	2	3	1		3	1	1	1	1	1	2	1	3
B_memory	ENSG00000136238	7:6381907:C:T	28	27	0.0755765	0.00762153	3.54029e-23	4	4	4	3	4	3	4	3	3	2	4	3	4	3	4	4	3	3	4		3	3	4	3	3	3	4	3	4
B_memory	ENSG00000136240	7:6462736:T:C	28	27	-0.196889	0.0139296	2.32338e-45	4	4	4	4	4	4	4	4	4	2	4	4	4	4	4	4	4	4	4		4	4	4	4	4	4	4	4	4
B_memory	ENSG00000136244	7:22672865:T:C	5	4	0.177084	0.0464558	0.000137909	1	1	1	1	1	1	1	1	1	1	1	1	1	1	1	1	1	3	3		2	1	3	1	1	1	1	1	3
B_memory	ENSG00000136247	7:6546569:CA:C	28	15	0.164879	0.0382002	1.58756e-05	3	3	3	2	3	2	3	3	2	2	3	3	3	2	3	2	2	3	3		2	3	3	2	2	2	2	2	3
B_memory	ENSG00000136250	7:36738392:C:A	28	26	-0.306732	0.025176	3.80564e-34	3	3	3	3	3	3	3	3	3	3	3	3	3	3	3	3	3	3	3		3	3	3	3	2	3	3	2	3
B_memory	ENSG00000136261	7:16654083:CAAAAA:C	28	7	0.0600283	0.0122349	9.28077e-07	3	3	2	2	2	2	2	2	2	2	2	2	2	2	3	3	2	2	2		2	3	2	3	2	2	2	2	3
B_memory	ENSG00000136273	7:47894855:C:CA	28	11	0.0506052	0.0122749	3.74557e-05	3	3	3	2	3	2	2	2	2	2	3	2	3	2	3	2	2	3	2		2	3	3	2	2	2	2	2	3
B_memory	ENSG00000136279	7:44058690:G:A	28	12	-0.145748	0.0269302	6.22976e-08	3	3	2	2	3	2	2	2	2	2	3	3	3	2	3	2	2	3	3		2	3	3	2	2	2	2	2	3
B_memory	ENSG00000136280	7:44942085:C:CAAAAAAAAA	28	20	0.0427841	0.00995727	1.73303e-05	3	3	3	3	3	2	3	3	2	2	3	3	3	2	3	3	2	3	3		3	3	3	3	3	2	2	2	3
B_memory	ENSG00000136286	7:44970772:C:G	28	14	0.0561181	0.00995283	1.71632e-08	3	3	3	3	3	2	2	2	2	2	3	2	3	2	4	2	2	2	4		2	4	4	3	3	2	2	2	4
B_memory	ENSG00000146535	7:2839073:G:A	28	16	0.234507	0.0123485	2.03448e-80	3	3	3	2	3	2	2	2	3	2	2	3	3	2	2	2	2	4	4		3	3	3	3	3	2	3	2	4
B_memory	ENSG00000146540	7:1170462:A:ACATATATATACATATATATACACATATATATATACATATATATG	28	20	-0.0662284	0.0130673	4.01501e-07	3	3	3	3	3	2	3	3	2	2	3	3	3	2	3	3	2	3	3		2	3	3	3	3	2	2	3	3
B_memory	ENSG00000146574	7:6829673:C:T	28	27	-0.178051	0.0126423	4.7793e-45	3	3	3	4	3	4	3	3	4	2	3	3	4	3	4	4	4	3	3		4	4	4	4	4	4	4	4	4
B_memory	ENSG00000146587	7:4972522:G:C	28	13	0.0897354	0.025598	0.000455652	3	3	3	3	3	2	2	3	2	2	3	3	3	2	3	2	2	4	2		2	3	2	2	2	2	2	2	4
B_memory	ENSG00000146592	7:28709252:T:A	14	5	0.280184	0.0357715	4.77863e-15	1	1	1	1	1	2	1	1	3	2	1	1	1	1	1	1	2	2	1		2	3	3	3	2	2	2	2	3
B_memory	ENSG00000146676	7:44906512:G:GTT	28	13	0.125676	0.0315535	6.80676e-05	3	3	3	2	3	2	2	3	2	2	3	3	3	2	2	2	2	3	3		2	3	2	3	2	2	2	2	3
B_memory	ENSG00000146701	7:76088687:A:ACACTC	28	12	-0.0470693	0.00933004	4.53713e-07	4	3	3	2	3	2	2	2	2	2	3	3	3	2	2	3	2	3	4		2	2	3	2	2	2	2	2	4
B_memory	ENSG00000146707	7:76624069:G:A	28	23	-0.252537	0.0166664	7.29502e-52	3	3	4	4	3	2	3	3	3	2	3	4	3	2	3	4	3	3	3		3	4	3	3	4	2	3	2	4
B_memory	ENSG00000146757	7:65370289:T:C	28	11	0.0302008	0.00918007	0.00100251	3	3	3	2	2	2	2	2	2	2	3	3	2	2	3	2	2	3	3		2	5	3	2	2	2	2	2	5
B_memory	ENSG00000146776	7:105693733:A:T	28	9	-0.0638406	0.0134799	2.18007e-06	3	2	3	2	2	2	2	2	2	2	3	2	2	2	3	2	2	3	4		2	3	3	2	2	2	2	2	4
B_memory	ENSG00000146802	7:112807974:CT:C	28	7	-0.0418973	0.0133176	0.00165522	3	3	2	2	2	2	2	2	2	2	3	2	2	2	3	3	2	3	2		2	2	2	2	2	2	2	2	3
B_memory	ENSG00000146830	7:100783763:A:T	28	18	0.0419275	0.00953738	1.10202e-05	3	3	3	3	3	2	3	3	2	2	3	3	3	2	3	2	2	3	3		3	3	3	3	2	2	2	2	3
B_memory	ENSG00000146833	7:99888542:C:T	28	18	-0.098074	0.0107278	6.12765e-20	4	3	3	4	3	2	4	3	3	2	4	4	3	2	4	3	2	3	3		2	4	4	2	2	2	2	2	4
B_memory	ENSG00000146842	7:130206983:T:TA	28	18	-0.127556	0.0253926	5.07708e-07	4	3	4	3	4	2	3	3	2	2	3	3	4	2	4	2	3	4	4		2	3	4	3	2	2	2	2	4
B_memory	ENSG00000146858	7:139050766:A:C	12	3	0.31649	0.045107	2.27616e-12	1	1	1	1	1	2	1	1	1	2	1	1	3	2	1	1	2	1	1		2	1	1	4	2	2	2	2	4
B_memory	ENSG00000146859	7:135107968:G:A	28	20	-0.196736	0.0149802	2.12919e-39	4	3	4	4	4	2	4	3	3	2	3	4	3	2	4	3	3	4	3		2	3	4	3	2	2	2	2	4
B_memory	ENSG00000146963	7:139426143:CAAAAAA:C	28	18	-0.0443572	0.0100559	1.02867e-05	3	3	3	4	3	2	4	3	2	2	3	4	3	2	4	4	2	3	3		2	3	3	3	2	2	2	2	4
B_memory	ENSG00000154710	7:66685153:C:CT	28	21	-0.034292	0.00788116	1.35436e-05	3	4	3	3	3	2	3	3	2	2	3	3	3	2	3	3	3	3	3		3	3	3	3	3	2	2	2	4
B_memory	ENSG00000154978	7:55473014:G:A	28	23	0.0884623	0.00770654	1.68482e-30	4	3	4	4	4	2	4	4	2	4	4	3	4	2	4	4	4	4	4		4	3	4	4	3	4	2	2	4
B_memory	ENSG00000155034	7:5492656:T:C	28	14	0.0784716	0.0180536	1.38265e-05	3	3	2	3	3	2	3	2	2	2	3	3	3	2	3	2	2	3	3		2	3	3	2	2	2	2	2	3
B_memory	ENSG00000155093	7:157552452:A:G	28	20	-0.623626	0.0584601	1.44395e-26	4	4	4	4	3	2	4	4	4	2	4	4	4	2	3	2	2	4	4		3	4	3	4	3	2	2	2	4
B_memory	ENSG00000155530	7:134058640:A:G	28	22	-0.436523	0.0362409	2.05954e-33	4	4	4	4	3	2	4	4	2	2	4	4	4	2	4	4	4	3	4		4	4	4	4	4	2	3	2	4
B_memory	ENSG00000155561	7:135483181:T:TA	28	9	0.0718507	0.0184527	9.86977e-05	3	3	2	3	3	2	2	3	2	2	3	2	3	2	2	2	2	2	2		2	3	2	2	2	2	2	2	3
B_memory	ENSG00000155849	7:37409118:A:G	28	21	0.0505605	0.00577086	1.92939e-18	3	3	3	3	3	2	3	3	3	2	3	3	3	2	3	3	2	3	3		2	4	4	4	2	4	3	2	4
B_memory	ENSG00000158457	7:129144690:G:GGGGCGGGCCGGGTTTCCTGGGCGCC	20	16	0.0658164	0.0108704	1.40746e-09	1	4	1	1	1	3	1	1	4	3	1	4	1	2	4	4	4	3	2		3	3	3	3	3	3	2	2	4
B_memory	ENSG00000158467	7:129362597:GT:G	28	16	-0.0593517	0.0116034	3.13731e-07	3	3	2	3	2	2	3	3	2	2	3	3	3	2	3	3	2	3	3		2	3	3	3	2	2	2	2	3
B_memory	ENSG00000158517	7:74775883:G:A	24	8	0.18418	0.0270388	9.64512e-12	2	2	2	1	2	2	1	2	2	2	1	2	2	2	1	2	2	4	4		3	3	3	3	4	2	2	2	4
B_memory	ENSG00000158528	7:95026900:A:C	11	7	0.83747	0.0977497	1.05757e-17	1	1	1	1	1	1	1	1	1	3	1	1	1	1	3	3	3	3	1		2	1	3	1	2	2	2	1	3
B_memory	ENSG00000158604	7:44558427:A:G	28	14	-0.0320854	0.0078627	4.48989e-05	4	4	4	2	4	2	4	2	2	2	4	4	3	2	4	2	2	4	2		4	5	2	4	2	2	2	2	5
B_memory	ENSG00000160991	7:102403129:C:T	28	18	-0.13652	0.0124364	4.90629e-28	3	3	3	3	3	2	3	3	2	2	3	3	3	2	3	3	2	3	3		2	3	3	3	2	2	2	2	3
B_memory	ENSG00000160993	7:102398267:TTTTTTG:T	28	7	0.173101	0.0339637	3.45697e-07	2	2	3	2	2	2	2	2	2	2	3	2	2	2	3	2	2	4	3		2	2	2	3	2	2	2	2	4
B_memory	ENSG00000160999	7:102307217:G:A	14	3	-0.118788	0.0132437	2.98074e-19	1	1	1	1	1	2	1	1	1	1	1	1	1	2	1	1	2	4	4		2	2	2	2	2	2	2	2	4
B_memory	ENSG00000161036	7:102469919:T:A	28	16	-0.331562	0.0247285	5.42265e-41	4	4	4	3	2	2	3	2	2	2	4	3	4	2	4	3	2	4	4		3	4	4	2	2	2	2	2	4
B_memory	ENSG00000161040	7:103003278:G:GTTT	28	8	0.154745	0.0433196	0.000354032	3	3	2	2	2	2	2	2	2	2	3	3	2	2	3	2	2	3	2		2	3	2	2	2	2	2	2	3
B_memory	ENSG00000164535	7:6371201:T:C	28	6	0.0693761	0.0180569	0.00012199	3	4	2	2	2	2	2	2	2	2	3	2	2	2	2	2	2	3	2		2	2	3	2	2	2	2	2	4
B_memory	ENSG00000164543	7:43651921:C:T	28	20	-0.140285	0.0143751	1.69042e-22	4	3	4	3	4	2	3	3	4	2	3	3	4	2	3	3	2	4	3		3	3	3	2	3	2	2	2	4
B_memory	ENSG00000164597	7:107561130:G:A	28	24	0.10531	0.00709819	8.54485e-50	4	4	4	4	4	3	4	4	3	2	3	3	4	4	3	3	3	4	4		2	3	3	4	4	2	3	2	4
B_memory	ENSG00000164610	7:33092117:G:A	28	7	0.0623026	0.0144133	1.54225e-05	3	3	2	2	2	2	2	2	2	2	3	2	2	2	3	2	2	3	3		2	2	2	2	2	2	2	2	3
B_memory	ENSG00000164631	7:6707636:C:T	28	11	-0.0969285	0.0213144	5.42724e-06	4	4	3	2	2	2	2	2	2	2	3	4	3	2	3	2	2	4	3		2	3	2	2	2	2	2	2	4
B_memory	ENSG00000164649	7:21898370:C:T	22	12	-0.0590362	0.00983908	1.97104e-09	3	3	3	1	3	2	1	1	2	2	1	3	3	2	1	1	2	3	4		2	3	3	4	2	2	2	2	4
B_memory	ENSG00000164659	7:87040395:T:C	28	19	0.237878	0.0384386	6.07332e-10	3	4	3	4	4	2	4	3	2	2	4	4	3	2	4	4	4	4	4		2	3	3	3	2	2	2	2	4
B_memory	ENSG00000164707	7:135626419:G:A	28	17	-0.256595	0.0405165	2.40266e-10	4	4	4	4	4	2	3	3	2	2	4	4	4	2	4	4	2	4	4		2	3	2	4	2	2	2	2	4
B_memory	ENSG00000164713	7:98279459:C:CT	28	13	0.0429128	0.00899917	1.85579e-06	3	3	2	2	2	2	2	2	2	2	3	2	2	2	3	2	2	3	4		2	3	3	3	5	3	2	3	5
B_memory	ENSG00000164715	7:98094475:T:C	28	23	-0.367284	0.0331689	1.69364e-28	4	4	4	4	4	4	4	3	4	2	4	3	4	4	4	4	4	3	4		2	3	4	3	2	3	2	2	4
B_memory	ENSG00000164742	7:45514998:C:T	9	1	-0.354512	0.0586167	1.46681e-09	1	1	1	1	1	2	1	1	1	1	1	1	1	2	1	1	2	1	1		2	1	1	2	1	2	2	2	2
B_memory	ENSG00000164776	7:56045072:CA:C	28	17	0.100421	0.0205925	1.07942e-06	4	4	4	4	3	2	3	4	2	2	4	3	3	2	4	2	2	3	4		2	3	3	3	2	2	2	2	4
B_memory	ENSG00000164880	7:1482539:A:G	28	18	-0.100767	0.01588	2.21685e-10	4	4	4	4	4	2	3	3	2	2	4	4	3	2	4	3	2	4	4		2	3	4	2	2	2	2	3	4
B_memory	ENSG00000164898	7:139436558:T:TGTTCTCCAGGAGCA	28	13	-0.0660034	0.0170873	0.000112131	3	3	2	2	3	2	3	3	2	2	3	3	2	2	3	3	2	4	3		2	3	2	2	2	2	2	2	4
B_memory	ENSG00000165055	7:128501969:A:T	28	18	-0.0874227	0.0140305	4.6374e-10	4	4	4	4	4	2	4	3	2	2	4	4	4	2	4	3	2	4	4		2	4	4	4	2	2	2	2	4
B_memory	ENSG00000166508	7:100060858:C:CA	28	8	0.0541553	0.0155084	0.000479432	3	3	2	2	3	2	3	2	2	2	3	2	2	2	3	3	2	2	2		2	2	2	2	2	2	2	2	3
B_memory	ENSG00000169193	7:23591332:T:C	28	7	0.389381	0.0192707	8.70542e-91	2	2	3	2	2	2	2	2	2	2	2	2	2	2	2	2	2	4	4		2	3	3	2	2	4	2	2	4
B_memory	ENSG00000170092	7:75493917:G:A	28	23	-0.282312	0.024345	4.30234e-31	4	3	4	4	3	2	3	3	3	2	3	4	4	2	3	4	3	4	4		4	4	3	3	2	4	4	2	4
B_memory	ENSG00000170260	7:149259082:G:A	28	18	-0.179712	0.0331997	6.19554e-08	3	3	3	3	3	2	3	3	2	2	3	3	3	2	3	3	2	3	3		2	3	3	3	2	2	2	2	3
B_memory	ENSG00000170265	7:149228692:A:C	28	10	-0.100651	0.023877	2.49358e-05	3	3	3	2	3	2	2	2	2	2	3	2	2	2	3	2	2	3	3		2	2	3	2	2	2	2	2	3
B_memory	ENSG00000170379	7:143721639:CA:C	27	15	-0.13301	0.0227903	5.33875e-09	3	3	3	4	4	2	3	3	2	2	4	3	3	2	3	2	2	3	3		2	3	1	2	2	2	2	2	4
B_memory	ENSG00000170667	7:102551196:T:C	28	21	-0.270419	0.0545884	7.27857e-07	3	3	3	3	3	2	3	3	3	2	3	3	3	2	3	3	2	3	3		2	3	4	3	3	3	2	2	4
B_memory	ENSG00000170852	7:32873138:C:G	28	11	0.0347743	0.00967306	0.000324434	3	3	2	2	2	2	2	2	2	2	4	3	2	2	3	3	3	4	2		2	4	3	2	2	2	2	2	4
B_memory	ENSG00000171130	7:149880241:G:A	28	21	0.382463	0.0445553	9.16257e-18	3	3	3	3	3	2	3	3	4	2	3	3	3	2	3	3	2	3	3		3	3	4	3	3	2	2	2	4
B_memory	ENSG00000172115	7:25070075:G:GA	28	8	-0.0761074	0.0192615	7.77353e-05	3	3	3	2	2	2	2	2	2	2	3	2	2	2	3	2	2	3	2		2	2	3	2	2	2	2	2	3
B_memory	ENSG00000172331	7:134666022:T:C	28	10	-0.0976594	0.0190759	3.06299e-07	4	4	4	3	2	2	3	2	2	2	3	3	2	2	3	2	2	3	2		2	2	2	2	2	2	2	2	4
B_memory	ENSG00000172336	7:100750059:A:AACACAC	28	3	0.0893154	0.024318	0.000239899	2	3	2	2	2	2	2	2	2	2	2	2	2	2	3	2	2	2	2		2	2	2	2	2	2	2	2	3
B_memory	ENSG00000173041	7:64470975:C:T	28	9	-0.0588817	0.0130683	6.61563e-06	3	4	3	2	2	2	2	2	2	2	3	3	2	2	3	2	2	4	3		2	2	2	2	2	2	2	2	4
B_memory	ENSG00000173678	7:102564698:TTC:T	28	19	-0.284361	0.0401011	1.33061e-12	3	3	3	3	3	2	3	3	2	2	3	3	3	2	3	3	3	3	3		2	3	3	3	2	2	2	2	3
B_memory	ENSG00000173852	7:34964772:G:T	28	21	-0.12215	0.0174601	2.63506e-12	5	4	4	4	3	2	3	3	4	2	5	5	3	2	4	3	3	4	5		2	4	3	4	3	2	2	2	5
B_memory	ENSG00000174428	7:75138469:A:G	28	18	-0.234781	0.0486598	1.40044e-06	3	3	3	3	3	2	3	3	2	2	3	3	3	2	3	3	2	3	3		2	3	3	3	2	2	2	2	3
B_memory	ENSG00000174469	7:148304635:G:A	26	7	0.704464	0.0225015	3.69558e-215	3	2	2	2	2	3	2	2	2	2	2	2	2	2	2	3	2	1	4		3	3	2	2	2	2	1	2	4
B_memory	ENSG00000174945	7:2768691:A:AAAAC	28	20	0.206921	0.0146997	5.29787e-45	3	4	3	2	4	4	3	2	4	2	4	3	3	2	3	3	2	3	3		3	3	4	4	3	2	2	2	4
B_memory	ENSG00000176410	7:73662362:A:AT	28	9	0.167909	0.0460979	0.000270075	4	4	2	4	2	2	2	2	2	2	4	2	3	2	4	2	2	3	4		2	2	2	2	2	2	2	2	4
B_memory	ENSG00000177409	7:93228885:G:GTGTGTGTA	28	19	-0.142583	0.0289073	8.12222e-07	3	3	3	3	4	2	3	3	2	4	3	3	3	2	3	3	3	3	4		2	3	3	2	2	2	2	2	4
B_memory	ENSG00000177683	7:108549311:G:A	28	18	-0.0701445	0.0152257	4.08551e-06	3	3	3	3	4	2	3	3	2	2	3	4	3	2	3	2	2	3	3		4	3	3	3	2	2	2	2	4
B_memory	ENSG00000178665	7:55932800:C:T	28	20	-0.232973	0.0341799	9.35499e-12	3	3	3	3	3	2	3	3	2	2	3	3	3	2	3	3	2	3	3		2	3	4	3	3	2	4	2	4
B_memory	ENSG00000179406	7:66536549:CT:C	28	19	0.176657	0.028126	3.36604e-10	3	3	3	3	3	2	3	3	2	2	4	3	3	2	3	3	2	3	3		2	3	4	3	3	2	2	2	4
B_memory	ENSG00000180354	7:30097706:A:G	28	16	0.167533	0.0227005	1.58102e-13	3	3	3	3	3	2	3	2	2	2	3	3	3	2	3	3	2	3	3		2	3	5	2	2	2	2	2	5
B_memory	ENSG00000181220	7:149497928:CCGACCCCG:C	28	3	0.0563073	0.0159024	0.000398903	3	3	2	2	2	2	2	2	2	2	2	2	2	2	2	2	2	2	2		2	2	2	2	2	2	2	2	3
B_memory	ENSG00000182165	7:87340243:C:T	28	18	0.0747107	0.0136443	4.36022e-08	4	4	4	4	4	2	4	4	2	2	4	4	4	2	4	3	2	4	3		2	4	3	3	2	2	2	2	4
B_memory	ENSG00000184903	7:111419830:A:G	28	21	0.0873888	0.00718018	4.44444e-34	3	4	3	5	4	2	4	3	3	2	4	4	3	2	4	3	3	4	3		2	3	4	3	4	2	2	2	5
B_memory	ENSG00000185040	7:76471156:CTT:C	28	19	-0.433361	0.0541376	1.19644e-15	3	3	3	3	3	2	3	3	2	2	3	4	3	2	3	3	2	3	3		2	4	3	3	3	2	2	2	4
B_memory	ENSG00000185055	7:105593488:CTTTTT:C	28	8	-0.126205	0.033723	0.000182269	4	4	2	3	2	2	2	2	2	2	4	2	2	2	4	2	2	3	2		2	3	2	2	2	2	2	2	4
B_memory	ENSG00000185811	7:50394720:C:T	27	16	0.0352513	0.00918563	0.00012421	3	3	3	3	3	2	3	3	2	2	3	3	3	2	3	3	2	3	3		2	1	2	2	3	2	2	2	3
B_memory	ENSG00000186088	7:77426568:A:G	28	21	0.046672	0.00671583	3.66448e-12	3	3	3	3	3	2	3	3	2	2	3	3	3	2	3	3	3	3	3		3	3	3	3	3	2	2	2	3
B_memory	ENSG00000186645	7:77063059:A:G	28	22	-0.589658	0.0430654	1.13114e-42	4	4	4	3	3	2	3	3	3	3	3	3	3	2	3	3	3	3	3		2	3	3	3	3	2	2	2	4
B_memory	ENSG00000188185	7:39808770:C:CAA	28	13	0.0868244	0.0249521	0.000502095	3	3	3	2	3	2	2	2	2	2	2	3	3	2	3	3	2	2	2		2	3	3	3	2	3	2	2	3
B_memory	ENSG00000188186	7:100137558:A:G	28	18	-0.0376491	0.00569807	3.91289e-11	4	4	3	3	4	2	5	4	2	2	4	4	4	2	4	3	2	4	4		2	3	3	3	2	2	2	2	5
B_memory	ENSG00000188191	7:812258:T:C	28	19	0.0986913	0.02357	2.8247e-05	3	3	3	3	3	3	3	3	3	3	3	3	3	2	3	2	2	3	3		2	3	3	2	2	2	2	2	3
B_memory	ENSG00000188372	7:76514388:T:G	28	27	-0.498324	0.0309489	2.48978e-58	4	4	4	3	3	3	4	4	3	4	3	3	3	4	3	4	3	3	3		3	3	3	3	3	3	2	3	4
B_memory	ENSG00000188732	7:23625649:A:AT	28	16	0.107015	0.0247928	1.58622e-05	3	3	3	2	3	2	3	3	2	2	3	3	3	2	3	2	3	3	3		2	3	2	2	3	2	2	2	3
B_memory	ENSG00000196204	7:4987441:G:A	28	19	0.138521	0.0136409	3.15398e-24	3	3	3	3	3	2	3	3	2	2	3	3	3	2	3	3	2	4	3		2	3	3	3	3	2	2	2	4
B_memory	ENSG00000196247	7:64700060:C:CAAAAA	28	20	-0.0794998	0.00880499	1.73339e-19	3	3	3	3	3	2	3	3	2	3	3	3	3	2	3	3	2	3	3		2	3	3	3	4	2	2	2	4
B_memory	ENSG00000196262	7:44777186:G:A	28	26	-0.0506654	0.00536372	3.52258e-21	3	3	3	3	3	3	3	3	3	3	3	3	3	3	3	3	3	4	4		4	3	4	3	5	2	3	2	5
B_memory	ENSG00000196275	7:74871050:C:CT	28	19	-0.108733	0.0156583	3.80828e-12	3	3	3	3	3	2	4	3	2	2	3	3	3	2	3	3	3	3	3		2	3	2	3	2	2	3	2	4
B_memory	ENSG00000196295	7:30630517:CT:C	28	20	-0.17165	0.0188686	9.27372e-20	3	3	3	3	3	2	3	3	3	2	3	3	4	2	3	3	2	3	3		3	3	3	3	2	2	2	2	4
B_memory	ENSG00000196367	7:98967820:C:A	28	12	0.0917101	0.0195296	2.65357e-06	3	3	3	2	3	2	2	2	2	2	3	3	3	2	3	2	2	4	3		3	2	2	2	2	2	2	2	4
B_memory	ENSG00000196456	7:150408960:A:T	28	6	0.118329	0.0242456	1.05856e-06	2	3	2	2	2	2	2	2	2	2	2	2	2	2	2	2	2	4	4		2	3	3	2	2	2	2	2	4
B_memory	ENSG00000196511	7:144831518:A:T	28	21	-0.126641	0.00870441	5.9162e-48	4	4	4	3	4	2	4	4	3	2	4	4	4	2	4	4	4	4	4		2	4	4	4	2	2	4	2	4
B_memory	ENSG00000196584	7:152677337:C:CT	11	3	0.255387	0.0494119	2.3595e-07	1	1	1	1	1	2	1	1	2	1	1	1	1	2	1	3	2	3	1		2	1	1	1	2	2	2	1	3
B_memory	ENSG00000196636	7:97143665:CTGTG:C	28	8	0.229405	0.0562595	4.54975e-05	4	3	2	2	2	2	2	2	2	2	3	2	2	2	3	2	2	3	2		2	2	3	3	2	2	2	2	4
B_memory	ENSG00000196652	7:99427277:C:T	28	5	0.113741	0.0322511	0.000420744	5	5	3	2	2	2	2	2	2	2	2	2	3	2	2	2	2	2	2		2	2	2	2	2	2	2	2	5
B_memory	ENSG00000196683	7:22821419:A:G	28	27	-0.107427	0.00617502	8.67998e-68	4	4	4	4	3	4	4	4	3	3	3	4	3	3	4	4	4	3	3		2	3	4	4	3	4	3	3	4
B_memory	ENSG00000196937	7:121390853:C:T	28	16	-0.0679599	0.0152278	8.08665e-06	3	3	3	3	3	2	3	3	2	2	3	3	3	2	3	3	2	3	2		2	3	3	2	2	2	2	2	3
B_memory	ENSG00000197008	7:64761439:T:G	28	20	-0.107133	0.0106622	9.38623e-24	4	4	4	3	3	2	4	4	2	2	4	4	3	2	3	4	3	3	4		2	3	3	2	4	2	3	2	4
B_memory	ENSG00000197157	7:127790743:C:T	28	12	-0.0239726	0.00577127	3.27022e-05	3	3	2	2	3	2	2	2	2	2	5	3	3	2	3	2	2	3	4		2	3	2	3	2	2	2	2	5
B_memory	ENSG00000197343	7:99603758:AT:A	28	10	-0.0575601	0.0164582	0.000469894	4	4	2	3	2	2	2	2	2	2	4	2	3	2	3	2	2	3	2		2	3	3	2	2	2	2	2	4
B_memory	ENSG00000197362	7:149086651:T:C	28	16	0.172429	0.0217416	2.17685e-15	3	3	3	4	3	2	2	2	3	2	3	3	4	2	3	2	2	3	3		2	5	3	3	2	2	2	2	5
B_memory	ENSG00000197448	7:143191371:G:A	28	17	-0.0411421	0.00962717	1.92395e-05	3	3	3	3	3	2	3	3	2	2	3	3	3	2	3	2	2	3	3		2	3	3	3	2	2	2	2	3
B_memory	ENSG00000198039	7:64897718:T:C	28	16	-0.583945	0.0765735	2.42261e-14	4	4	4	4	4	2	4	4	2	2	4	4	4	2	4	2	2	4	4		2	4	4	2	2	2	2	2	4
B_memory	ENSG00000198286	7:3038401:G:A	28	21	-0.0496953	0.00729478	9.59561e-12	3	3	3	3	3	2	3	3	2	3	3	3	3	3	3	3	3	3	3		3	2	2	3	2	3	2	2	3
B_memory	ENSG00000198420	7:143789655:TATC:T	28	16	0.13936	0.0188712	1.52701e-13	4	4	4	4	4	2	4	4	2	2	4	4	4	2	4	2	2	3	4		2	3	3	2	2	2	2	2	4
B_memory	ENSG00000198742	7:99081399:C:T	28	18	0.198648	0.025391	5.13454e-15	3	3	3	3	3	2	2	3	2	2	3	3	3	2	3	3	2	4	4		2	3	3	3	3	2	2	2	4
B_memory	ENSG00000198839	7:112193716:T:C	28	16	-0.281837	0.0520359	6.08804e-08	4	4	4	3	3	2	4	2	2	2	4	4	4	2	3	2	2	4	3		2	4	3	4	2	2	2	2	4
B_memory	ENSG00000198874	7:67006948:CTTTT:C	28	16	0.0289276	0.00732243	7.79701e-05	3	3	3	3	3	2	3	3	2	2	3	3	3	2	3	3	2	3	2		2	3	3	2	2	2	2	2	3
B_memory	ENSG00000205060	7:134235691:G:A	28	3	-0.0582666	0.0161718	0.000314608	2	2	2	2	2	2	2	2	2	2	2	2	2	2	3	2	2	2	2		2	4	2	2	2	2	2	2	4
B_memory	ENSG00000205085	7:128689740:G:A	28	13	0.196061	0.034341	1.13477e-08	3	3	2	2	2	2	3	3	2	2	3	3	3	2	3	3	2	3	3		2	3	2	2	2	2	2	2	3
B_memory	ENSG00000205238	7:102555633:C:A	28	26	0.296041	0.0195069	5.08017e-52	4	4	4	4	4	3	4	4	4	4	4	4	4	2	4	4	3	4	4		4	4	4	4	3	3	4	2	4
B_memory	ENSG00000205356	7:98269028:ACACACACACACACACG:A	28	13	0.144478	0.0283286	3.39529e-07	3	3	3	2	3	2	3	2	2	2	3	2	3	2	3	2	2	3	2		2	3	3	3	2	2	2	2	3
B_memory	ENSG00000205482	7:76995843:GA:G	28	24	0.231122	0.0198207	2.02452e-31	4	4	4	3	4	2	4	4	4	2	4	4	4	2	4	4	3	4	4		3	4	4	4	4	3	3	2	4
B_memory	ENSG00000211772	7:142797624:G:A	27	14	0.107008	0.00827259	2.84801e-38	3	3	3	1	3	2	3	2	2	2	3	3	3	2	3	3	2	4	3		3	2	2	2	2	2	2	2	4
B_memory	ENSG00000213214	7:144258648:A:G	20	12	-0.318579	0.0654958	1.14972e-06	3	3	3	1	3	2	3	1	2	3	3	3	3	2	1	1	2	3	3		2	1	1	1	1	2	2	2	3
B_memory	ENSG00000213413	7:100222427:T:C	21	15	-0.173499	0.0200484	4.97268e-18	4	4	3	1	3	2	3	3	2	2	4	3	4	2	3	4	3	3	3		2	1	1	1	1	1	2	1	4
B_memory	ENSG00000213462	7:65073828:ATG:A	27	13	0.0520215	0.0118184	1.07381e-05	3	3	3	1	2	2	2	2	2	2	3	3	3	2	3	2	2	3	3		2	3	3	3	2	2	2	2	3
B_memory	ENSG00000214022	7:150408960:A:T	27	7	0.0689972	0.0152923	6.42506e-06	3	2	2	1	2	2	2	2	2	2	3	2	2	2	2	3	2	2	4		2	3	3	2	2	2	2	2	4
B_memory	ENSG00000214106	7:154928549:T:C	27	19	0.11553	0.0159208	3.97127e-13	4	5	3	1	3	2	3	3	2	2	4	5	3	2	3	3	2	4	3		3	4	3	3	2	2	3	2	5
B_memory	ENSG00000214253	7:101222585:C:T	27	22	-0.173433	0.0162798	1.68305e-26	4	4	4	1	3	2	4	4	4	2	4	4	4	2	4	4	4	3	4		4	3	4	3	4	2	4	2	4
B_memory	ENSG00000214293	7:77604209:C:CTTTT	27	10	-0.225693	0.0511169	1.00903e-05	3	3	2	1	2	2	2	2	2	2	3	2	3	2	3	3	2	2	3		2	3	2	3	2	2	2	2	3
B_memory	ENSG00000214870	7:26399032:C:G	9	6	-0.231643	0.0414482	2.28729e-08	1	1	1	1	1	1	1	1	1	1	1	1	1	1	1	1	1	1	4		2	4	4	4	1	2	4	2	4
B_memory	ENSG00000214960	7:16420718:G:A	27	19	-0.776226	0.051872	1.25692e-50	4	4	4	1	4	2	4	4	2	2	4	4	4	2	4	4	4	4	4		2	4	3	3	4	2	2	2	4
B_memory	ENSG00000215045	7:6456466:GTGTATATATATATATATATATATATATATA:G	13	7	0.315042	0.0834026	0.000158496	1	3	1	1	1	1	1	2	1	1	1	3	1	1	3	2	1	3	3		2	1	1	2	2	1	2	3	3
B_memory	ENSG00000219545	7:7720659:A:G	27	14	0.0544206	0.0122292	8.58443e-06	4	4	3	1	3	2	3	2	2	2	4	3	3	2	4	2	2	4	3		2	3	2	3	2	2	2	2	4
B_memory	ENSG00000221838	7:100147090:T:G	27	16	-0.0968709	0.0264525	0.00025018	3	3	3	1	3	2	3	3	2	2	3	3	3	2	3	3	2	3	2		2	3	3	3	2	2	2	2	3
B_memory	ENSG00000221909	7:99580886:CCCTT:C	27	7	-0.137718	0.0267135	2.53119e-07	3	3	3	1	2	2	2	2	2	2	3	2	2	2	3	2	2	3	2		2	2	2	2	2	2	2	2	3
B_memory	ENSG00000222011	7:102771024:G:A	27	9	0.134534	0.0396997	0.000702033	3	4	2	1	2	2	2	2	2	2	4	3	3	2	3	2	2	4	2		2	3	2	2	2	2	2	2	4
B_memory	ENSG00000224101	7:36956391:C:G	27	8	0.0907674	0.0226631	6.19987e-05	3	3	4	1	2	2	2	2	2	2	3	2	2	2	3	2	2	3	2		2	2	4	2	2	2	2	2	4
B_memory	ENSG00000224746	7:135909967:T:C	27	9	-0.15187	0.0298292	3.55555e-07	4	4	2	1	2	2	2	2	2	2	4	2	2	2	4	2	2	3	4		2	3	4	2	2	2	2	2	4
B_memory	ENSG00000226824	7:66737087:C:A	27	21	-0.103897	0.0135906	2.09272e-14	3	3	3	1	3	2	3	3	3	2	3	3	3	2	3	3	3	3	3		2	3	3	3	3	3	2	2	3
B_memory	ENSG00000228010	7:6694510:T:G	27	16	-0.120068	0.0193613	5.59536e-10	4	4	3	1	4	2	3	4	2	2	4	4	4	2	4	4	2	4	4		2	4	3	2	2	2	2	2	4
B_memory	ENSG00000228049	7:102703520:A:G	27	23	-0.753361	0.0477519	4.51092e-56	3	3	4	1	4	3	4	4	4	2	4	4	4	3	3	3	3	4	3		2	3	3	3	4	2	3	2	4
B_memory	ENSG00000228393	7:104973344:G:A	27	18	0.0651138	0.0092425	1.85408e-12	4	4	4	1	4	2	4	3	2	2	4	4	4	2	4	4	2	4	3		2	4	3	4	3	2	2	2	4
B_memory	ENSG00000228649	7:22854176:C:G	27	13	0.193394	0.0160878	2.74923e-33	4	4	3	1	2	2	2	2	2	2	3	3	3	2	3	2	2	4	4		2	4	4	4	2	2	2	2	4
B_memory	ENSG00000228775	7:141762737:G:T	27	23	0.345057	0.0269623	1.68703e-37	3	3	3	1	3	3	3	4	3	2	3	3	3	2	4	3	4	3	4		4	4	4	3	4	2	3	2	4
B_memory	ENSG00000229043	7:1174270:G:C	27	20	-0.319797	0.0348572	4.53719e-20	3	4	4	1	3	2	4	4	2	2	3	4	3	2	3	3	3	3	3		4	3	4	3	3	2	2	2	4
B_memory	ENSG00000229153	7:143530233:T:C	28	15	0.195657	0.0439991	8.7145e-06	3	3	3	3	3	2	2	3	2	2	4	3	3	2	3	2	2	3	2		2	3	3	3	2	2	2	2	4
B_memory	ENSG00000229196	7:130079878:C:T	4	3	-0.208689	0.0443347	2.51247e-06	1	1	1	1	1	1	1	1	1	1	1	1	1	1	1	1	1	4	3		1	1	1	1	1	1	2	1	4
B_memory	ENSG00000229618	7:12932708:G:A	22	8	-0.274974	0.0633489	1.42081e-05	1	1	3	3	3	2	2	3	2	2	3	1	3	2	1	2	2	1	2		2	3	1	2	2	2	2	2	3
B_memory	ENSG00000230358	7:67266980:C:CT	28	14	-0.0980833	0.0212097	3.75575e-06	3	3	3	3	3	2	2	3	2	2	3	3	3	2	3	2	2	3	3		2	3	2	2	2	2	2	2	3
B_memory	ENSG00000230487	7:1574030:C:A	28	10	0.144989	0.0332123	1.26825e-05	3	3	2	2	2	2	2	2	2	2	3	3	3	2	3	2	2	3	4		2	3	2	2	2	2	2	2	4
B_memory	ENSG00000230825	7:7272118:A:G	28	11	0.168067	0.0408454	3.87648e-05	3	3	3	2	2	2	2	2	2	2	3	3	3	2	3	2	2	3	3		2	3	2	2	2	2	2	2	3
B_memory	ENSG00000231721	7:130942189:C:T	28	13	0.0348153	0.00691631	4.80864e-07	4	3	3	2	4	2	3	3	2	2	3	2	2	2	3	3	2	3	4		2	3	2	2	2	2	2	2	4
B_memory	ENSG00000231794	7:135197840:C:T	23	14	-0.22064	0.0449505	9.17642e-07	1	3	1	3	1	2	3	3	2	1	3	3	3	2	1	3	2	3	3		2	3	3	3	2	2	2	2	3
B_memory	ENSG00000232053	7:136025257:TTTG:T	28	20	0.123103	0.0230862	9.69661e-08	3	3	3	3	3	2	3	3	2	2	3	3	3	2	3	3	2	3	3		2	3	3	3	2	3	3	2	3
B_memory	ENSG00000232756	7:77964656:C:T	3	2	0.182587	0.0500824	0.000266634	1	1	1	1	1	2	1	1	1	1	1	1	1	1	1	1	1	1	4		1	1	1	1	1	1	1	1	4
B_memory	ENSG00000232949	7:22675221:G:GTT	4	3	0.21005	0.0420626	5.92193e-07	1	1	1	1	1	1	1	1	1	1	1	1	1	1	1	1	1	3	3		1	2	1	1	1	1	1	1	3
B_memory	ENSG00000232956	7:44978144:G:A	28	19	0.0552285	0.0137308	5.76489e-05	3	3	3	3	3	2	3	3	2	2	3	3	3	2	3	3	2	3	4		2	3	3	3	3	2	2	2	4
B_memory	ENSG00000233108	7:7874666:A:C	24	8	-0.156704	0.0399123	8.62981e-05	3	3	3	2	2	2	2	2	2	2	3	3	2	2	3	2	2	3	2		2	1	1	1	2	2	2	1	3
B_memory	ENSG00000233429	7:27099210:G:A	28	18	-0.105292	0.0163619	1.23301e-10	3	3	3	3	3	2	3	3	2	2	3	3	3	2	3	3	2	3	3		2	3	3	3	2	2	2	2	3
B_memory	ENSG00000233559	7:130917760:C:A	28	15	0.0695183	0.0186274	0.000189936	4	4	3	2	3	2	4	3	2	2	3	4	4	2	4	3	2	4	3		2	2	4	2	2	2	2	2	4
B_memory	ENSG00000234185	7:66125934:G:A	28	10	-0.0496103	0.0117786	2.53224e-05	2	2	4	3	2	2	3	2	2	2	3	2	2	2	4	3	3	2	2		2	3	4	2	2	2	2	2	4
B_memory	ENSG00000234444	7:64311471:T:A	28	20	-0.19384	0.0111894	3.12863e-67	4	3	4	4	4	2	4	4	3	2	4	3	4	2	4	3	2	4	4		2	4	3	3	4	2	2	2	4
B_memory	ENSG00000236039	7:17519642:A:AT	2	1	0.590621	0.0471536	5.41713e-36	1	1	1	1	1	1	1	1	1	1	1	1	1	1	1	1	1	1	1		2	1	1	1	1	1	1	1	2
B_memory	ENSG00000236081	7:1739105:C:T	5	2	-0.275824	0.0480443	9.40975e-09	1	1	1	1	1	1	1	1	1	1	1	1	1	1	1	1	2	1	1		2	1	1	3	1	2	1	1	3
B_memory	ENSG00000236197	7:95026900:A:C	13	7	0.870697	0.0989771	1.40576e-18	1	1	1	1	1	2	1	1	1	3	1	1	1	1	3	3	3	3	4		2	1	2	1	2	2	2	1	4
B_memory	ENSG00000236318	7:17519642:A:AT	5	1	0.553525	0.0545097	3.1605e-24	1	1	1	1	1	2	1	1	1	1	1	1	1	1	1	1	1	1	1		1	2	1	2	1	2	1	1	2
B_memory	ENSG00000237310	7:66476029:CAAAAAAAAA:C	28	20	0.211544	0.031008	8.96342e-12	4	3	4	3	4	2	4	3	3	2	3	4	4	2	4	2	2	4	4		2	3	4	4	4	2	3	2	4
B_memory	ENSG00000239480	7:102467070:GGTGTGTGT:G	18	7	0.148258	0.0385475	0.000120008	3	1	3	1	1	2	2	3	1	2	1	3	3	2	1	1	2	1	2		2	3	1	2	1	2	2	2	3
B_memory	ENSG00000239569	7:104947714:T:C	28	2	0.0609281	0.0175256	0.000507975	2	3	2	2	2	2	2	2	2	2	2	2	2	2	2	2	2	2	2		2	2	2	2	2	2	2	2	3
B_memory	ENSG00000239911	7:151877180:G:A	28	15	-0.343485	0.0611922	1.98606e-08	4	3	3	4	4	2	4	4	2	2	3	3	3	2	4	2	2	4	3		2	2	3	2	2	2	2	2	4
B_memory	ENSG00000240204	7:129502454:T:G	17	9	-0.215891	0.0401288	7.45099e-08	1	2	3	2	1	2	3	3	1	1	3	3	3	2	4	3	2	1	2		2	1	1	1	1	1	2	1	4	-0.01045
B_memory	ENSG00000240449	7:150409547:G:A	8	4	0.218551	0.0432874	4.44495e-07	1	1	1	1	1	1	1	1	1	1	1	1	1	1	1	1	1	3	3		1	3	1	2	2	2	1	2	3
B_memory	ENSG00000240571	7:130120196:G:A	28	14	-0.231899	0.0608003	0.000136679	3	3	4	3	2	2	2	2	2	2	3	3	3	2	3	2	2	3	3		2	3	3	3	2	2	2	2	4
B_memory	ENSG00000240790	7:127629585:T:C	15	6	0.215726	0.0517827	3.10003e-05	3	1	1	1	1	2	1	3	1	2	1	3	3	2	1	1	2	1	1		2	3	1	2	2	1	2	2	3
B_memory	ENSG00000241258	7:66098914:A:AGGAGGAGGAGGAGGAAGAAACAGCCAGGAGCAGTGGAGGAGCAGGAGAT	28	19	0.0911168	0.0161264	1.60282e-08	3	3	3	3	2	2	3	3	2	2	3	3	3	2	3	4	3	3	3		3	3	3	3	2	2	2	2	4
B_memory	ENSG00000241449	7:150033767:C:T	14	6	0.285209	0.0665067	1.79943e-05	3	3	2	2	1	1	2	2	1	1	3	3	2	1	1	1	1	1	2		3	1	1	1	2	1	2	1	3
B_memory	ENSG00000241685	7:99270323:A:AT	28	5	0.15845	0.0376843	2.61459e-05	3	3	2	2	2	2	2	2	2	2	2	2	2	2	2	2	2	2	2		2	3	3	2	2	2	2	2	3
B_memory	ENSG00000242258	7:150435327:C:T	12	6	0.241996	0.021486	1.99912e-29	1	1	1	1	1	1	2	3	1	2	1	1	1	2	3	3	2	1	3		2	1	1	1	3	1	2	1	3
B_memory	ENSG00000243004	7:20144922:A:G	10	4	0.27843	0.0332653	5.76212e-17	1	1	1	1	1	2	1	1	1	2	1	1	1	1	1	3	1	3	3		2	1	1	1	2	1	2	2	3
B_memory	ENSG00000243317	7:135611003:T:C	28	18	0.042883	0.00867698	7.72635e-07	4	4	3	3	4	3	4	2	2	2	3	4	4	2	3	2	2	3	4		2	3	3	3	2	2	3	2	4
B_memory	ENSG00000243335	7:66612368:A:G	28	21	-0.104189	0.0128648	5.55316e-16	3	3	3	3	3	2	3	3	2	2	3	3	3	2	3	3	3	3	4		2	4	3	4	3	2	4	2	4
B_memory	ENSG00000244055	7:92524090:C:G	28	16	0.153375	0.0272016	1.7157e-08	3	4	3	2	3	2	2	4	2	2	3	3	4	2	4	4	2	3	4		2	3	3	4	2	2	2	2	4
B_memory	ENSG00000244198	7:144180383:A:G	24	15	-0.32553	0.0285039	3.3026e-30	3	3	3	3	3	2	3	3	3	2	3	3	3	2	1	1	2	3	3		2	1	1	2	2	2	3	2	3
B_memory	ENSG00000244479	7:144332258:CG:C	24	15	-0.206837	0.0228479	1.39396e-19	3	3	3	3	3	2	3	3	3	2	3	3	3	2	1	1	2	3	4		2	1	1	2	2	2	3	2	4
B_memory	ENSG00000244701	7:141662893:A:T	28	12	0.133836	0.0261804	3.18665e-07	4	4	4	2	2	2	2	4	2	2	4	4	3	2	4	2	2	4	4		2	3	2	2	2	2	2	2	4
B_memory	ENSG00000260097	7:102355539:C:CTT	28	16	0.260467	0.0521285	5.83406e-07	4	4	4	2	3	2	4	4	2	2	4	4	4	2	4	2	2	3	4		2	4	4	4	2	2	2	2	4
B_memory	ENSG00000261115	7:140990176:T:A	13	8	0.275958	0.0512345	7.19762e-08	4	1	4	1	1	2	4	1	1	2	4	1	4	2	1	4	2	1	3		2	1	1	1	1	1	1	1	4
B_memory	ENSG00000261455	7:152452751:CTT:C	28	16	-0.115632	0.0198414	5.61536e-09	3	4	3	3	2	2	4	3	2	2	4	3	4	2	3	3	2	4	2		2	3	4	4	2	2	2	2	4
B_memory	ENSG00000264520	7:30550320:T:C	28	8	-0.245414	0.0579671	2.29897e-05	3	3	2	2	3	2	2	2	2	2	3	2	2	2	4	2	2	3	2		2	2	4	2	2	2	2	2	4
B_memory	ENSG00000267368	7:102736142:G:GCT	28	28	-0.355377	0.0224253	1.47086e-56	3	3	3	4	3	3	3	3	3	4	3	3	3	3	3	3	3	3	3		3	3	3	3	3	3	3	3	4
B_memory	ENSG00000271204	7:130937805:A:G	28	14	0.112515	0.0179698	3.81745e-10	4	3	4	3	4	2	2	4	2	2	4	3	4	2	3	2	2	3	4		2	3	2	2	2	2	2	2	4
B_memory	ENSG00000271553	7:128672191:T:C	23	12	0.248278	0.056266	1.02154e-05	4	3	3	1	3	2	3	2	2	1	4	3	3	2	1	2	1	3	4		2	3	1	2	2	2	2	2	4
B_memory	ENSG00000272391	7:75434707:C:T	28	20	0.12472	0.0152428	2.78621e-16	3	3	4	3	3	2	3	3	2	2	3	3	4	2	3	3	3	4	4		2	3	4	4	3	2	2	2	4
B_memory	ENSG00000272768	7:44915187:G:A	28	17	-0.186202	0.0379214	9.09835e-07	4	4	4	2	4	3	2	4	2	2	3	4	4	2	4	4	2	4	4		2	4	4	4	2	2	2	2	4
B_memory	ENSG00000272831	7:66728951:C:CT	28	25	0.315995	0.0362444	2.82007e-18	4	3	4	3	3	4	4	4	4	2	4	3	4	4	3	4	3	3	3		2	3	3	4	3	2	3	4	4
B_memory	ENSG00000272894	7:7591984:AT:A	28	12	0.344017	0.0747135	4.13494e-06	3	3	3	2	2	2	2	2	2	2	3	3	2	2	3	2	2	3	3		2	3	3	2	2	2	2	3	3
B_memory	ENSG00000272918	7:105079511:CTTT:C	28	11	0.109777	0.0268326	4.29162e-05	3	3	2	2	2	2	2	3	2	2	3	3	3	2	3	2	2	3	3		2	3	2	2	2	2	2	2	3
B_memory	ENSG00000273270	7:128501969:A:T	27	16	0.131339	0.0257003	3.21439e-07	3	3	3	1	3	2	3	3	2	2	3	3	3	2	3	3	2	2	3		2	3	3	3	2	2	2	2	3
B_memory	ENSG00000273319	7:130942189:C:T	27	11	0.0879852	0.0157838	2.48374e-08	4	3	4	1	4	2	2	4	2	2	4	2	4	2	2	2	2	3	4		4	2	2	2	2	2	2	2	4
B_memory	ENSG00000273329	7:129601560:T:A	27	16	0.158854	0.0306383	2.16225e-07	3	3	3	1	3	2	4	2	2	2	4	3	3	2	3	3	2	4	3		2	4	4	4	2	2	2	2	4
B_memory	ENSG00000273344	7:155004597:A:G	27	13	0.0906277	0.0170476	1.05982e-07	4	3	4	1	4	2	2	2	2	2	4	2	4	2	3	2	2	4	4		3	3	3	2	2	2	2	2	4
B_memory	ENSG00000273448	7:67303369:CAAAA:C	27	13	0.21587	0.031836	1.19595e-11	4	4	3	1	2	2	2	2	2	2	3	4	3	2	4	2	2	4	4		2	4	4	3	2	2	2	2	4
B_memory	ENSG00000274570	7:73237482:G:GA	25	13	0.976302	0.125738	8.19309e-15	4	4	4	1	4	2	2	2	2	2	4	4	4	2	4	2	2	4	4		2	1	1	4	4	2	2	2	4
B_memory	ENSG00000277149	7:72791483:G:A	27	17	-0.0607229	0.0123844	9.42929e-07	3	3	3	1	3	2	3	2	3	2	4	3	3	2	3	4	2	3	3		2	2	3	3	4	2	2	2	4
B_memory	ENSG00000279168	7:102572311:G:T	27	22	-0.24198	0.0244178	3.76605e-23	3	3	4	1	3	2	3	3	3	2	3	4	3	2	3	4	4	3	3		3	3	3	3	3	2	3	2	4
B_memory	ENSG00000281103	7:38358886:A:T	27	26	-0.705073	0.0310347	2.91528e-114	3	4	3	1	4	3	3	3	3	3	3	3	3	2	3	3	3	3	3		4	4	3	4	4	3	3	4	4
B_memory	ENSG00000281404	7:30375046:C:T	27	15	0.172471	0.0299112	8.11369e-09	4	3	3	1	4	2	2	4	2	2	3	4	3	2	4	3	2	4	4		2	3	4	2	2	2	2	2	4
B_memory	ENSG00000284691	7:150408960:A:T	26	7	0.100134	0.0151623	3.99929e-11	3	3	2	1	2	2	3	2	2	2	3	2	2	2	2	2	2	4	4		2	2	1	2	2	2	2	2	4
B_memory	ENSG00000284707	7:97980276:A:T	27	21	-0.0474591	0.00830724	1.11009e-08	3	3	4	1	4	3	3	3	3	2	3	3	3	2	3	3	2	3	3		4	3	3	3	4	2	2	2	4
B_memory	ENSG00000285437	7:102572311:G:T	27	26	-0.238816	0.0165953	5.93107e-47	4	4	3	1	4	3	4	3	3	2	4	3	3	4	3	3	4	4	4		3	3	4	4	3	3	4	3	4	-0.01255
B_memory	ENSG00000286214	7:130545170:T:TATTTC	27	13	0.18984	0.0527809	0.000322213	3	3	3	1	3	2	2	3	2	2	3	3	3	2	3	2	2	4	3		2	2	3	2	2	2	2	2	4
B_memory	ENSG00000286722	7:129368918:T:C	8	1	0.174318	0.0482795	0.000305496	1	1	1	1	1	2	1	1	1	1	1	1	1	1	1	1	1	1	1		2	1	2	2	1	2	2	2	2
B_memory	ENSG00000287554	7:121389762:C:CA	3	3	0.401866	0.0977264	3.91985e-05	1	1	1	1	1	1	1	1	1	1	1	1	1	1	1	1	1	3	3		1	1	1	1	1	1	1	1	3
B_memory	ENSG00000287580	7:64826514:C:A	26	17	-0.181861	0.0236493	1.4724e-14	3	3	3	4	3	2	4	4	3	2	4	3	3	2	3	3	2	4	4		2	1	1	3	2	2	2	2	4
B_memory	ENSG00000287665	7:4751624:C:T	25	7	0.620194	0.137509	6.47603e-06	3	3	2	1	2	2	2	3	2	2	1	3	2	2	2	2	2	1	2		2	2	3	2	3	2	2	2	3
B_memory	ENSG00000287733	7:135131459:T:TA	28	18	0.213807	0.0197284	2.28581e-27	3	3	3	3	3	2	3	3	2	2	3	3	4	2	3	3	2	3	3		2	4	3	2	2	3	2	2	4
B_memory	ENSG00000289015	7:66720194:A:T	28	13	0.124583	0.0374196	0.000870462	3	3	2	3	2	2	3	2	2	2	4	3	3	2	3	2	3	3	3		2	3	2	2	2	2	2	2	4
B_memory	ENSG00000289108	7:65226973:T:TATC	14	10	-0.275507	0.0772195	0.000359925	3	1	3	3	1	2	3	3	1	2	3	1	3	2	3	1	2	1	4		1	1	1	1	1	1	1	1	4
B_memory	ENSG00000289177	7:66797297:CTT:C	28	21	-0.171102	0.0282097	1.31652e-09	4	4	3	4	4	2	4	4	4	2	4	4	4	2	4	4	2	4	4		4	4	4	4	4	2	2	2	4
B_memory	ENSG00000289269	7:40038210:A:T	28	13	-0.179768	0.0326444	3.65308e-08	4	4	4	2	4	2	2	2	2	2	4	4	3	2	4	2	2	3	4		2	3	3	2	2	2	2	2	4
B_memory	ENSG00000289938	7:142812665:G:A	21	12	-0.415126	0.0363386	3.17961e-30	3	3	2	3	3	2	2	3	2	2	3	3	3	2	3	1	2	3	4		2	1	1	1	1	1	2	1	4
B_memory	ENSG00000289956	7:103155471:CA:C	28	19	-0.488516	0.063661	1.67084e-14	4	3	4	4	3	2	3	4	3	2	4	4	4	2	3	3	3	4	4		2	4	4	2	2	2	2	2	4
B_memory	ENSG00000290682	7:100296609:AT:A	28	19	0.0422081	0.0111797	0.000159728	4	4	4	4	3	2	3	3	2	2	4	3	3	2	4	4	2	3	3		2	3	3	4	2	3	2	2	4
B_memory	ENSG00000290758	7:44044693:C:G	28	21	0.239091	0.0241404	3.99302e-23	3	4	3	4	3	2	3	4	2	2	4	3	4	2	3	3	3	4	3		4	3	3	3	2	2	4	2	4
B_memory	ENSG00000290830	7:102359450:G:A	18	11	-0.57386	0.074909	1.84833e-14	4	4	1	1	4	2	1	1	2	2	1	4	1	2	1	1	1	4	4		4	1	4	4	3	2	2	2	4
B_memory	ENSG00000290832	7:72974545:CT:C	28	17	0.0605827	0.0120448	4.91044e-07	4	4	3	2	4	2	3	3	2	2	4	3	3	2	4	3	2	4	3		2	4	3	2	2	2	3	2	4
B_memory	ENSG00000290833	7:74933716:CT:C	28	19	0.225998	0.0263019	8.51127e-18	4	4	4	4	4	2	4	3	2	2	4	4	4	2	4	4	2	4	4		2	4	4	3	2	2	3	2	4
B_memory	ENSG00000290835	7:6726185:C:G	28	15	-0.137076	0.0308645	8.94545e-06	4	3	4	2	3	2	4	2	2	2	4	4	3	3	4	2	2	4	3		2	4	3	2	2	2	2	2	4
B_memory	ENSG00000290838	7:73154763:A:C	23	5	0.106117	0.0276209	0.00012207	2	2	2	1	2	2	1	2	2	2	1	2	2	2	1	3	1	3	3		2	2	2	2	3	2	2	2	3
B_memory	ENSG00000290860	7:65072073:CT:C	28	24	-0.2453	0.0173979	3.82991e-45	3	3	3	3	3	2	3	3	4	3	3	3	4	2	3	3	3	3	4		3	3	3	3	3	3	2	2	4
B_memory	ENSG00000290873	7:76621399:C:G	28	26	-0.147166	0.00895303	1.02969e-60	3	3	3	3	3	4	3	4	3	3	3	3	3	2	3	3	3	3	3		3	3	3	3	4	4	4	2	4
B_memory	ENSG00000290926	7:65792355:C:T	28	18	0.184415	0.0329563	2.19662e-08	3	3	3	3	3	2	3	3	2	2	3	3	3	2	3	3	2	3	3		2	3	3	3	2	2	2	2	3
B_memory	ENSG00000290951	7:75377682:G:A	28	21	-0.258583	0.020877	3.11169e-35	4	4	4	4	4	2	4	4	3	2	4	4	4	2	4	3	3	4	4		2	4	4	3	4	2	2	2	4
B_memory	ENSG00000291092	7:75532853:C:T	28	9	0.0876251	0.0211446	3.41175e-05	3	3	3	2	2	2	2	2	2	2	3	3	2	2	3	2	2	3	2		2	3	2	2	2	2	2	2	3
B_memory	ENSG00000291099	7:5823199:C:G	28	20	0.283637	0.0302541	6.90549e-21	4	4	4	4	4	3	4	4	3	2	4	4	4	2	4	4	3	4	4		2	3	2	3	2	2	2	2	4
B_memory	ENSG00000291118	7:149539791:C:T	28	21	-0.109359	0.0089153	1.37172e-34	3	3	3	3	3	2	3	3	3	2	3	2	3	2	3	3	3	3	4		3	3	2	3	3	3	2	2	4
B_memory	ENSG00000291121	7:77096157:A:G	28	20	-0.123939	0.016736	1.3062e-13	5	5	4	3	5	2	3	3	2	2	3	5	5	2	4	4	2	3	5		3	3	3	3	3	2	2	2	5
B_memory	ENSG00000291122	7:100222427:T:C	28	19	-0.202083	0.0133456	8.52144e-52	4	3	3	3	3	2	3	3	3	2	4	3	3	2	3	4	3	4	4		2	4	2	2	3	2	2	2	4
B_memory	ENSG00000291124	7:65739282:G:C	28	18	-0.1311	0.0266732	8.87576e-07	3	3	4	3	4	2	3	3	2	3	3	3	3	2	3	3	2	3	3		2	3	4	2	2	2	2	2	4
B_memory	ENSG00000291136	7:66538468:CA:C	28	18	-0.0825912	0.0100796	2.52849e-16	4	4	4	2	2	2	3	4	2	2	4	4	4	2	3	3	2	4	4		2	3	3	3	3	2	3	2	4
B_memory	ENSG00000291139	7:103378876:C:G	27	11	-0.127573	0.0275174	3.5505e-06	3	3	3	2	3	2	2	2	2	2	3	3	2	2	3	2	2	3	3		2	1	3	2	2	2	2	2	3
B_memory	ENSG00000291149	7:143845558:AGAT:A	28	20	-0.198187	0.025172	3.45401e-15	3	3	3	3	3	3	3	3	3	2	3	3	3	2	3	4	3	3	3		4	2	3	2	2	2	2	2	4
B_memory	ENSG00000291151	7:75479615:CTAAA:C	28	15	-0.0444497	0.0108166	3.96669e-05	3	3	3	2	3	2	3	2	2	2	3	3	3	2	3	3	3	3	3		2	3	2	2	2	2	2	2	3
B_memory	ENSG00000291153	7:67367439:T:C	28	15	0.0574533	0.0104722	4.10551e-08	3	3	3	3	2	2	3	2	2	2	3	3	3	2	3	2	2	3	3		2	3	3	4	2	2	2	2	4
B_memory	ENSG00000291154	7:67271651:C:G	28	16	0.0665631	0.0107783	6.58874e-10	3	3	3	3	3	2	3	2	2	2	3	3	3	2	3	3	2	3	4		2	3	3	2	2	2	2	2	4
B_memory	ENSG00000291206	7:66821399:A:AT	28	6	-0.189906	0.0553119	0.000596129	2	3	2	3	2	2	2	2	2	2	3	2	2	2	2	2	2	3	2		2	3	2	2	2	2	2	2	3
B_memory	ENSG00000291207	7:45705065:G:A	28	19	-0.0864731	0.00983416	1.45452e-18	4	4	4	3	3	2	3	3	2	2	4	4	4	2	4	4	2	4	3		3	4	4	3	2	2	2	2	4
B_memory	ENSG00000291213	7:29685117:T:A	15	9	0.68354	0.0871687	4.44923e-15	1	1	1	1	1	1	1	1	1	2	1	1	1	1	4	3	3	3	3		2	3	3	3	2	2	2	2	4
B_memory	ENSG00000008853	8:22998282:C:T	28	8	-0.285088	0.0312608	7.53717e-20	3	3	2	2	2	2	2	3	2	2	3	2	2	2	2	2	2	3	4		2	2	2	3	2	2	2	2	4
B_memory	ENSG00000008988	8:56092751:TTCCC:T	28	17	-0.113913	0.0257417	9.63376e-06	4	4	4	4	4	2	4	4	2	2	4	4	4	2	4	3	2	4	4		2	3	2	4	2	2	2	2	4
B_memory	ENSG00000014164	8:143435392:C:T	28	12	-0.0667781	0.0158978	2.66368e-05	3	3	3	2	2	2	2	4	2	2	3	2	3	2	3	2	2	4	4		2	3	4	2	2	2	2	2	4
B_memory	ENSG00000029534	8:41600055:C:T	20	8	-0.269385	0.0234345	1.39378e-30	3	2	3	1	3	2	2	3	2	1	1	1	3	2	1	1	2	4	3		2	1	1	2	2	2	2	2	4
B_memory	ENSG00000034677	8:100432052:G:C	28	9	0.0254123	0.00651113	9.50461e-05	3	3	2	2	2	2	3	2	2	2	3	2	3	2	3	2	2	3	3		2	2	2	2	2	2	2	2	3
B_memory	ENSG00000038945	8:16461700:ATG:A	8	5	-0.728921	0.0814581	3.60621e-19	1	1	1	1	1	1	1	1	1	1	1	1	1	1	1	1	1	1	3		2	3	3	3	1	2	2	1	3
B_memory	ENSG00000042832	8:132852419:T:A	28	22	-0.237735	0.0466369	3.44041e-07	3	3	3	3	3	2	3	3	3	2	3	3	3	2	3	3	2	3	3		4	3	3	3	3	2	3	2	4
B_memory	ENSG00000042980	8:24306384:ATT:A	20	5	0.0927606	0.0179624	2.41543e-07	1	1	1	1	2	2	2	1	1	2	2	1	1	2	3	2	2	4	3		2	3	2	2	2	2	2	2	4
B_memory	ENSG00000048392	8:102229276:A:AC	28	11	-0.0714421	0.0153397	3.20357e-06	3	3	3	2	3	2	2	2	2	2	3	3	3	2	3	2	2	3	3		2	2	2	2	2	2	2	2	3
B_memory	ENSG00000064313	8:119847980:TTTTG:T	28	17	-0.0403401	0.0100962	6.45394e-05	3	3	3	3	3	2	3	2	2	2	3	3	3	2	3	3	3	3	2		2	3	3	2	2	3	2	2	3
B_memory	ENSG00000066827	8:134564012:C:T	28	9	-0.0782881	0.0141923	3.46346e-08	3	3	2	2	2	2	2	2	2	2	3	2	2	2	3	2	2	2	3		2	3	3	2	3	2	2	2	3
B_memory	ENSG00000066855	8:65702263:TTTTCTTTTCTTTG:T	28	22	0.109784	0.0127288	6.41602e-18	4	3	3	3	4	3	3	4	3	2	4	3	4	2	4	4	4	3	3		2	3	3	4	3	2	2	2	4
B_memory	ENSG00000067167	8:70668771:T:G	28	19	0.0372058	0.00969912	0.000125056	3	3	3	3	3	2	3	3	3	2	3	3	3	2	3	3	2	3	3		2	3	3	3	2	2	2	2	3
B_memory	ENSG00000071894	8:144396341:G:A	28	19	0.114715	0.0174862	5.36937e-11	4	4	3	3	4	2	3	3	2	2	3	4	3	2	3	3	2	3	3		2	4	4	3	2	2	3	2	4
B_memory	ENSG00000076554	8:80099657:C:T	28	25	-0.0547753	0.00936193	4.89043e-09	5	3	5	5	3	3	3	5	3	5	5	5	3	5	5	3	5	3	2		3	3	2	3	3	2	3	3	5
B_memory	ENSG00000076641	8:81114595:CCTA:C	28	20	0.0791043	0.0124996	2.47505e-10	3	3	3	4	3	2	4	3	2	2	4	3	3	2	3	4	3	3	3		2	3	3	3	5	2	2	2	5
B_memory	ENSG00000077782	8:38459891:T:C	26	19	-0.342065	0.0747338	4.7143e-06	3	3	3	4	3	2	3	4	3	2	3	3	3	2	3	3	3	4	3		2	3	1	2	1	2	2	3	4
B_memory	ENSG00000078668	8:42381889:T:C	28	8	0.117307	0.0306974	0.000132691	2	3	2	2	2	2	2	3	2	2	4	2	3	2	4	2	2	4	3		2	2	2	2	2	2	2	2	4
B_memory	ENSG00000078674	8:17928695:T:G	28	23	-0.0700912	0.00696789	8.37073e-24	4	4	4	4	4	2	4	3	4	2	4	4	4	3	3	4	3	3	3		2	3	3	3	3	2	3	2	4
B_memory	ENSG00000079459	8:11820396:A:C	28	22	-0.183148	0.0115478	1.199e-56	4	4	4	4	4	2	4	4	4	4	4	4	4	2	4	4	3	4	4		2	3	4	3	2	3	2	2	4
B_memory	ENSG00000085719	8:86514405:A:ATCCCCGCCCC	28	19	-0.0801113	0.00957667	5.99836e-17	5	3	3	3	3	2	3	5	2	2	3	5	5	2	3	5	2	5	5		2	5	2	5	5	2	3	2	5
B_memory	ENSG00000085788	8:38250273:T:TC	28	16	0.0636492	0.0117117	5.49064e-08	3	3	3	3	4	2	3	4	2	2	3	4	3	2	3	3	2	4	3		2	3	2	2	2	2	2	2	4
B_memory	ENSG00000091879	8:6621439:C:G	28	18	0.0737503	0.0131057	1.83006e-08	3	3	4	3	3	2	4	3	2	2	3	3	4	2	4	3	2	3	3		2	3	3	3	2	2	2	2	4
B_memory	ENSG00000104219	8:17154741:T:C	28	17	-0.0709666	0.0104356	1.04287e-11	4	3	4	2	3	2	3	4	2	2	4	3	4	2	4	4	2	3	4		2	3	4	4	2	2	2	2	4
B_memory	ENSG00000104290	8:28492268:G:GGCACAACCATA	28	14	0.188743	0.0303438	4.9661e-10	4	4	4	4	4	2	2	3	2	2	4	3	3	2	3	2	2	3	3		2	3	2	2	2	2	2	2	4
B_memory	ENSG00000104299	8:28946582:AT:A	28	4	0.0778788	0.0188957	3.7641e-05	2	2	2	2	3	2	2	2	2	2	2	2	2	2	3	2	2	3	2		2	2	2	2	2	2	2	2	3
B_memory	ENSG00000104324	8:96649840:A:C	28	18	0.325494	0.0345856	4.90221e-21	3	3	3	3	3	2	3	3	2	2	3	3	3	2	3	3	3	3	3		2	3	3	2	2	2	2	2	3
B_memory	ENSG00000104341	8:97775937:C:CGGCGGGCTCCAGGCGA	28	18	-0.384924	0.0503307	2.04298e-14	4	4	4	3	4	2	4	3	2	2	4	4	4	2	4	3	2	4	4		2	3	3	2	3	2	2	2	4
B_memory	ENSG00000104361	8:98293311:A:T	25	21	-0.6995	0.0312654	7.22065e-111	4	1	4	4	4	2	4	4	1	2	4	1	3	2	4	4	4	4	4		4	3	4	4	4	3	3	2	4
B_memory	ENSG00000104412	8:108576098:A:T	28	12	0.0582028	0.011825	8.56545e-07	3	3	3	2	3	2	3	3	2	2	3	2	3	2	3	2	2	2	2		2	3	3	2	2	2	2	2	3
B_memory	ENSG00000104427	8:78663569:T:C	23	15	0.490107	0.0170731	3.1763e-181	4	4	4	2	3	2	1	1	1	2	1	4	4	2	1	4	3	4	4		4	4	4	4	2	2	2	2	4
B_memory	ENSG00000104432	8:78845939:C:CT	25	14	0.0545819	0.0116318	2.69917e-06	3	3	3	3	3	2	2	1	1	2	2	1	3	2	3	3	2	3	4		2	3	3	3	2	2	2	2	4
B_memory	ENSG00000104450	8:100311717:CAAAA:C	28	20	-0.11599	0.010761	4.33766e-27	3	3	3	3	3	3	3	3	3	2	3	3	3	2	3	3	3	3	3		2	3	2	3	2	2	2	2	3
B_memory	ENSG00000104472	8:140515939:T:C	28	13	0.111602	0.0159767	2.84242e-12	3	3	3	2	2	2	2	3	2	2	3	4	3	2	3	2	2	3	3		2	3	3	2	2	2	2	2	4
B_memory	ENSG00000104490	8:101980216:C:T	28	17	0.179115	0.0434441	3.74149e-05	3	3	3	3	3	2	3	3	2	2	3	3	3	2	3	3	3	2	2		2	3	3	3	2	2	2	2	3
B_memory	ENSG00000104497	8:81849016:T:G	28	20	-0.254278	0.0261365	2.27129e-22	3	3	3	3	3	2	3	4	2	2	4	3	4	2	3	3	2	4	3		4	3	3	3	3	2	2	2	4
B_memory	ENSG00000104517	8:102300483:C:CAA	28	10	-0.027706	0.00611062	5.78556e-06	3	3	3	2	2	2	3	2	2	2	3	2	3	2	3	2	2	4	3		2	2	2	2	2	2	2	2	4
B_memory	ENSG00000104518	8:143497574:C:G	28	19	-0.0449698	0.0107154	2.70783e-05	3	4	4	4	3	2	3	3	2	2	4	3	4	3	3	3	2	3	3		2	3	3	3	2	2	2	2	4
B_memory	ENSG00000104522	8:143584388:TA:T	28	12	0.0664513	0.0142801	3.26451e-06	3	3	2	3	2	2	3	3	2	2	3	2	2	2	3	2	2	3	3		2	3	3	2	2	2	2	2	3
B_memory	ENSG00000104524	8:143607516:A:G	19	3	0.260044	0.0477852	5.27054e-08	1	1	1	2	1	2	2	2	1	1	2	2	2	2	1	2	2	3	3		2	1	1	2	2	2	2	2	3
B_memory	ENSG00000104529	8:143596176:C:T	28	13	-0.0499893	0.00857883	5.64153e-09	3	3	3	2	3	2	3	3	2	2	3	3	3	2	2	2	2	3	3		2	2	3	2	2	2	2	2	3
B_memory	ENSG00000104611	8:19493871:TAC:T	15	4	-0.143288	0.0329386	1.36044e-05	3	3	1	1	3	2	1	1	1	2	1	2	2	2	1	1	1	2	2		2	1	1	2	1	2	1	2	3
B_memory	ENSG00000104626	8:9183348:T:G	28	21	0.0641498	0.017386	0.000224478	3	3	3	3	3	3	3	3	2	2	3	3	3	3	3	3	3	3	3		2	3	2	3	2	2	3	2	3
B_memory	ENSG00000104635	8:22451131:A:G	25	4	-0.139581	0.0393866	0.000394298	3	3	2	2	2	2	2	2	2	1	3	2	2	2	2	2	2	2	2		2	1	1	2	2	2	2	2	3
B_memory	ENSG00000104660	8:30100215:GT:G	28	16	0.132891	0.0233706	1.29849e-08	3	3	3	2	3	2	3	3	2	2	4	3	2	2	4	4	2	4	4		2	3	3	3	2	2	2	2	4
B_memory	ENSG00000104689	8:23210773:A:G	27	21	0.0752343	0.0110959	1.1989e-11	3	3	3	3	3	2	3	3	2	2	3	3	3	2	3	3	3	3	4		2	3	3	3	1	3	3	2	4
B_memory	ENSG00000104695	8:30784432:T:G	28	19	0.386551	0.0360085	6.97232e-27	4	4	4	4	4	4	4	4	2	2	4	4	4	2	4	4	4	3	3		2	4	3	2	2	2	2	2	4
B_memory	ENSG00000104714	8:651226:G:T	28	20	-0.0786786	0.00698284	1.90044e-29	4	4	4	3	3	2	3	3	2	2	3	4	4	2	3	4	2	4	4		2	3	3	3	3	2	4	2	4
B_memory	ENSG00000104763	8:18071202:G:A	28	19	0.0839597	0.00824467	2.34916e-24	3	3	3	3	3	2	3	3	2	2	3	3	3	2	3	3	3	3	4		2	2	3	3	2	2	3	2	4
B_memory	ENSG00000104765	8:26470823:A:C	28	12	-0.0701375	0.0119825	4.81811e-09	3	3	2	2	2	2	2	2	2	2	3	2	3	2	3	3	2	4	4		2	3	3	3	2	2	2	2	4
B_memory	ENSG00000105339	8:141175481:G:A	28	20	-0.0766388	0.0119449	1.39898e-10	3	3	3	3	3	2	3	3	2	2	3	3	3	2	3	4	3	4	3		4	3	3	3	2	2	2	2	4
B_memory	ENSG00000120875	8:29417426:T:TAAAAAAAAAAAAAAAAAAAAAAAAAA	21	12	0.228865	0.0460461	6.68331e-07	3	1	3	3	3	2	3	1	2	2	3	1	3	2	1	3	3	1	3		2	1	1	2	3	2	2	2	3
B_memory	ENSG00000120889	8:23070311:G:C	28	18	-0.105062	0.0146158	6.56155e-13	3	3	3	3	4	2	3	3	2	2	3	3	3	2	3	2	2	4	4		2	3	3	3	2	2	3	2	4
B_memory	ENSG00000120899	8:27400270:T:G	27	18	0.0541734	0.0068441	2.46566e-15	3	3	3	2	3	2	3	3	2	2	3	3	3	2	3	2	2	3	3		2	1	3	3	3	2	3	3	3
B_memory	ENSG00000120910	8:22445926:A:G	28	14	-0.103339	0.0129944	1.82605e-15	3	3	3	2	3	2	2	3	2	2	3	3	3	2	3	2	2	4	3		2	3	3	2	2	2	2	2	4
B_memory	ENSG00000120913	8:22649850:C:T	28	14	0.114779	0.0291315	8.14755e-05	3	3	3	2	2	2	3	3	2	2	3	3	2	2	3	2	2	3	3		2	3	3	3	2	2	2	2	3
B_memory	ENSG00000120915	8:27532185:C:T	21	13	0.649691	0.0591338	4.42276e-28	4	4	3	2	3	2	3	3	3	2	3	3	3	2	3	2	2	1	4		2	1	1	1	1	1	2	1	4
B_memory	ENSG00000120963	8:101229551:G:A	28	12	0.0356517	0.00781509	5.06911e-06	3	3	3	2	2	2	2	2	2	2	3	3	3	2	3	2	2	3	3		2	3	3	2	2	2	2	2	3
B_memory	ENSG00000123908	8:140630635:A:G	28	6	-0.0432501	0.0104954	3.77456e-05	2	3	2	2	2	2	2	2	2	2	4	3	2	2	3	2	2	2	2		2	3	2	2	2	2	2	2	4
B_memory	ENSG00000129292	8:132808816:CT:C	28	9	-0.0272484	0.00889106	0.00217891	3	3	2	2	2	2	2	2	2	2	3	4	3	2	3	2	2	4	3		2	2	2	2	2	2	2	2	4
B_memory	ENSG00000129696	8:33571693:C:CA	28	9	0.159481	0.0382541	3.0597e-05	3	3	2	3	2	2	3	2	2	2	3	2	2	2	3	2	2	3	3		2	2	2	2	2	2	2	2	3
B_memory	ENSG00000130227	8:21919805:G:A	28	17	0.102923	0.0194853	1.2772e-07	4	4	4	3	2	2	3	4	2	2	4	3	3	2	3	3	2	4	3		2	4	3	3	2	2	2	2	4	0.06555
B_memory	ENSG00000133731	8:81607077:T:TAC	28	16	-0.0897718	0.0155916	8.52716e-09	4	3	4	3	3	2	2	3	2	2	4	3	3	2	4	2	2	4	4		2	4	4	3	2	2	2	2	4
B_memory	ENSG00000133739	8:85242800:CAGAG:C	28	16	0.133604	0.0344177	0.000103672	3	3	3	3	3	2	3	2	2	2	3	3	3	2	3	2	2	3	3		2	3	3	3	2	2	2	2	3
B_memory	ENSG00000133740	8:85251001:CT:C	26	13	0.0856189	0.0199816	1.8283e-05	3	3	3	1	3	2	3	3	2	2	3	3	3	2	3	2	2	4	3		2	1	2	2	2	2	2	2	4
B_memory	ENSG00000133742	8:85243699:T:A	12	6	0.203056	0.042285	1.57023e-06	1	1	1	1	1	1	1	1	1	2	1	1	1	1	3	3	2	4	3		1	1	1	4	2	2	2	2	4
B_memory	ENSG00000134013	8:23421661:G:A	27	19	-0.183731	0.0325457	1.64867e-08	4	4	3	1	3	2	3	3	2	2	4	4	3	2	4	3	2	3	3		3	3	3	3	2	3	2	2	4
B_memory	ENSG00000134020	8:23016401:A:T	19	3	-0.340662	0.0354559	7.3937e-22	1	1	1	1	1	2	2	2	1	2	2	1	1	2	2	2	2	3	3		2	2	2	2	2	1	2	2	3
B_memory	ENSG00000136573	8:11480078:T:C	20	15	-0.160729	0.00737989	3.64073e-105	4	4	4	1	4	2	4	4	2	1	4	4	4	2	1	1	2	4	4		4	1	1	1	4	3	1	2	4
B_memory	ENSG00000136960	8:119569403:G:A	24	14	-0.33343	0.0567678	4.26493e-09	3	3	3	1	2	2	2	2	2	2	3	3	3	2	1	3	2	1	1		2	4	4	3	3	4	3	2	4
B_memory	ENSG00000137563	8:63056353:T:C	20	11	-0.133156	0.0304957	1.26314e-05	1	1	1	1	1	3	3	1	1	2	3	3	1	2	3	2	2	4	3		2	4	3	3	2	2	2	2	4
B_memory	ENSG00000137571	8:69745630:C:G	9	4	-0.295434	0.0452682	6.7416e-11	1	1	1	1	1	2	1	1	1	1	1	1	1	1	1	2	1	3	3		3	1	1	2	1	2	2	1	3
B_memory	ENSG00000137574	8:55846980:AT:A	27	15	0.0408291	0.00973974	2.76487e-05	3	3	3	1	2	2	3	3	2	2	3	3	3	2	3	2	2	3	3		2	3	3	2	3	2	2	2	3
B_memory	ENSG00000137575	8:58516635:G:GA	27	16	-0.0372414	0.00972679	0.000128801	3	3	3	1	3	2	3	3	4	2	3	3	3	2	3	2	2	4	4		2	3	2	4	2	2	2	2	4
B_memory	ENSG00000147316	8:6464344:C:G	27	15	-0.0472671	0.00944218	5.55865e-07	3	3	3	1	2	2	2	3	2	2	3	3	3	2	3	3	2	3	3		2	3	3	3	2	2	2	2	3
B_memory	ENSG00000147324	8:8750325:CTA:C	27	19	0.329005	0.0199707	5.60465e-61	3	3	3	1	3	3	3	3	2	2	3	3	3	2	3	3	2	3	4		2	3	3	3	3	2	2	2	4
B_memory	ENSG00000147408	8:19614466:T:G	27	25	-0.27616	0.0211952	8.32863e-39	3	3	3	1	3	2	3	3	3	3	3	3	3	2	3	3	3	3	3		4	3	3	3	3	3	3	3	4
B_memory	ENSG00000147419	8:27781068:T:C	27	21	0.0650493	0.0109762	3.09702e-09	4	3	3	1	3	3	4	4	3	2	3	3	4	2	3	3	4	3	3		2	3	3	3	2	4	2	2	4
B_memory	ENSG00000147421	8:29049916:T:A	27	14	0.0528743	0.0139432	0.000149371	3	3	3	1	3	2	2	3	2	2	3	3	3	2	3	3	2	3	2		2	3	3	2	2	2	2	2	3
B_memory	ENSG00000147439	8:22746434:G:A	27	12	-0.0692877	0.0149764	3.7195e-06	3	3	3	1	2	2	2	2	2	2	3	3	3	2	3	2	2	3	2		2	3	3	3	2	2	2	2	3
B_memory	ENSG00000147443	8:21974983:A:C	27	10	-0.165683	0.0257724	1.28688e-10	2	3	2	1	2	2	2	3	2	2	2	3	2	2	3	2	2	3	3		2	3	3	3	2	2	2	2	3
B_memory	ENSG00000147454	8:23477638:T:C	28	9	0.117546	0.014066	6.44557e-17	3	2	2	2	2	2	2	2	2	2	2	2	2	2	4	3	2	3	4		4	3	3	2	2	2	2	2	4
B_memory	ENSG00000147457	8:23249152:A:G	28	14	-0.0730549	0.0105049	3.54104e-12	3	3	3	2	3	2	2	2	3	2	3	3	2	2	3	3	2	5	5		2	3	3	2	2	2	2	2	5
B_memory	ENSG00000147471	8:37778131:A:G	28	13	0.115637	0.0180935	1.6471e-10	4	4	4	4	4	2	4	2	2	2	4	4	4	2	4	2	2	4	4		2	2	2	2	2	2	2	2	4
B_memory	ENSG00000147475	8:37836038:A:AACAC	28	3	-0.263725	0.0599553	1.08905e-05	2	2	2	2	2	2	2	2	2	2	3	2	2	2	3	2	2	2	2		2	2	2	2	2	2	2	2	3
B_memory	ENSG00000147485	8:51895934:ATTTCTTT:A	28	14	0.128649	0.0290428	9.43829e-06	3	3	3	2	3	2	2	2	2	2	3	3	3	2	3	2	2	3	3		2	3	3	2	3	2	2	2	3
B_memory	ENSG00000147488	8:52286529:T:C	9	7	-0.255574	0.0431894	3.26845e-09	1	1	1	1	1	1	1	1	1	1	1	1	1	1	1	1	1	4	4		2	3	1	3	1	3	3	2	4
B_memory	ENSG00000147526	8:38787396:A:G	28	7	-0.0687958	0.0112636	1.00997e-09	4	4	3	2	2	2	2	2	2	2	2	4	4	2	2	2	2	4	2		2	2	2	2	2	2	2	2	4	-0.09495
B_memory	ENSG00000147533	8:41504129:AAAAAAAAC:A	28	14	0.137907	0.0395545	0.000489382	3	3	4	2	3	2	3	3	2	2	3	2	3	2	3	3	2	3	2		2	3	3	2	2	2	2	2	4
B_memory	ENSG00000147535	8:38189813:T:TTTGTTGTTGTTGTTG	28	8	0.229114	0.0431413	1.09152e-07	3	3	2	2	2	2	2	2	2	2	3	2	3	2	3	2	2	4	4		2	2	2	2	2	2	2	2	4
B_memory	ENSG00000147570	8:66001052:T:C	6	3	0.236842	0.03261	3.78991e-13	1	1	1	1	1	1	1	1	1	1	1	1	1	1	1	1	1	1	3		2	1	1	2	1	3	1	2	3
B_memory	ENSG00000147576	8:66474229:G:GT	28	19	0.193271	0.04652	3.25892e-05	3	3	3	3	3	2	3	3	3	2	3	3	3	2	3	3	3	3	2		2	3	2	3	3	2	2	2	3
B_memory	ENSG00000147642	8:109643147:GCACA:G	4	3	0.100667	0.0246253	4.35229e-05	1	1	1	1	1	1	1	1	1	1	1	1	1	1	1	1	1	3	3		2	1	1	1	1	1	1	1	3
B_memory	ENSG00000147649	8:97629505:T:C	28	15	0.140441	0.0068054	1.28505e-94	3	3	3	2	3	2	2	3	2	2	3	3	3	2	3	2	2	3	3		3	3	3	2	2	2	2	2	3
B_memory	ENSG00000147654	8:109544654:G:C	28	10	0.0521064	0.0121234	1.72339e-05	3	3	2	2	2	2	2	2	2	2	3	3	3	2	3	2	2	3	3		2	3	2	2	2	2	2	2	3
B_memory	ENSG00000147684	8:124632279:C:CAAAAA	28	16	-0.0481563	0.0134354	0.000338006	3	3	3	3	3	2	3	3	2	2	3	3	2	2	3	3	2	3	3		2	3	3	2	2	2	2	2	3
B_memory	ENSG00000147789	8:144848896:G:A	28	12	-0.0894946	0.0153472	5.49819e-09	2	3	2	3	2	2	3	3	2	2	3	2	2	2	4	2	2	3	3		2	3	4	3	2	2	2	2	4
B_memory	ENSG00000147813	8:143601764:C:T	28	28	0.569412	0.0260813	1.14839e-105	3	3	4	3	3	3	3	4	3	3	4	3	4	3	4	4	4	4	4		3	3	3	4	4	3	4	3	4
B_memory	ENSG00000153317	8:130234967:G:A	28	18	0.0551067	0.00698322	2.99043e-15	3	3	3	3	3	2	2	2	2	2	3	3	3	2	3	3	2	3	3		2	3	3	3	2	2	3	3	3
B_memory	ENSG00000154319	8:11493711:A:C	12	7	1.01085	0.0381486	1.0334e-154	1	1	1	1	1	2	1	1	1	1	1	1	1	2	1	3	1	4	4		3	1	3	2	3	2	1	2	4
B_memory	ENSG00000154582	8:73957172:CA:C	28	18	0.0377852	0.0086193	1.16633e-05	4	4	4	3	3	2	4	4	2	2	4	4	4	2	4	2	2	4	4		2	4	4	4	3	2	2	2	4
B_memory	ENSG00000154589	8:73976381:G:C	24	17	0.275424	0.0197354	2.8985e-44	3	3	3	4	3	2	1	1	2	2	4	4	3	2	1	1	2	4	4		2	4	4	4	4	4	2	4	4
B_memory	ENSG00000155096	8:102864552:C:T	28	14	-0.0584746	0.0115082	3.75248e-07	4	3	4	3	4	2	4	3	2	2	3	3	4	2	4	2	2	3	3		2	2	2	2	2	2	2	2	4	0.11365
B_memory	ENSG00000155100	8:91113972:C:CAAAA	28	15	0.166723	0.0419138	6.95699e-05	3	4	3	3	3	2	2	2	2	2	3	3	3	2	3	3	2	3	2		2	3	3	2	3	2	2	2	4
B_memory	ENSG00000155189	8:6748695:C:G	28	18	-0.0828064	0.0111493	1.11073e-13	3	3	3	3	3	2	3	3	2	2	3	3	3	2	3	3	2	3	3		2	3	3	3	2	2	2	2	3
B_memory	ENSG00000155792	8:119916266:ATTTTTT:A	25	14	0.331305	0.0515088	1.25919e-10	3	3	3	3	3	2	3	3	2	2	3	3	3	2	1	3	3	3	1		2	2	1	2	2	2	2	2	3
B_memory	ENSG00000155926	8:133050026:T:G	27	18	0.52553	0.0859525	9.70495e-10	4	4	4	3	4	2	4	4	2	2	4	4	4	2	4	4	2	4	4		2	1	3	4	2	2	3	2	4
B_memory	ENSG00000155970	8:17106546:CTTT:C	25	14	0.29151	0.0230022	8.33447e-37	4	4	3	1	3	2	3	3	2	2	3	4	4	2	3	3	2	3	4		2	1	1	2	2	2	2	2	4
B_memory	ENSG00000156011	8:18967344:G:A	19	9	0.140926	0.0296167	1.952e-06	3	3	1	1	2	2	1	2	2	2	1	1	3	2	1	1	2	3	3		2	4	4	4	1	2	2	1	4
B_memory	ENSG00000156170	8:94933932:G:A	28	17	-0.0518038	0.0107064	1.30766e-06	4	3	4	3	3	2	3	4	2	2	3	4	4	2	3	4	2	3	3		2	3	5	2	2	2	2	2	5
B_memory	ENSG00000156172	8:95268751:CGGGCGGGGCGGGGCG:C	27	10	0.353726	0.084985	3.1518e-05	4	4	2	2	2	2	2	2	2	2	3	4	2	2	4	2	2	4	4		2	4	1	4	2	2	2	2	4
B_memory	ENSG00000156467	8:96234838:C:CA	28	15	-0.0661305	0.014782	7.68671e-06	3	3	3	3	3	2	3	3	2	2	3	3	3	2	3	3	2	3	3		2	2	2	2	2	2	2	2	3
B_memory	ENSG00000156469	8:96234838:CA:C	28	11	-0.0650311	0.0174088	0.00018732	4	4	4	3	2	2	2	2	2	2	4	4	4	2	4	2	2	4	4		2	2	2	2	2	2	2	2	4
B_memory	ENSG00000156675	8:37881098:A:G	28	16	-0.059821	0.0077336	1.03234e-14	3	3	3	3	3	2	4	4	2	2	4	3	3	2	3	4	2	4	4		2	2	4	2	2	2	2	2	4
B_memory	ENSG00000156795	8:123418447:C:CA	28	20	-0.1272	0.0161469	3.33435e-15	3	3	4	3	3	2	4	4	3	2	4	4	4	2	4	4	3	4	4		2	3	3	3	2	2	2	2	4
B_memory	ENSG00000157110	8:30550474:G:A	28	20	0.154386	0.0242056	1.79266e-10	3	3	3	3	3	2	3	3	2	2	3	3	3	2	3	2	3	3	4		2	3	3	3	3	2	3	2	4
B_memory	ENSG00000158669	8:41600055:C:T	28	15	-0.0639734	0.0117994	5.90147e-08	3	4	3	2	2	2	2	3	2	2	5	3	3	2	4	3	2	3	4		2	5	3	3	2	2	2	2	5
B_memory	ENSG00000160948	8:144428520:G:C	28	26	0.231442	0.0157899	1.20379e-48	4	4	4	4	4	3	4	4	4	2	4	4	4	3	4	4	3	4	4		3	4	4	4	4	4	4	2	4	-0.01215
B_memory	ENSG00000160959	8:144531052:G:A	28	15	-0.117611	0.0203598	7.62084e-09	3	3	3	5	3	2	3	3	2	2	3	3	3	2	3	3	2	3	3		2	2	2	2	2	2	2	2	5
B_memory	ENSG00000160972	8:144517495:T:C	28	17	-0.107447	0.0298995	0.000326118	3	3	3	3	3	2	5	3	2	2	3	3	3	2	3	2	2	3	3		2	3	3	3	2	2	2	2	5
B_memory	ENSG00000161016	8:144792397:C:T	28	28	-0.173059	0.00598208	5.07001e-184	4	4	4	4	4	3	4	4	4	3	4	4	4	4	4	4	3	4	4		3	4	3	4	4	4	3	3	4	0.321
B_memory	ENSG00000164687	8:81280973:C:T	28	18	-0.303635	0.0310222	1.27174e-22	4	4	4	4	4	2	4	4	2	2	4	4	4	2	4	4	2	4	4		2	4	4	4	2	2	2	2	4	-0.28775
B_memory	ENSG00000164733	8:11797857:C:T	28	19	0.057609	0.014141	4.62302e-05	3	3	3	3	3	2	3	3	2	2	3	3	3	2	3	2	2	3	3		2	3	3	3	3	2	3	2	3
B_memory	ENSG00000164754	8:116835032:G:GTT	28	8	0.0290499	0.00780751	0.000198626	3	3	2	2	2	2	2	2	2	2	3	3	2	2	4	3	2	2	2		2	2	3	2	2	2	2	2	4
B_memory	ENSG00000164758	8:117519679:A:AGTAAGAG	28	16	0.0672127	0.0123635	5.43717e-08	3	3	3	3	3	2	3	3	2	2	3	4	3	2	3	3	2	3	3		2	3	2	2	2	2	2	2	4
B_memory	ENSG00000164808	8:47339198:C:T	28	18	-0.046907	0.00646648	4.05028e-13	4	3	4	4	4	2	3	3	2	4	3	3	3	2	3	2	2	3	3		2	3	3	3	2	2	2	2	4
B_memory	ENSG00000164823	8:89903607:C:G	28	17	0.164422	0.0158169	2.60445e-25	4	3	3	4	3	2	2	3	2	2	4	3	4	2	3	3	2	3	4		2	3	3	4	2	2	2	2	4
B_memory	ENSG00000164830	8:106798303:C:CT	28	17	-0.0426696	0.00886244	1.47455e-06	3	3	3	3	3	2	3	3	2	2	3	3	3	2	3	3	2	3	2		2	3	3	2	3	2	2	2	3
B_memory	ENSG00000164879	8:85338632:TTTTCTTTC:T	17	10	-0.305009	0.0779304	9.08296e-05	1	1	1	1	1	1	3	1	2	2	1	3	1	1	3	3	3	3	3		2	3	1	3	2	2	2	2	3
B_memory	ENSG00000164924	8:100946340:G:C	27	18	0.0339456	0.00500742	1.20956e-11	3	3	3	3	4	2	4	3	2	2	3	3	4	2	4	3	2	3	3		2	1	3	3	2	4	2	2	4
B_memory	ENSG00000164930	8:103298773:CCCGCCGCCGCCG:C	25	17	-0.417088	0.0368681	1.13199e-29	4	4	4	3	4	2	3	1	2	2	4	4	4	2	3	3	3	4	3		4	1	1	2	3	2	2	2	4
B_memory	ENSG00000164933	8:103440085:C:CAAAG	28	14	0.0779955	0.0102501	2.75709e-14	3	4	3	2	3	2	2	3	2	2	3	3	3	2	3	2	2	4	4		2	3	3	2	2	2	2	2	4
B_memory	ENSG00000164941	8:94815932:T:TTTTTTCTTTTC	28	10	0.122231	0.0136095	2.67617e-19	3	3	2	2	2	2	2	2	2	2	3	2	2	2	2	3	3	3	3		4	3	2	2	2	2	2	2	4
B_memory	ENSG00000164949	8:94262595:G:C	18	5	0.173461	0.0270249	1.37571e-10	1	1	1	1	2	2	1	1	2	2	1	2	1	2	1	2	2	3	3		2	3	1	3	2	2	2	2	3	-0.0471
B_memory	ENSG00000164951	8:93940396:T:G	28	13	0.171489	0.0449471	0.000135987	3	2	2	3	3	2	2	3	2	2	3	3	2	2	3	2	2	3	3		2	3	3	3	2	2	2	2	3
B_memory	ENSG00000164983	8:124273702:C:T	28	18	-0.0546124	0.01123	1.15568e-06	3	3	3	2	4	2	3	3	2	2	3	3	3	2	5	3	2	3	3		2	4	3	3	2	3	2	2	5
B_memory	ENSG00000167034	8:23680913:A:G	6	1	-0.25798	0.0551927	2.95153e-06	1	1	1	1	1	1	1	1	1	1	1	2	1	2	1	1	1	1	2		1	1	1	1	1	2	2	1	2
B_memory	ENSG00000167632	8:140444685:A:ACCC	28	18	-0.064539	0.0103725	4.90437e-10	4	4	4	4	4	2	4	3	2	2	4	4	4	2	4	2	2	4	4		2	3	4	3	4	2	2	2	4
B_memory	ENSG00000167904	8:55806356:C:CA	28	12	-0.139166	0.028002	6.70057e-07	3	3	2	3	2	2	2	2	2	2	3	4	2	2	4	3	2	3	3		2	4	2	4	2	2	2	2	4
B_memory	ENSG00000168172	8:42992710:C:CA	28	12	-0.102045	0.0226739	6.77819e-06	4	3	4	3	2	2	2	2	2	2	3	3	3	2	3	2	2	4	4		2	2	4	2	2	2	2	2	4
B_memory	ENSG00000168300	8:51879230:A:G	28	20	0.111485	0.0121829	5.64403e-20	3	3	3	3	3	2	3	3	3	2	3	3	3	2	3	3	3	3	3		2	4	3	3	2	2	2	2	4
B_memory	ENSG00000168575	8:42520008:C:CTT	28	18	-0.0457778	0.0101302	6.21474e-06	5	5	3	3	3	2	5	3	2	2	5	3	5	2	5	5	2	4	4		2	3	3	3	2	2	2	2	5
B_memory	ENSG00000168615	8:38911625:A:T	28	16	0.366461	0.0974702	0.000170102	3	3	3	3	2	2	3	3	2	2	2	3	2	2	3	3	2	3	3		2	3	3	3	3	2	2	2	3
B_memory	ENSG00000169499	8:38957675:C:T	28	11	0.0476634	0.00954494	5.92712e-07	3	3	3	2	2	2	2	2	2	2	3	2	3	2	3	2	2	4	4		2	3	3	2	2	2	2	2	4
B_memory	ENSG00000170289	8:86517435:C:G	23	7	0.567663	0.126226	6.88608e-06	3	3	3	2	1	2	2	3	2	1	3	2	2	2	1	2	1	3	2		2	1	2	2	2	2	2	2	3
B_memory	ENSG00000170619	8:144820069:C:T	28	19	0.156912	0.0169131	1.73402e-20	4	4	3	4	3	2	3	3	2	2	4	4	4	2	3	5	2	4	4		2	3	4	4	2	2	3	2	5
B_memory	ENSG00000170786	8:56327646:TATAA:T	1	1	0.12871	0.0278673	3.86215e-06	1	1	1	1	1	1	1	1	1	1	1	1	1	1	1	1	1	1	1		1	1	1	1	1	1	1	1	1
B_memory	ENSG00000170873	8:124617014:ACATAAGTGGTAAACCAACAGATGGAAATGCTGTC:A	27	20	-0.0753737	0.0111396	1.3213e-11	3	3	3	3	3	2	3	3	2	2	3	3	3	2	3	3	3	3	3		4	3	3	3	2	1	2	2	4
B_memory	ENSG00000171033	8:78642951:T:C	27	20	0.0942074	0.0140841	2.24853e-11	3	3	3	3	3	3	3	3	3	3	3	3	3	3	3	3	3	4	4		2	1	2	2	2	2	2	2	4
B_memory	ENSG00000171044	8:11116733:C:T	28	16	-0.0291723	0.00655179	8.48496e-06	3	3	4	2	3	2	3	4	2	2	3	3	3	2	3	3	2	3	4		2	3	3	2	2	2	2	2	4
B_memory	ENSG00000171045	8:142402242:T:C	28	21	-0.172503	0.013585	6.06573e-37	4	4	4	4	3	2	4	4	2	2	3	4	4	2	3	3	4	3	3		4	3	3	3	3	2	2	2	4
B_memory	ENSG00000172728	8:33473169:A:C	28	26	-0.460434	0.0259647	2.32919e-70	4	4	4	4	4	4	4	4	4	3	4	4	4	4	4	3	4	4	4		3	4	4	3	4	2	4	2	4	-0.96455
B_memory	ENSG00000173530	8:23262071:C:T	21	7	-0.17529	0.0462618	0.000151199	3	3	2	1	3	2	1	1	2	2	1	2	2	2	1	1	2	2	2		2	3	3	3	1	2	2	2	3
B_memory	ENSG00000175305	8:94963004:T:C	28	6	-0.129877	0.033714	0.000117001	3	3	2	2	2	2	2	2	2	2	3	2	2	2	3	2	2	3	2		2	2	2	2	2	2	2	2	3
B_memory	ENSG00000175324	8:38183748:C:T	28	12	-0.125297	0.0373627	0.000797834	3	3	3	2	3	2	2	2	2	2	3	2	3	2	3	3	2	3	3		2	3	2	2	2	2	2	2	3
B_memory	ENSG00000175806	8:10054107:C:T	28	16	0.110595	0.0120736	5.18694e-20	3	4	4	4	4	2	3	3	2	2	4	3	4	2	4	2	3	4	4		2	4	2	2	2	2	2	2	4	-0.024
B_memory	ENSG00000175895	8:95089558:A:G	28	10	-0.0845739	0.00917297	2.97372e-20	2	3	3	2	2	2	2	2	2	2	3	3	2	2	2	2	2	4	3		2	3	3	3	2	2	2	2	4
B_memory	ENSG00000176209	8:42547356:C:CA	28	22	-0.0739699	0.00938352	3.19717e-15	4	4	4	4	4	2	3	4	2	2	4	4	3	2	4	3	3	3	3		2	3	3	4	3	4	2	4	4
B_memory	ENSG00000176623	8:86520662:C:CT	28	11	-0.0622353	0.0103079	1.56368e-09	2	3	2	2	2	2	3	2	2	2	3	3	2	2	3	3	2	3	2		2	3	3	2	3	2	2	2	3
B_memory	ENSG00000176731	8:85209076:G:T	28	19	0.0535311	0.00787436	1.05972e-11	4	4	4	4	4	2	3	4	2	2	4	4	4	2	4	3	2	4	4		2	4	4	4	4	2	2	2	4
B_memory	ENSG00000177182	8:61112773:A:AT	16	4	0.287745	0.0668042	1.65273e-05	3	3	1	1	1	2	1	2	1	1	1	2	2	2	1	1	1	3	2		2	1	1	2	2	2	2	2	3
B_memory	ENSG00000177570	8:118626538:T:C	28	25	-0.529834	0.0207396	5.93808e-144	4	3	3	3	4	4	4	4	4	3	4	4	4	3	3	3	3	3	4		3	3	3	3	2	2	4	2	4
B_memory	ENSG00000178209	8:143956732:TC:T	28	20	-0.206158	0.0135583	3.25895e-52	4	3	3	3	4	2	3	4	4	3	3	3	4	2	3	3	2	4	3		2	3	4	4	2	2	2	2	4
B_memory	ENSG00000178538	8:60110113:T:G	7	5	0.403194	0.0550977	2.52078e-13	1	1	1	1	1	1	1	1	1	1	1	1	1	1	1	1	1	1	2		2	1	3	1	3	1	3	3	3
B_memory	ENSG00000178685	8:143987889:T:TA	28	12	-0.0857679	0.0176513	1.17969e-06	3	3	3	2	2	2	2	2	2	2	2	3	3	2	3	3	2	3	3		2	3	2	3	2	2	2	2	3
B_memory	ENSG00000178719	8:143956732:TC:T	28	11	-0.0727633	0.0164619	9.86554e-06	3	3	2	2	2	2	2	2	2	2	2	4	2	2	3	3	2	3	4		2	3	3	4	2	2	2	2	4
B_memory	ENSG00000178764	8:122773037:C:T	28	9	-0.0250831	0.00647947	0.000108317	2	2	2	2	4	2	2	2	2	2	3	2	3	3	2	3	2	3	3		2	2	3	2	2	2	2	2	4
B_memory	ENSG00000178860	8:71840740:C:A	12	7	-0.214344	0.0428152	5.54967e-07	1	1	1	3	1	2	3	3	1	1	4	1	1	2	1	1	2	1	1		2	3	1	1	3	1	1	2	4
B_memory	ENSG00000179632	8:144113921:T:C	28	19	0.133931	0.0160616	7.51707e-17	3	3	3	3	3	2	3	3	3	2	3	3	3	2	3	3	2	3	3		2	3	3	3	2	2	2	2	3
B_memory	ENSG00000179832	8:144210989:C:T	28	4	0.119304	0.0171682	3.67644e-12	2	2	2	2	2	2	2	2	2	2	2	2	2	2	3	2	2	4	4		2	2	2	2	2	2	2	2	4
B_memory	ENSG00000179886	8:143607516:A:G	28	8	0.198066	0.04435	7.97017e-06	3	2	2	2	2	2	2	2	2	2	3	2	2	2	3	3	2	3	3		2	3	2	2	2	2	2	2	3
B_memory	ENSG00000180543	8:97277758:C:T	14	4	-0.136715	0.0295137	3.61671e-06	1	1	1	1	1	2	1	1	1	1	1	1	1	2	3	2	2	3	4		2	1	1	2	2	2	2	2	4	-0.1626
B_memory	ENSG00000180694	8:90799964:G:C	28	14	0.262944	0.06005	1.1936e-05	3	3	3	2	3	2	3	3	2	2	3	3	2	2	3	2	2	3	2		2	3	3	3	2	2	2	2	3
B_memory	ENSG00000180900	8:143811845:T:G	28	6	0.187525	0.0458126	4.25291e-05	3	3	2	3	2	2	2	2	2	2	3	2	2	2	3	2	2	2	2		2	2	2	2	2	2	2	2	3
B_memory	ENSG00000182307	8:145047090:CA:C	28	9	0.115936	0.0327936	0.00040727	3	3	2	3	2	2	2	3	2	2	3	2	3	2	3	2	2	2	3		2	2	2	2	2	2	2	2	3
B_memory	ENSG00000182372	8:1775011:A:G	28	18	0.179327	0.0196271	6.438e-20	3	3	3	3	3	2	3	3	2	2	3	3	3	2	3	2	2	3	3		2	3	3	3	3	2	2	2	3
B_memory	ENSG00000183665	8:124449046:T:C	28	19	0.230992	0.0270187	1.23816e-17	4	4	4	3	4	2	4	4	3	2	4	4	4	2	4	4	2	4	4		2	4	3	3	2	2	2	2	4
B_memory	ENSG00000183808	8:93834408:A:G	28	12	-0.051686	0.0129794	6.82956e-05	3	3	3	3	3	2	2	2	2	2	3	3	2	2	3	2	2	3	3		2	2	2	2	2	2	3	2	3
B_memory	ENSG00000184489	8:141402881:C:G	24	14	0.119645	0.0256617	3.12534e-06	3	3	3	4	3	2	4	4	2	2	4	2	4	2	1	4	2	1	2		3	3	3	1	2	1	2	2	4
B_memory	ENSG00000185053	8:14479325:T:C	7	4	0.851345	0.0591137	5.04e-47	1	1	1	1	1	1	1	1	1	1	1	1	1	1	1	1	1	1	3		1	1	1	2	3	2	4	2	4
B_memory	ENSG00000185122	8:144290338:C:CA	28	12	-0.0680902	0.00996361	8.26433e-12	3	5	2	2	5	2	2	2	2	2	5	5	5	2	5	2	2	5	5		2	3	5	2	2	2	2	2	5
B_memory	ENSG00000185189	8:143757494:G:A	28	7	-0.668263	0.180704	0.000217205	3	3	2	2	2	2	2	2	2	2	3	2	2	2	2	3	2	3	2		2	3	2	2	2	2	2	2	3
B_memory	ENSG00000185730	8:143296014:C:G	27	15	0.193632	0.0327055	3.21023e-09	4	4	4	1	4	2	4	4	2	2	3	4	4	2	4	3	2	3	3		2	3	2	2	2	2	2	2	4
B_memory	ENSG00000186106	8:100550731:T:C	27	6	0.400419	0.0502133	1.53167e-15	3	3	2	1	2	2	2	2	2	2	3	2	2	2	3	2	2	2	3		2	2	2	2	2	2	2	2	3
B_memory	ENSG00000186918	8:28486719:C:T	26	6	0.0723221	0.0171968	2.60433e-05	3	3	2	1	2	2	2	2	2	2	3	3	2	2	3	2	2	2	2		2	2	1	2	2	2	2	2	3
B_memory	ENSG00000189233	8:28078074:C:G	14	11	0.894911	0.0742005	1.7032e-33	4	1	4	1	1	2	4	4	1	1	4	1	4	2	4	1	2	3	4		3	1	1	1	1	1	1	1	4
B_memory	ENSG00000197217	8:23427124:C:CAAAAAAAAAAAAAAAAAA	27	12	0.0900506	0.0250608	0.000326528	3	3	2	1	2	2	3	3	2	2	3	3	2	2	3	2	2	3	3		3	2	3	2	2	2	2	2	3
B_memory	ENSG00000197265	8:30558467:G:A	27	15	0.0387664	0.00840755	4.00926e-06	3	3	3	1	3	2	3	3	3	2	3	3	3	2	3	2	2	4	3		2	2	3	2	2	2	2	2	4
B_memory	ENSG00000197275	8:94556364:T:TTATA	23	14	-0.307453	0.0771813	6.79029e-05	3	3	3	1	3	2	3	3	2	2	3	3	3	2	3	3	2	3	3		2	1	1	1	2	2	2	1	3
B_memory	ENSG00000198363	8:61748634:A:G	26	11	-0.194195	0.018484	8.09685e-26	3	3	2	1	2	2	2	3	2	2	3	3	2	2	3	2	2	4	4		2	1	3	2	3	2	2	2	4
B_memory	ENSG00000198791	8:17175229:G:A	27	15	-0.0745975	0.0148337	4.93246e-07	3	3	4	1	3	2	3	3	2	2	3	3	3	2	3	3	2	3	3		2	3	2	2	2	2	2	2	4
B_memory	ENSG00000205038	8:109527374:G:T	5	4	0.34574	0.0157312	4.68322e-107	1	1	1	1	1	2	1	1	1	1	1	1	1	1	1	1	1	3	4		3	1	1	1	1	1	1	1	4
B_memory	ENSG00000205133	8:92965781:G:A	18	9	1.51041	0.102277	2.36435e-49	4	1	3	1	1	2	1	3	1	2	1	1	1	1	1	2	4	4	3		3	3	2	2	2	2	2	2	4	0.27725
B_memory	ENSG00000205268	8:65932508:G:A	28	19	0.0570487	0.00640996	5.58398e-19	3	3	3	3	3	2	4	3	2	2	4	3	3	2	3	3	2	3	3		4	3	3	3	2	2	2	2	4
B_memory	ENSG00000215374	8:7424649:G:T	16	9	-0.595851	0.151084	8.01874e-05	3	3	3	1	2	2	2	2	1	1	3	3	3	2	1	1	2	3	3		1	1	1	1	1	1	2	1	3
B_memory	ENSG00000221947	8:70812835:G:A	21	18	0.44531	0.0340057	3.5106e-39	3	3	3	3	3	3	4	3	3	1	3	3	3	2	1	1	3	3	3		3	1	2	2	1	1	3	1	4
B_memory	ENSG00000225885	8:118449947:C:T	28	17	0.265092	0.0233381	6.70715e-30	4	4	4	3	4	2	4	4	2	2	3	4	4	2	4	4	3	4	4		2	3	2	2	2	2	2	2	4
B_memory	ENSG00000228801	8:51984229:C:T	28	10	0.147903	0.0398893	0.00020905	3	3	2	2	3	2	2	2	2	2	3	3	3	2	3	2	2	3	2		2	3	2	2	2	2	2	2	3
B_memory	ENSG00000235531	8:71840647:C:T	19	13	-0.334345	0.0284303	6.26125e-32	3	1	3	4	4	2	4	3	1	2	4	1	4	2	1	1	2	1	4		2	3	3	1	3	1	1	2	4
B_memory	ENSG00000245025	8:23016401:A:T	27	8	0.358967	0.0842288	2.02778e-05	3	3	2	3	2	2	3	3	2	2	3	2	2	2	3	2	2	2	2		2	1	2	2	2	2	2	2	3
B_memory	ENSG00000245970	8:98055783:T:C	27	14	0.180342	0.0346938	2.01335e-07	3	3	3	3	3	2	2	3	2	2	3	3	3	2	3	3	2	3	3		2	1	2	2	2	2	2	2	3
B_memory	ENSG00000246263	8:102239769:G:A	28	18	0.15847	0.0129709	2.51118e-34	3	4	4	2	2	2	3	3	2	2	4	4	4	2	4	4	2	4	4		2	4	4	4	3	2	4	2	4
B_memory	ENSG00000246366	8:70695391:C:T	27	13	-0.0809414	0.0201886	6.09079e-05	3	3	5	2	5	2	2	3	2	2	4	3	3	2	3	2	2	3	3		2	1	3	2	2	2	2	2	5
B_memory	ENSG00000246477	8:11251975:A:T	11	4	0.164783	0.0441907	0.000192309	1	1	1	1	1	2	1	1	1	1	1	1	1	2	1	1	2	3	2		1	1	3	2	2	2	1	3	3
B_memory	ENSG00000246528	8:69840188:A:G	6	4	-0.112581	0.0207714	5.95908e-08	1	1	1	1	1	1	1	1	1	1	1	1	1	1	1	1	1	3	3		3	1	1	1	1	2	2	1	3
B_memory	ENSG00000246582	8:23231471:C:G	18	12	-0.132817	0.017596	4.41597e-14	3	3	3	1	3	2	1	1	1	2	1	3	3	2	1	1	1	3	3		2	3	3	3	1	2	2	1	3
B_memory	ENSG00000247081	8:103297394:C:CA	16	5	-0.307147	0.0572418	8.05994e-08	3	1	1	1	1	2	1	1	2	2	1	1	3	2	3	2	2	1	1		2	1	1	2	2	2	3	2	3
B_memory	ENSG00000249258	8:17070650:TAAA:T	16	10	0.295528	0.0479293	7.00745e-10	4	4	1	1	4	1	1	1	2	2	1	3	3	1	3	2	2	3	3		1	1	1	1	2	3	2	1	4
B_memory	ENSG00000250714	8:23231695:G:A	12	7	0.20657	0.0294654	2.37327e-12	3	3	1	1	3	2	1	1	1	2	1	1	1	1	1	1	1	3	3		2	1	1	3	1	2	2	1	3
B_memory	ENSG00000251034	8:22543620:GGT:G	28	8	0.0381111	0.0102677	0.000205824	2	2	2	2	2	2	2	2	2	2	3	2	2	2	3	2	2	3	3		2	3	3	3	2	2	2	2	3
B_memory	ENSG00000251136	8:89777580:A:AGT	28	20	-0.157554	0.0158779	3.31157e-23	3	3	3	3	3	2	3	3	2	2	3	3	3	2	3	3	2	3	3		2	3	3	4	3	2	3	2	4
B_memory	ENSG00000253140	8:48518124:C:T	1	1	-0.297553	0.0504591	3.70359e-09	1	1	1	1	1	1	1	1	1	1	1	1	1	1	1	1	1	1	1		1	1	1	1	1	1	1	1	1
B_memory	ENSG00000253210	8:141122224:T:C	24	16	-0.228147	0.0291533	5.0457e-15	3	1	3	3	1	2	3	3	1	2	3	1	3	2	3	3	2	4	4		3	3	4	3	2	2	2	2	4
B_memory	ENSG00000253214	8:81164268:C:T	5	5	-0.279486	0.0477316	4.7592e-09	1	1	1	1	1	1	1	1	1	1	1	1	1	1	1	1	1	1	1		1	3	3	1	3	1	1	3	3
B_memory	ENSG00000253270	8:19614466:T:G	12	8	-0.273385	0.0533202	2.9405e-07	3	3	1	1	3	2	1	1	1	2	1	3	3	2	1	1	1	3	3		2	1	1	1	1	1	1	1	3
B_memory	ENSG00000253320	8:102874387:C:CA	28	15	-0.0755943	0.0172685	1.20004e-05	3	4	4	3	4	2	3	4	2	2	3	3	4	2	4	2	2	3	4		2	2	2	3	2	2	2	2	4
B_memory	ENSG00000253535	8:24374404:T:TA	28	8	0.0242876	0.00618667	8.64405e-05	3	3	2	2	2	2	3	2	2	2	3	2	2	2	3	2	2	3	3		2	2	2	2	2	2	2	2	3
B_memory	ENSG00000253619	8:121005602:T:C	5	3	0.440272	0.053723	2.50135e-16	1	1	1	1	1	1	1	1	1	1	1	1	1	1	1	1	1	4	4		1	1	1	1	2	1	2	1	4
B_memory	ENSG00000253633	8:102530310:A:G	5	2	-0.347494	0.0483395	6.54534e-13	1	1	1	1	1	2	1	1	1	1	1	1	1	2	1	1	2	1	1		4	1	1	1	1	1	1	1	4
B_memory	ENSG00000253645	8:38998328:T:C	28	4	0.0640761	0.0162218	7.81511e-05	2	2	2	2	2	2	2	2	2	2	3	2	2	2	2	2	2	3	3		2	2	2	2	2	2	2	2	3
B_memory	ENSG00000253690	8:28340642:C:T	9	3	-0.0986333	0.019103	2.42707e-07	1	1	1	1	1	2	1	1	1	1	1	1	1	1	1	1	1	3	3		2	1	1	1	2	2	2	2	3
B_memory	ENSG00000253704	8:94606420:C:CAA	26	15	0.207424	0.045666	5.56696e-06	3	3	3	3	3	2	3	2	2	2	3	3	3	2	3	3	2	3	3		2	1	1	2	3	2	2	2	3
B_memory	ENSG00000253716	8:143375508:G:A	28	19	0.165825	0.0303837	4.82313e-08	3	3	3	3	3	2	3	3	2	2	3	3	3	2	3	3	2	3	3		2	3	3	3	2	2	3	2	3
B_memory	ENSG00000253738	8:91063184:G:A	28	19	0.181487	0.0200917	1.67159e-19	4	4	4	3	4	2	3	3	2	2	4	4	4	2	3	3	2	3	4		2	3	4	4	3	2	2	2	4
B_memory	ENSG00000253773	8:95268895:G:C	27	17	-0.488612	0.0755847	1.01682e-10	4	4	4	3	4	2	4	3	2	2	4	4	4	2	4	2	3	4	4		2	1	3	3	2	2	2	2	4
B_memory	ENSG00000253829	8:38883251:CA:C	27	5	-0.176276	0.0443188	6.96587e-05	3	1	2	2	2	2	2	2	2	2	2	2	3	2	2	2	2	3	2		2	2	3	2	2	2	2	2	3
B_memory	ENSG00000253853	8:2728842:C:G	22	20	-0.726576	0.0394807	1.23568e-75	3	1	1	3	3	3	3	1	1	2	3	1	1	2	3	3	3	4	3		4	4	3	3	4	3	3	3	4
B_memory	ENSG00000253891	8:24274734:C:CAAA	3	2	0.163771	0.0467176	0.000455655	1	1	1	1	1	1	1	1	1	1	1	1	1	1	1	1	1	3	2		1	1	1	1	1	1	1	1	3
B_memory	ENSG00000253893	8:8237348:G:A	28	19	-0.291524	0.0322172	1.44693e-19	3	3	3	2	3	2	4	3	2	2	5	3	3	2	3	3	3	4	4		3	4	3	3	2	2	2	2	5
B_memory	ENSG00000253924	8:52283830:G:A	6	3	-0.267487	0.040522	4.08282e-11	1	1	1	1	1	1	1	1	1	1	1	1	1	1	1	1	1	4	4		2	1	1	2	1	2	1	1	4
B_memory	ENSG00000253982	8:1763992:AG:A	28	21	0.159228	0.0216731	2.03029e-13	3	3	3	3	4	2	3	3	3	2	3	3	3	2	3	3	2	3	3		2	3	3	3	3	2	3	2	4
B_memory	ENSG00000254087	8:55939937:G:A	28	14	0.127493	0.0188238	1.26155e-11	2	2	3	3	2	2	3	3	2	2	3	2	2	2	3	3	2	3	3		4	3	3	3	2	2	2	2	4
B_memory	ENSG00000254101	8:136523781:A:ATT	23	4	-0.281695	0.0605199	3.2463e-06	4	1	2	2	2	2	2	2	2	2	1	4	4	2	1	2	2	2	2		2	1	1	2	2	2	2	2	4
B_memory	ENSG00000254205	8:80107532:A:C	21	10	-0.0866081	0.0249479	0.000517441	3	1	3	3	1	2	5	5	1	2	5	1	2	2	5	3	2	3	2		2	1	1	2	2	2	2	1	5
B_memory	ENSG00000254266	8:78467270:ACTAGAAAACC:A	23	13	0.523097	0.0512769	1.95369e-24	3	3	3	4	3	2	3	1	3	2	4	3	3	2	1	2	2	3	3		2	1	1	2	2	1	2	2	4
B_memory	ENSG00000254288	8:73995578:G:A	13	7	0.36108	0.0579292	4.57228e-10	3	1	1	1	2	2	1	1	2	1	1	1	1	1	1	1	1	1	4		2	3	3	4	3	2	1	2	4
B_memory	ENSG00000254349	8:74550105:C:G	7	5	1.02436	0.0949495	3.90157e-27	1	1	1	1	1	2	1	1	1	1	1	1	4	2	1	1	1	1	4		4	1	1	1	1	1	4	1	4
B_memory	ENSG00000254777	8:60946092:C:A	26	13	-0.187508	0.0455487	3.84419e-05	3	3	3	2	1	2	3	3	2	2	3	3	3	2	3	2	2	3	2		3	3	1	2	2	2	2	2	3
B_memory	ENSG00000254802	8:60948037:T:C	21	8	0.0972885	0.0244354	6.84948e-05	3	3	2	1	1	2	1	2	1	2	1	3	2	2	3	2	2	3	3		2	1	3	2	1	2	2	2	3
B_memory	ENSG00000255046	8:11832913:G:A	23	10	-0.209629	0.0451129	3.37171e-06	4	3	1	1	2	2	2	3	2	1	3	4	3	2	3	2	2	4	2		2	1	1	3	2	2	2	2	4
B_memory	ENSG00000255052	8:12175400:A:G	23	17	-0.440523	0.0517348	1.66561e-17	3	3	3	3	3	2	3	3	2	1	3	3	3	2	3	3	2	3	3		3	1	1	1	1	2	3	2	3
B_memory	ENSG00000255321	8:60458196:A:AAAC	28	17	-0.186672	0.0290525	1.31591e-10	4	4	3	4	4	2	3	4	2	2	4	3	4	2	3	3	2	4	4		2	4	3	2	2	2	2	2	4
B_memory	ENSG00000260428	8:144270862:C:T	4	2	-0.361857	0.0363295	2.27102e-23	1	1	1	1	1	2	1	1	1	1	1	1	1	1	1	1	1	1	3		2	1	1	1	1	1	1	1	3
B_memory	ENSG00000269918	8:11109168:G:C	26	12	-0.110858	0.0178556	5.3456e-10	3	4	3	2	4	2	2	4	2	2	4	4	4	2	4	2	2	3	4		2	1	1	2	2	2	2	2	4
B_memory	ENSG00000269954	8:11480078:T:C	7	5	-0.201269	0.0187785	8.37323e-27	1	1	1	1	1	2	1	4	1	1	1	1	1	1	1	1	1	4	4		2	1	1	1	4	1	1	1	4
B_memory	ENSG00000271869	8:30253700:CTTTTTTTTTTTTT:C	28	4	-0.0775205	0.0212021	0.000255916	2	2	2	2	2	2	2	2	2	2	2	2	2	2	2	2	2	3	2		2	3	3	2	2	2	2	2	3
B_memory	ENSG00000272092	8:38399052:AT:A	28	7	-0.129243	0.0392781	0.00100027	2	3	2	2	2	2	2	2	2	2	3	2	2	2	3	2	2	4	3		2	3	2	2	2	2	2	2	4
B_memory	ENSG00000275074	8:22108928:C:G	28	17	-0.221983	0.0231916	1.05191e-21	4	4	3	3	4	2	3	3	2	2	4	4	4	2	4	2	2	4	3		2	3	3	4	2	2	2	2	4	-0.1012
B_memory	ENSG00000275342	8:8388333:C:CAAAAAA	28	19	-0.0888687	0.0138806	1.53006e-10	3	3	3	3	3	2	3	3	2	2	3	3	3	2	3	2	2	3	3		2	3	3	3	3	2	2	3	3
B_memory	ENSG00000281641	8:118630646:A:C	9	6	-1.26832	0.0646333	9.77691e-86	1	1	1	1	1	4	1	1	1	3	1	1	1	1	1	3	1	1	3		4	1	1	1	2	2	2	1	4
B_memory	ENSG00000283674	8:12606320:A:G	28	24	0.24285	0.0246395	6.44728e-23	3	3	3	3	3	3	3	3	3	2	3	3	3	3	3	3	3	4	4		3	3	3	3	2	2	3	2	4
B_memory	ENSG00000283959	8:102598985:TTG:T	14	1	-0.297416	0.0682609	1.31824e-05	1	1	1	1	1	2	1	1	1	2	1	1	2	2	1	1	2	1	2		2	2	1	2	2	2	2	2	2
B_memory	ENSG00000284957	8:11480637:A:G	3	3	0.700338	0.0415575	1.0096e-63	1	1	1	1	1	1	1	1	1	1	1	1	1	1	1	1	1	4	4		1	1	1	1	1	1	1	1	4
B_memory	ENSG00000285744	8:78840775:C:T	15	8	0.0830426	0.0156139	1.04619e-07	1	1	1	3	2	2	1	1	1	1	1	1	1	2	1	1	1	3	3		2	3	3	3	2	3	2	2	3
B_memory	ENSG00000287195	8:129957731:C:T	28	2	-0.0480322	0.0128545	0.000186518	2	2	2	2	2	2	2	2	2	2	2	2	2	2	2	2	2	3	2		2	2	2	2	2	2	2	2	3
B_memory	ENSG00000288752	8:98045298:G:A	28	19	0.364678	0.0392835	1.64416e-20	3	3	3	3	3	2	3	3	2	2	3	3	4	2	3	3	2	3	4		3	3	3	3	2	2	2	2	4
B_memory	ENSG00000288756	8:77063058:G:GTTT	23	15	-0.30378	0.0469379	9.67346e-11	3	3	3	3	3	2	3	3	2	2	4	3	3	2	3	1	2	3	4		2	1	1	1	4	2	2	1	4
B_memory	ENSG00000289145	8:17211990:A:T	28	17	0.331538	0.0458171	4.61656e-13	4	4	3	3	4	2	4	4	2	2	4	4	4	2	4	4	2	4	4		2	3	3	2	2	2	2	2	4
B_memory	ENSG00000291049	8:8237348:G:A	16	12	-0.569939	0.0427521	1.52298e-40	1	3	1	1	3	4	1	1	1	1	1	3	1	2	1	1	3	1	3		2	3	3	3	3	2	3	2	4
B_memory	ENSG00000044459	9:17135436:G:C	17	10	0.266745	0.0372693	8.23198e-13	1	1	1	1	4	2	4	1	1	1	1	1	1	2	4	3	3	1	4		2	4	4	4	2	2	2	2	4	0.03595
B_memory	ENSG00000048828	9:93548912:G:A	28	10	0.0331779	0.00833059	6.81484e-05	3	3	2	2	2	2	2	2	3	2	3	2	3	2	4	2	2	2	2		2	3	3	3	2	2	2	2	4
B_memory	ENSG00000054148	9:136837879:G:C	28	21	-0.06018	0.0143391	2.70567e-05	3	3	3	3	3	2	3	3	2	3	3	3	3	2	3	3	3	3	3		2	3	3	3	3	2	2	2	3
B_memory	ENSG00000056586	9:122843473:CT:C	28	11	-0.0495775	0.0121325	4.3822e-05	4	3	4	2	4	2	2	2	2	2	4	4	2	2	4	2	2	4	4		2	2	3	2	2	2	2	2	4
B_memory	ENSG00000059769	9:111567336:C:T	28	8	-0.217188	0.0495579	1.17322e-05	3	2	2	2	2	2	2	2	2	2	3	2	2	2	2	3	2	3	3		2	3	3	2	2	2	2	2	3
B_memory	ENSG00000066697	9:100527248:C:T	28	17	0.0635047	0.0167116	0.00014467	3	3	3	3	3	2	3	3	2	2	3	3	3	2	3	3	2	3	2		2	3	2	3	3	2	2	2	3
B_memory	ENSG00000070610	9:35767756:G:A	28	7	0.0657579	0.018025	0.000264124	3	3	2	2	2	2	2	3	2	2	3	2	2	2	3	2	2	3	2		2	2	2	2	2	2	2	2	3
B_memory	ENSG00000080608	9:2811505:G:A	28	17	0.0327506	0.00841847	0.000100108	5	3	5	4	3	2	3	3	2	2	3	3	3	2	3	2	2	3	3		2	3	3	3	2	2	2	2	5
B_memory	ENSG00000081377	9:96425387:T:A	24	10	-0.349611	0.0804557	1.39034e-05	3	3	3	3	3	2	2	2	2	2	3	2	2	2	3	2	2	3	2		2	1	1	1	2	3	2	1	3
B_memory	ENSG00000081386	9:96672811:G:T	28	6	-0.0530937	0.0151093	0.000441436	3	3	2	2	2	2	2	2	2	2	3	3	2	2	3	2	2	2	2		2	2	2	2	2	2	2	2	3
B_memory	ENSG00000083223	9:86352385:A:G	28	11	0.0856263	0.00807939	3.04058e-26	5	3	3	3	2	2	2	2	2	2	3	3	2	2	3	2	2	3	3		2	2	3	2	2	2	2	2	5
B_memory	ENSG00000086062	9:33142730:G:A	28	18	-0.106475	0.00875987	5.40702e-34	3	3	3	5	3	2	5	3	3	2	5	3	3	2	5	3	2	4	3		2	2	3	3	2	2	2	2	5
B_memory	ENSG00000086102	9:33433698:C:A	28	18	0.0314151	0.00843923	0.000197257	3	3	3	3	3	2	3	3	2	2	3	3	3	2	3	3	2	3	3		3	3	3	2	2	2	2	2	3
B_memory	ENSG00000095209	9:105660636:A:G	28	12	-0.0602494	0.0159178	0.000153683	3	3	3	2	3	2	2	2	2	2	3	2	2	2	3	2	3	3	2		2	3	2	3	2	3	2	2	3
B_memory	ENSG00000095261	9:120719754:C:CTT	28	13	-0.0522614	0.0140875	0.000207459	3	3	3	2	3	2	2	2	2	2	3	3	3	2	3	2	2	3	3		2	3	2	3	2	2	2	2	3
B_memory	ENSG00000095303	9:122406599:C:T	10	4	0.317589	0.0374205	2.11996e-17	1	1	1	1	1	1	1	1	1	1	1	1	1	1	1	1	1	4	4		1	3	2	2	2	2	2	2	4
B_memory	ENSG00000095370	9:127776441:T:G	28	8	-0.0719845	0.0165983	1.4453e-05	3	4	2	2	3	2	2	2	2	2	2	3	2	2	2	2	2	3	3		2	2	2	2	4	2	2	2	4
B_memory	ENSG00000095380	9:98056008:G:A	28	14	0.110296	0.0173504	2.05782e-10	3	3	2	3	2	2	3	2	2	2	3	4	4	2	3	3	2	4	4		2	3	4	2	2	2	2	2	4
B_memory	ENSG00000095397	9:114470959:T:C	27	16	0.386093	0.101165	0.000135376	3	3	3	3	3	2	3	3	2	2	3	3	3	2	3	3	2	3	3		2	3	1	2	2	2	2	2	3
B_memory	ENSG00000096968	9:5021514:A:G	28	12	-0.0410045	0.00942851	1.36762e-05	3	3	3	2	2	2	3	2	2	2	3	2	2	2	3	2	2	3	3		2	3	3	2	3	2	2	2	3
B_memory	ENSG00000099219	9:5673025:T:C	28	16	0.0708897	0.0100505	1.74644e-12	3	3	3	3	3	2	3	3	2	2	3	3	3	2	3	3	3	3	4		2	2	2	2	2	2	2	2	4
B_memory	ENSG00000099810	9:21852192:T:C	28	17	0.0573435	0.0149983	0.000131656	3	3	3	3	3	2	3	3	2	2	3	3	3	2	3	2	2	3	3		2	3	3	3	2	2	2	2	3
B_memory	ENSG00000106686	9:4664829:T:C	18	13	0.880737	0.113531	8.64901e-15	3	3	3	3	3	2	3	3	2	1	3	3	3	2	3	1	3	1	1		2	1	1	1	1	1	2	1	3
B_memory	ENSG00000106688	9:4490134:T:G	14	9	0.446469	0.050479	9.18092e-19	3	3	1	1	3	2	3	3	2	1	3	3	3	2	1	1	2	1	1		2	1	1	1	1	1	1	1	3	0.5011
B_memory	ENSG00000106701	9:105490729:G:C	26	11	-0.0705487	0.0147072	1.61147e-06	3	1	2	2	3	2	2	2	2	2	3	1	2	2	4	5	2	3	3		2	4	3	4	2	2	2	2	5
B_memory	ENSG00000106733	9:75092779:A:T	28	24	-0.291143	0.0158412	1.94298e-75	3	3	3	3	3	2	3	3	3	2	3	3	3	2	4	3	3	3	3		4	4	3	3	4	4	3	2	4
B_memory	ENSG00000106771	9:109119576:T:C	28	25	0.173696	0.00996899	5.45909e-68	4	4	4	3	4	2	3	4	3	3	4	4	4	4	4	3	3	4	4		3	4	3	3	3	2	3	2	4	0.39365
B_memory	ENSG00000106780	9:120630470:T:C	28	18	0.152708	0.0146059	1.38588e-25	4	3	3	3	4	2	4	3	2	2	3	4	4	2	4	2	2	4	4		3	4	4	4	2	2	2	2	4
B_memory	ENSG00000106785	9:98104944:TG:T	28	17	0.084023	0.0156155	7.41784e-08	3	3	3	3	3	2	3	3	2	2	3	3	3	2	3	2	2	3	3		2	3	3	2	3	2	2	2	3
B_memory	ENSG00000106789	9:98192147:G:A	28	17	0.411326	0.0413716	2.72641e-23	4	4	4	4	3	2	4	4	2	2	4	4	4	2	3	2	2	4	4		2	3	3	3	2	2	2	2	4	0.03705
B_memory	ENSG00000106803	9:99223335:A:AC	28	18	-0.10313	0.0136857	4.86034e-14	4	4	4	3	2	2	3	4	2	2	4	4	4	2	4	3	2	4	4		2	3	3	4	4	2	2	2	4
B_memory	ENSG00000106804	9:121108058:G:A	28	15	-0.312217	0.0706296	9.84817e-06	3	3	3	2	3	2	3	2	2	2	3	3	3	2	3	2	2	3	3		2	3	3	3	2	2	2	2	3
B_memory	ENSG00000106809	9:92419299:CT:C	28	19	0.409411	0.0405847	6.25339e-24	3	4	3	3	4	2	4	4	2	2	3	3	4	2	3	4	2	3	3		2	3	3	3	3	2	2	2	4
B_memory	ENSG00000106819	9:92437134:G:A	28	19	0.338751	0.0432907	5.07555e-15	4	3	3	4	3	2	4	4	2	2	4	3	3	2	4	3	2	3	3		2	3	4	3	3	2	2	2	4
B_memory	ENSG00000106823	9:92452177:A:G	28	19	0.406235	0.0391404	3.09245e-25	3	3	3	3	4	2	3	3	4	2	3	3	3	2	3	3	2	3	3		2	3	3	3	2	2	2	2	4
B_memory	ENSG00000106829	9:79572180:G:A	28	19	0.0840771	0.00946038	6.2622e-19	4	4	4	4	4	2	4	4	4	2	4	4	4	2	4	4	4	4	4		2	2	4	3	2	2	2	2	4	0.00725
B_memory	ENSG00000106868	9:112233942:C:CAAAA	28	20	-0.231342	0.0211435	7.29946e-28	3	3	3	3	3	2	3	3	3	2	3	2	3	2	3	3	3	3	3		2	3	3	3	3	2	2	2	3
B_memory	ENSG00000106952	9:114930602:C:T	28	19	-0.408189	0.044549	5.06067e-20	3	3	4	4	3	2	4	4	2	2	4	3	4	2	4	3	2	4	4		2	4	3	4	3	2	2	2	4	0.0109
B_memory	ENSG00000106976	9:128195043:A:C	16	8	-0.282976	0.0390702	4.39624e-13	1	1	1	1	1	1	1	1	1	2	1	4	1	1	3	2	2	3	3		2	3	3	3	2	2	2	2	4
B_memory	ENSG00000107020	9:5383460:C:G	28	17	-0.0839475	0.0124286	1.43457e-11	3	3	3	3	3	2	2	3	2	2	3	3	3	2	3	2	3	3	3		2	3	3	3	2	2	2	2	3
B_memory	ENSG00000107036	9:5626400:A:AT	28	14	0.0894004	0.00761625	8.12778e-32	4	4	3	3	3	2	3	2	2	2	3	3	2	2	3	3	2	4	3		2	2	3	2	2	2	2	2	4
B_memory	ENSG00000107077	9:6760919:T:C	28	14	0.0384769	0.00480597	1.18422e-15	3	4	3	2	3	2	3	2	2	2	3	4	3	2	3	2	2	3	3		2	3	3	2	2	2	2	2	4
B_memory	ENSG00000107099	9:268740:G:T	28	26	0.062118	0.00467193	2.44202e-40	3	3	3	3	3	3	3	3	3	3	3	3	3	2	4	3	3	3	3		3	3	3	3	3	2	3	3	4
B_memory	ENSG00000107104	9:641909:G:C	28	21	-0.235359	0.0212815	1.97591e-28	3	3	3	3	3	2	3	3	3	2	3	3	3	2	3	3	2	3	3		3	3	3	3	3	2	2	2	3
B_memory	ENSG00000107185	9:35770492:GGAGAGAGA:G	28	10	-0.0862815	0.0227339	0.00014748	3	3	3	2	2	2	2	2	2	2	3	2	2	2	3	2	2	3	2		2	3	3	3	2	2	2	2	3
B_memory	ENSG00000107201	9:32496409:C:T	28	17	-0.0937121	0.0129707	5.01449e-13	3	3	4	3	4	2	3	4	2	2	4	4	4	2	3	2	2	3	3		2	3	3	4	2	2	2	2	4
B_memory	ENSG00000107242	9:68683468:G:GTTGTGATGGAAACAAATCTGTAATAAACA	25	15	0.053609	0.0110517	1.23002e-06	3	3	3	2	3	2	1	1	2	2	1	3	3	2	3	2	2	3	3		3	3	3	3	3	2	2	2	3
B_memory	ENSG00000107263	9:131586841:A:AAC	28	13	0.0658188	0.0129043	3.38689e-07	3	3	3	2	3	2	2	3	2	2	3	3	3	2	3	2	2	2	2		2	3	3	3	2	2	2	2	3
B_memory	ENSG00000119138	9:70482124:CT:C	28	15	-0.0825702	0.0144699	1.15419e-08	3	4	3	2	3	2	2	2	2	2	4	3	3	2	3	3	2	3	3		2	3	3	3	2	2	2	2	4
B_memory	ENSG00000119139	9:69088187:C:T	28	21	0.185785	0.0343747	6.49096e-08	3	3	3	4	3	2	3	3	3	2	3	3	3	2	3	2	2	3	4		2	3	3	3	3	3	3	2	4
B_memory	ENSG00000119321	9:113256860:CA:C	28	9	0.132553	0.0170759	8.32342e-15	3	3	2	2	2	2	2	2	2	2	2	3	2	2	2	2	2	3	3		2	4	3	3	2	2	2	2	4
B_memory	ENSG00000119326	9:109013476:G:C	28	21	1.33015	0.113655	1.22489e-31	4	3	4	3	3	2	4	4	2	2	4	4	4	2	4	4	3	4	4		2	3	3	4	4	3	2	2	4	0.3855
B_memory	ENSG00000119383	9:129105086:T:C	28	14	0.0625797	0.0180517	0.000526891	4	4	3	3	2	2	2	4	2	2	4	3	3	2	4	2	2	3	2		2	4	3	3	2	2	2	2	4
B_memory	ENSG00000119392	9:128504933:C:G	28	13	-0.152156	0.0344764	1.01788e-05	4	4	3	2	2	2	3	2	2	2	3	3	3	2	3	2	2	4	3		2	4	4	2	2	2	2	2	4	-0.36815
B_memory	ENSG00000119396	9:121129298:G:A	28	8	0.02753	0.00875879	0.00167153	3	3	2	3	2	2	2	2	2	2	3	2	2	2	2	2	2	3	2		2	2	3	4	2	2	2	2	4
B_memory	ENSG00000119397	9:121066877:C:A	28	13	-0.0450352	0.0104496	1.63441e-05	3	3	3	3	2	2	2	2	2	2	3	3	3	2	3	2	2	3	3		2	3	3	2	2	2	2	2	3
B_memory	ENSG00000119401	9:116756770:A:AAC	24	6	0.139375	0.0348847	6.46137e-05	3	3	2	2	3	2	2	2	2	1	2	2	2	2	3	2	2	1	3		2	1	1	2	2	2	2	2	3
B_memory	ENSG00000119402	9:120833975:CT:C	28	13	-0.0788	0.0146718	7.83676e-08	3	3	2	2	3	2	2	2	2	2	4	3	3	2	3	2	2	3	3		2	2	3	3	3	2	2	2	4
B_memory	ENSG00000119431	9:113376783:G:C	27	19	-0.194867	0.0179165	1.49342e-27	3	3	3	3	4	2	4	3	3	2	4	3	3	2	4	4	3	4	4		2	3	1	3	2	2	2	2	4	-0.04165
B_memory	ENSG00000119471	9:112381098:C:CACACACAT	28	24	-0.127955	0.0144499	8.35936e-19	3	3	4	3	3	3	3	3	3	4	3	3	4	3	3	4	3	3	3		2	3	4	3	2	3	2	2	4
B_memory	ENSG00000119487	9:125431177:G:T	28	13	0.0388782	0.00720876	6.92166e-08	3	3	3	2	2	2	2	3	2	2	2	3	4	2	3	3	2	4	4		2	3	3	2	2	2	2	2	4
B_memory	ENSG00000119508	9:99752535:GT:G	27	5	-0.397905	0.101018	8.18384e-05	3	3	2	1	2	2	3	2	2	2	2	3	2	2	2	2	2	2	2		2	2	2	2	2	2	2	2	3
B_memory	ENSG00000119509	9:100079943:CA:C	28	18	0.0604172	0.0115047	1.5085e-07	4	4	4	4	4	2	4	4	2	2	4	4	4	2	4	4	2	3	4		2	4	4	3	2	2	2	2	4
B_memory	ENSG00000119522	9:123649755:T:C	28	14	-0.0321393	0.0082103	9.0589e-05	3	3	3	2	3	2	2	2	2	2	3	3	3	2	3	3	2	3	3		2	2	3	3	2	2	2	2	3
B_memory	ENSG00000119523	9:99182085:G:C	28	8	-0.212715	0.0568536	0.000182959	3	3	2	2	3	2	2	3	2	2	3	2	2	2	3	2	2	2	2		2	2	3	2	2	2	2	2	3
B_memory	ENSG00000120162	9:27480140:G:A	27	14	0.291621	0.0429314	1.10032e-11	3	3	3	2	3	2	2	3	2	2	3	3	2	2	1	2	2	3	3		2	3	3	3	3	2	2	2	3
B_memory	ENSG00000120210	9:5267889:C:A	28	19	0.0984596	0.0170571	7.81652e-09	3	3	3	3	3	2	2	3	2	2	3	3	3	2	3	3	2	3	3		2	3	3	3	3	2	2	3	3
B_memory	ENSG00000122694	9:36138474:C:T	28	10	0.105766	0.0226647	3.0626e-06	3	2	3	2	2	2	2	2	2	2	3	2	3	2	3	2	2	2	3		2	3	3	3	2	2	2	2	3
B_memory	ENSG00000122705	9:36159459:C:T	28	17	0.034754	0.00864608	5.82916e-05	3	3	3	3	3	2	3	2	2	2	3	3	3	2	3	3	2	3	3		2	3	3	3	2	2	2	2	3
B_memory	ENSG00000122729	9:32455322:C:T	28	12	-0.100635	0.0186025	6.31202e-08	4	4	4	2	4	2	3	2	2	2	4	4	2	2	4	2	2	4	4		2	3	2	2	2	2	2	2	4
B_memory	ENSG00000122741	9:37752178:C:CCCTACT	28	10	0.0681064	0.0151182	6.6395e-06	3	3	3	2	2	2	2	2	2	2	3	2	2	2	4	2	2	3	4		2	4	3	2	2	2	2	2	4
B_memory	ENSG00000123975	9:89338337:T:C	28	17	-0.07363	0.0202208	0.000271257	3	3	3	3	2	2	3	2	2	2	3	3	3	2	3	2	2	3	4		2	2	3	3	3	3	2	3	4
B_memory	ENSG00000125485	9:132708070:C:CAA	28	13	-0.0598271	0.0139394	1.7712e-05	3	3	3	3	3	2	2	2	2	2	3	3	3	2	3	2	2	3	3		2	3	2	2	2	2	2	2	3
B_memory	ENSG00000127080	9:92598745:G:GT	28	15	0.123856	0.0215159	8.58888e-09	3	3	3	3	3	2	3	2	2	2	3	3	3	2	3	2	2	3	3		2	3	3	2	2	2	2	2	3
B_memory	ENSG00000127081	9:92818475:T:C	28	17	-0.28881	0.0570743	4.1869e-07	3	4	3	3	3	2	3	3	2	2	3	4	4	2	4	3	2	4	4		2	4	3	2	2	2	2	2	4
B_memory	ENSG00000127083	9:92334529:A:G	28	20	0.40238	0.03256	4.40509e-35	3	3	4	4	4	2	4	4	4	2	4	3	4	2	3	4	2	4	4		2	3	4	3	3	2	2	2	4
B_memory	ENSG00000127084	9:93018753:G:A	28	12	-0.0638619	0.0169486	0.000164576	4	3	2	2	2	2	2	3	2	2	3	4	4	2	3	2	2	3	3		2	3	3	2	2	2	2	2	4
B_memory	ENSG00000130560	9:135965904:C:CT	28	16	0.0545669	0.0133241	4.21554e-05	3	3	3	3	2	2	3	3	2	2	3	3	3	2	3	2	2	4	3		2	3	4	4	2	2	2	2	4
B_memory	ENSG00000130653	9:137551196:G:T	28	17	0.195376	0.0240961	5.13697e-16	3	3	3	3	3	2	3	3	2	3	3	3	3	2	3	3	2	3	4		2	2	3	2	2	2	2	2	4
B_memory	ENSG00000130956	9:96368857:T:C	28	11	-0.0726247	0.0162644	7.99705e-06	2	2	3	4	3	2	4	4	2	2	4	3	4	2	4	4	2	2	2		2	2	2	2	2	2	2	2	4
B_memory	ENSG00000131669	9:93138334:G:A	28	19	-0.70115	0.0769374	7.99439e-20	3	3	3	3	3	2	3	3	2	2	3	3	3	2	3	3	3	3	3		2	3	3	3	2	2	2	2	3
B_memory	ENSG00000134996	9:75097755:CT:C	28	19	-0.0439008	0.00845365	2.068e-07	3	3	3	3	2	2	3	3	3	2	3	4	3	2	3	3	3	3	3		2	3	3	3	2	2	2	2	4
B_memory	ENSG00000135002	9:76485074:G:A	28	13	0.05945	0.0174846	0.000673516	3	3	2	2	3	2	2	3	2	2	3	3	2	2	3	2	2	3	4		2	3	3	3	2	2	2	2	4
B_memory	ENSG00000135018	9:83709989:T:C	28	10	0.0439188	0.00815617	7.2552e-08	3	3	3	2	2	2	2	2	2	2	3	2	2	2	3	2	2	2	3		2	4	3	3	2	2	2	2	4
B_memory	ENSG00000135048	9:71769057:G:A	28	15	0.154431	0.0331779	3.2454e-06	3	3	3	2	3	2	3	3	2	2	3	4	3	2	3	3	2	3	3		2	2	3	2	2	2	2	2	4
B_memory	ENSG00000135049	9:85728038:C:T	28	17	0.112151	0.0244995	4.70094e-06	3	3	3	3	3	2	3	3	2	2	3	3	3	2	3	2	2	4	3		2	3	3	3	2	2	2	2	4
B_memory	ENSG00000135070	9:86297921:C:CTTTTTTTT	28	15	0.0565475	0.0102504	3.45615e-08	4	3	3	3	3	2	4	3	2	2	3	4	3	2	4	2	2	3	3		2	2	2	3	2	2	2	2	4
B_memory	ENSG00000136783	9:104783622:G:A	28	19	-0.0951166	0.0180437	1.35338e-07	3	3	3	3	3	2	3	3	2	2	3	3	3	2	3	3	2	3	4		2	3	3	3	3	2	2	2	4
B_memory	ENSG00000136810	9:110261582:A:G	27	16	-0.133211	0.015094	1.09005e-18	3	3	3	3	3	2	4	3	2	2	3	3	3	2	2	2	2	4	3		2	3	3	1	3	2	2	2	4
B_memory	ENSG00000136816	9:129794020:C:CA	28	16	0.257891	0.0372707	4.53616e-12	4	4	3	2	3	2	4	3	2	2	4	3	4	2	4	2	2	3	4		2	3	3	3	2	2	2	2	4
B_memory	ENSG00000136819	9:129828411:C:CT	28	24	0.0859593	0.00888669	3.93382e-22	3	4	3	4	3	2	3	3	3	2	4	4	4	3	4	4	4	3	3		4	4	3	3	3	2	3	2	4
B_memory	ENSG00000136827	9:129789927:G:T	28	6	-0.0696617	0.0169225	3.84669e-05	4	2	3	2	2	2	2	2	2	2	4	2	2	2	3	2	2	2	2		2	2	3	2	2	2	2	2	4
B_memory	ENSG00000136828	9:126986158:C:A	28	22	-0.0745627	0.0107319	3.71069e-12	3	3	4	3	3	2	3	3	3	3	3	3	4	2	3	3	3	4	4		2	3	3	3	3	2	2	2	4
B_memory	ENSG00000136842	9:97575671:T:C	27	19	-0.234913	0.031665	1.18261e-13	4	4	3	3	3	2	3	3	2	2	3	3	3	2	3	3	4	4	3		2	3	3	3	1	2	2	2	4
B_memory	ENSG00000136856	9:127431349:C:A	20	6	0.402012	0.107666	0.000188552	1	1	1	3	1	2	2	2	2	1	3	1	1	2	2	1	2	2	3		2	3	2	2	3	2	2	2	3
B_memory	ENSG00000136866	9:113035677:G:A	24	13	0.326162	0.0751481	1.4232e-05	4	4	4	4	4	2	3	2	2	2	4	2	3	2	4	2	2	4	3		2	1	1	4	1	2	2	1	4
B_memory	ENSG00000136868	9:113216904:CTT:C	28	13	0.198695	0.0350468	1.4328e-08	3	3	5	2	2	2	3	2	2	2	3	4	2	2	5	2	2	4	4		2	3	3	4	2	2	2	2	5
B_memory	ENSG00000136870	9:101442091:A:AGAAGG	28	6	0.184766	0.0468135	7.91838e-05	3	3	2	2	2	2	2	2	2	2	3	2	2	2	3	2	2	3	2		2	2	2	2	2	2	2	2	3
B_memory	ENSG00000136874	9:99999321:G:C	28	18	0.0598148	0.0105413	1.39238e-08	3	3	3	3	3	2	3	3	2	2	3	3	3	2	3	3	2	3	3		2	3	3	3	2	2	2	2	3
B_memory	ENSG00000136877	9:127724106:G:GC	28	10	-0.0494577	0.0137606	0.000325452	3	3	2	3	2	2	2	3	2	2	3	3	3	2	3	2	2	2	2		2	2	2	2	3	2	2	2	3
B_memory	ENSG00000136878	9:129819943:T:A	28	9	0.0669552	0.0150269	8.36258e-06	2	3	2	3	2	2	2	2	2	2	3	3	2	2	3	3	2	4	3		2	2	2	2	2	2	2	2	4
B_memory	ENSG00000136888	9:114620926:C:CA	28	7	0.0229692	0.00618479	0.000204149	2	3	2	2	2	2	2	2	2	2	3	2	2	2	3	2	2	3	3		2	3	2	2	2	2	2	2	3
B_memory	ENSG00000136891	9:100352511:G:C	28	15	0.0693745	0.0126353	4.00678e-08	3	4	3	3	3	2	3	3	2	2	4	3	3	2	3	2	2	3	3		2	2	3	2	2	2	2	2	4	0.27405
B_memory	ENSG00000136932	9:97935005:A:G	28	21	0.18057	0.013461	4.988e-41	3	3	4	4	3	2	4	4	2	2	3	4	4	2	4	4	2	3	4		3	3	3	3	3	2	4	2	4
B_memory	ENSG00000136935	9:124885903:C:T	28	8	-0.0426687	0.0121119	0.000426911	2	3	2	2	2	2	2	2	2	2	3	2	2	2	3	2	2	3	3		2	3	2	3	2	2	2	2	3
B_memory	ENSG00000136938	9:98075150:TA:T	28	14	0.0285138	0.00667855	1.95948e-05	3	3	3	3	3	2	2	3	2	2	3	3	3	2	3	3	2	3	3		2	2	2	2	2	2	2	2	3
B_memory	ENSG00000136943	9:97244709:G:C	24	14	-0.313109	0.044172	1.35663e-12	4	3	3	3	3	2	3	3	2	1	3	4	3	2	1	3	2	3	3		2	1	1	2	2	2	2	2	4
B_memory	ENSG00000136950	9:124962150:CT:C	28	8	-0.0301657	0.00781414	0.000113199	3	3	3	2	2	2	2	2	2	2	3	2	4	2	3	2	2	3	2		2	2	2	2	2	2	2	2	4
B_memory	ENSG00000137054	9:37515714:T:C	28	14	-0.10722	0.0209473	3.0784e-07	3	3	3	3	3	2	2	2	2	2	3	3	3	2	2	2	2	3	3		2	3	3	2	2	2	3	2	3
B_memory	ENSG00000137074	9:33025115:A:C	28	21	-0.0822561	0.0109659	6.32975e-14	4	4	4	3	3	3	4	3	2	2	4	3	3	2	4	3	2	4	3		2	3	3	4	4	2	3	2	4
B_memory	ENSG00000137076	9:35791643:C:T	28	8	0.0370325	0.00737769	5.18011e-07	2	2	2	2	2	2	2	2	2	2	3	2	3	2	2	2	2	3	3		2	3	3	3	2	2	2	2	3
B_memory	ENSG00000137100	9:34698416:CTACTGCAAAATG:C	28	9	-0.0368008	0.00988577	0.000197175	3	3	2	2	3	2	3	2	2	2	3	2	2	2	3	2	2	2	3		2	3	2	2	2	2	2	2	3
B_memory	ENSG00000137101	9:35566755:T:C	28	12	0.113454	0.0211729	8.3946e-08	3	3	3	3	2	2	3	3	2	2	3	2	3	2	3	2	2	3	4		2	2	2	2	2	2	2	2	4
B_memory	ENSG00000137106	9:37422524:CA:C	28	26	0.251769	0.0143517	6.75436e-69	4	4	4	4	4	3	4	4	4	2	4	4	4	4	4	4	4	4	4		4	4	4	4	4	4	3	2	4
B_memory	ENSG00000137145	9:19330333:GTT:G	28	21	0.0443036	0.0100024	9.45494e-06	3	3	3	3	3	2	3	3	3	2	3	3	3	2	3	3	2	3	3		2	3	3	5	3	2	2	3	5
B_memory	ENSG00000137154	9:19361450:G:A	28	18	-0.0578041	0.00762857	3.52748e-14	4	4	4	3	3	2	3	4	3	2	3	4	4	2	3	4	2	3	4		2	2	3	4	2	2	2	2	4
B_memory	ENSG00000138835	9:113472307:G:A	28	10	-0.308806	0.0571659	6.59307e-08	2	3	2	4	2	2	2	2	2	2	3	2	2	2	3	2	2	4	4		2	3	3	3	2	2	2	2	4
B_memory	ENSG00000147853	9:4741308:C:G	28	18	-0.169811	0.0238381	1.05229e-12	4	4	4	4	4	2	4	4	2	2	4	4	4	2	4	3	2	4	4		2	4	3	2	2	2	3	2	4	-0.5806
B_memory	ENSG00000147872	9:19127879:G:T	28	18	-0.16072	0.0161512	2.49778e-23	3	3	3	3	3	2	3	3	2	2	3	3	3	2	3	3	2	3	4		2	3	3	3	2	2	2	2	4	-0.0528
B_memory	ENSG00000147894	9:27569574:C:T	28	21	-0.121853	0.0101672	4.25953e-33	3	3	4	4	3	2	3	3	3	2	4	3	3	2	3	3	2	3	3		2	4	3	3	3	2	3	2	4
B_memory	ENSG00000147905	9:37089153:A:G	28	17	-0.0351588	0.00613974	1.0257e-08	4	4	3	4	4	2	4	4	3	2	3	3	4	2	3	3	2	3	4		2	3	2	2	2	2	2	2	4
B_memory	ENSG00000147912	9:37512811:C:T	28	12	0.0512791	0.0128554	6.6374e-05	3	3	3	3	2	2	2	2	2	2	3	2	3	2	3	2	2	4	3		3	3	2	2	2	2	2	2	4
B_memory	ENSG00000147996	9:65810014:ATTC:A	28	18	0.0764361	0.0111967	8.69286e-12	3	3	3	3	4	2	3	3	2	2	3	4	4	2	3	3	2	3	3		2	4	4	3	2	2	2	2	4
B_memory	ENSG00000148090	9:91399799:A:G	28	12	-0.0387045	0.00837148	3.7753e-06	3	3	3	3	3	2	3	3	2	2	3	2	2	2	3	2	2	3	2		2	2	3	2	2	2	2	2	3
B_memory	ENSG00000148110	9:94388066:A:G	28	12	-0.0806227	0.0114386	1.81124e-12	3	3	2	2	2	2	2	2	2	2	3	3	2	2	3	3	2	2	4		2	3	3	3	2	3	2	2	4
B_memory	ENSG00000148120	9:94797229:C:T	28	22	0.324623	0.0233571	6.49041e-44	3	3	3	4	3	3	3	3	3	2	3	3	3	2	3	3	3	3	3		4	4	4	3	2	2	2	2	4
B_memory	ENSG00000148154	9:111892750:G:C	28	13	0.0476162	0.00885571	7.578e-08	3	3	3	2	3	2	2	2	2	2	3	3	2	2	3	2	2	3	3		2	3	3	2	3	2	2	2	3
B_memory	ENSG00000148175	9:121464324:G:GTT	28	16	0.169821	0.028004	1.32634e-09	3	3	3	3	3	2	2	3	2	2	3	3	2	2	3	3	2	3	3		2	3	3	3	2	2	2	2	3
B_memory	ENSG00000148218	9:113403116:T:G	28	8	0.0746926	0.0181436	3.84272e-05	3	3	2	2	2	2	2	2	2	2	3	3	2	2	3	2	2	3	2		2	3	2	2	2	2	2	2	3
B_memory	ENSG00000148229	9:113448483:C:G	28	17	-0.112266	0.0217548	2.46259e-07	4	3	3	3	4	2	3	3	2	2	4	3	3	2	4	2	2	4	4		2	3	4	4	2	2	2	2	4
B_memory	ENSG00000148290	9:133433609:C:G	28	24	0.125452	0.0100269	6.45203e-36	3	3	3	4	3	4	3	3	3	2	4	3	3	2	4	3	3	4	4		3	3	4	3	4	2	3	2	4
B_memory	ENSG00000148291	9:133331753:C:G	28	10	-0.0582445	0.0138148	2.48554e-05	3	3	2	2	2	2	2	2	2	2	3	2	2	2	3	3	2	3	2		2	3	3	3	2	2	2	2	3
B_memory	ENSG00000148296	9:133335334:A:AAT	28	16	-0.0774261	0.0162129	1.79178e-06	3	3	3	2	2	2	2	3	2	2	3	3	3	2	4	3	2	3	3		2	3	3	3	3	2	2	2	4
B_memory	ENSG00000148297	9:133340452:C:CAGTGCTCCCCCAT	28	11	-0.140907	0.0198237	1.17735e-12	3	5	2	2	2	2	2	2	2	2	4	5	2	2	3	3	2	3	5		2	4	4	2	2	2	2	2	5
B_memory	ENSG00000148339	9:128072856:A:G	28	8	0.234835	0.0250282	6.42407e-21	2	2	2	2	2	2	3	2	2	2	3	2	2	2	3	2	2	4	4		2	3	3	2	2	2	2	2	4
B_memory	ENSG00000148341	9:128987092:T:A	28	15	-0.0490555	0.0136542	0.000327251	3	4	3	2	3	2	3	3	2	2	3	4	3	2	3	2	2	4	4		2	4	3	2	2	2	2	2	4
B_memory	ENSG00000148356	9:127412030:CA:C	28	14	0.0468774	0.0122294	0.000126504	3	3	2	2	3	2	3	2	2	2	3	4	3	2	3	2	2	3	3		2	3	3	2	4	2	2	2	4
B_memory	ENSG00000148384	9:136415735:T:C	28	9	-0.0931551	0.023651	8.19093e-05	3	4	2	2	2	2	3	2	2	2	3	3	2	2	3	2	2	4	3		2	2	2	2	2	2	2	2	4
B_memory	ENSG00000155158	9:15308156:G:A	28	22	0.284429	0.0323511	1.47017e-18	3	3	3	3	3	3	3	3	3	2	3	3	3	2	3	4	3	3	3		2	3	3	3	2	3	2	2	4
B_memory	ENSG00000155621	9:71930803:CA:C	28	4	-0.0677631	0.0194073	0.000480096	3	3	2	2	2	2	2	2	2	2	3	2	2	2	2	2	2	2	2		2	2	2	2	2	2	2	2	3
B_memory	ENSG00000155875	9:19051030:T:G	24	14	-0.218558	0.0480207	5.33075e-06	3	3	3	2	3	2	3	3	2	2	3	4	3	2	3	3	2	3	3		2	1	1	2	2	1	2	1	4
B_memory	ENSG00000155876	9:18980531:G:GGGA	28	7	-0.0519042	0.0146946	0.000412117	2	3	3	2	2	2	2	2	2	2	3	3	2	2	3	2	2	3	2		2	2	2	2	2	2	2	2	3
B_memory	ENSG00000155886	9:19414537:C:G	2	2	0.675905	0.124714	5.97225e-08	1	1	1	1	1	1	1	1	1	1	1	1	1	1	1	1	1	1	4		1	1	1	1	1	1	1	1	4
B_memory	ENSG00000156017	9:75070286:G:C	28	11	0.0619324	0.0132056	2.734e-06	3	3	3	3	2	2	2	2	2	2	3	3	2	2	3	3	2	3	3		2	2	2	2	2	2	2	2	3
B_memory	ENSG00000156052	9:78067774:G:A	27	17	-0.183756	0.0420907	1.26714e-05	3	3	3	4	3	2	3	3	2	2	3	3	3	2	3	2	3	3	1		2	3	3	2	3	2	2	2	4
B_memory	ENSG00000157303	9:93046676:C:A	27	14	0.14405	0.019944	5.09627e-13	3	3	3	2	3	2	3	2	2	2	3	3	3	2	1	2	2	3	4		2	3	3	3	2	2	2	2	4
B_memory	ENSG00000157654	9:110011014:A:AAATAT	28	15	0.108389	0.0189953	1.15584e-08	3	3	3	3	3	2	3	3	2	2	3	3	3	2	3	3	2	3	3		2	2	2	2	2	2	2	2	3
B_memory	ENSG00000157693	9:114512714:C:T	28	11	-0.0520069	0.013032	6.58769e-05	3	3	3	2	3	2	2	2	2	2	3	3	3	2	3	2	2	3	2		2	2	2	2	3	2	2	2	3
B_memory	ENSG00000159884	9:35670935:G:C	28	14	-0.0579938	0.0141746	4.28799e-05	3	3	3	3	2	2	3	3	2	2	3	3	3	2	3	2	2	3	3		2	2	3	2	2	2	2	2	3
B_memory	ENSG00000160271	9:133138392:A:G	28	18	-0.122484	0.0121141	4.94247e-24	3	3	3	3	3	2	4	3	2	2	4	3	3	2	4	4	3	3	3		2	3	2	3	2	2	2	2	4
B_memory	ENSG00000160293	9:133786507:G:A	24	14	-0.0728331	0.00809399	2.28997e-19	1	1	3	3	1	2	3	3	1	2	3	2	3	2	3	2	2	4	4		2	4	4	4	3	2	2	2	4
B_memory	ENSG00000160323	9:133423809:C:T	17	4	0.139529	0.0319406	1.25174e-05	1	1	1	1	1	2	1	1	2	1	1	4	1	2	1	2	2	3	3		2	2	2	2	2	2	2	2	4
B_memory	ENSG00000160404	9:127821880:TAA:T	28	9	-0.139164	0.0403841	0.000568914	2	2	2	2	2	2	3	2	2	2	3	2	2	2	3	2	2	3	3		2	3	3	3	2	2	2	2	3
B_memory	ENSG00000160445	9:128805716:G:A	28	8	-0.0510416	0.0144174	0.000399696	3	3	2	2	3	2	2	2	2	2	2	3	2	2	3	2	2	3	2		2	2	3	2	2	2	2	2	3
B_memory	ENSG00000160447	9:128666232:C:T	25	12	0.201383	0.0587555	0.000609238	3	3	3	2	3	2	2	2	2	2	3	3	2	2	3	3	2	1	2		2	1	1	3	2	3	3	2	3
B_memory	ENSG00000164967	9:34553279:C:T	28	14	-0.0958681	0.0205398	3.04992e-06	3	3	2	2	3	2	2	3	2	2	3	3	3	2	3	2	2	3	2		2	3	3	3	2	3	2	2	3
B_memory	ENSG00000164978	9:34353881:G:T	28	27	0.324605	0.0200523	6.13599e-59	3	3	4	3	4	3	3	3	3	2	3	3	4	3	3	3	3	3	3		3	3	3	3	4	4	4	3	4
B_memory	ENSG00000164985	9:15466035:G:C	28	3	-0.0488524	0.00938203	1.91898e-07	2	2	2	2	2	2	2	2	2	2	2	2	2	2	2	2	2	4	2		2	3	2	2	2	2	2	2	4
B_memory	ENSG00000164989	9:15576091:C:CA	28	21	0.459109	0.0523756	1.85609e-18	3	3	4	3	3	2	3	3	4	2	4	3	3	2	3	3	3	3	4		2	3	3	3	4	2	2	2	4
B_memory	ENSG00000165025	9:90799027:T:C	18	13	-0.0372767	0.00636589	4.75014e-09	1	1	1	1	1	2	4	1	1	3	1	1	1	3	3	3	3	3	3		2	3	3	3	3	2	2	2	4
B_memory	ENSG00000165028	9:104770113:A:G	18	7	0.120165	0.0144545	9.30842e-17	3	3	1	1	1	2	1	1	1	2	1	3	1	2	1	1	2	4	4		2	2	2	3	2	2	2	2	4
B_memory	ENSG00000165029	9:104924912:A:C	26	15	-0.348936	0.0225465	5.01317e-54	3	3	3	1	3	2	3	3	2	2	3	3	3	2	1	3	2	4	3		2	3	2	2	3	2	2	2	4
B_memory	ENSG00000165030	9:91398789:C:CCACACACACA	28	15	-0.132561	0.0322253	3.89561e-05	3	3	3	3	3	2	3	3	2	2	3	3	2	2	3	2	3	3	3		2	3	2	2	2	2	2	2	3
B_memory	ENSG00000165113	9:83683414:C:A	28	16	-0.199749	0.0608477	0.00102792	3	3	3	3	3	2	2	3	2	2	3	3	3	2	3	3	2	3	3		2	3	3	2	2	2	2	2	3
B_memory	ENSG00000165115	9:83891964:G:GCCAAAAGC	28	22	0.669207	0.0659989	3.68376e-24	4	4	4	4	4	4	4	4	4	2	4	4	4	2	4	4	4	4	4		2	4	4	4	4	2	2	2	4
B_memory	ENSG00000165140	9:94621409:T:A	25	19	0.197736	0.0331751	2.51641e-09	4	3	4	3	1	1	4	3	2	2	4	3	3	1	4	4	3	3	3		2	3	3	3	3	2	2	2	4
B_memory	ENSG00000165181	9:111671790:A:G	28	17	0.206036	0.026777	1.4201e-14	4	3	3	3	4	2	3	3	2	2	3	3	3	2	3	4	2	3	3		2	3	3	2	2	2	2	2	4
B_memory	ENSG00000165185	9:112667346:G:A	28	13	-0.20512	0.0314353	6.79283e-11	3	3	2	2	2	2	2	2	2	2	3	3	2	2	3	3	2	3	3		2	3	3	3	2	3	2	2	3
B_memory	ENSG00000165209	9:123339441:G:A	28	8	-0.109677	0.0189357	6.9526e-09	3	2	2	2	2	2	2	3	2	2	2	2	2	2	3	2	2	3	3		3	2	2	2	3	2	2	2	3
B_memory	ENSG00000165271	9:33442988:A:C	28	5	0.114249	0.026169	1.26651e-05	3	2	2	3	2	2	2	2	2	2	2	2	2	2	2	2	2	3	2		2	3	2	2	2	2	2	2	3
B_memory	ENSG00000165272	9:33528003:A:G	21	11	0.227319	0.0463717	9.48178e-07	3	3	3	2	3	2	3	3	2	2	3	3	3	2	1	2	2	1	1		2	1	1	1	3	2	2	1	3
B_memory	ENSG00000165275	9:37752333:T:C	28	14	-0.0640343	0.0128147	5.82421e-07	4	3	4	3	2	2	2	2	2	2	4	3	4	2	4	2	2	4	3		2	3	3	3	2	2	2	2	4
B_memory	ENSG00000165280	9:35107319:CA:C	28	15	-0.0647573	0.0143338	6.24793e-06	3	3	3	2	3	2	2	3	2	2	3	3	3	2	3	2	2	3	3		2	3	3	3	2	2	2	2	3
B_memory	ENSG00000165689	9:136360621:G:A	28	18	-0.210681	0.0357478	3.7802e-09	4	4	3	3	3	2	3	4	2	2	4	4	4	2	3	3	2	4	4		2	3	3	3	2	2	2	2	4
B_memory	ENSG00000165695	9:132885567:A:C	7	3	-0.218331	0.0221592	6.66303e-23	1	1	1	1	1	2	1	1	1	2	1	1	1	1	1	3	1	1	3		2	1	1	1	1	1	2	1	3
B_memory	ENSG00000167081	9:125755672:GT:G	28	17	-0.0403787	0.0113699	0.000383218	3	3	3	3	2	2	3	3	2	2	3	3	3	2	3	3	2	3	3		2	3	3	2	2	2	3	2	3
B_memory	ENSG00000167106	9:127985891:T:TA	28	11	-0.0675394	0.0131207	2.63913e-07	3	3	3	3	3	2	2	2	2	2	3	3	3	2	3	2	2	4	2		2	2	2	2	2	2	2	2	4
B_memory	ENSG00000167113	9:128356041:GT:G	28	8	0.0647587	0.0199267	0.0011547	3	3	3	2	2	2	2	2	2	2	3	3	3	2	2	2	2	2	2		2	3	2	2	2	2	2	2	3
B_memory	ENSG00000167136	9:128828495:C:CA	28	20	0.175213	0.0215945	4.9075e-16	3	3	3	3	4	2	3	3	2	2	3	4	4	2	3	3	4	3	4		2	3	4	3	2	2	3	2	4
B_memory	ENSG00000170161	9:62831465:G:C	15	8	-0.303007	0.0680296	8.42698e-06	1	1	1	1	1	3	1	1	1	1	1	1	1	2	1	2	2	3	3		2	3	3	3	2	2	3	2	3
B_memory	ENSG00000171159	9:128181764:CGGG:C	28	18	-0.0323887	0.00716196	6.11628e-06	3	3	3	3	3	2	3	3	2	2	3	3	3	2	3	3	2	4	3		2	4	2	3	2	3	2	2	4
B_memory	ENSG00000172159	9:83415960:G:C	28	11	-0.21055	0.0522134	5.51887e-05	3	3	3	2	2	2	2	3	2	2	3	2	3	2	3	2	2	3	2		2	3	3	2	2	2	2	2	3
B_memory	ENSG00000172785	9:152143:T:A	28	23	-0.109322	0.0120245	9.76e-20	4	3	4	4	3	4	4	4	2	2	4	3	3	2	4	3	3	4	4		4	4	4	4	2	4	4	2	4
B_memory	ENSG00000175287	9:128921421:C:A	18	5	0.913302	0.0905764	6.55401e-24	1	1	1	1	1	2	2	1	2	1	2	3	2	2	2	2	2	1	4		4	1	1	3	2	2	2	2	4	0.01835
B_memory	ENSG00000175611	9:95860430:GT:G	28	22	0.204775	0.0190244	5.10221e-27	4	4	4	4	3	2	3	4	3	2	3	4	4	2	4	4	3	4	4		2	4	3	3	3	2	4	2	4
B_memory	ENSG00000175764	9:122011328:T:G	28	11	-0.0839465	0.0213666	8.5346e-05	3	3	3	2	2	2	2	2	2	2	4	3	2	2	3	2	2	3	2		2	3	3	3	2	2	2	2	4
B_memory	ENSG00000175768	9:37663209:G:T	28	7	-0.0386025	0.0101003	0.000132425	3	2	3	3	2	2	2	2	2	2	3	2	3	2	3	2	2	2	2		2	2	2	2	2	2	2	2	3
B_memory	ENSG00000175893	9:14654902:C:T	28	23	-0.151369	0.0104073	6.33765e-48	3	3	3	3	3	2	4	4	4	2	3	3	3	2	4	3	3	4	4		3	3	3	3	4	2	3	2	4
B_memory	ENSG00000176101	9:137203427:C:T	28	10	0.0445126	0.00981869	5.80254e-06	3	3	2	2	3	2	2	3	2	2	3	3	2	2	3	2	2	3	3		2	2	2	2	2	2	2	2	3
B_memory	ENSG00000176978	9:137099650:G:A	28	18	-0.0619041	0.00986935	3.55629e-10	4	3	4	4	4	2	4	4	2	2	4	3	4	2	4	4	2	4	4		2	3	3	3	2	2	2	2	4
B_memory	ENSG00000177125	9:126953374:C:CGT	28	5	-0.127339	0.038596	0.000969346	3	3	2	2	2	2	3	2	2	2	3	2	2	2	2	2	2	2	2		2	2	2	2	2	2	2	2	3
B_memory	ENSG00000178445	9:6636719:A:G	14	2	0.493694	0.0453532	1.35093e-27	1	1	2	1	2	2	1	1	2	1	1	1	2	2	1	1	2	2	2		4	1	1	1	2	1	2	2	4
B_memory	ENSG00000180539	9:137036782:C:CA	20	8	-0.0861438	0.0221903	0.000103582	1	1	1	2	3	2	2	1	1	2	3	1	1	2	3	3	2	1	3		2	3	3	2	2	2	2	2	3
B_memory	ENSG00000180549	9:137031950:T:C	21	8	-0.229533	0.0217403	4.66841e-26	3	1	2	1	2	2	4	2	1	2	1	1	2	2	4	2	3	1	3		2	3	1	4	2	2	2	2	4	-0.00305
B_memory	ENSG00000181090	9:137736582:A:G	28	6	0.0933223	0.00687149	5.18547e-42	3	3	2	2	2	2	2	2	2	2	2	3	2	2	2	2	2	3	3		2	2	2	2	2	2	2	2	3
B_memory	ENSG00000181404	9:47242:C:T	28	23	-0.270011	0.0210093	8.387e-38	4	4	4	4	4	2	4	4	4	2	4	4	4	2	4	4	3	3	3		4	4	3	4	3	2	3	2	4
B_memory	ENSG00000182154	9:137551700:C:A	28	18	-0.101973	0.00974853	1.31441e-25	3	4	3	3	3	2	3	3	2	2	3	3	4	2	3	3	3	3	3		2	3	2	3	2	2	2	2	4	0.0705
B_memory	ENSG00000183784	9:194940:C:T	11	4	-0.165463	0.0433046	0.000132954	1	1	1	1	1	2	1	1	1	1	1	1	1	1	1	3	1	3	1		2	3	2	2	1	2	2	2	3
B_memory	ENSG00000185920	9:95462774:G:T	21	15	0.534663	0.0318159	2.24743e-63	4	4	3	2	4	2	4	2	4	2	4	3	4	2	3	1	2	4	4		3	1	1	1	1	1	4	1	4
B_memory	ENSG00000185963	9:92745619:A:C	28	14	0.310786	0.0154098	1.86606e-90	3	3	2	3	2	2	2	2	2	2	3	3	2	2	3	2	2	4	3		3	3	3	4	3	2	2	2	4
B_memory	ENSG00000186350	9:134254283:G:A	28	8	-0.185758	0.0396355	2.77696e-06	3	3	2	2	2	2	2	2	2	2	3	2	3	2	3	2	2	3	3		2	2	2	2	2	2	2	2	3
B_memory	ENSG00000187024	9:127734136:G:A	28	12	-0.103613	0.0282151	0.000240407	3	3	2	2	2	2	2	2	2	2	3	3	2	2	3	3	2	3	3		2	3	3	3	2	2	2	2	3
B_memory	ENSG00000187210	9:76545865:G:A	28	17	0.20614	0.0297618	4.31875e-12	3	2	3	3	3	2	3	3	2	2	3	2	3	2	3	3	3	3	3		2	3	3	3	2	2	2	2	3
B_memory	ENSG00000187764	9:89452491:G:A	28	22	-0.061878	0.0112363	3.65051e-08	3	3	3	3	3	3	3	3	3	2	3	3	3	2	3	3	3	3	3		2	3	3	3	3	2	2	2	3
B_memory	ENSG00000187922	9:136754202:C:A	3	3	0.189536	0.0327286	6.99009e-09	1	1	1	1	1	1	1	1	1	1	1	1	1	1	1	1	1	3	3		1	1	1	1	1	1	1	1	3
B_memory	ENSG00000188312	9:92283167:C:T	28	23	0.387817	0.024732	2.04601e-55	4	4	4	4	4	2	4	4	4	4	4	4	4	2	4	4	2	4	4		4	4	4	4	3	4	2	2	4
B_memory	ENSG00000188352	9:20636368:T:A	28	7	0.123082	0.0269827	5.07822e-06	3	3	3	2	2	2	2	2	2	2	2	2	2	2	3	2	2	2	3		2	2	3	2	2	2	2	2	3
B_memory	ENSG00000188483	9:129260199:T:C	28	8	-0.296601	0.0513479	7.63615e-09	3	2	3	5	2	2	2	5	2	2	3	2	2	2	3	2	2	3	2		2	2	2	2	2	2	2	2	5
B_memory	ENSG00000188566	9:137236154:A:T	28	7	0.134993	0.0266946	4.26074e-07	3	3	2	2	3	2	2	2	2	2	3	2	2	2	3	2	2	2	2		2	3	2	2	2	2	2	2	3
B_memory	ENSG00000188747	9:137430075:T:C	26	16	-0.179393	0.0406244	1.00593e-05	3	3	3	2	3	1	3	3	2	2	3	3	3	2	3	4	2	4	2		2	3	3	3	1	2	2	2	4
B_memory	ENSG00000188921	9:21017638:C:T	28	19	0.17087	0.0163145	1.14344e-25	3	3	3	3	3	2	3	3	2	2	3	3	3	2	3	3	2	3	3		3	3	3	3	2	2	2	2	3
B_memory	ENSG00000188938	9:93435814:T:C	28	15	0.109315	0.0144965	4.67017e-14	4	4	4	2	4	2	2	3	2	2	3	4	4	2	4	3	2	4	4		2	3	2	3	2	2	2	2	4
B_memory	ENSG00000196305	9:92348112:CTT:C	28	16	0.0360437	0.00913704	7.98699e-05	3	3	2	3	3	2	2	2	2	2	3	3	2	2	3	3	2	3	3		2	3	3	3	3	3	2	2	3
B_memory	ENSG00000196358	9:132243197:T:G	27	12	0.218055	0.0431953	4.46177e-07	4	3	2	2	2	2	2	2	2	2	3	2	3	2	3	2	2	3	4		2	3	3	3	3	1	2	2	4
B_memory	ENSG00000196597	9:96898125:T:C	28	15	0.113106	0.0248243	5.20714e-06	4	4	4	3	4	2	3	2	2	2	3	4	4	2	4	2	2	4	4		2	4	2	4	2	2	2	2	4
B_memory	ENSG00000196781	9:81748592:C:CTTTTTTTTTTT	26	16	0.179338	0.0453656	7.71209e-05	3	3	3	3	1	2	3	3	1	2	3	3	3	2	3	2	2	3	3		2	3	3	2	3	2	2	2	3
B_memory	ENSG00000197070	9:137605991:G:A	28	12	0.353818	0.0395989	4.07024e-19	4	4	4	2	2	2	2	2	2	2	4	4	4	2	4	2	2	4	4		2	4	4	2	2	2	2	2	4	-0.0084
B_memory	ENSG00000197355	9:137130394:G:T	20	5	0.133818	0.032887	4.72131e-05	1	1	1	1	2	2	1	2	2	1	1	2	2	2	1	2	2	2	3		2	3	3	3	2	2	2	2	3
B_memory	ENSG00000197724	9:93496556:C:T	28	13	0.0622053	0.0144668	1.70906e-05	4	4	4	3	2	2	2	2	2	2	3	3	3	2	3	2	3	4	4		2	3	2	2	2	2	2	2	4
B_memory	ENSG00000197816	9:97395651:G:A	27	19	-0.142287	0.0186191	2.13878e-14	3	3	3	3	3	2	3	3	3	2	3	3	3	2	3	3	2	3	3		3	3	3	2	1	2	2	2	3
B_memory	ENSG00000197958	9:127439111:C:CAAAAAAAAAGA	28	28	0.0989763	0.00448457	6.08156e-108	4	3	4	4	3	3	4	4	4	3	3	3	4	4	4	3	4	4	3		4	3	3	3	3	3	4	3	4
B_memory	ENSG00000197969	9:77274426:C:CA	28	17	-0.0903096	0.0141555	1.77292e-10	3	3	3	3	3	2	3	2	2	2	3	3	3	2	3	3	2	3	3		2	3	3	3	2	2	2	2	3
B_memory	ENSG00000198113	9:137208143:C:CA	18	2	0.271241	0.0667676	4.85579e-05	1	1	1	1	3	2	1	1	2	2	1	1	1	2	2	2	2	1	2		2	2	2	2	2	2	2	2	3
B_memory	ENSG00000203279	9:97238949:A:AT	24	15	0.244024	0.0330664	1.58492e-13	3	4	3	3	3	2	3	3	2	2	3	3	3	2	3	3	2	3	4		2	1	1	1	1	2	2	2	4
B_memory	ENSG00000203321	9:74955800:G:A	28	19	-0.117434	0.0224704	1.73078e-07	3	4	4	3	4	2	3	4	2	2	4	4	3	2	4	3	3	4	4		2	4	4	3	2	2	2	2	4
B_memory	ENSG00000204001	9:136753846:G:A	4	4	1.59304	0.0661286	3.18108e-128	1	1	1	1	1	1	1	1	1	1	1	1	1	1	1	1	1	4	4		4	1	1	1	1	1	1	1	4
B_memory	ENSG00000205808	9:4662065:G:A	25	12	0.252488	0.04729	9.33925e-08	3	3	3	2	3	2	2	4	2	1	3	3	2	2	3	1	2	3	3		2	3	2	2	2	2	2	1	4	-0.0125
B_memory	ENSG00000213221	9:136363745:GGCCCC:G	28	27	0.537125	0.0309044	1.16545e-67	4	4	4	4	4	3	3	4	4	2	4	3	4	3	4	3	3	3	4		4	4	3	3	3	3	3	3	4
B_memory	ENSG00000215126	9:41294244:A:G	28	20	-0.330268	0.0412128	1.11289e-15	4	3	3	3	4	2	3	3	2	2	3	3	3	2	3	3	2	4	3		3	4	4	3	3	2	2	2	4
B_memory	ENSG00000224764	9:95011211:ATTTTTT:A	14	5	-0.374699	0.0671083	2.35719e-08	1	1	1	1	1	2	1	1	1	1	1	1	1	2	1	3	2	3	3		2	1	3	2	2	2	2	2	3
B_memory	ENSG00000224848	9:96687008:C:T	28	12	-0.237467	0.0302277	3.96797e-15	4	4	3	2	2	2	2	3	2	2	4	3	4	2	4	2	3	3	4		2	2	2	2	2	2	2	2	4
B_memory	ENSG00000225434	9:72267054:C:T	28	13	-0.0942379	0.0251374	0.000177608	3	2	2	3	2	2	3	2	2	2	3	2	2	2	3	3	2	3	3		2	3	3	3	3	2	2	2	3
B_memory	ENSG00000225489	9:6721234:TG:T	9	5	-0.266396	0.0434984	9.10988e-10	1	1	1	1	1	2	1	1	1	1	1	3	1	2	1	1	1	3	3		3	1	1	1	1	2	2	1	3
B_memory	ENSG00000227155	9:440666:A:C	28	15	-0.051758	0.011317	4.79728e-06	3	4	3	3	3	2	3	3	2	2	3	3	3	2	3	3	2	3	3		2	2	2	2	2	2	2	2	4
B_memory	ENSG00000227355	9:121389611:G:A	23	17	0.361251	0.0362091	1.92564e-23	3	3	1	1	4	2	4	1	1	2	1	4	4	2	4	3	4	3	4		2	4	3	4	3	2	4	2	4
B_memory	ENSG00000230684	9:129907580:GGTGTGTGTGTGTGT:G	28	8	-0.113197	0.0278695	4.872e-05	4	3	3	2	2	2	2	2	2	2	3	2	3	2	4	2	2	2	2		2	2	4	2	2	2	2	2	4
B_memory	ENSG00000231616	9:83891964:G:GCCAAAAGC	15	6	1.15603	0.161853	9.16748e-13	1	1	1	1	1	2	1	1	2	2	1	4	1	1	1	4	2	4	4		2	1	1	3	2	2	2	2	4
B_memory	ENSG00000232063	9:94338084:C:CA	13	8	-0.309659	0.0449749	5.77293e-12	1	1	1	1	1	2	1	1	1	1	1	1	1	2	1	1	2	1	3		3	3	3	3	3	2	3	2	3
B_memory	ENSG00000232104	9:3532618:A:G	28	23	0.318858	0.0208799	1.19167e-52	4	4	4	4	3	2	4	4	3	2	3	4	4	2	3	4	4	4	4		3	4	4	4	3	2	4	2	4
B_memory	ENSG00000233016	9:136727975:G:GGCCCCCATCCCGCGGCTCGC	28	25	-0.380371	0.0147353	6.24999e-147	4	4	4	3	4	4	3	3	3	2	3	4	4	2	3	3	3	4	4		3	4	3	4	4	4	4	2	4
B_memory	ENSG00000233926	9:81683222:A:ATTT	13	8	0.509655	0.0608729	5.643e-17	1	1	1	1	1	1	4	4	1	2	1	1	1	1	4	4	3	4	3		2	1	1	2	2	1	2	1	4
B_memory	ENSG00000234156	9:122406599:C:T	20	18	1.26603	0.054209	1.2351e-120	4	4	4	1	4	4	1	1	4	4	1	4	4	2	1	1	4	4	4		4	1	1	4	3	4	4	2	4
B_memory	ENSG00000234323	9:106105697:C:CTTTTTTTTTTTTTTTTT	28	12	-0.526315	0.129607	4.8894e-05	3	3	2	3	2	2	3	3	2	2	3	2	2	2	3	3	3	3	2		2	3	2	2	2	2	2	2	3
B_memory	ENSG00000234665	9:62885682:A:G	18	18	1.72973	0.0720642	2.61083e-127	1	1	1	1	1	3	4	4	1	3	1	4	4	4	1	4	4	4	4		4	1	3	3	1	3	4	3	4
B_memory	ENSG00000234771	9:128118804:AGGAGGGGTGCAGGGATGGAGGGATGGAGGGGTGCAGGGACAGAGGGATGCAGGGATGGAGGGATGGAAGGGTACAGGGATGGAGGGTGCAGGGATGGAAGGAT:A	28	11	0.122065	0.0355916	0.000604448	3	3	2	2	2	2	2	3	2	2	3	2	2	3	3	2	2	3	2		2	3	3	3	2	2	2	2	3
B_memory	ENSG00000235106	9:134054294:A:G	28	11	-0.126534	0.0288904	1.1879e-05	3	3	2	3	3	2	2	2	2	2	3	3	2	2	3	2	2	4	3		2	2	3	2	2	2	2	2	4
B_memory	ENSG00000235880	9:264835:G:C	27	19	0.225051	0.0256558	1.75645e-18	3	3	3	3	3	2	3	3	2	2	3	3	3	2	3	3	2	5	5		4	3	3	3	1	2	2	2	5
B_memory	ENSG00000236733	9:68802746:C:T	6	4	-0.277308	0.032843	3.08162e-17	1	1	1	1	1	1	1	1	1	1	1	1	1	1	1	1	1	4	4		2	1	1	1	2	1	3	1	4
B_memory	ENSG00000236924	9:6648583:G:A	20	7	0.26144	0.0559611	2.98537e-06	3	3	1	1	2	2	1	1	2	2	1	3	1	2	1	2	3	2	2		3	3	1	2	2	2	2	2	3
B_memory	ENSG00000238113	9:62861214:G:A	22	9	0.200406	0.0286241	2.53567e-12	1	1	1	2	1	2	2	2	1	2	3	1	3	2	3	2	2	3	3		2	3	3	3	2	2	2	2	3
B_memory	ENSG00000238227	9:136106764:A:C	28	9	-0.115437	0.0239817	1.48284e-06	4	3	4	2	2	2	2	2	2	2	3	3	3	2	4	2	2	3	2		2	2	2	2	2	2	2	2	4
B_memory	ENSG00000242616	9:111668428:T:TCCCTCCCCTC	28	13	0.124559	0.0267814	3.30384e-06	3	3	3	2	2	2	2	3	2	2	3	3	3	2	3	2	2	4	4		2	2	3	3	2	2	2	2	4
B_memory	ENSG00000244187	9:136877076:CT:C	28	9	-0.233884	0.0630137	0.000205922	3	3	2	2	2	3	2	2	2	2	3	2	2	2	3	2	2	3	2		2	3	2	3	2	2	2	2	3
B_memory	ENSG00000246851	9:131243353:G:A	28	11	0.10258	0.0260761	8.3588e-05	3	3	4	2	2	2	2	2	2	2	3	3	3	2	4	2	2	3	2		2	3	3	2	2	2	2	2	4
B_memory	ENSG00000250850	9:37002145:A:G	4	3	0.3561	0.0191067	1.59599e-77	1	1	1	1	1	1	1	1	1	1	1	1	1	1	1	1	1	4	4		2	1	1	1	1	1	1	1	4
B_memory	ENSG00000268364	9:70159047:T:TAC	28	9	-0.285461	0.0759508	0.000170937	3	3	2	2	3	2	2	2	2	2	3	3	2	2	3	2	2	3	2		2	2	3	2	2	2	2	2	3
B_memory	ENSG00000272871	9:14651285:T:C	10	3	0.113175	0.0296406	0.000134414	1	1	1	1	1	1	1	1	1	1	1	1	1	2	1	2	2	3	3		2	1	1	1	2	1	2	2	3
B_memory	ENSG00000274421	9:70337450:GTT:G	28	6	-0.180766	0.0458003	7.91896e-05	4	3	2	2	2	2	2	2	2	2	4	2	2	2	4	2	2	2	3		2	2	2	2	2	2	2	2	4
B_memory	ENSG00000278175	9:39807354:AT:A	22	6	-0.210926	0.0366857	8.94809e-09	1	1	1	2	1	2	2	1	2	2	3	1	3	2	3	2	2	3	3		2	2	2	2	2	2	2	2	3
B_memory	ENSG00000281649	9:37092436:T:C	28	10	0.0231807	0.00734555	0.00160088	3	3	3	2	2	2	2	2	2	2	3	3	3	2	3	2	2	3	2		2	2	4	2	2	2	2	2	4
B_memory	ENSG00000285688	9:7174430:T:C	28	21	-0.600914	0.039183	4.38824e-53	4	4	4	4	4	2	3	4	3	2	4	3	3	2	4	4	2	4	4		3	4	3	4	4	2	2	2	4
B_memory	ENSG00000285807	9:94875347:G:GA	16	3	0.34129	0.0940327	0.00028399	1	1	1	2	1	2	3	1	2	1	1	1	1	2	1	2	2	4	2		2	1	1	2	2	2	2	2	4
B_memory	ENSG00000286162	9:5601234:G:T	28	18	0.145472	0.0211853	6.5719e-12	4	4	4	4	3	2	4	4	3	2	4	4	4	2	4	4	2	4	3		2	3	4	2	2	2	2	2	4
B_memory	ENSG00000287168	9:62866544:G:A	19	10	0.365028	0.0431807	2.82701e-17	1	1	1	2	1	2	3	3	1	1	3	1	3	2	1	1	2	3	3		2	3	3	3	2	2	2	2	3
B_memory	ENSG00000287480	9:258592:CTTT:C	2	1	-0.165684	0.0456948	0.000287961	1	1	1	1	1	1	1	1	1	1	1	1	1	1	1	1	1	1	1		2	1	1	1	1	1	1	1	2
B_memory	ENSG00000288838	9:62884995:A:ATTTTTTTTTTTT	13	4	-0.196543	0.0456535	1.66906e-05	1	1	1	1	1	2	1	1	1	1	1	1	1	2	1	1	1	3	2		2	3	3	2	2	2	2	2	3
B_memory	ENSG00000288891	9:41294258:T:C	28	25	-0.478397	0.0337987	1.75608e-45	4	4	3	3	4	2	3	4	4	2	4	3	4	2	4	4	3	4	4		3	3	4	3	3	3	3	3	4
B_memory	ENSG00000290549	9:63273931:A:G	21	17	-0.524771	0.0486416	3.89983e-27	4	1	4	1	3	2	1	1	4	3	1	1	4	2	4	3	3	4	4		4	1	4	4	4	2	3	2	4
B_memory	ENSG00000290551	9:81884599:CT:C	9	2	-0.238983	0.0477463	5.57873e-07	1	1	1	1	1	1	1	1	1	2	1	1	1	1	1	1	1	2	4		2	1	1	2	2	1	2	2	4
B_memory	ENSG00000290588	9:138180590:C:T	12	12	-0.965403	0.0514814	1.84785e-78	1	1	1	1	1	3	1	1	1	1	1	1	1	3	1	1	1	3	3		3	3	3	3	3	3	3	1	3
B_memory	ENSG00000290848	9:41359366:C:CGCGT	23	13	0.16094	0.0370078	1.36879e-05	3	3	3	1	3	2	3	4	2	1	4	3	3	2	1	1	2	4	3		2	3	1	2	2	2	2	2	4
B_memory	ENSG00000290923	9:40947216:A:G	28	19	-0.13208	0.0293169	6.62984e-06	3	3	3	3	3	2	3	3	2	2	3	3	3	2	3	3	2	3	3		2	3	3	3	2	2	3	2	3
B_memory	ENSG00000291011	9:62440572:T:A	17	11	-0.543646	0.0608394	4.04404e-19	4	4	1	1	4	2	4	4	2	2	1	4	3	2	1	4	1	1	1		2	1	1	4	1	2	4	1	4
B_memory	ENSG00000291075	9:40916681:G:C	28	21	-0.120947	0.0162441	9.64797e-14	4	4	3	4	3	3	4	4	3	2	4	4	3	2	4	3	3	4	4		2	3	3	3	2	2	2	2	4
B_memory	ENSG00000291168	9:92844801:C:T	24	16	-0.368735	0.0386075	1.28612e-21	3	4	4	4	3	2	4	4	2	2	3	3	4	2	3	4	2	4	4		1	1	1	4	2	1	2	2	4
B_memory	ENSG00000291181	9:40115045:T:C	28	28	-0.310405	0.018411	8.89582e-64	4	3	4	3	3	3	3	3	3	3	3	3	3	3	4	3	4	3	4		3	4	4	3	3	3	4	3	4
B_naive	ENSG00000000457	1:169787840:C:T	28	12	-0.0448077	0.0111308	5.68415e-05	3	3	3	2	2	2	3	3	2	2	3	3	3	2	3	2	2		2	3	2	3	2	2	2	2	2	2	3
B_naive	ENSG00000000460	1:169667840:C:T	28	17	-0.0941445	0.0114678	2.22153e-16	3	3	3	3	4	2	3	3	2	2	3	3	3	2	3	3	2		3	2	2	3	3	3	2	2	2	2	4
B_naive	ENSG00000000938	1:27625669:A:G	22	7	-0.325523	0.0432424	5.15753e-14	1	1	1	2	1	2	2	2	2	2	3	1	1	2	3	2	2		4	3	2	3	2	3	2	2	2	2	4
B_naive	ENSG00000001460	1:24393201:G:A	26	7	-0.185872	0.0261909	1.27667e-12	4	3	2	4	2	2	4	2	2	2	3	2	2	2	1	1	2		2	3	2	2	2	2	2	2	2	2	4
B_naive	ENSG00000001461	1:24386982:G:A	28	14	-0.138001	0.013311	3.48684e-25	3	3	3	3	3	2	3	2	2	2	4	3	3	2	4	2	2		3	3	2	3	2	2	2	2	2	2	4
B_naive	ENSG00000007923	1:6641140:T:G	28	2	0.103406	0.0293191	0.000420446	2	2	2	2	2	2	2	2	2	2	2	2	2	2	2	2	2		2	3	2	2	2	2	2	2	2	2	3
B_naive	ENSG00000008128	1:1689221:G:A	28	25	-0.594347	0.0262578	1.95694e-113	4	4	4	4	4	3	4	4	4	2	4	4	4	3	4	4	4		4	4	4	4	4	4	4	2	4	2	4
B_naive	ENSG00000009724	1:11020666:T:TG	28	21	-0.343361	0.0270627	6.92651e-37	4	4	3	4	4	2	3	3	2	2	3	4	3	2	4	4	4		4	4	3	4	4	4	4	2	2	2	4
B_naive	ENSG00000009790	1:209809354:C:CA	28	17	0.0471571	0.00733925	1.31584e-10	3	4	3	3	3	2	3	3	2	2	3	3	3	2	3	3	2		4	4	2	3	3	2	2	2	2	2	4
B_naive	ENSG00000010803	1:40988137:C:T	28	13	0.123442	0.0168484	2.3596e-13	2	3	2	3	2	2	2	2	2	2	3	2	3	2	3	3	2		3	3	2	3	3	2	3	3	2	2	3
B_naive	ENSG00000011007	1:23723434:T:C	28	6	0.172363	0.010662	8.75133e-59	3	2	3	2	2	2	2	2	2	2	2	2	2	2	2	2	2		4	4	2	4	2	2	2	2	2	2	4
B_naive	ENSG00000011021	1:11810326:G:A	28	14	0.113285	0.0106381	1.76281e-26	3	3	3	2	3	2	2	2	2	2	3	3	3	2	3	2	2		3	3	2	4	3	4	2	2	2	2	4
B_naive	ENSG00000023572	1:193117836:T:A	28	14	0.0599459	0.0149726	6.23552e-05	4	4	3	2	4	2	3	2	2	2	3	3	3	2	3	2	2		3	2	2	3	3	3	2	2	2	2	4
B_naive	ENSG00000028137	1:12149365:G:A	28	11	-0.229965	0.0335413	7.07269e-12	3	3	2	2	3	2	2	2	2	2	3	3	3	2	3	2	2		3	4	2	2	3	2	2	2	2	2	4
B_naive	ENSG00000031698	1:109266485:C:T	28	6	-0.152047	0.0396797	0.000127174	3	3	2	2	2	2	2	2	2	2	3	3	2	2	3	2	2		2	2	2	2	2	2	2	2	2	2	3
B_naive	ENSG00000035687	1:244485985:C:G	28	11	-0.0341546	0.00841376	4.92049e-05	2	2	3	3	2	2	3	3	2	2	3	2	2	2	3	3	2		2	2	2	3	3	3	2	2	2	2	3
B_naive	ENSG00000036549	1:77604773:C:T	28	9	-0.0290587	0.00620192	2.79368e-06	4	3	2	2	2	2	4	2	2	2	3	2	4	2	3	2	2		3	3	2	2	2	2	2	2	2	2	4
B_naive	ENSG00000040487	1:19316353:TTGTGTGTGTG:T	28	10	-0.108281	0.0193472	2.18472e-08	3	3	2	2	2	2	3	2	2	2	3	4	3	2	3	2	2		2	2	2	3	2	3	2	2	2	2	4
B_naive	ENSG00000043514	1:39914077:GGGAGAGGGAGAC:G	28	17	0.0893325	0.0105391	2.32457e-17	3	3	3	3	3	2	3	3	2	2	3	2	3	2	3	3	2		3	3	2	3	3	3	2	2	2	2	3
B_naive	ENSG00000048707	1:12149365:G:A	28	2	-0.042761	0.0102489	3.01611e-05	2	3	2	2	2	2	2	2	2	2	2	2	2	2	2	2	2		2	2	2	2	2	2	2	2	2	2	3
B_naive	ENSG00000049089	1:40341892:C:CT	16	6	0.0660381	0.0191025	0.000546149	1	1	1	1	2	2	1	1	1	2	1	3	1	2	1	3	1		2	3	2	3	3	2	1	2	2	2	3
B_naive	ENSG00000049239	1:9234724:CCGCCCCCGCCGCGCG:C	28	23	-0.110521	0.00905779	3.04112e-34	4	4	4	4	4	3	4	4	4	2	4	4	4	2	4	4	4		4	4	2	4	4	4	4	3	2	2	4
B_naive	ENSG00000049245	1:7700167:T:C	28	7	-0.0678659	0.0178479	0.000143264	3	2	2	2	2	2	2	2	2	2	3	2	3	2	3	2	2		2	2	2	3	3	2	2	2	2	2	3
B_naive	ENSG00000049246	1:7768218:CA:C	28	15	0.201921	0.0273287	1.48377e-13	3	3	3	3	3	2	2	2	2	2	3	3	3	2	3	2	2		3	3	3	3	3	2	2	2	2	2	3
B_naive	ENSG00000053371	1:19233668:C:T	28	11	0.130827	0.0299116	1.22105e-05	3	3	3	3	2	2	2	2	2	2	3	3	2	2	3	2	2		2	3	2	3	3	2	2	2	2	2	3
B_naive	ENSG00000053372	1:19251698:G:A	28	11	-0.0370664	0.00926718	6.34081e-05	3	3	4	3	2	2	2	3	2	2	3	3	2	2	3	2	2		3	2	2	2	4	2	2	2	2	2	4	-0.02975
B_naive	ENSG00000054116	1:36136601:T:C	28	17	0.227512	0.0274981	1.29848e-16	4	4	4	2	3	2	4	4	2	2	4	4	4	2	4	2	4		4	4	2	4	4	4	2	2	2	2	4
B_naive	ENSG00000054118	1:36259763:C:CA	28	18	0.0751	0.00645784	2.92579e-31	5	5	3	5	3	2	3	3	2	2	3	5	5	2	3	5	2		4	4	2	5	3	5	2	2	2	2	5
B_naive	ENSG00000054277	1:241613949:C:G	28	16	0.0873755	0.0159541	4.33383e-08	3	3	3	3	2	2	3	3	2	2	3	2	3	2	3	3	2		3	3	2	3	3	3	2	2	2	2	3
B_naive	ENSG00000054282	1:243271625:C:G	28	20	0.0592831	0.00558319	2.45423e-26	4	4	3	3	3	2	4	3	2	2	3	4	3	2	3	3	3		3	3	3	3	4	3	2	2	2	2	4
B_naive	ENSG00000054392	1:210329236:A:G	28	16	0.308844	0.0195077	1.87487e-56	3	3	3	5	4	2	3	5	2	2	5	4	5	2	3	2	2		4	4	2	3	3	2	2	2	2	2	5
B_naive	ENSG00000054523	1:10211630:C:G	28	16	0.18517	0.0165377	4.22362e-29	3	3	3	2	2	2	3	2	2	2	4	3	3	2	4	4	2		3	3	2	4	4	3	2	2	4	2	4
B_naive	ENSG00000057252	1:179289372:A:G	28	20	0.304472	0.0123754	1.17562e-133	4	4	4	4	4	2	4	4	4	2	3	3	3	2	3	3	2		4	4	4	2	3	2	4	3	2	2	4
B_naive	ENSG00000057468	1:75795181:CTTTTTTTTTTT:C	22	13	1.63836	0.112833	9.01924e-48	4	4	4	1	4	2	1	1	2	2	1	4	3	2	1	1	2		4	4	2	4	4	4	4	2	2	2	4
B_naive	ENSG00000057757	1:23851383:CACAT:C	28	9	-0.0388533	0.00703493	3.33441e-08	3	3	2	2	2	2	2	3	2	2	4	3	2	2	3	2	2		2	3	2	2	3	2	2	2	2	2	4
B_naive	ENSG00000058453	1:16798347:T:A	28	23	-0.151488	0.015212	2.31725e-23	3	3	3	3	3	2	3	3	3	2	3	3	3	2	3	4	3		3	3	3	3	3	3	3	3	2	2	4
B_naive	ENSG00000058799	1:53848231:C:A	28	9	-0.120684	0.0330357	0.000259056	3	3	3	3	2	2	2	2	2	2	2	3	2	2	3	2	2		2	2	2	3	3	2	2	2	2	2	3
B_naive	ENSG00000059588	1:234474793:C:G	28	19	0.088216	0.00868797	3.18686e-24	3	3	3	3	3	2	2	4	2	2	4	4	4	2	4	3	2		3	4	2	4	3	4	4	2	3	2	4
B_naive	ENSG00000060642	1:26888588:T:C	28	6	-0.162525	0.0336884	1.40459e-06	3	3	2	2	2	2	2	2	2	2	2	3	2	2	3	2	2		3	2	2	2	2	2	2	2	2	2	3
B_naive	ENSG00000060688	1:31231731:A:C	28	5	-0.0320755	0.00814026	8.13631e-05	3	2	2	2	2	2	3	2	2	2	2	2	3	2	2	2	2		2	2	2	2	3	2	2	2	2	2	3
B_naive	ENSG00000064703	1:111752828:G:T	28	19	0.146999	0.016087	6.37558e-20	4	4	4	3	4	2	3	4	2	2	3	4	3	2	3	4	3		3	4	2	3	4	3	2	2	2	2	4
B_naive	ENSG00000064886	1:111230252:A:AT	26	19	-0.851001	0.0270177	9.2678e-218	5	3	3	3	3	2	3	3	3	3	3	5	3	2	3	3	3		3	4	2	3	2	2	1	1	2	2	5
B_naive	ENSG00000065183	1:117862590:T:C	28	17	0.337171	0.0321482	9.80549e-26	4	4	4	4	4	2	4	4	2	2	4	4	4	2	4	4	2		3	4	2	3	4	2	2	2	2	2	4
B_naive	ENSG00000065243	1:88726763:G:GT	28	14	0.0263547	0.00390295	1.45317e-11	4	4	4	2	2	2	2	4	2	2	4	5	3	2	3	2	2		3	4	2	5	3	3	2	2	2	2	5
B_naive	ENSG00000065526	1:15998386:A:G	28	15	-0.0516097	0.00840335	8.17128e-10	3	3	3	3	3	2	2	3	2	2	3	3	3	2	3	2	2		3	3	2	3	2	3	2	2	2	2	3
B_naive	ENSG00000065600	1:212330547:C:CAA	28	14	0.076393	0.0111324	6.77848e-12	4	4	4	3	3	2	2	3	2	2	3	3	3	2	4	2	2		3	3	2	2	3	2	2	2	2	2	4
B_naive	ENSG00000065978	1:42729451:A:AAATATATATATATATAT	28	4	-0.066749	0.00620928	5.93381e-27	2	2	2	2	2	2	2	2	2	2	3	2	2	2	3	2	2		2	2	2	2	3	2	2	2	2	2	3
B_naive	ENSG00000066027	1:212428834:G:T	28	15	0.0302613	0.00567327	9.60663e-08	3	3	3	3	2	2	3	3	2	2	3	3	3	2	3	3	2		3	2	2	3	3	2	2	2	2	2	3
B_naive	ENSG00000066136	1:40675988:G:A	28	12	-0.0427265	0.00878524	1.15363e-06	3	3	2	2	3	2	2	2	2	2	3	3	2	2	3	2	2		3	4	2	3	3	3	2	2	2	2	4
B_naive	ENSG00000066294	1:160591371:A:T	28	20	-0.115893	0.00996545	2.91807e-31	3	3	3	4	3	2	3	3	2	2	4	3	3	2	3	3	2		3	3	3	3	3	3	3	2	2	2	4
B_naive	ENSG00000067208	1:92807832:T:C	28	12	0.0422247	0.0091685	4.11661e-06	3	3	3	2	3	2	3	2	2	2	3	2	2	2	3	2	2		3	3	2	3	3	2	2	2	2	2	3
B_naive	ENSG00000067334	1:93906453:C:A	28	18	0.0465381	0.00877025	1.11837e-07	3	3	3	3	3	2	3	3	2	2	3	3	3	2	3	3	2		3	3	2	3	3	3	2	2	2	2	3
B_naive	ENSG00000067606	1:2049200:G:A	28	12	-0.0543204	0.0122765	9.65582e-06	3	3	2	3	4	2	2	2	2	2	3	3	3	2	4	2	2		3	4	2	3	2	2	2	2	2	2	4
B_naive	ENSG00000069248	1:229529087:C:G	28	8	-0.0579293	0.0163907	0.000408902	3	3	2	2	2	2	2	2	2	2	3	3	2	2	3	3	2		3	2	2	2	2	2	2	2	2	2	3
B_naive	ENSG00000069275	1:205741205:CAGG:C	28	19	-0.0424556	0.00490252	4.7198e-18	3	4	4	4	3	2	3	3	3	2	4	4	3	2	4	4	2		4	3	2	3	3	3	2	2	2	2	4
B_naive	ENSG00000069424	1:6015016:C:CT	28	20	-0.0279387	0.00751026	0.000199169	3	3	3	3	3	2	3	3	3	2	3	3	3	2	3	3	3		2	3	2	3	3	3	3	2	2	2	3
B_naive	ENSG00000070759	1:45387867:C:T	28	16	0.278516	0.011932	1.66426e-120	3	3	3	2	2	2	3	2	2	2	3	3	3	2	3	3	2		4	3	3	3	3	3	2	2	2	2	4
B_naive	ENSG00000070785	1:44990792:A:G	28	13	0.0676804	0.00845295	1.17807e-15	3	3	3	2	3	2	2	2	2	2	3	3	3	2	3	2	2		3	2	2	3	3	3	2	2	2	2	3
B_naive	ENSG00000070831	1:22069795:TTTG:T	28	25	0.0686877	0.0057648	9.88425e-33	4	4	4	3	4	4	4	4	4	2	4	4	4	2	4	4	4		4	4	3	4	4	3	4	4	3	2	4
B_naive	ENSG00000072694	1:161651661:C:T	12	7	0.16528	0.0172392	9.0275e-22	1	1	1	1	1	2	1	1	1	1	1	1	1	2	3	1	2		3	3	2	3	3	3	1	1	1	2	3
B_naive	ENSG00000074800	1:8857339:T:TTA	28	21	0.0691366	0.00621772	1.01065e-28	3	4	3	3	3	2	3	3	2	2	3	3	3	2	4	3	3		3	2	2	3	3	3	4	3	4	2	4
B_naive	ENSG00000075945	1:170056111:T:TAA	28	12	0.0770322	0.0176931	1.33793e-05	3	3	3	4	2	2	2	2	2	2	4	3	2	2	4	2	2		4	2	2	4	3	2	2	2	3	2	4
B_naive	ENSG00000076258	1:171314054:A:G	28	7	0.175527	0.0448901	9.22419e-05	4	4	2	2	2	2	3	2	2	2	4	2	2	2	4	2	2		2	2	2	3	2	2	2	2	2	2	4	0.36145
B_naive	ENSG00000076356	1:208233449:C:T	16	6	-0.129337	0.0313488	3.69556e-05	1	1	5	2	1	2	5	3	1	2	5	1	1	2	5	1	2		1	1	1	2	2	2	1	2	1	2	5
B_naive	ENSG00000077157	1:202362653:G:GT	28	11	-0.042513	0.00659545	1.14993e-10	3	3	3	2	2	2	5	2	2	2	3	3	3	2	3	2	2		2	2	2	4	4	2	2	2	2	2	5
B_naive	ENSG00000077549	1:19466068:A:G	28	10	-0.0200349	0.00502882	6.77605e-05	3	3	3	2	2	2	2	3	2	2	3	2	2	2	3	2	2		3	3	2	2	3	2	2	2	2	2	3
B_naive	ENSG00000077585	1:236140031:G:C	28	17	-0.141003	0.0115062	1.58866e-34	4	4	4	3	3	2	3	4	2	2	3	4	4	2	3	2	2		3	3	2	4	3	3	2	2	2	2	4
B_naive	ENSG00000078808	1:1230142:G:A	28	10	-0.0599775	0.0164637	0.000269468	3	3	3	3	2	2	2	2	2	2	3	2	3	2	3	2	2		2	3	2	3	2	2	2	2	2	2	3
B_naive	ENSG00000079335	1:100353172:T:G	28	25	-0.2034	0.00906091	1.33463e-111	4	4	4	4	4	4	4	4	4	2	4	4	4	4	4	4	4		4	4	4	3	5	2	3	3	3	2	5
B_naive	ENSG00000079739	1:63593801:C:T	28	14	-0.320697	0.0202681	2.16752e-56	3	4	3	2	2	2	2	2	2	2	4	3	3	2	3	2	2		3	4	2	3	3	3	4	2	2	2	4	-0.3255
B_naive	ENSG00000081019	1:113886839:G:A	28	12	-0.0436858	0.00783306	2.44555e-08	3	3	3	4	3	2	3	2	2	2	4	3	2	2	3	2	2		3	2	2	3	2	2	2	2	2	2	4
B_naive	ENSG00000081026	1:113423260:G:T	28	14	-0.139497	0.0388993	0.000335641	3	4	3	4	3	2	2	3	2	2	3	3	4	2	3	2	2		3	4	2	3	2	2	2	2	2	2	4
B_naive	ENSG00000081237	1:198630851:T:C	28	13	0.0455523	0.0107025	2.07903e-05	3	3	3	2	3	2	2	3	2	2	3	3	3	2	3	3	2		2	2	2	2	3	2	3	2	2	2	3
B_naive	ENSG00000081870	1:54000895:C:T	28	10	-0.179313	0.0289729	6.05596e-10	3	3	3	2	3	2	2	2	2	2	3	3	3	2	3	2	2		2	2	2	2	3	2	2	2	2	2	3
B_naive	ENSG00000084070	1:40393541:CT:C	28	8	-0.0255756	0.00671953	0.00014114	2	2	2	2	2	2	2	2	2	2	3	2	3	2	3	2	2		2	3	2	3	4	3	2	2	2	2	4
B_naive	ENSG00000084072	1:39748853:T:A	28	18	0.123409	0.00925273	1.39898e-40	3	4	4	4	4	2	4	4	3	2	4	4	4	2	3	4	2		3	3	2	4	3	2	2	2	2	2	4
B_naive	ENSG00000085433	1:109075271:CCTAA:C	28	5	0.164791	0.04569	0.000310102	2	3	2	2	2	2	2	2	2	2	2	3	2	2	3	2	2		3	2	2	2	2	2	2	2	2	2	3
B_naive	ENSG00000085465	1:111436168:A:G	14	3	-0.145291	0.0241312	1.73474e-09	2	4	1	1	1	2	1	1	1	1	1	2	2	1	1	1	1		3	2	2	1	1	2	2	2	2	2	4
B_naive	ENSG00000085491	1:108202312:G:A	28	23	0.119295	0.00918995	1.5672e-38	3	3	3	3	3	3	3	3	3	2	3	3	3	2	3	3	3		3	3	3	3	4	3	2	3	2	2	4
B_naive	ENSG00000085832	1:51515486:A:C	28	8	-0.0164709	0.00509308	0.0012208	3	3	2	2	3	2	2	2	2	2	2	2	2	2	3	2	2		3	2	2	3	2	3	2	2	2	2	3
B_naive	ENSG00000085840	1:52377703:CA:C	26	3	0.185147	0.0625362	0.00307001	3	3	2	2	2	2	2	2	2	2	2	2	2	2	2	2	2		2	2	2	1	1	2	2	2	2	2	3
B_naive	ENSG00000085999	1:46148743:G:GGA	17	2	0.260012	0.0768024	0.000710565	1	1	1	1	1	2	1	1	2	2	1	1	1	2	2	3	2		2	2	2	2	1	2	2	2	2	2	3
B_naive	ENSG00000086619	1:236280734:G:C	28	17	0.0492984	0.00789547	4.26856e-10	3	3	3	2	3	2	3	3	2	2	3	3	3	2	3	3	2		3	3	2	3	3	3	2	2	2	2	3
B_naive	ENSG00000088035	1:63385184:C:CT	28	13	-0.0937532	0.0244915	0.000129197	3	3	3	2	3	2	2	3	2	2	3	2	3	2	3	2	2		3	3	2	3	3	2	2	2	2	2	3
B_naive	ENSG00000090020	1:27221178:G:GA	28	2	0.112107	0.0304626	0.000233083	2	2	2	2	2	2	2	2	2	2	2	2	2	2	3	2	2		2	2	2	2	2	2	2	2	2	2	3
B_naive	ENSG00000090104	1:192575665:A:G	28	15	-0.599497	0.0307955	2.09109e-84	3	2	3	2	2	2	3	3	2	2	3	2	2	2	3	4	2		4	3	2	4	4	4	3	2	3	2	4	-0.51845
B_naive	ENSG00000090432	1:20508117:C:A	28	20	0.186392	0.0190404	1.25186e-22	4	4	4	4	4	2	4	3	2	2	4	4	4	2	4	4	4		4	4	2	4	4	4	3	2	2	2	4	-0.01145
B_naive	ENSG00000090621	1:39526339:A:AT	28	10	0.104407	0.0227455	4.42787e-06	3	3	2	2	2	2	2	3	2	2	3	3	4	2	3	2	2		4	4	2	2	2	2	2	2	2	2	4
B_naive	ENSG00000090686	1:21779075:C:T	28	16	0.0709558	0.00523977	8.86269e-42	3	3	3	2	3	2	2	3	2	2	3	3	3	2	3	3	2		4	3	3	3	3	2	2	2	2	2	4
B_naive	ENSG00000091483	1:241487718:G:A	28	3	0.034538	0.01002	0.00056706	3	4	2	2	2	2	2	2	2	2	2	2	2	2	2	2	2		2	2	2	2	2	2	2	2	2	2	4
B_naive	ENSG00000092847	1:35979751:A:G	28	3	-0.14244	0.0357919	6.90119e-05	2	2	2	2	2	2	2	2	2	2	2	2	2	2	2	2	2		2	2	2	3	3	2	2	2	2	2	3
B_naive	ENSG00000092978	1:217695962:C:T	28	8	0.0405166	0.0087047	3.24656e-06	3	3	2	2	3	2	2	2	2	2	3	2	2	2	3	2	2		3	2	2	3	2	2	2	2	2	2	3
B_naive	ENSG00000094975	1:172533587:TA:T	28	13	0.0963995	0.00700631	4.50044e-43	4	3	4	2	4	2	2	2	2	2	4	3	4	2	4	2	2		4	4	2	4	3	2	2	2	2	2	4
B_naive	ENSG00000097021	1:6364088:A:C	28	8	0.170958	0.0321364	1.03893e-07	3	3	2	2	2	2	2	2	2	2	2	3	2	2	2	2	2		2	3	2	3	3	3	2	2	2	2	3
B_naive	ENSG00000097033	1:86637842:G:A	28	14	-0.0860788	0.0245193	0.000447016	3	3	3	3	3	3	3	3	3	2	3	3	3	2	2	2	2		2	3	2	2	2	2	2	2	2	2	3
B_naive	ENSG00000097046	1:91546924:G:C	27	21	-0.184549	0.0195711	4.11297e-21	3	3	3	3	3	3	3	3	3	2	3	3	3	3	3	3	3		4	3	2	3	1	3	2	2	2	2	4
B_naive	ENSG00000116128	1:147466705:T:C	28	10	0.266892	0.0693671	0.000119313	3	3	3	2	3	2	3	2	2	2	3	3	3	2	3	2	2		2	2	2	2	2	2	2	2	2	2	3
B_naive	ENSG00000116138	1:15525181:C:A	28	15	0.0394055	0.00781847	4.65418e-07	3	3	3	3	3	2	3	2	3	2	3	3	3	2	3	2	2		4	4	2	2	3	2	2	2	2	2	4
B_naive	ENSG00000116157	1:52602242:T:G	26	20	-0.0999015	0.0113188	1.08359e-18	4	4	4	4	3	2	4	3	4	2	4	4	3	3	3	4	2		4	4	4	4	1	4	2	1	2	2	4	-0.1362
B_naive	ENSG00000116161	1:174956986:T:C	28	15	-0.0608596	0.00912623	2.58167e-11	3	4	3	2	2	2	3	2	2	2	3	3	3	2	3	4	2		3	3	2	3	3	3	2	2	2	2	4
B_naive	ENSG00000116171	1:52927236:A:G	28	21	0.119025	0.00782857	3.3285e-52	4	4	4	4	4	2	3	3	2	2	4	4	4	2	4	4	4		4	4	3	4	4	4	4	2	2	2	4	0.1353
B_naive	ENSG00000116191	1:178712621:T:G	27	9	0.0255551	0.00562402	5.52162e-06	3	3	3	2	2	2	2	2	2	2	3	2	3	1	3	2	2		2	2	2	3	3	2	2	2	2	2	3
B_naive	ENSG00000116194	1:178767547:C:T	26	11	0.0595592	0.00747478	1.61249e-15	3	4	2	1	3	2	2	3	2	2	1	4	2	2	4	3	2		4	4	2	4	2	2	2	2	2	2	4
B_naive	ENSG00000116198	1:3826755:G:A	28	19	-0.104117	0.00950081	6.03428e-28	3	3	3	3	3	2	2	3	2	2	4	3	3	2	4	3	2		3	4	2	3	3	4	3	2	3	2	4
B_naive	ENSG00000116199	1:179035946:G:A	28	11	0.0454379	0.00758117	2.05346e-09	3	3	3	2	2	2	2	3	2	2	3	3	3	2	4	2	2		3	3	2	2	2	2	2	2	2	2	4
B_naive	ENSG00000116212	1:53945868:CCTCCACCGAGTTCCCGGGCGCGCTCG:C	28	7	0.0819837	0.0253457	0.00121803	3	2	2	2	2	2	2	2	2	2	4	2	3	2	4	2	2		2	2	2	3	3	2	2	2	2	2	4
B_naive	ENSG00000116213	1:3619599:GGCACTTCCCGCCCCCGTCACCCCTGCCGCCAT:G	28	7	0.068003	0.0118059	8.40762e-09	3	3	2	2	2	2	2	2	2	2	3	2	2	2	4	2	2		2	3	2	3	2	2	2	2	2	2	4
B_naive	ENSG00000116237	1:6233830:G:A	28	10	-0.220824	0.0477637	3.7774e-06	4	4	3	2	2	2	2	2	2	2	4	3	3	2	3	2	2		2	3	2	3	2	2	2	2	2	2	4
B_naive	ENSG00000116251	1:6304393:C:CTT	28	4	-0.0664684	0.013562	9.53183e-07	2	2	2	2	2	2	2	2	2	2	3	3	2	2	3	2	2		2	2	2	2	2	2	2	2	2	2	3
B_naive	ENSG00000116260	1:180155244:T:C	28	9	0.0707288	0.0152851	3.70477e-06	3	3	2	2	2	2	2	2	2	2	3	2	2	2	3	2	2		2	4	2	3	3	3	2	2	2	2	4	0.0102
B_naive	ENSG00000116266	1:108771359:G:GATATATATCTATATATATATAATATATAAATATATATGATATATATCTATATATATATAATATATAAATATATATGATATATATCTATATATATATAATATATAAATATATATGATATATATCTCTATATATATAATATATAAATATATATGAT	28	10	-0.0791313	0.0206794	0.000129936	3	3	2	2	2	2	2	2	2	2	3	2	2	2	3	3	2		2	3	2	3	3	3	2	2	2	2	3
B_naive	ENSG00000116273	1:6669956:A:T	28	5	0.219136	0.0541659	5.21789e-05	3	3	2	2	2	2	2	2	2	2	2	2	2	2	3	2	2		2	2	2	3	2	2	2	2	2	2	3
B_naive	ENSG00000116288	1:7963819:CT:C	28	26	0.0619651	0.00607236	1.8937e-24	4	4	3	3	3	2	3	4	4	2	4	4	4	3	4	4	4		3	4	4	4	3	3	3	4	4	5	5
B_naive	ENSG00000116353	1:29224461:C:A	28	7	0.0878291	0.0240762	0.000264326	3	3	2	2	2	2	2	3	2	2	4	2	3	2	3	2	2		2	2	2	2	2	2	2	2	2	2	4
B_naive	ENSG00000116396	1:110380637:CG:C	27	14	-0.0591048	0.0165369	0.000351416	3	3	3	2	3	2	2	2	2	2	3	3	3	2	3	3	2		3	3	2	3	2	3	1	2	2	2	3
B_naive	ENSG00000116406	1:184756263:C:T	28	14	-0.0418885	0.00791613	1.21297e-07	4	3	3	2	2	2	2	3	2	2	3	2	3	2	3	2	3		3	3	3	3	2	3	2	2	2	2	4
B_naive	ENSG00000116455	1:111407924:G:A	28	3	-0.0369096	0.011031	0.000819848	2	4	2	2	2	2	2	2	2	2	2	2	2	2	2	2	2		2	2	2	2	3	2	2	2	2	2	4
B_naive	ENSG00000116473	1:111699463:CTTTT:C	28	13	-0.035774	0.00818236	1.23065e-05	4	3	3	3	3	2	2	3	2	2	4	3	4	2	2	2	2		2	3	2	3	3	2	2	2	2	2	4
B_naive	ENSG00000116489	1:112652479:C:CA	28	14	-0.0196838	0.0051903	0.000149183	3	3	3	2	3	2	3	3	2	2	3	3	3	2	3	2	2		3	2	2	3	3	2	2	2	2	2	3
B_naive	ENSG00000116497	1:32822620:C:CA	28	12	-0.0522224	0.0110101	2.10445e-06	3	3	3	2	2	2	2	3	2	2	3	3	2	2	2	3	2		3	2	2	3	3	4	2	2	2	2	4
B_naive	ENSG00000116521	1:155305796:A:AT	28	13	-0.0728623	0.00995514	2.49698e-13	3	3	3	3	2	2	2	3	2	2	3	3	2	2	3	2	2		3	4	2	3	4	2	2	2	2	2	4
B_naive	ENSG00000116544	1:34966061:C:CA	10	2	0.183446	0.0481769	0.000140234	1	1	1	1	1	2	1	1	1	1	1	3	1	2	1	1	1		2	1	2	2	1	2	2	1	1	2	3
B_naive	ENSG00000116560	1:35183225:CTTTTT:C	28	10	-0.0696977	0.0110747	3.10586e-10	4	4	4	2	4	2	2	2	2	2	4	2	2	2	4	2	2		2	2	2	4	4	3	2	2	2	2	4
B_naive	ENSG00000116641	1:62688195:C:G	28	21	-0.143171	0.018326	5.60848e-15	3	3	3	3	3	2	3	3	3	2	3	3	3	2	3	3	3		3	3	2	3	3	3	3	2	2	2	3	-0.11165
B_naive	ENSG00000116649	1:11090697:C:T	28	2	0.173376	0.0404498	1.81754e-05	2	3	2	2	2	2	2	2	2	2	2	2	2	2	2	2	2		2	2	2	2	2	2	2	2	2	2	3
B_naive	ENSG00000116652	1:63594960:C:CAAAA	22	10	-0.1522	0.0239295	2.01276e-10	3	3	2	1	2	2	1	3	2	2	1	3	3	2	1	2	2		3	3	2	1	1	3	2	3	2	2	3
B_naive	ENSG00000116661	1:11654826:G:GGCGGGGC	18	17	-0.121763	0.0229795	1.16585e-07	4	4	4	4	4	1	4	4	4	1	4	4	4	3	4	1	4		3	3	2	1	1	1	1	1	1	1	4
B_naive	ENSG00000116663	1:11658138:A:G	28	16	-0.100977	0.0225165	7.30625e-06	4	4	3	3	3	2	3	3	2	2	3	3	3	2	3	3	3		2	4	2	2	2	3	2	2	2	2	4
B_naive	ENSG00000116668	1:185114522:T:A	28	6	-0.0314501	0.00848286	0.000209324	3	3	2	2	2	2	2	2	2	2	3	2	2	2	3	2	2		2	3	2	2	2	2	2	2	2	2	3
B_naive	ENSG00000116678	1:65420279:G:T	28	19	0.142621	0.0243196	4.50601e-09	4	4	4	3	4	2	3	4	2	2	4	3	4	2	4	3	2		4	3	2	3	3	3	3	2	2	2	4	-0.0489
B_naive	ENSG00000116691	1:12043242:C:T	28	14	-0.186053	0.0191903	3.16191e-22	3	3	3	2	2	2	3	3	2	2	3	3	2	2	3	3	2		4	3	2	3	3	2	2	2	2	2	4
B_naive	ENSG00000116698	1:183576530:C:T	28	16	-0.0258965	0.00609323	2.13723e-05	3	3	3	3	3	2	2	2	2	2	3	3	3	2	3	3	2		3	3	2	3	3	3	2	2	2	2	3
B_naive	ENSG00000116701	1:183596605:CTACTAAAAATAG:C	28	15	0.105257	0.0238875	1.05125e-05	3	3	3	3	3	2	2	2	2	2	3	3	3	2	3	2	2		3	3	2	5	3	3	2	2	2	2	5
B_naive	ENSG00000116704	1:67054457:T:G	28	18	-0.123133	0.0107684	2.80609e-30	4	3	4	3	4	2	3	4	2	2	3	3	3	2	3	3	2		3	3	2	3	3	3	2	2	2	2	4	0.1142
B_naive	ENSG00000116717	1:67695842:CAAA:C	28	1	0.107644	0.02349	4.59322e-06	2	2	2	2	2	2	2	2	2	2	2	2	2	2	2	2	2		2	2	2	2	2	2	2	2	2	2	2
B_naive	ENSG00000116741	1:192808434:A:G	27	19	0.164978	0.0191299	6.46185e-18	4	4	3	3	4	2	4	4	2	2	4	4	3	2	3	4	2		3	4	3	1	3	4	4	2	2	2	4
B_naive	ENSG00000116754	1:70297286:G:GGTTTTTTT	28	11	-0.0349634	0.0102177	0.000621996	3	2	3	3	2	2	2	2	3	2	3	3	3	2	3	3	2		2	3	2	2	2	2	2	2	2	2	3
B_naive	ENSG00000116761	1:70411075:G:A	27	18	0.32315	0.0250055	3.33293e-38	4	3	3	3	3	2	3	3	2	2	3	3	3	2	3	2	3		3	3	2	4	3	3	1	2	2	2	4	0.09465
B_naive	ENSG00000116783	1:74222177:GT:G	28	12	-0.189285	0.0225036	4.05353e-17	4	4	2	2	3	2	2	2	2	2	4	4	3	2	4	2	2		3	3	2	3	3	2	2	2	2	2	4
B_naive	ENSG00000116786	1:15675728:C:G	28	9	-0.0801064	0.0142288	1.80322e-08	3	4	2	2	2	2	4	2	2	2	4	2	4	2	3	2	2		4	2	2	2	3	2	2	2	2	2	4
B_naive	ENSG00000116791	1:74733615:C:G	28	24	-0.30569	0.0182262	3.91397e-63	4	3	4	4	4	3	4	4	3	2	4	4	4	2	3	4	4		4	4	4	3	4	4	4	2	4	2	4
B_naive	ENSG00000116809	1:16075333:CA:C	28	8	0.0309051	0.00869122	0.000376693	3	3	2	2	2	2	2	2	2	2	3	3	3	2	3	2	2		2	2	2	3	2	2	2	2	2	2	3
B_naive	ENSG00000116815	1:116507468:C:CA	28	9	0.0873545	0.0239352	0.000262615	3	3	2	2	2	2	2	2	2	2	3	2	2	2	3	2	2		2	3	2	3	3	3	2	2	2	2	3
B_naive	ENSG00000116830	1:117082236:CAG:C	28	17	-0.100599	0.0104331	5.29974e-22	3	3	3	3	3	2	3	3	2	2	3	3	3	2	3	3	2		3	3	2	3	3	2	2	2	2	2	3
B_naive	ENSG00000116852	1:201033388:T:G	28	5	-0.0600053	0.0105449	1.26693e-08	2	3	2	2	2	2	2	2	2	2	2	2	2	2	2	2	2		3	4	2	2	3	2	2	2	2	2	4
B_naive	ENSG00000116857	1:201144269:C:G	28	14	0.0829593	0.0147771	1.97632e-08	4	4	3	2	3	2	2	4	2	2	4	4	4	2	3	2	2		3	2	2	4	4	3	2	2	2	2	4
B_naive	ENSG00000116871	1:36161941:C:T	28	10	-0.0595039	0.0122946	1.29953e-06	3	2	3	2	2	2	3	2	2	2	3	2	2	2	4	2	2		3	4	2	3	3	2	2	2	2	2	4
B_naive	ENSG00000116874	1:119060917:C:T	28	13	0.105133	0.0282452	0.000197544	3	3	3	2	3	2	3	2	2	2	3	3	3	2	3	2	2		3	2	2	2	3	3	2	2	2	2	3
B_naive	ENSG00000116906	1:231263733:G:T	28	16	-0.0497268	0.00701008	1.30664e-12	4	3	4	4	3	2	3	3	2	2	3	3	3	2	3	3	2		4	3	2	3	2	2	2	2	2	2	4
B_naive	ENSG00000116922	1:37712618:C:CAA	28	9	0.0714762	0.0155236	4.13739e-06	3	3	2	2	2	2	3	2	2	2	3	3	3	2	4	2	2		2	2	2	2	3	2	2	2	2	2	4
B_naive	ENSG00000116954	1:38908513:CA:C	28	6	-0.0342855	0.00979032	0.000461812	3	3	2	2	2	2	2	2	2	2	3	2	2	2	2	2	2		2	2	2	2	2	3	3	2	2	2	3
B_naive	ENSG00000116977	1:236524482:A:G	28	17	-0.222814	0.0209868	2.4866e-26	3	3	3	3	3	2	2	4	3	2	4	3	4	2	4	2	2		4	3	2	3	3	3	2	2	2	2	4
B_naive	ENSG00000116984	1:236795232:G:T	28	17	0.0403434	0.00475588	2.19744e-17	4	4	4	4	4	2	4	4	2	2	4	3	4	2	4	2	2		4	4	2	3	3	3	2	2	2	2	4	-0.02915
B_naive	ENSG00000117000	1:40151545:C:CA	28	5	-0.0357393	0.00820016	1.31033e-05	3	3	2	2	2	2	2	2	2	2	2	3	2	2	2	2	2		2	2	2	2	3	2	2	2	2	2	3
B_naive	ENSG00000117009	1:241550102:C:T	13	6	0.0987017	0.00788497	5.97432e-36	1	1	1	1	1	2	1	1	1	1	1	1	1	2	1	1	1		4	3	2	3	3	3	2	2	2	2	4
B_naive	ENSG00000117020	1:243613037:CA:C	28	9	0.104081	0.0233356	8.18886e-06	2	3	2	2	2	2	3	3	2	2	2	2	2	2	3	2	2		3	3	2	3	3	2	2	2	2	2	3
B_naive	ENSG00000117036	1:157073940:A:G	28	2	-0.043339	0.00995105	1.32933e-05	2	2	2	2	2	2	2	2	2	2	2	2	3	2	2	2	2		2	2	2	2	2	2	2	2	2	2	3
B_naive	ENSG00000117054	1:75773135:T:TA	28	15	0.0541784	0.00799602	1.23836e-11	3	3	3	2	3	2	3	2	2	2	3	3	3	2	3	2	2		3	3	2	3	3	2	2	2	3	2	3
B_naive	ENSG00000117090	1:160642167:A:G	25	16	0.0540105	0.0116091	3.2807e-06	3	3	3	3	3	2	3	3	2	2	3	3	3	2	1	1	2		3	2	3	3	1	3	3	2	2	2	3
B_naive	ENSG00000117091	1:160711985:A:G	28	22	0.0304308	0.00621138	9.6227e-07	3	3	3	3	2	2	3	3	2	2	3	3	3	2	3	3	3		3	4	4	3	3	3	3	3	2	3	4	0.0544
B_naive	ENSG00000117133	1:84482734:T:A	28	7	-0.0259365	0.00677418	0.000128808	2	3	2	2	2	2	2	2	2	2	3	2	2	2	2	2	2		2	3	2	3	3	3	2	2	2	2	3
B_naive	ENSG00000117143	1:162474925:GAAAA:G	28	11	0.0443127	0.0115034	0.000117085	3	2	2	3	2	2	3	3	2	2	3	2	2	2	3	3	3		3	2	2	3	2	2	2	2	2	2	3
B_naive	ENSG00000117151	1:84598589:T:C	28	17	-0.0937764	0.0116387	7.80066e-16	3	4	3	3	3	2	3	3	2	2	4	3	3	2	3	2	2		4	3	2	3	3	3	2	2	2	2	4
B_naive	ENSG00000117174	1:85719696:C:T	28	21	0.0818407	0.00661706	3.88769e-35	3	4	3	3	4	2	3	4	4	2	3	3	3	2	3	3	4		3	3	2	4	3	3	4	2	2	2	4
B_naive	ENSG00000117222	1:205212398:T:C	28	19	-0.0510332	0.00923695	3.29676e-08	3	3	3	3	3	2	3	3	2	2	3	3	3	2	3	2	3		3	3	2	3	3	3	3	2	2	2	3
B_naive	ENSG00000117226	1:89026473:A:T	28	24	0.192322	0.013043	3.30212e-49	3	4	3	3	3	3	3	3	3	2	3	3	3	3	3	3	3		3	3	3	3	3	3	2	2	3	2	4
B_naive	ENSG00000117228	1:89085986:G:C	27	17	0.139853	0.020892	2.16982e-11	3	3	3	3	3	2	3	3	2	2	3	3	3	2	3	3	4		4	3	2	2	4	2	1	2	2	2	4
B_naive	ENSG00000117242	1:20651801:TTTTATTTATTTA:T	28	15	0.0812146	0.0177063	4.50159e-06	4	3	4	3	2	2	3	3	2	2	4	3	3	2	4	2	2		3	4	2	4	3	2	2	2	2	2	4
B_naive	ENSG00000117262	1:145654417:G:A	28	17	0.109706	0.0183752	2.36814e-09	4	4	3	3	3	2	4	3	2	2	3	3	3	2	4	3	2		3	4	2	3	4	2	2	2	2	2	4
B_naive	ENSG00000117280	1:205775220:C:G	28	17	-0.16246	0.0197576	1.99002e-16	3	3	3	3	3	2	3	3	2	2	3	4	3	2	3	3	2		3	3	2	3	4	2	2	2	2	2	4	-0.1466
B_naive	ENSG00000117298	1:21345450:T:G	28	12	-0.036214	0.00821876	1.05173e-05	3	3	2	2	3	2	2	3	2	2	3	2	2	2	3	2	2		3	3	2	3	3	2	3	2	2	2	3	-0.0154
B_naive	ENSG00000117305	1:23816088:AT:A	28	13	-0.0691108	0.0112976	9.51756e-10	4	3	3	3	2	2	3	2	2	2	3	3	4	2	4	2	2		3	3	2	2	4	2	2	2	2	2	4
B_naive	ENSG00000117322	1:207462863:G:T	5	4	0.150624	0.0133116	1.10304e-29	1	1	1	1	1	1	1	1	1	1	1	3	1	1	1	1	1		4	4	2	1	1	1	1	1	1	1	4
B_naive	ENSG00000117335	1:207761504:A:G	28	12	-0.0618564	0.00690371	3.25055e-19	3	3	2	2	3	2	2	3	2	2	3	3	2	2	3	3	2		4	2	2	3	3	2	2	2	2	2	4
B_naive	ENSG00000117360	1:150362547:GA:G	28	12	0.0464566	0.00985788	2.44535e-06	3	3	3	3	3	2	3	2	2	2	3	3	3	2	3	2	2		2	2	2	2	2	3	2	2	2	2	3
B_naive	ENSG00000117394	1:42948375:T:C	27	10	0.0606682	0.00991876	9.5647e-10	3	2	2	2	2	2	3	2	2	2	4	2	2	2	4	2	2		3	3	2	2	1	4	2	4	2	4	4
B_naive	ENSG00000117475	1:169461932:C:T	28	12	-0.0497398	0.0104659	2.00854e-06	3	3	3	2	3	2	2	2	2	2	3	3	3	2	3	2	2		3	2	2	3	3	2	2	2	2	2	3
B_naive	ENSG00000117479	1:169451735:G:A	28	7	-0.0736114	0.0165261	8.41906e-06	3	3	2	2	2	2	2	2	2	2	3	2	2	2	3	2	2		2	2	2	3	3	2	2	2	2	2	3
B_naive	ENSG00000117481	1:46341445:C:A	28	24	0.40412	0.0141496	2.07704e-179	3	4	4	3	3	4	4	3	4	2	3	4	4	3	3	4	4		3	3	4	3	4	4	2	2	4	2	4
B_naive	ENSG00000117500	1:93129749:G:C	28	8	-0.0386316	0.0065595	3.87572e-09	3	2	3	2	2	2	2	2	2	2	3	3	3	2	2	2	2		2	3	2	2	3	2	2	2	2	2	3
B_naive	ENSG00000117505	1:93381634:A:T	28	19	-0.0632551	0.00801462	2.96271e-15	3	3	3	3	3	2	3	3	2	2	3	3	3	2	3	3	3		4	3	2	4	4	4	2	2	2	2	4
B_naive	ENSG00000117519	1:94818674:T:C	7	6	0.109016	0.0168098	8.85526e-11	1	3	1	1	1	1	1	1	1	2	1	3	1	1	1	1	1		3	3	1	1	1	1	1	1	4	1	4
B_naive	ENSG00000117523	1:171534465:AT:A	28	8	0.0134221	0.00374386	0.000336967	3	3	2	3	2	2	2	2	2	2	2	3	2	2	3	5	2		2	2	2	3	2	2	2	2	2	2	5
B_naive	ENSG00000117528	1:94421562:A:ATGTGTGTG	28	18	-0.0371236	0.00798856	3.36638e-06	4	4	5	4	4	2	3	5	2	2	4	4	5	2	5	4	2		3	5	2	3	3	3	2	2	2	2	5
B_naive	ENSG00000117533	1:171742012:A:C	28	20	0.147969	0.0105813	1.95459e-44	4	4	4	3	3	2	3	4	2	2	4	3	3	2	4	2	3		4	3	4	3	3	3	2	2	4	2	4	0.01885
B_naive	ENSG00000117543	1:101050570:GGTGT:G	28	8	0.028576	0.00998185	0.0041992	3	3	3	2	2	2	2	2	2	2	3	3	2	2	3	2	2		2	2	2	2	3	2	2	2	2	2	3
B_naive	ENSG00000117569	1:96792720:C:CAG	28	20	0.104946	0.00528414	8.93909e-88	3	4	3	3	3	2	3	3	3	2	3	3	3	2	3	3	2		3	3	2	3	3	3	3	2	2	2	4
B_naive	ENSG00000117593	1:173923538:A:C	28	9	0.0676554	0.0183886	0.000233961	3	4	3	2	4	2	2	2	2	2	3	3	3	2	3	2	2		2	2	2	2	2	2	2	2	2	2	4
B_naive	ENSG00000117597	1:209823778:CA:C	28	19	-0.165611	0.00968047	1.29835e-65	4	4	4	3	4	2	4	4	4	2	4	4	4	2	4	3	2		4	4	2	3	4	3	2	2	2	2	4
B_naive	ENSG00000117602	1:24502439:G:A	28	14	0.21181	0.0162452	7.40361e-39	3	4	3	2	3	2	2	3	2	2	3	3	3	2	2	2	2		4	4	2	3	3	3	2	2	2	2	4	0.0091
B_naive	ENSG00000117616	1:25386842:AACACAC:A	28	21	-0.0596819	0.00478607	1.08922e-35	3	3	3	3	3	3	3	3	4	2	3	3	3	3	3	4	3		3	3	2	3	3	2	2	2	2	2	4
B_naive	ENSG00000117620	1:99977364:C:CAA	28	17	-0.0595843	0.00949411	3.47561e-10	3	4	4	4	4	2	3	2	2	2	4	4	3	2	3	4	2		3	3	2	4	3	2	3	2	2	2	4
B_naive	ENSG00000117625	1:211375045:T:G	28	9	0.041121	0.00678443	1.35211e-09	3	3	2	2	2	2	2	2	2	2	3	3	3	2	2	3	2		4	2	2	2	2	3	2	2	2	2	4
B_naive	ENSG00000117632	1:25965928:G:C	28	15	-0.109787	0.0137073	1.15284e-15	4	4	3	2	4	2	2	2	2	2	3	4	4	2	3	2	2		3	3	2	4	2	4	3	2	2	4	4
B_naive	ENSG00000117640	1:25826175:T:C	28	7	-0.0804103	0.0160086	5.08857e-07	3	3	2	2	3	2	2	2	2	2	2	2	2	2	4	2	2		2	2	2	3	2	2	3	2	2	2	4
B_naive	ENSG00000117691	1:212427369:TA:T	28	8	0.0251452	0.00706056	0.000368946	3	3	2	3	2	2	2	2	2	2	3	2	2	2	3	2	2		3	2	2	2	3	2	2	2	2	2	3
B_naive	ENSG00000117697	1:212810511:CA:C	28	17	-0.0469449	0.010561	8.78444e-06	3	3	3	3	3	2	3	3	2	2	3	3	3	2	3	3	2		3	3	2	3	3	2	2	2	2	2	3
B_naive	ENSG00000117713	1:26881953:C:T	28	13	0.0896801	0.0218068	3.91408e-05	3	3	3	3	2	2	3	3	2	2	3	2	3	2	3	3	2		3	2	2	2	3	2	2	2	2	2	3
B_naive	ENSG00000117724	1:214602949:C:T	26	13	0.960175	0.0808618	1.6104e-32	4	4	4	3	4	2	1	1	2	2	4	4	4	2	2	2	2		3	3	2	3	3	2	2	2	2	2	4	0.34895
B_naive	ENSG00000117748	1:27884873:G:A	28	20	-0.0409459	0.00817991	5.56678e-07	4	4	4	4	4	2	4	4	4	2	4	4	4	2	4	4	4		3	3	2	3	3	4	2	2	2	2	4
B_naive	ENSG00000117791	1:220776864:G:C	4	3	0.726285	0.0353789	1.19192e-93	1	1	1	1	1	1	1	1	1	1	1	1	1	1	1	1	1		4	3	2	1	1	1	1	1	1	1	4
B_naive	ENSG00000117862	1:52055186:CACA:C	28	11	-0.0684236	0.0143752	1.93749e-06	4	4	4	2	4	2	3	2	2	2	4	4	2	2	4	2	2		2	2	2	4	4	2	2	2	2	2	4
B_naive	ENSG00000118197	1:200691450:TA:T	28	18	-0.0492557	0.00863019	1.14736e-08	3	3	3	4	3	2	3	3	3	2	3	4	3	2	3	2	2		3	3	2	3	3	3	2	2	2	2	4
B_naive	ENSG00000118217	1:161938601:T:A	28	21	-0.0218725	0.00521868	2.77487e-05	3	3	3	3	3	2	3	3	2	3	3	3	3	2	3	3	3		3	3	2	3	3	3	2	2	3	2	3
B_naive	ENSG00000118454	1:70302493:A:G	28	11	-0.046011	0.00871463	1.29363e-07	3	3	3	2	2	2	2	3	2	2	4	2	2	2	2	2	2		3	3	2	3	4	4	2	2	2	2	4
B_naive	ENSG00000119285	1:236577238:G:A	28	12	0.0411179	0.00807182	3.50577e-07	3	3	2	4	2	2	2	2	2	2	4	4	2	2	4	4	2		3	4	2	3	3	2	2	2	2	2	4
B_naive	ENSG00000120334	1:173849861:C:CT	28	5	0.086614	0.0198551	1.28705e-05	2	3	3	2	2	2	2	2	2	2	3	2	3	2	2	2	2		2	2	2	2	2	2	2	2	2	2	3
B_naive	ENSG00000120370	1:170532380:AC:A	28	19	-0.268039	0.0178057	3.27e-51	4	4	4	4	4	2	4	4	4	2	4	4	4	2	4	4	2		4	3	2	4	4	3	2	2	2	2	4
B_naive	ENSG00000120948	1:11073899:A:AAAG	28	6	-0.0250011	0.00612693	4.4936e-05	3	3	2	2	2	2	2	3	2	2	3	2	2	2	2	2	2		2	2	2	3	2	2	2	2	2	2	3
B_naive	ENSG00000121310	1:52927236:A:G	28	24	0.451056	0.016863	1.29491e-157	4	3	3	4	4	3	4	4	2	2	4	3	3	2	4	4	3		4	4	2	4	4	4	4	3	4	4	4
B_naive	ENSG00000121454	1:180270873:CAAGCTCACCCCTGGCTGTG:C	28	13	-0.109323	0.0318896	0.000607691	3	4	2	3	3	2	3	2	2	2	4	3	3	2	3	2	2		4	2	2	3	3	2	2	2	2	2	4
B_naive	ENSG00000121486	1:185085145:CT:C	28	14	-0.0526903	0.0147538	0.000355212	3	3	3	3	2	2	3	3	2	2	3	3	3	2	3	2	2		2	2	2	3	3	3	2	2	2	2	3
B_naive	ENSG00000121644	1:244665454:C:G	28	7	-0.0260412	0.00711772	0.00025356	4	4	2	2	2	2	2	2	2	2	3	2	2	2	4	2	2		2	2	2	4	4	2	2	2	2	2	4
B_naive	ENSG00000121774	1:31973442:C:CA	28	2	0.0538497	0.0164447	0.00105815	2	2	2	2	2	2	2	2	2	2	2	2	2	2	3	2	2		2	2	2	2	2	2	2	2	2	2	3
B_naive	ENSG00000121940	1:109038994:T:TAATA	28	13	-0.11447	0.0232024	8.07481e-07	3	3	3	2	3	2	2	2	2	2	3	3	3	2	3	3	2		2	2	2	3	3	2	3	2	2	2	3
B_naive	ENSG00000121957	1:108853754:C:T	28	11	-0.0668486	0.0134585	6.79904e-07	3	3	3	2	3	2	2	2	2	2	3	2	2	2	3	3	2		2	3	2	2	2	2	3	2	3	2	3
B_naive	ENSG00000122188	1:203765103:T:G	25	17	-0.314967	0.0312493	6.82985e-24	4	4	4	3	4	2	3	3	2	2	3	3	3	2	4	4	4		4	4	2	3	1	1	2	1	2	2	4	0.0228
B_naive	ENSG00000122218	1:160307627:GCT:G	28	14	-0.0626597	0.00661505	2.73747e-21	3	3	2	3	2	2	2	2	2	2	3	3	2	2	3	3	2		3	3	2	3	3	3	3	2	2	2	3
B_naive	ENSG00000122223	1:160827894:A:G	28	15	-0.126806	0.022567	1.91983e-08	3	3	3	3	4	2	2	3	2	2	3	3	3	2	2	3	2		3	4	2	3	3	2	2	2	2	2	4
B_naive	ENSG00000122224	1:160837619:A:G	28	17	0.0584894	0.0144934	5.44666e-05	3	3	3	3	3	2	3	3	2	2	3	3	3	2	3	3	2		3	3	3	2	3	2	2	2	2	2	3
B_naive	ENSG00000122406	1:92927369:T:G	28	2	-0.0697806	0.00480254	7.829e-48	2	2	2	2	2	2	2	2	2	2	3	2	2	2	2	2	2		2	2	2	2	2	2	2	2	2	2	3
B_naive	ENSG00000122417	1:86366290:A:G	28	14	0.0332725	0.00625427	1.03792e-07	3	3	4	4	3	2	2	3	2	2	3	3	3	2	3	2	2		2	3	2	3	3	2	2	2	2	2	4
B_naive	ENSG00000122432	1:84492158:CA:C	28	20	-0.112911	0.0106485	2.8714e-26	4	4	4	4	3	2	4	4	2	2	4	4	4	2	4	4	3		4	4	2	4	4	4	3	2	2	2	4
B_naive	ENSG00000122481	1:95240059:G:A	28	19	-0.129447	0.0122149	3.06432e-26	3	3	3	3	3	2	3	4	2	2	3	4	3	2	3	4	2		3	3	2	3	3	3	2	2	3	2	4
B_naive	ENSG00000122483	1:93118261:CT:C	28	14	-0.0315989	0.00689756	4.62401e-06	4	3	4	3	2	2	2	2	2	2	4	3	4	2	3	2	2		3	4	2	3	3	3	2	2	2	2	4
B_naive	ENSG00000123091	1:51236498:G:GC	28	5	-0.0765727	0.0208723	0.000243861	3	2	2	2	2	2	2	2	2	2	2	3	3	2	3	2	2		2	2	2	2	2	2	2	2	2	2	3
B_naive	ENSG00000123473	1:47265237:C:CAAAA	28	16	0.107684	0.0257222	2.83408e-05	3	3	3	3	3	2	2	2	2	2	4	4	3	2	3	2	3		3	2	2	3	3	4	3	2	2	2	4
B_naive	ENSG00000123684	1:211650147:C:T	28	18	0.02317	0.0053605	1.54374e-05	3	3	3	3	2	2	3	3	2	2	3	3	3	2	3	3	2		3	3	2	3	3	3	3	2	2	2	3
B_naive	ENSG00000123836	1:207058406:A:T	28	8	-0.0501599	0.0124631	5.7055e-05	3	3	2	3	2	2	2	3	2	2	4	3	2	2	4	2	2		2	2	2	2	2	2	2	2	2	2	4
B_naive	ENSG00000125459	1:155638097:C:CT	28	10	0.0328476	0.00944894	0.000508323	3	3	2	2	2	2	3	3	3	2	2	2	2	2	3	2	2		3	2	2	3	2	3	2	2	2	2	3
B_naive	ENSG00000125703	1:62805101:C:T	28	10	0.120725	0.010152	1.30738e-32	4	3	2	2	2	2	2	3	2	2	3	2	3	2	3	2	2		4	4	2	2	3	2	2	2	2	2	4
B_naive	ENSG00000126091	1:43817825:T:C	28	11	-0.0393811	0.00669832	4.12118e-09	3	3	3	2	3	2	2	2	2	2	3	3	2	2	3	2	2		3	3	2	3	2	2	2	2	2	2	3
B_naive	ENSG00000126698	1:28225705:A:ATT	28	15	0.0357353	0.00583697	9.22691e-10	3	3	3	2	2	2	4	3	2	2	3	3	4	2	4	3	2		3	2	2	3	3	3	2	2	2	2	4
B_naive	ENSG00000127124	1:41632737:C:T	28	19	0.171232	0.0387726	1.00394e-05	3	3	3	3	3	3	3	3	3	3	3	3	3	3	3	3	3		2	3	2	2	3	2	2	2	2	2	3
B_naive	ENSG00000127125	1:42535699:T:TATATATATATTATATATATATAATATATATATTATATATATATAAAATATATATTATATATATATA	28	2	-0.0846384	0.0205095	3.67867e-05	2	2	2	2	2	2	2	2	2	2	2	2	2	2	2	2	2		2	2	2	2	3	2	2	2	2	2	3
B_naive	ENSG00000127481	1:19013542:C:G	28	6	-0.0233177	0.00499489	3.03669e-06	2	3	2	2	2	2	2	2	2	2	3	2	2	2	3	2	2		2	2	2	3	3	2	2	2	2	2	3
B_naive	ENSG00000127483	1:20758711:C:T	28	6	0.0150198	0.00438911	0.000621475	3	3	2	2	2	2	2	2	2	2	2	2	3	2	2	2	2		2	2	2	3	5	2	2	2	2	2	5
B_naive	ENSG00000127603	1:39196982:C:T	28	20	-0.141571	0.00645388	1.18475e-106	3	3	3	3	3	2	3	4	3	2	3	3	3	2	4	3	3		4	4	4	3	3	2	2	2	2	2	4
B_naive	ENSG00000130695	1:26311140:C:CT	28	20	0.173157	0.0187027	2.0757e-20	3	3	3	3	3	3	3	2	2	2	3	3	3	2	3	3	3		3	3	2	3	3	3	3	2	2	2	3
B_naive	ENSG00000130764	1:3785872:CT:C	28	12	0.0899502	0.01728	1.93533e-07	4	3	4	4	3	2	4	3	2	2	3	4	2	2	3	2	2		2	2	2	2	4	2	2	2	2	2	4
B_naive	ENSG00000130766	1:28219868:G:A	28	19	0.421849	0.0465219	1.21513e-19	3	3	3	3	3	2	3	3	3	2	4	3	3	2	3	3	2		3	4	2	3	3	3	2	2	2	2	4
B_naive	ENSG00000130770	1:28222417:C:T	28	15	0.0323623	0.00742787	1.31931e-05	3	5	3	5	3	2	3	3	2	2	3	3	3	2	3	2	2		2	2	2	3	2	3	3	2	2	2	5
B_naive	ENSG00000130775	1:27915652:T:A	28	27	-0.246479	0.0230764	1.2497e-26	3	3	3	3	3	3	3	3	3	3	3	3	3	3	3	3	3		4	3	4	3	3	3	3	3	2	3	4
B_naive	ENSG00000130939	1:10227808:C:CA	28	12	-0.0861961	0.0162272	1.08529e-07	3	3	2	2	3	2	2	3	2	2	3	3	3	2	3	3	2		2	2	2	3	3	2	2	2	2	2	3
B_naive	ENSG00000131238	1:40096139:C:G	28	19	-0.130778	0.0253204	2.40501e-07	3	4	3	3	4	2	3	3	2	2	3	4	4	2	3	2	2		2	3	2	3	3	3	3	2	3	3	4
B_naive	ENSG00000131584	1:1337898:A:G	28	6	0.0823098	0.0192287	1.86425e-05	3	3	2	2	3	2	2	2	2	2	3	2	2	2	3	2	2		2	2	2	2	2	2	2	2	2	2	3
B_naive	ENSG00000131591	1:1031050:ATG:A	28	8	0.211907	0.0521379	4.81645e-05	3	3	2	2	2	2	2	2	2	2	3	3	2	2	3	2	2		2	2	2	3	3	2	2	2	2	2	3
B_naive	ENSG00000131697	1:5921984:G:A	28	12	0.129996	0.0171378	3.31545e-14	4	3	4	2	3	2	2	2	2	2	3	3	3	2	3	2	2		3	4	2	4	2	2	2	2	2	2	4
B_naive	ENSG00000131778	1:147288322:C:CATTAAAA	27	9	0.140054	0.023275	1.77283e-09	3	3	3	2	1	2	2	2	2	2	3	3	2	2	3	2	2		2	2	2	3	2	3	2	2	2	2	3
B_naive	ENSG00000131781	1:147175954:G:A	28	11	-0.343924	0.0297755	7.33338e-31	3	3	3	2	2	2	2	2	2	2	3	3	3	2	3	2	2		3	3	2	3	2	2	2	2	2	2	3
B_naive	ENSG00000131791	1:147084779:C:G	28	15	0.0813279	0.013814	3.92422e-09	3	4	3	2	4	2	2	3	2	2	3	3	3	2	3	3	2		3	3	2	3	3	2	2	2	2	2	4
B_naive	ENSG00000132122	1:48470359:C:A	27	14	-0.356846	0.0528713	1.48513e-11	3	3	3	2	2	2	2	2	1	2	3	3	3	2	3	3	2		4	3	2	4	3	3	2	2	2	2	4
B_naive	ENSG00000132185	1:161711990:A:G	7	4	0.134466	0.0108521	2.93031e-35	1	1	1	1	1	2	1	1	1	1	1	1	1	1	1	1	1		3	3	3	1	1	1	2	1	1	2	3
B_naive	ENSG00000132196	1:162801382:C:G	28	19	0.339605	0.0403406	3.81507e-17	4	4	4	3	4	3	3	3	2	2	4	4	3	2	3	3	3		4	4	2	3	4	2	2	2	2	2	4
B_naive	ENSG00000132485	1:71040899:C:T	28	7	0.0184181	0.00593664	0.00191929	3	3	2	2	2	2	2	2	2	2	3	2	2	2	4	2	2		2	2	2	3	3	2	2	2	2	2	4
B_naive	ENSG00000132704	1:157817463:T:A	5	4	0.0807433	0.00617677	4.75479e-39	1	1	1	1	1	2	1	1	1	1	1	1	1	1	1	1	1		3	3	3	1	1	1	1	1	1	1	3
B_naive	ENSG00000132716	1:160119256:CAAAAAAAAAAAAA:C	28	7	0.0500464	0.0130055	0.000119044	2	3	2	2	3	2	2	2	2	2	3	2	2	2	3	2	2		3	3	2	2	2	2	2	2	2	2	3
B_naive	ENSG00000132780	1:45661946:C:T	28	9	0.0570356	0.0155489	0.000244319	3	3	3	2	2	2	2	2	2	2	3	2	2	2	3	3	2		3	3	2	2	2	2	2	2	2	2	3
B_naive	ENSG00000132849	1:61741582:A:G	28	19	-0.211874	0.0123558	6.52708e-66	4	4	3	4	4	4	2	2	4	2	4	4	3	2	4	2	2		4	4	4	4	2	4	4	4	2	2	4
B_naive	ENSG00000132879	1:11656311:CT:C	28	9	0.0702013	0.0146673	1.69921e-06	3	3	2	2	2	2	2	2	2	2	3	3	3	2	3	3	2		2	2	2	2	3	2	2	2	2	2	3
B_naive	ENSG00000132906	1:15536063:TTTTCTTTTC:T	28	11	-0.100079	0.0263865	0.000148963	3	3	2	3	2	2	2	2	2	2	3	2	2	2	3	2	2		2	2	2	3	3	3	3	3	2	2	3
B_naive	ENSG00000133056	1:204528785:G:C	27	10	-0.0502352	0.00877308	1.02786e-08	3	3	2	2	2	2	2	2	2	2	4	2	3	2	3	3	2		3	3	2	3	1	2	2	2	2	2	4
B_naive	ENSG00000133059	1:205223981:C:CA	28	11	0.0273382	0.00802471	0.000657414	3	3	3	2	3	2	2	2	2	2	3	2	2	2	3	2	2		4	2	2	3	3	3	2	2	2	2	4
B_naive	ENSG00000133063	1:203301989:ATTTT:A	7	1	-0.120474	0.0294421	4.27876e-05	1	1	1	1	1	1	1	1	1	1	1	1	1	1	1	1	1		2	2	2	1	2	1	2	2	1	1	2
B_naive	ENSG00000133065	1:205801933:T:G	25	11	-0.19743	0.0307315	1.32443e-10	3	3	2	2	3	2	3	2	2	2	3	3	3	2	3	2	2		2	3	2	1	3	1	1	2	2	2	3
B_naive	ENSG00000134215	1:107785176:T:C	28	19	-0.137073	0.0143453	1.2324e-21	3	3	3	3	3	2	3	3	2	2	3	3	3	2	3	3	3		4	3	2	3	3	3	2	2	2	2	4
B_naive	ENSG00000134242	1:113857573:G:GA	28	17	-0.14082	0.008581	1.60422e-60	3	3	3	3	3	2	3	2	2	2	3	3	3	2	3	2	2		3	3	2	3	3	3	4	2	2	2	4
B_naive	ENSG00000134245	1:112599059:C:CAA	25	4	0.301588	0.0847867	0.00037508	2	2	2	1	3	2	2	2	2	1	2	2	2	2	1	2	2		2	2	2	3	2	3	2	2	2	2	3
B_naive	ENSG00000134248	1:110318947:CAATAATAAT:C	28	8	-0.0342399	0.00894894	0.000130167	3	3	2	2	2	2	2	2	2	2	3	2	2	2	2	2	2		3	3	2	3	3	2	2	2	2	2	3
B_naive	ENSG00000134250	1:120009317:A:G	28	12	-0.072179	0.0106564	1.25891e-11	3	3	3	3	3	2	3	2	2	2	3	3	2	2	3	2	2		3	3	2	2	2	2	2	2	2	2	3
B_naive	ENSG00000134255	1:111197723:C:G	28	14	-0.0760782	0.00681441	6.09629e-29	4	4	4	4	2	2	4	2	2	2	4	4	2	2	4	4	2		4	4	2	3	3	2	2	2	2	2	4
B_naive	ENSG00000134262	1:113869398:AT:A	28	9	0.0583106	0.0107407	5.66865e-08	3	2	3	2	2	2	2	3	2	2	3	2	2	2	3	2	2		3	3	2	3	2	2	2	2	2	2	3
B_naive	ENSG00000134369	1:201516743:GAGGAAGGAAGGA:G	28	16	0.0598193	0.0164793	0.000283454	3	3	3	2	3	2	2	3	2	2	3	3	3	2	3	2	2		3	2	2	3	3	3	3	3	2	2	3
B_naive	ENSG00000134371	1:193024223:C:T	28	15	0.0371141	0.00632675	4.45847e-09	4	4	4	3	4	2	2	3	2	2	4	3	3	2	3	2	2		3	3	2	4	4	2	2	2	2	2	4
B_naive	ENSG00000134686	1:33328378:A:AT	28	3	-0.0363916	0.00985724	0.000222618	2	2	2	2	2	2	2	2	2	2	5	2	2	2	2	2	2		2	2	2	2	2	3	2	2	2	2	5
B_naive	ENSG00000134697	1:37624011:C:T	28	12	0.0703481	0.00986145	9.77465e-13	3	3	2	2	2	2	2	3	2	2	3	3	2	2	3	2	2		4	3	2	3	3	3	2	2	2	2	4
B_naive	ENSG00000134698	1:35818645:GAAA:G	28	9	-0.0640563	0.0140293	4.97388e-06	3	3	3	2	2	2	2	2	2	2	3	3	2	2	3	2	2		2	4	2	3	2	2	2	2	2	2	4
B_naive	ENSG00000134709	1:59812944:C:T	24	15	-0.32596	0.0331738	8.71549e-23	4	4	4	4	3	2	3	4	2	2	4	3	4	2	3	4	2		4	4	2	1	1	1	2	2	2	1	4
B_naive	ENSG00000134717	1:52075665:T:A	28	8	-0.0693161	0.0222786	0.00186248	3	2	3	2	2	2	2	2	2	2	3	2	2	2	3	3	2		2	3	2	2	2	2	2	2	2	3	3
B_naive	ENSG00000134744	1:52578377:C:T	28	16	0.0846727	0.00950169	5.04217e-19	3	3	4	3	3	2	3	4	2	2	3	3	3	2	3	2	2		3	3	2	3	3	2	2	2	2	2	4
B_naive	ENSG00000135749	1:233309543:A:AAAT	28	11	-0.152276	0.0161294	3.6958e-21	3	3	2	2	3	2	2	2	2	2	3	3	3	2	3	3	2		2	2	2	3	2	3	2	2	2	2	3
B_naive	ENSG00000135766	1:231342743:A:T	28	10	-0.0419825	0.00858313	1.00179e-06	3	4	4	2	2	2	2	2	2	2	4	4	2	2	2	2	2		2	3	2	4	3	3	2	2	2	2	4
B_naive	ENSG00000135775	1:230642497:AC:A	28	15	0.0519278	0.00960775	6.48862e-08	4	4	4	3	2	2	2	4	2	2	4	3	4	2	4	3	2		4	4	2	3	4	2	2	2	2	2	4
B_naive	ENSG00000135776	1:229568413:AAATAATAATAATAAT:A	28	6	-0.0436159	0.0124308	0.000450319	2	2	2	2	3	2	2	2	2	2	3	3	2	2	2	2	2		2	2	2	3	3	2	2	2	2	2	3
B_naive	ENSG00000135778	1:232934627:T:C	28	28	0.173015	0.0125058	1.57206e-43	4	4	3	3	3	3	4	4	3	3	4	4	3	3	4	3	4		4	3	4	3	3	4	4	3	3	3	4
B_naive	ENSG00000135801	1:229645286:G:GA	28	7	-0.033623	0.0105353	0.00141554	3	2	2	2	3	2	2	2	2	2	2	3	2	2	3	3	2		3	2	2	2	2	2	2	2	2	2	3
B_naive	ENSG00000135828	1:182510685:A:G	28	6	-0.162842	0.0402435	5.20089e-05	3	2	2	2	2	2	2	2	2	2	2	2	2	2	3	2	2		3	2	2	3	3	2	2	2	2	2	3
B_naive	ENSG00000135837	1:179989482:C:CA	28	8	-0.0325063	0.00480258	1.30115e-11	3	3	3	2	2	2	2	2	2	2	2	3	2	2	4	2	2		4	4	2	2	2	2	2	2	2	2	4
B_naive	ENSG00000135842	1:184979238:A:G	27	22	-0.159384	0.027915	1.13238e-08	3	3	3	3	3	5	3	3	3	2	3	3	3	2	3	3	3		1	3	3	3	3	3	2	2	3	2	5
B_naive	ENSG00000135845	1:172395572:A:G	28	15	0.068075	0.012833	1.12867e-07	3	3	3	4	3	2	3	3	2	2	3	3	3	2	3	2	2		2	2	2	3	3	3	2	2	2	2	4
B_naive	ENSG00000135862	1:183018917:C:T	9	9	-0.0793257	0.00811941	1.51616e-22	1	1	1	1	1	1	1	1	1	1	1	1	1	1	1	1	1		3	3	3	5	1	1	4	4	4	5	5
B_naive	ENSG00000135870	1:173910424:C:A	28	6	-0.0262987	0.00634915	3.44163e-05	3	2	2	2	2	2	2	2	2	2	3	2	2	2	3	2	2		2	2	2	3	3	2	2	2	2	2	3
B_naive	ENSG00000136628	1:219954680:CAA:C	28	17	0.0365174	0.00778325	2.7082e-06	3	3	3	3	3	2	2	3	2	2	3	3	3	2	3	3	3		3	3	2	2	3	3	2	2	2	2	3
B_naive	ENSG00000136631	1:150134490:T:A	28	12	-0.06762	0.0178199	0.000147869	3	3	3	3	3	2	3	3	2	2	3	2	3	2	3	2	2		3	2	2	2	2	2	2	2	2	2	3
B_naive	ENSG00000137936	1:93810192:C:CAAAAAAAAAAAA	28	11	0.16859	0.0388778	1.44828e-05	3	3	3	2	2	2	2	2	2	2	3	3	3	2	3	3	2		3	2	2	3	2	2	2	2	2	2	3
B_naive	ENSG00000137942	1:93599125:T:C	20	11	-0.100795	0.019081	1.27427e-07	3	3	1	1	3	2	1	1	1	2	1	3	3	2	1	3	2		3	3	2	3	1	2	4	2	2	2	4
B_naive	ENSG00000137944	1:88932571:G:A	28	9	0.0441257	0.0087988	5.30414e-07	3	3	3	2	2	2	3	2	2	2	3	2	2	2	3	2	2		2	2	2	3	3	2	2	2	2	2	3
B_naive	ENSG00000137947	1:88837391:CAAAAAAA:C	28	3	0.0816923	0.0252315	0.00120494	2	2	2	2	2	2	2	2	2	2	2	3	2	2	2	2	2		2	2	2	2	4	2	2	2	2	2	4
B_naive	ENSG00000137955	1:75792833:T:C	28	16	-0.0469392	0.00746673	3.248e-10	3	3	3	3	3	2	3	3	2	2	3	3	4	2	4	4	2		3	2	2	3	3	2	2	2	2	2	4
B_naive	ENSG00000137968	1:75399340:T:G	21	21	-1.27172	0.0510667	6.8794e-137	3	4	3	1	3	4	4	4	3	3	1	4	3	4	1	4	3		4	3	3	1	1	1	4	4	4	1	4
B_naive	ENSG00000137992	1:100287794:CTT:C	28	4	-0.0429478	0.0114567	0.000177743	3	2	2	2	2	2	2	2	2	2	2	2	2	2	3	2	2		2	3	2	2	2	2	2	2	2	2	3
B_naive	ENSG00000137996	1:100258340:A:T	28	18	-0.0901155	0.0105036	9.52943e-18	4	4	4	4	4	2	4	4	2	2	3	4	4	2	3	3	3		3	4	2	4	3	2	2	2	2	2	4
B_naive	ENSG00000142583	1:9078669:A:T	7	1	0.0728356	0.01799	5.15083e-05	1	1	1	1	1	1	1	1	1	1	1	1	1	1	1	1	1		2	2	2	1	1	2	1	2	2	1	2
B_naive	ENSG00000142599	1:8731592:T:TA	28	17	0.0677265	0.00445784	3.95534e-52	3	3	3	2	3	2	2	2	2	2	3	3	3	2	3	3	3		3	4	2	4	4	3	2	2	3	2	4
B_naive	ENSG00000142632	1:16193406:T:A	27	17	0.0734393	0.0225066	0.00110232	4	4	3	3	3	4	4	4	2	2	4	3	4	2	4	2	4		2	4	2	4	1	4	2	2	2	2	4
B_naive	ENSG00000142657	1:10409649:C:CTTTTT	28	12	0.0648238	0.0167808	0.000112014	3	3	3	2	2	2	2	2	2	2	3	3	3	2	3	2	2		4	3	2	3	3	2	2	2	2	2	4
B_naive	ENSG00000142669	1:26329479:AT:A	28	15	0.107779	0.00634677	1.12215e-64	3	3	3	2	2	2	2	2	2	2	2	3	3	2	3	2	2		4	4	2	3	3	3	3	3	2	3	4
B_naive	ENSG00000142676	1:23652433:A:G	28	17	0.0461315	0.00121651	0	4	4	4	4	3	2	4	4	2	2	4	4	3	2	4	4	2		4	4	2	3	2	3	2	2	2	2	4
B_naive	ENSG00000142684	1:26170849:A:C	28	20	-0.146567	0.0136609	7.44867e-27	4	4	4	4	3	4	4	4	2	2	4	4	4	2	3	3	2		4	4	3	4	4	4	2	2	2	2	4
B_naive	ENSG00000142765	1:27313083:CT:C	28	9	-0.0463679	0.00923695	5.17178e-07	3	3	2	2	2	2	2	2	2	2	3	3	2	2	3	2	2		2	3	2	3	3	2	2	2	2	2	3
B_naive	ENSG00000142784	1:27384386:A:T	28	7	-0.0417183	0.0122437	0.000656009	3	3	3	2	2	2	2	3	2	2	3	2	2	2	3	2	2		2	2	2	2	2	2	2	2	2	2	3
B_naive	ENSG00000142794	1:21440112:TGCAGGC:T	28	25	-0.571109	0.0251491	3.65359e-114	4	4	3	4	4	4	4	5	2	2	4	4	4	4	4	4	4		4	4	4	4	4	3	3	4	4	2	5
B_naive	ENSG00000142856	1:63435757:T:A	28	27	-0.247299	0.00921092	8.79527e-159	4	4	4	4	4	3	4	4	3	3	4	3	4	5	4	4	3		4	4	4	3	3	4	3	4	3	2	5
B_naive	ENSG00000142867	1:85260420:C:T	28	12	-0.0415843	0.00881032	2.35902e-06	4	3	3	2	2	2	2	3	2	2	3	2	4	2	3	2	2		3	3	2	3	3	2	2	2	2	2	4
B_naive	ENSG00000142875	1:84068820:C:A	28	12	0.0318827	0.00618898	2.58361e-07	3	3	3	2	2	2	3	3	2	2	3	3	3	2	2	2	2		3	5	2	2	2	2	2	2	3	2	5
B_naive	ENSG00000142892	1:77270366:C:CT	28	13	-0.0500125	0.0120246	3.19385e-05	3	3	2	3	3	2	3	2	2	2	3	2	3	2	3	3	2		2	2	3	3	4	2	2	2	2	2	4
B_naive	ENSG00000142937	1:44775613:C:G	28	24	-0.13651	0.00787268	2.36125e-67	4	4	4	3	4	2	4	4	4	2	3	4	3	2	4	4	3		4	4	4	4	3	4	3	2	3	4	4	-0.03265
B_naive	ENSG00000143013	1:87283932:T:C	28	12	-0.0704767	0.0168343	2.83306e-05	3	3	2	2	3	2	2	2	2	2	2	3	3	2	3	2	2		3	3	2	3	3	3	2	2	2	2	3
B_naive	ENSG00000143093	1:110046954:G:A	28	6	0.103104	0.0286218	0.000315422	3	3	2	2	2	2	3	2	2	2	3	2	2	2	2	2	2		2	3	2	2	2	2	2	2	2	2	3
B_naive	ENSG00000143110	1:111476537:A:G	28	12	-0.0512956	0.00863113	2.79688e-09	3	3	3	3	2	2	3	3	2	2	3	3	2	2	2	2	2		2	2	2	4	3	2	3	2	2	2	4
B_naive	ENSG00000143119	1:110790392:GA:G	28	16	-0.0522823	0.0054561	9.48627e-22	4	3	3	2	4	2	3	4	4	2	3	3	3	2	3	3	2		4	3	2	2	2	2	4	2	2	2	4
B_naive	ENSG00000143149	1:165694504:CTCT:C	28	20	0.209521	0.0115107	4.95282e-74	3	3	3	3	3	2	4	3	2	2	3	3	3	2	3	3	2		3	3	2	3	3	3	3	2	3	2	4
B_naive	ENSG00000143153	1:169367102:T:G	28	17	-0.0886512	0.0130503	1.09785e-11	5	3	3	3	3	2	3	3	2	2	3	5	4	2	3	2	2		4	3	2	3	3	3	2	2	2	2	5
B_naive	ENSG00000143155	1:168180820:CT:C	28	15	-0.119606	0.0170951	2.62393e-12	3	4	3	3	4	2	4	4	2	2	3	3	3	2	4	2	2		4	3	2	2	3	2	2	2	2	2	4
B_naive	ENSG00000143156	1:169302079:A:T	28	18	-0.123558	0.0103107	4.33701e-33	3	3	3	3	4	2	3	3	2	2	3	3	3	2	3	3	2		3	3	2	3	3	2	2	2	3	2	4
B_naive	ENSG00000143157	1:166778717:G:A	28	8	0.046764	0.0141995	0.000990026	3	3	2	2	2	2	2	2	2	2	3	3	2	2	2	2	2		2	3	2	3	2	2	3	2	2	2	3
B_naive	ENSG00000143158	1:167897615:ATCGGC:A	28	8	0.0272082	0.00790295	0.000575756	3	2	2	2	2	2	2	2	2	2	3	3	3	2	3	2	2		2	2	2	4	3	2	2	2	2	2	4
B_naive	ENSG00000143162	1:167562134:G:A	28	20	0.244932	0.0316876	1.07915e-14	3	3	3	3	3	2	3	3	2	2	3	3	3	2	4	3	2		3	3	2	3	3	3	3	3	2	2	4
B_naive	ENSG00000143167	1:167065911:T:C	19	12	-0.157268	0.0335253	2.71847e-06	3	3	3	3	2	2	3	1	2	1	3	2	3	2	3	1	2		1	1	1	1	3	3	1	2	3	1	3
B_naive	ENSG00000143178	1:168290439:G:A	28	12	-0.103235	0.0169377	1.09456e-09	3	3	3	3	3	2	2	2	2	2	3	3	3	2	3	2	2		2	2	2	3	3	2	2	2	2	2	3
B_naive	ENSG00000143179	1:165844483:C:G	26	5	-0.0869224	0.0157166	3.19081e-08	3	1	2	2	2	2	2	3	2	2	2	1	3	2	3	2	2		2	2	2	2	2	2	2	2	2	2	3
B_naive	ENSG00000143183	1:165735511:AT:A	28	9	0.0361517	0.00882557	4.19895e-05	4	4	3	2	2	2	2	2	2	2	4	3	3	2	3	2	2		2	2	2	2	3	2	2	2	2	2	4
B_naive	ENSG00000143190	1:167230575:T:C	28	14	-0.0307105	0.00515665	2.59257e-09	3	4	2	2	2	2	2	3	2	2	3	4	2	2	4	4	2		4	3	2	3	4	3	3	2	2	2	4
B_naive	ENSG00000143198	1:165631030:T:A	28	26	-0.257519	0.0101783	3.13217e-141	5	3	5	5	3	3	3	5	3	2	3	5	5	2	4	4	3		3	4	3	3	3	4	3	3	4	4	5	-0.0562
B_naive	ENSG00000143207	1:176106566:C:G	28	19	-0.0327939	0.00380638	6.96432e-18	4	4	3	4	3	2	4	3	2	2	3	4	4	2	3	4	2		3	4	2	3	4	4	2	2	4	2	4
B_naive	ENSG00000143228	1:163243672:T:G	28	14	-0.133155	0.0195569	9.85507e-12	4	4	4	4	2	2	2	2	2	2	3	3	4	2	4	3	2		4	4	2	3	3	2	2	2	2	2	4
B_naive	ENSG00000143248	1:163240526:T:A	24	16	-0.395859	0.0388874	2.44552e-24	4	4	3	1	3	2	3	4	2	1	3	4	4	2	1	2	4		3	4	2	1	4	3	3	2	2	2	4
B_naive	ENSG00000143252	1:161358032:C:CTT	28	12	-0.0714262	0.0187669	0.000141258	3	3	2	3	3	2	2	2	2	2	3	2	3	2	4	2	2		3	2	2	3	3	3	2	2	2	2	4
B_naive	ENSG00000143294	1:156808319:C:T	28	9	0.0422063	0.00889444	2.08251e-06	3	2	3	2	3	2	2	2	2	2	3	3	2	2	3	2	2		2	3	2	4	2	2	2	2	2	2	4
B_naive	ENSG00000143297	1:157556040:A:G	6	4	0.743906	0.0229862	9.04966e-230	1	1	1	1	1	2	1	1	1	1	1	1	1	1	1	1	1		3	3	4	1	1	1	2	1	1	1	4
B_naive	ENSG00000143303	1:156758604:T:TAAATAAATAA	28	11	-0.0626792	0.00981151	1.67711e-10	3	3	2	2	2	2	2	2	2	2	2	3	3	2	3	2	2		3	3	2	3	2	3	4	2	2	2	4
B_naive	ENSG00000143314	1:156768177:C:T	28	12	-0.0623377	0.0147711	2.44043e-05	3	3	3	2	3	2	2	4	2	2	3	4	2	2	3	2	2		3	3	2	2	2	2	2	2	3	2	4
B_naive	ENSG00000143315	1:160009174:G:A	28	7	0.625898	0.0527203	1.65393e-32	2	3	3	2	2	2	2	2	2	2	3	2	2	2	2	2	2		2	2	2	4	4	4	2	2	2	2	4
B_naive	ENSG00000143322	1:179110980:CTT:C	28	11	0.0433645	0.00810027	8.62863e-08	3	3	3	2	2	2	2	2	2	2	3	3	3	2	4	2	2		2	3	2	3	3	2	2	2	2	2	4
B_naive	ENSG00000143324	1:180912012:C:T	28	8	-0.0234994	0.00527127	8.27196e-06	3	3	2	2	2	2	2	2	2	2	3	3	3	2	3	2	2		2	3	2	2	2	2	2	2	2	2	3
B_naive	ENSG00000143337	1:179837755:A:G	28	15	0.0646005	0.00669899	5.24646e-22	3	3	4	2	2	2	4	4	2	2	4	3	3	2	3	2	2		4	4	2	3	4	3	2	2	2	2	4
B_naive	ENSG00000143344	1:183636091:T:C	28	12	0.636462	0.136569	3.15653e-06	3	3	3	3	3	2	2	2	2	2	4	3	3	2	3	2	2		2	2	2	2	3	2	3	2	2	2	4
B_naive	ENSG00000143353	1:219182236:GA:G	28	10	0.0436563	0.00966506	6.27442e-06	3	3	2	3	2	2	5	2	2	2	3	3	2	2	3	3	2		2	3	2	2	2	2	2	2	2	2	5
B_naive	ENSG00000143379	1:150909237:C:CA	28	16	-0.0390085	0.00642301	1.25356e-09	3	4	4	4	4	2	3	3	2	2	3	4	3	2	3	3	2		4	3	2	4	2	2	2	2	2	2	4
B_naive	ENSG00000143384	1:150578819:T:C	27	17	-0.111962	0.0202924	3.43988e-08	4	3	4	3	3	2	4	4	2	2	3	3	4	2	4	3	2		3	4	2	1	3	3	2	2	2	2	4
B_naive	ENSG00000143387	1:150757317:G:A	28	16	-0.122935	0.014003	1.64667e-18	4	4	4	3	2	2	4	3	2	2	4	4	3	2	4	4	2		4	2	2	4	4	4	2	2	2	2	4
B_naive	ENSG00000143390	1:151251260:C:CAAAAAAAAAAAAAAAAAAAAAAAAA	28	2	-0.0745925	0.0214838	0.000516517	3	2	2	2	2	2	2	2	2	2	2	2	2	2	2	2	2		2	2	2	2	2	2	2	2	2	2	3
B_naive	ENSG00000143418	1:150925009:CAAA:C	28	9	0.0449545	0.0110164	4.49023e-05	3	4	3	2	2	2	2	2	2	2	3	3	4	2	3	2	2		3	2	2	2	2	2	2	2	2	2	4
B_naive	ENSG00000143436	1:151744132:GTT:G	28	13	0.0292929	0.00759575	0.000115032	3	3	3	3	3	2	3	2	2	2	3	2	3	2	3	3	2		2	2	2	3	3	2	2	2	2	2	3
B_naive	ENSG00000143437	1:150973318:A:C	28	5	-0.0287092	0.00706757	4.86327e-05	3	2	2	2	2	2	2	2	2	2	3	2	2	2	3	2	2		3	2	2	2	2	2	2	2	2	2	3
B_naive	ENSG00000143443	1:150985254:A:G	28	6	0.083354	0.0222817	0.000183355	3	2	3	2	2	2	2	3	2	2	2	2	2	2	2	2	2		2	2	2	3	3	2	2	2	2	2	3
B_naive	ENSG00000143452	1:150676634:A:AT	11	6	-0.381159	0.0788196	1.32582e-06	1	1	1	1	1	2	1	1	1	1	1	1	1	1	1	1	1		4	3	1	4	3	3	2	2	2	2	4
B_naive	ENSG00000143457	1:150674262:ATT:A	28	13	-0.0737638	0.0107737	7.56037e-12	4	4	3	3	2	2	2	4	2	2	4	3	3	2	3	2	2		3	2	2	3	3	2	2	2	2	2	4
B_naive	ENSG00000143458	1:151112020:C:A	28	18	-0.0896113	0.00890437	7.99011e-24	4	4	4	3	3	2	3	3	3	2	3	4	3	2	3	4	2		3	3	2	3	2	3	2	2	2	2	4
B_naive	ENSG00000143498	1:222548916:A:G	28	13	0.181216	0.0173104	1.20394e-25	3	3	3	2	2	2	2	2	2	2	3	3	3	2	3	2	2		4	3	2	3	3	2	3	2	2	2	4
B_naive	ENSG00000143499	1:214293210:G:A	28	13	-0.0878084	0.0106513	1.66679e-16	3	3	3	2	3	3	2	2	2	2	3	3	2	2	3	2	2		3	3	3	3	2	2	2	2	2	2	3
B_naive	ENSG00000143507	1:221794475:G:A	28	9	0.154596	0.0142737	2.46033e-27	3	2	3	2	2	2	2	2	2	2	3	2	4	2	3	2	2		3	3	2	2	3	2	2	2	2	2	4
B_naive	ENSG00000143514	1:223702105:A:AGAAG	28	10	0.0237084	0.00676501	0.000457371	3	3	3	3	3	2	3	3	2	2	3	2	3	2	2	2	2		2	2	2	2	2	2	2	2	2	2	3
B_naive	ENSG00000143545	1:153989479:A:G	12	4	0.187754	0.0347179	6.37356e-08	1	1	1	1	1	2	1	1	2	1	1	3	1	1	1	1	1		3	1	2	4	1	2	2	2	2	2	4
B_naive	ENSG00000143549	1:154062567:CT:C	28	16	0.0279831	0.00243527	1.4687e-30	3	3	3	2	3	2	2	2	2	2	3	3	3	2	3	2	2		3	4	2	3	3	3	3	3	2	2	4
B_naive	ENSG00000143552	1:154155073:C:G	28	12	0.217937	0.0404327	7.04069e-08	4	4	4	2	4	2	2	2	2	2	3	4	3	2	4	4	2		2	2	2	4	2	2	4	2	2	2	4	0.1326
B_naive	ENSG00000143553	1:153690942:CAAAA:C	28	3	-0.11712	0.0365052	0.00133516	2	2	2	2	2	2	3	2	2	2	2	2	2	2	3	2	2		2	2	2	2	2	2	2	2	2	2	3
B_naive	ENSG00000143570	1:153984177:CA:C	28	13	0.0630336	0.0131031	1.5049e-06	3	3	3	2	2	2	2	2	2	2	4	3	3	2	3	2	2		3	3	2	3	3	3	2	2	2	2	4
B_naive	ENSG00000143575	1:154283562:AAATAAAT:A	28	17	0.0568749	0.00761714	8.223e-14	3	3	3	3	3	2	3	3	2	2	3	3	3	2	4	3	2		4	3	2	3	4	2	2	2	2	2	4
B_naive	ENSG00000143578	1:154043021:CT:C	22	6	0.0735337	0.017107	1.71982e-05	1	1	1	1	1	2	2	2	2	2	3	3	2	2	5	2	2		3	2	2	4	1	2	2	2	2	2	5
B_naive	ENSG00000143612	1:154183852:CTT:C	28	9	0.0286091	0.00670848	2.00247e-05	3	3	2	2	3	2	3	2	2	2	3	3	3	2	4	2	2		2	2	2	2	2	2	2	2	2	2	4
B_naive	ENSG00000143622	1:155954282:C:CTT	28	18	0.0471358	0.00898627	1.56017e-07	3	3	3	3	3	2	3	2	2	2	3	3	3	2	3	3	2		3	3	2	3	3	3	4	2	2	2	4
B_naive	ENSG00000143633	1:231304696:A:G	28	6	0.0385209	0.00950391	5.05284e-05	3	2	2	2	2	2	2	2	3	2	3	2	2	2	3	2	2		2	2	2	2	3	2	2	2	2	2	3
B_naive	ENSG00000143641	1:230277090:G:C	28	13	0.0964778	0.00825331	1.4409e-31	3	3	2	2	3	2	3	2	2	2	3	3	2	2	3	3	3		4	2	2	3	3	2	2	2	2	2	4
B_naive	ENSG00000143643	1:231016273:TA:T	28	18	0.0644031	0.0138745	3.45357e-06	3	3	3	3	3	2	3	3	2	2	3	3	3	2	3	2	2		3	3	2	3	3	3	3	2	2	2	3
B_naive	ENSG00000143653	1:246716742:T:C	28	17	-0.243651	0.0219579	1.30751e-28	4	4	3	4	3	2	3	3	2	2	3	3	3	2	3	2	3		4	4	2	3	4	2	2	2	2	2	4
B_naive	ENSG00000143669	1:235940698:T:C	28	19	0.0878543	0.00558522	9.45383e-56	3	3	3	3	3	2	3	3	2	2	3	3	3	2	3	3	3		4	3	2	3	3	3	2	2	2	2	4
B_naive	ENSG00000143674	1:233308661:T:G	22	8	-0.161278	0.0335458	1.5267e-06	2	1	2	2	1	2	1	2	1	2	3	1	2	2	1	2	2		4	2	2	3	3	3	3	2	2	3	4
B_naive	ENSG00000143702	1:243209421:A:T	28	15	0.0193568	0.00514475	0.000168267	3	3	3	3	3	2	3	3	2	2	3	3	3	2	4	4	2		2	3	2	2	3	2	2	2	2	2	4
B_naive	ENSG00000143748	1:224235412:C:A	28	14	0.0957418	0.0116863	2.5549e-16	3	3	3	3	2	2	2	2	2	2	3	3	3	2	3	2	2		3	4	2	3	3	3	2	2	2	2	4
B_naive	ENSG00000143753	1:224236036:A:G	28	12	0.255807	0.0145461	3.15712e-69	3	2	2	2	2	3	2	3	2	2	3	2	3	2	3	2	2		3	3	2	4	3	3	2	2	2	2	4
B_naive	ENSG00000143771	1:224362085:A:AT	28	18	0.0607104	0.011218	6.23642e-08	4	4	4	4	3	2	4	3	2	2	3	3	4	2	4	3	2		4	4	2	4	3	4	2	2	2	2	4
B_naive	ENSG00000143772	1:226740862:TA:T	28	16	0.0601408	0.0175999	0.000632904	3	3	3	3	3	2	3	3	3	2	3	3	3	2	3	2	2		2	3	2	3	3	2	2	2	2	2	3
B_naive	ENSG00000143776	1:227234912:A:AT	17	8	-0.31715	0.0387427	2.69883e-16	3	1	1	1	3	2	1	1	1	2	1	3	3	2	1	2	2		1	1	1	3	3	3	2	2	2	2	3
B_naive	ENSG00000143799	1:226373702:A:T	28	22	0.0917147	0.00802362	2.941e-30	4	4	4	3	3	4	4	3	3	2	4	3	4	2	3	2	3		4	4	3	3	3	5	2	2	4	2	5
B_naive	ENSG00000143801	1:226784477:A:T	22	12	0.105176	0.0177228	2.94696e-09	1	1	3	2	1	2	3	3	1	2	3	1	4	2	4	4	2		3	2	2	3	3	3	1	2	2	2	4
B_naive	ENSG00000143811	1:225924245:T:C	28	14	0.144604	0.021739	2.89525e-11	4	3	3	4	4	2	2	3	2	2	4	2	4	2	4	2	2		4	4	2	4	4	2	2	2	2	2	4	0.77235
B_naive	ENSG00000143815	1:225426629:C:T	28	9	0.223283	0.0165096	1.12151e-41	3	4	2	2	3	2	2	2	2	2	3	2	2	2	3	2	2		4	4	2	2	2	2	3	2	2	2	4
B_naive	ENSG00000143819	1:225834013:G:C	28	15	0.0960621	0.0150144	1.5744e-10	4	3	3	3	3	2	3	2	2	2	3	4	4	2	3	2	2		3	3	2	3	2	2	3	2	2	2	4
B_naive	ENSG00000143851	1:202160077:G:A	28	15	-0.392446	0.049115	1.34552e-15	4	3	2	3	3	2	3	3	2	2	4	4	4	2	4	2	2		4	2	3	4	2	4	2	2	2	2	4
B_naive	ENSG00000149527	1:2416137:G:T	23	17	0.265108	0.0333385	1.83525e-15	4	4	3	4	4	2	4	4	4	2	3	4	4	2	4	4	2		4	4	2	1	1	1	1	2	1	3	4
B_naive	ENSG00000151414	1:198419048:A:AAC	28	17	-0.0472489	0.0107216	1.04861e-05	3	3	3	3	2	2	3	3	3	2	3	3	3	2	3	3	2		3	2	2	3	3	3	2	2	2	2	3
B_naive	ENSG00000152061	1:174212747:C:T	28	21	-0.0691011	0.00456486	9.14664e-52	3	3	3	3	3	2	3	3	2	2	3	3	3	2	3	3	3		3	3	2	3	5	3	4	2	2	4	5
B_naive	ENSG00000152078	1:95227909:G:A	5	3	0.363701	0.0454723	1.26165e-15	1	1	1	1	1	1	1	1	1	2	1	1	1	1	1	1	1		4	4	2	1	1	1	1	1	1	1	4
B_naive	ENSG00000152332	1:162490311:T:C	28	9	0.0233435	0.005748	4.88304e-05	2	3	2	3	2	2	3	2	4	2	3	2	2	2	3	2	2		2	2	2	3	3	2	2	2	2	2	4
B_naive	ENSG00000152382	1:166798728:A:G	28	11	-0.0960632	0.0276337	0.000508365	3	3	3	2	2	2	2	2	2	2	3	3	3	2	3	2	2		2	2	2	3	2	3	2	3	2	2	3
B_naive	ENSG00000152904	1:235348237:AT:A	28	15	0.0624575	0.0108914	9.77575e-09	3	3	2	3	3	2	3	3	2	2	3	3	2	2	4	2	2		3	3	2	3	3	3	2	2	2	2	4
B_naive	ENSG00000153187	1:244866839:G:A	28	18	0.0498369	0.00458538	1.6257e-27	3	3	3	3	4	2	3	3	2	2	3	3	3	2	3	3	2		4	3	2	3	3	3	2	2	2	2	4
B_naive	ENSG00000153363	1:211352441:T:TA	28	14	0.0584522	0.0159213	0.000241311	3	3	3	3	3	2	2	2	2	2	3	2	2	2	3	2	2		3	3	3	3	3	3	2	2	2	2	3
B_naive	ENSG00000153898	1:84976102:C:T	28	23	0.349726	0.0222145	7.65491e-56	3	3	3	3	3	2	3	3	2	2	3	3	3	2	5	3	3		4	3	2	5	5	5	5	5	3	3	5
B_naive	ENSG00000153904	1:85222599:C:T	7	4	-0.254185	0.0184235	2.6626e-43	1	1	1	1	1	1	1	1	1	1	1	1	1	1	1	1	1		5	3	2	1	1	1	3	2	2	1	5
B_naive	ENSG00000153936	1:86866057:C:A	28	8	-0.101978	0.0103872	9.44739e-23	2	3	2	2	2	2	2	2	2	2	2	2	4	2	2	3	2		3	3	2	3	3	2	2	2	2	2	4
B_naive	ENSG00000154222	1:52318370:A:ATGTGTGTG	28	17	0.187702	0.0472067	7.00354e-05	3	3	3	3	3	2	3	3	2	2	3	3	3	2	3	3	2		3	3	2	3	3	2	2	2	2	2	3
B_naive	ENSG00000154305	1:222547355:C:T	28	9	0.0411425	0.00738459	2.52696e-08	3	3	2	2	3	2	2	2	2	2	3	2	3	2	3	2	2		3	2	2	2	2	2	4	2	2	2	4
B_naive	ENSG00000154309	1:222775916:G:T	28	17	0.123247	0.00874751	4.41397e-45	3	3	3	3	3	2	3	3	2	2	3	3	3	2	3	3	2		4	3	2	3	3	2	2	2	2	2	4
B_naive	ENSG00000154358	1:228255105:C:CT	28	17	-0.0764846	0.015986	1.71437e-06	4	3	3	3	4	2	3	3	2	2	3	3	4	2	3	3	3		3	2	3	3	2	2	2	2	2	2	4
B_naive	ENSG00000154429	1:229295508:T:C	28	23	-0.289327	0.0139902	5.17199e-95	4	4	4	4	3	2	3	4	4	4	3	4	4	2	4	4	3		3	4	2	3	4	4	4	4	2	2	4
B_naive	ENSG00000154451	1:89266844:G:C	27	16	-0.149019	0.0416953	0.00035158	3	3	3	3	3	3	3	3	3	2	3	3	3	2	3	3	3		2	2	2	2	2	2	1	2	2	2	3
B_naive	ENSG00000154511	1:92970120:G:GT	28	18	0.0577998	0.0161088	0.000333114	3	3	4	2	3	2	3	3	3	2	3	3	4	2	3	3	2		3	3	2	4	4	3	2	2	2	2	4
B_naive	ENSG00000155363	1:112687772:A:G	28	11	-0.103532	0.0221299	2.8914e-06	3	3	3	3	2	2	2	3	2	2	3	2	3	2	3	2	2		2	2	2	3	3	2	2	2	2	2	3
B_naive	ENSG00000155366	1:112701811:T:C	28	18	-0.125647	0.0231008	5.35626e-08	3	3	3	3	3	2	3	3	2	2	3	3	3	2	3	3	3		2	4	2	5	5	3	2	2	2	2	5
B_naive	ENSG00000156171	1:111157379:T:G	28	21	0.0567656	0.00703465	7.06251e-16	3	3	3	3	3	2	3	3	3	2	3	3	3	2	3	3	2		3	3	3	3	3	3	2	2	3	2	3
B_naive	ENSG00000156869	1:99767394:GT:G	21	13	0.134256	0.0265347	4.20029e-07	1	1	1	1	3	2	3	1	1	2	4	1	3	4	3	4	3		3	3	2	3	3	2	2	2	2	2	4
B_naive	ENSG00000156876	1:99987420:G:GT	28	14	0.166891	0.0224712	1.11185e-13	3	4	4	3	3	2	4	2	2	2	4	4	4	2	3	2	2		3	4	2	4	2	2	2	2	2	2	4
B_naive	ENSG00000157077	1:52422921:CA:C	27	11	0.351883	0.0417945	3.78557e-17	3	3	2	2	3	2	2	2	2	2	2	3	3	2	3	3	2		3	3	2	2	1	2	2	2	3	2	3
B_naive	ENSG00000157181	1:186302330:A:T	28	7	0.0226378	0.00743394	0.0023253	3	3	4	2	2	2	2	2	2	2	3	2	2	2	3	2	2		2	2	2	2	2	3	2	2	2	2	4
B_naive	ENSG00000157184	1:53259582:AT:A	28	7	-0.0864775	0.0215247	5.87965e-05	3	3	2	2	3	2	2	2	2	2	3	2	2	2	3	2	2		2	2	2	3	2	2	2	2	2	2	3
B_naive	ENSG00000157193	1:53326326:C:G	28	10	0.161104	0.0380196	2.26139e-05	3	3	2	2	2	2	2	2	2	2	3	2	4	2	4	2	2		3	4	2	3	2	2	3	2	2	2	4
B_naive	ENSG00000157216	1:54491686:C:CTT	28	13	-0.257821	0.029764	4.6293e-18	3	3	2	3	2	2	2	3	2	2	3	3	2	2	3	2	2		3	3	2	3	3	3	2	2	2	2	3
B_naive	ENSG00000157870	1:2574790:T:C	28	8	0.160082	0.024756	1.00363e-10	3	3	2	2	2	3	2	2	2	2	2	3	2	2	3	2	2		2	2	2	4	3	2	2	2	2	2	4
B_naive	ENSG00000157873	1:2562891:G:A	28	17	0.0478399	0.00886688	6.83906e-08	3	3	3	3	3	2	3	3	2	2	3	3	3	2	3	3	2		3	3	2	2	4	3	2	2	2	2	4
B_naive	ENSG00000157933	1:2301093:G:A	28	14	-0.102123	0.0122189	6.39014e-17	3	3	3	2	2	2	2	2	2	2	3	3	3	2	3	3	2		4	3	2	3	3	3	2	2	2	2	4
B_naive	ENSG00000157978	1:25549849:G:A	28	16	-0.389146	0.0485454	1.09129e-15	3	3	3	2	3	2	3	3	3	2	3	3	3	2	2	3	2		4	4	2	4	2	4	2	2	2	2	4
B_naive	ENSG00000158062	1:26271790:T:C	28	14	0.171231	0.0172957	4.15363e-23	4	4	2	3	3	2	3	2	2	2	4	4	2	2	3	2	2		3	3	2	3	3	3	2	2	2	2	4
B_naive	ENSG00000158109	1:3623810:C:T	28	11	0.0511325	0.0111397	4.42987e-06	3	4	4	3	2	2	2	2	2	2	3	2	2	2	3	2	2		2	2	2	3	3	3	5	2	2	2	5
B_naive	ENSG00000158156	1:27863875:A:AT	28	9	-0.133792	0.0385983	0.000527729	3	3	2	2	2	2	2	2	2	2	3	3	2	2	3	2	2		2	3	2	3	2	3	2	2	2	2	3
B_naive	ENSG00000158161	1:28063008:CA:C	28	8	0.099046	0.0172282	8.9744e-09	3	2	2	2	3	2	2	2	2	2	3	2	2	2	5	2	2		2	2	2	4	3	3	2	2	2	2	5
B_naive	ENSG00000158315	1:38859141:G:T	28	4	-0.292065	0.0772598	0.000156641	3	3	2	2	2	2	2	2	2	2	3	2	2	2	2	2	2		2	2	2	2	2	2	2	2	2	2	3
B_naive	ENSG00000158477	1:158268204:G:A	3	3	-0.341175	0.0378394	1.94403e-19	1	1	1	1	1	1	1	1	1	1	1	1	1	1	1	1	1		1	1	1	3	1	3	1	1	1	1	3
B_naive	ENSG00000158481	1:158224233:T:C	8	2	-0.133606	0.0216062	6.2615e-10	1	1	1	1	1	1	1	1	1	1	1	1	1	1	1	1	1		2	2	2	2	1	3	1	2	1	2	3
B_naive	ENSG00000158615	1:204406576:C:G	28	17	-0.0780258	0.0142358	4.22995e-08	4	4	4	4	2	2	4	4	2	2	4	4	4	2	4	4	2		4	3	2	4	4	4	2	2	2	2	4
B_naive	ENSG00000158710	1:159921485:A:AC	28	14	0.0722511	0.0136141	1.11393e-07	3	3	3	3	3	2	3	3	2	2	3	3	3	2	3	3	2		2	2	2	2	4	2	2	2	2	2	4
B_naive	ENSG00000158711	1:205539952:A:G	28	10	0.0233431	0.00578865	5.51695e-05	3	3	2	2	3	2	2	2	2	2	3	4	2	2	3	2	2		2	3	2	2	3	2	2	2	2	3	4
B_naive	ENSG00000158715	1:205668780:C:T	4	1	0.375691	0.0900708	3.03176e-05	1	1	1	1	1	1	1	1	1	1	1	1	1	1	1	1	1		2	2	1	1	1	1	1	1	2	1	2
B_naive	ENSG00000158769	1:161002925:C:CTTTT	28	19	-0.259607	0.0176204	3.93935e-49	3	3	3	3	3	2	3	3	2	2	3	3	3	2	3	3	2		4	3	2	3	3	3	3	2	2	2	4
B_naive	ENSG00000158773	1:161039272:TAAAAAAAAAAAAAAAAAAA:T	28	20	0.328746	0.0315769	2.21003e-25	3	3	3	3	3	2	4	3	2	2	4	3	3	2	4	3	2		3	3	2	3	4	4	3	2	3	2	4
B_naive	ENSG00000158828	1:20665219:C:CT	28	11	0.0946478	0.0185506	3.35852e-07	3	3	4	2	3	2	2	2	2	2	3	3	3	2	3	2	2		3	2	2	3	2	2	2	2	2	2	4
B_naive	ENSG00000158864	1:161210087:G:A	28	10	-0.045217	0.00915677	7.889e-07	3	4	2	2	2	2	2	2	2	2	2	2	3	2	3	2	2		3	3	2	3	4	4	2	2	2	2	4
B_naive	ENSG00000159023	1:29106563:G:GA	28	10	0.0423058	0.008088	1.68884e-07	3	3	3	2	3	2	2	2	2	2	2	3	3	2	2	2	3		4	2	2	3	2	2	2	2	2	2	4
B_naive	ENSG00000159339	1:17360325:T:A	20	14	-0.240081	0.0272318	1.18415e-18	1	3	1	1	4	2	3	1	3	2	1	3	3	1	3	3	4		3	1	1	3	3	3	2	2	2	2	4
B_naive	ENSG00000159445	1:151941302:TCA:T	28	19	-0.28082	0.0446721	3.25242e-10	3	3	3	3	3	2	3	3	2	3	3	3	3	2	3	3	2		3	4	2	3	3	2	2	2	3	2	4
B_naive	ENSG00000159479	1:43460634:T:C	28	20	-0.0925382	0.0125158	1.42803e-13	3	3	3	3	3	2	3	3	2	2	3	3	4	2	3	4	2		3	3	2	3	3	3	4	3	2	2	4
B_naive	ENSG00000159592	1:45671209:CT:C	28	5	0.0174849	0.00534636	0.00107387	3	3	2	2	2	2	2	2	2	2	3	2	2	2	3	2	2		2	2	2	2	2	2	2	2	2	2	3
B_naive	ENSG00000159596	1:45654243:A:T	28	6	-0.143866	0.0421597	0.000643908	4	3	2	3	2	2	2	2	2	2	4	2	2	2	3	2	2		2	2	2	2	2	2	2	2	2	2	4
B_naive	ENSG00000160072	1:1439581:C:T	28	19	-0.486097	0.0556889	2.57376e-18	4	4	4	3	4	2	3	3	2	2	4	4	4	2	3	4	3		4	4	2	4	4	4	2	2	2	2	4
B_naive	ENSG00000160094	1:33288743:C:CAAAAAAAAAAA	28	9	0.0397348	0.0105144	0.000157396	3	3	3	3	2	2	3	2	2	2	3	2	2	2	3	2	2		2	2	2	3	2	2	2	2	2	2	3
B_naive	ENSG00000160679	1:153690971:A:G	28	9	0.0354812	0.00679281	1.75726e-07	3	3	2	2	2	2	2	2	2	2	3	3	2	2	3	3	2		2	3	2	3	2	2	2	2	2	2	3
B_naive	ENSG00000160710	1:154578892:G:A	28	8	-0.0265714	0.00816029	0.00112923	3	3	2	2	2	2	2	2	2	2	3	3	3	2	2	2	2		2	2	2	3	3	2	2	2	2	2	3
B_naive	ENSG00000160741	1:153861781:C:CAAAAAAAAAAAAA	28	15	0.0810564	0.0183389	9.87439e-06	3	4	3	2	3	2	3	2	2	2	3	3	2	2	3	3	2		3	3	2	3	4	4	2	2	2	2	4
B_naive	ENSG00000160752	1:155304434:CA:C	28	5	-0.0342685	0.0076299	7.07742e-06	4	4	2	2	2	2	2	2	2	2	2	3	2	2	2	2	2		4	2	2	2	2	2	2	2	2	2	4
B_naive	ENSG00000160767	1:155278322:A:T	27	5	-0.162971	0.0265084	7.8522e-10	2	2	2	2	3	2	2	2	2	1	2	3	2	2	2	2	2		3	4	2	2	2	2	2	2	2	2	4
B_naive	ENSG00000160783	1:156203894:T:C	28	14	-0.0225276	0.00617502	0.000264103	4	4	4	3	2	2	2	3	2	2	4	3	2	2	3	4	2		4	2	4	4	4	2	2	2	2	2	4
B_naive	ENSG00000160856	1:157701026:A:G	18	17	0.409863	0.0143086	1.88116e-180	1	1	4	3	4	3	3	3	4	4	3	1	4	4	3	3	3		4	4	2	1	1	1	1	1	1	1	4	0.0439
B_naive	ENSG00000162368	1:47389667:G:GAAAAAAAAAAAA	28	16	0.04424	0.0087785	4.66553e-07	3	3	3	3	3	2	3	3	2	2	3	3	3	2	3	2	2		3	3	2	3	3	2	2	2	2	2	3
B_naive	ENSG00000162373	1:48724103:C:T	18	3	0.0672806	0.0141381	1.94739e-06	1	3	1	1	1	2	1	1	2	2	1	2	3	2	1	2	2		2	2	2	1	1	2	2	2	2	2	3
B_naive	ENSG00000162377	1:52657592:C:T	28	8	0.0679407	0.013421	4.14272e-07	4	4	3	2	2	2	2	3	2	2	4	2	2	2	3	2	2		2	2	2	2	2	2	3	2	2	2	4
B_naive	ENSG00000162384	1:53129502:T:C	28	8	-0.0485774	0.0136833	0.000385059	3	3	2	2	2	2	2	3	2	2	3	2	2	2	3	2	2		3	3	2	2	2	2	2	2	2	2	3
B_naive	ENSG00000162385	1:53306188:G:A	28	3	-0.103813	0.0256521	5.1885e-05	3	3	2	2	2	2	2	2	2	2	2	2	2	2	2	2	2		2	2	2	2	2	2	2	2	2	2	3
B_naive	ENSG00000162402	1:55247421:G:A	28	9	0.0219578	0.0056702	0.000107728	3	3	2	2	2	2	2	2	3	2	2	3	2	2	3	2	2		3	3	2	2	2	2	3	2	2	2	3
B_naive	ENSG00000162407	1:56417852:G:C	27	3	-0.104181	0.027799	0.000178498	2	2	2	2	2	2	2	2	2	2	2	2	2	2	1	2	2		3	2	2	2	3	2	2	2	2	2	3
B_naive	ENSG00000162408	1:6512978:C:G	28	15	0.0307236	0.00863662	0.000374605	3	3	3	3	3	3	3	3	3	2	3	3	3	2	2	2	2		3	3	2	2	2	2	2	2	2	2	3
B_naive	ENSG00000162415	1:45339205:A:ATT	28	17	-0.143022	0.0345466	3.47332e-05	3	3	3	3	3	2	3	3	2	3	3	3	3	2	3	3	2		3	3	2	2	3	2	2	2	2	2	3
B_naive	ENSG00000162434	1:65001678:TGG:T	28	13	0.0322035	0.00551075	5.10366e-09	3	3	3	2	2	2	2	4	2	2	3	3	3	2	3	2	2		3	3	2	4	2	4	2	2	2	2	4
B_naive	ENSG00000162437	1:64745107:C:T	28	23	1.2951	0.0768285	9.31822e-64	4	4	4	4	4	2	4	4	4	3	4	4	4	2	4	4	4		4	4	4	4	4	4	4	2	2	2	4	0.784
B_naive	ENSG00000162441	1:9943262:G:A	28	11	-0.225897	0.0112625	1.73509e-89	3	3	2	2	2	2	3	2	2	2	4	3	2	2	4	4	2		4	4	2	2	4	2	2	2	2	2	4	0.0204
B_naive	ENSG00000162511	1:30758279:C:G	28	19	0.0293464	0.00638293	4.27308e-06	3	3	3	3	3	2	3	3	2	2	3	3	3	2	3	3	2		3	3	2	3	3	3	3	2	2	2	3
B_naive	ENSG00000162542	1:19786018:G:A	28	11	0.0521822	0.0130689	6.52854e-05	3	3	2	3	3	2	3	3	2	2	3	2	3	2	3	2	2		2	2	2	3	2	2	2	2	2	2	3
B_naive	ENSG00000162585	1:2179409:T:G	28	21	-0.10201	0.00834752	2.41961e-34	4	4	4	3	4	2	3	3	2	2	4	3	3	2	4	4	2		4	4	3	4	3	3	3	2	3	2	4
B_naive	ENSG00000162600	1:58577781:G:C	28	19	-0.133823	0.0106187	2.04305e-36	3	4	3	3	3	2	3	4	2	2	3	3	3	2	3	3	2		3	4	2	3	3	3	3	2	2	2	4
B_naive	ENSG00000162601	1:58686965:T:TA	28	10	0.0292447	0.00599188	1.05697e-06	3	3	3	2	2	2	2	2	2	2	3	2	3	2	3	2	2		3	4	2	4	2	2	2	2	2	2	4
B_naive	ENSG00000162604	1:61723869:T:C	28	19	0.0558264	0.0064609	5.58936e-18	4	4	4	4	4	2	3	4	2	2	4	4	4	2	4	3	2		4	3	2	4	4	4	3	2	2	2	4
B_naive	ENSG00000162613	1:77883782:T:TCAGCCTCCTGAGTAGCTGGGATTA	28	23	-0.0923482	0.00857659	4.90275e-27	4	4	4	4	4	4	4	4	4	2	4	4	4	2	4	4	4		4	4	4	4	4	4	4	2	2	2	4
B_naive	ENSG00000162616	1:77887547:A:C	28	12	-0.475623	0.0739728	1.27855e-10	4	4	3	2	2	2	4	2	2	2	4	4	4	2	4	2	2		2	3	2	4	4	2	2	2	2	2	4
B_naive	ENSG00000162620	1:74204086:G:A	25	21	-0.452319	0.0290426	1.08836e-54	5	5	5	5	5	3	5	5	2	2	5	5	5	2	5	4	3		3	5	5	1	1	4	3	2	3	1	5
B_naive	ENSG00000162623	1:74727458:CA:C	28	15	0.0390825	0.00798694	9.91575e-07	4	4	4	3	5	2	3	4	2	2	4	4	4	2	4	2	2		2	3	2	2	4	4	2	2	2	2	5
B_naive	ENSG00000162631	1:107135646:G:C	5	4	1.00565	0.0635135	1.8253e-56	1	1	1	1	1	1	1	1	1	1	1	1	1	1	1	1	1		4	4	2	1	1	1	4	1	1	1	4
B_naive	ENSG00000162636	1:108635180:G:A	28	8	0.121353	0.0270456	7.22447e-06	3	3	3	2	2	2	2	2	2	2	3	2	2	2	3	2	2		3	2	2	2	2	3	2	2	2	2	3
B_naive	ENSG00000162642	1:85262981:C:G	28	16	-0.0426045	0.00684445	4.82539e-10	3	3	4	3	3	2	2	4	2	2	3	3	3	2	3	3	2		4	3	2	3	2	3	2	2	2	2	4
B_naive	ENSG00000162645	1:89127354:G:T	28	18	-0.153394	0.0283257	6.11578e-08	3	3	3	3	3	2	3	3	2	2	3	3	3	2	3	3	2		3	3	2	2	3	3	3	2	2	2	3
B_naive	ENSG00000162654	1:89162042:C:CT	27	16	0.0994412	0.0144464	5.84247e-12	3	3	4	2	3	2	3	3	3	2	3	3	3	2	3	2	2		4	2	2	3	3	3	1	2	2	2	4
B_naive	ENSG00000162688	1:99963205:C:T	28	10	0.0395892	0.00904457	1.20259e-05	3	3	3	3	3	2	2	2	2	2	3	3	2	2	3	2	2		2	4	2	2	2	2	2	2	2	2	4
B_naive	ENSG00000162694	1:100909043:A:ATG	28	14	-0.178789	0.0347067	2.58509e-07	3	3	3	3	2	2	3	3	2	2	3	3	3	2	3	2	2		4	4	2	3	2	2	2	2	2	2	4
B_naive	ENSG00000162695	1:100954850:G:A	28	10	0.0232954	0.00812357	0.00413562	4	3	2	2	2	2	2	2	2	2	3	3	3	2	4	3	2		3	2	2	3	2	2	2	2	2	2	4
B_naive	ENSG00000162704	1:183618260:T:C	28	24	0.0603435	0.00751213	9.52646e-16	4	3	3	4	3	3	3	4	4	2	3	4	4	2	4	3	2		4	4	2	4	4	4	4	4	3	3	4
B_naive	ENSG00000162722	1:247857146:G:A	14	7	0.568528	0.0284214	5.13288e-89	1	1	1	1	1	1	1	1	1	2	1	1	1	1	1	3	2		3	4	2	3	3	3	2	2	2	2	4	0.3094
B_naive	ENSG00000162729	1:160092937:A:G	28	12	-0.108431	0.0171685	2.68971e-10	4	4	3	2	4	2	2	3	2	2	4	4	2	2	2	2	2		3	4	2	3	3	2	2	2	2	2	4
B_naive	ENSG00000162736	1:160343954:GT:G	28	11	-0.0542458	0.00951722	1.19979e-08	5	3	2	2	2	2	2	3	2	2	3	2	2	2	3	2	2		3	3	2	4	3	3	2	2	2	2	5
B_naive	ENSG00000162739	1:160612245:A:AT	28	9	0.0352234	0.00827701	2.08523e-05	3	3	3	2	3	2	2	2	2	2	4	3	3	2	3	2	2		2	2	2	2	2	2	2	2	2	2	4
B_naive	ENSG00000162746	1:161708521:C:T	14	6	0.163706	0.026752	9.39326e-10	1	1	1	3	1	2	2	2	1	1	3	1	1	2	5	2	2		2	4	2	1	1	3	1	1	1	1	5
B_naive	ENSG00000162769	1:212782112:G:A	28	19	0.0753225	0.0108074	3.18006e-12	4	4	3	4	4	3	4	4	3	2	4	4	4	2	4	2	3		2	2	2	3	3	3	3	2	2	2	4
B_naive	ENSG00000162775	1:110314720:G:C	28	1	-0.0635349	0.0181866	0.000476722	2	2	2	2	2	2	2	2	2	2	2	2	2	2	2	2	2		2	2	2	2	2	2	2	2	2	2	2
B_naive	ENSG00000162777	1:111097259:C:G	28	16	0.0785189	0.0167273	2.67855e-06	3	3	3	3	3	2	3	3	2	2	3	3	3	2	3	3	2		2	3	2	3	3	2	2	2	2	2	3
B_naive	ENSG00000162779	1:179366825:C:T	24	14	0.295236	0.028781	1.08921e-24	3	3	3	1	3	2	3	3	2	1	1	4	3	2	1	3	2		3	2	2	3	3	3	2	2	2	2	4
B_naive	ENSG00000162783	1:181091482:G:A	28	7	-0.116267	0.00990137	7.71619e-32	3	2	2	2	2	2	2	2	2	2	2	2	2	2	2	2	2		4	4	2	3	4	3	2	2	2	2	4
B_naive	ENSG00000162817	1:220695166:A:G	6	4	1.09363	0.0519803	2.86624e-98	1	1	1	1	1	2	1	1	1	1	1	1	1	1	1	1	1		4	4	2	1	1	1	1	3	1	1	4
B_naive	ENSG00000162819	1:222629584:C:T	28	6	0.0443647	0.00972218	5.03681e-06	3	3	2	2	2	2	2	2	2	2	3	2	2	2	3	2	2		2	2	2	2	2	2	3	2	2	2	3
B_naive	ENSG00000162825	1:145393374:G:C	28	9	0.100539	0.0265541	0.000152973	3	3	2	2	2	2	2	2	2	2	3	3	2	2	2	2	2		2	2	2	3	3	3	3	2	2	2	3
B_naive	ENSG00000162836	1:147642485:T:TA	26	12	0.115763	0.0228785	4.19488e-07	3	4	3	3	2	2	2	3	2	2	3	4	3	2	3	1	2		2	2	2	3	1	2	2	2	3	2	4
B_naive	ENSG00000162843	1:241677472:G:A	15	9	-0.275291	0.0525109	1.58379e-07	4	4	3	1	3	1	1	4	2	1	1	3	3	1	1	1	1		2	2	2	1	1	1	3	1	2	2	4
B_naive	ENSG00000162851	1:246544556:A:G	28	12	0.0587186	0.00963089	1.08143e-09	3	4	3	2	2	2	2	4	2	2	4	3	3	2	3	2	2		3	3	2	2	3	2	2	2	2	2	4
B_naive	ENSG00000162852	1:246606143:G:A	28	18	0.0494385	0.00559714	1.02079e-18	3	3	3	2	3	2	3	3	2	2	3	3	3	2	3	3	4		4	3	2	3	3	3	2	2	2	2	4
B_naive	ENSG00000162885	1:235478429:A:G	28	21	-0.152488	0.013301	1.99105e-30	4	4	4	3	5	2	3	3	4	2	4	3	4	2	4	3	3		4	3	2	4	4	4	5	2	2	2	5
B_naive	ENSG00000162888	1:206473875:C:T	27	16	-0.243454	0.0263865	2.7969e-20	3	3	3	3	3	2	3	3	2	2	3	3	3	2	3	2	2		3	3	2	3	3	2	1	2	2	2	3
B_naive	ENSG00000162889	1:206637376:T:A	28	11	-0.0971294	0.0198093	9.42753e-07	3	3	3	2	2	2	3	2	2	2	3	3	2	2	3	3	2		2	2	2	3	3	2	2	2	2	2	3
B_naive	ENSG00000162892	1:206908991:G:GA	17	14	-0.158361	0.0135515	1.50564e-31	4	3	3	1	4	2	3	4	2	1	4	4	4	1	3	4	1		4	3	2	1	1	1	1	1	1	1	4
B_naive	ENSG00000162894	1:206907169:T:C	28	13	0.0452122	0.00585624	1.16015e-14	3	4	4	2	3	2	3	3	2	2	4	3	4	2	4	2	2		4	3	2	2	2	2	2	2	2	2	4
B_naive	ENSG00000162909	1:223716124:T:TG	28	18	0.174248	0.0190951	7.15531e-20	4	3	3	3	2	2	3	4	2	2	3	3	3	2	3	4	2		3	4	2	3	4	3	4	2	2	2	4
B_naive	ENSG00000162910	1:228109044:C:T	28	7	0.0383938	0.0101622	0.000158019	4	3	2	2	2	2	2	2	2	2	3	3	2	2	3	2	2		2	3	2	2	2	2	2	2	2	2	4	-0.03925
B_naive	ENSG00000162923	1:224437846:T:G	28	5	-0.0196095	0.0063655	0.00206595	2	4	2	2	2	2	2	3	2	2	2	2	2	2	2	2	2		2	2	2	3	3	2	2	2	2	2	4
B_naive	ENSG00000162946	1:231631484:G:A	28	27	-0.259338	0.0130109	2.13421e-88	4	4	4	3	4	3	4	4	3	4	4	4	4	3	4	4	3		3	4	4	3	3	4	3	2	4	3	4
B_naive	ENSG00000163050	1:226987666:G:T	28	12	0.0397782	0.00971272	4.21294e-05	4	3	3	2	2	2	2	2	2	2	4	3	2	2	3	3	2		3	2	2	3	3	3	2	2	2	2	4
B_naive	ENSG00000163125	1:150490114:C:CTT	28	9	-0.0208196	0.0055786	0.000189934	3	3	2	2	2	2	2	2	2	2	3	3	3	2	3	2	2		3	2	2	3	2	2	2	2	2	2	3
B_naive	ENSG00000163131	1:150713240:T:C	28	24	-0.0666311	0.00309302	6.23805e-103	4	4	4	4	4	3	3	4	4	2	4	4	4	2	3	3	3		4	4	3	3	4	4	4	2	2	3	4
B_naive	ENSG00000163191	1:152037840:A:G	28	14	0.436688	0.0532029	2.24928e-16	2	4	2	4	3	2	4	2	3	2	4	4	2	3	4	3	2		3	3	2	2	4	2	2	2	2	2	4
B_naive	ENSG00000163344	1:154868900:ATCTC:A	27	6	-0.0655847	0.0193885	0.00071789	3	2	3	3	2	2	2	2	2	2	3	2	2	2	3	2	2		1	2	2	2	2	2	2	2	2	2	3
B_naive	ENSG00000163346	1:154939933:CT:C	27	15	-0.0294538	0.00841265	0.000463298	4	4	4	3	4	2	3	3	2	2	3	3	3	2	4	3	2		1	2	2	4	3	2	2	2	2	2	4
B_naive	ENSG00000163382	1:156604919:C:CT	27	8	-0.0645703	0.00995651	8.85929e-11	3	4	2	2	2	2	2	3	2	2	3	2	2	2	3	2	2		1	2	2	3	3	2	2	2	2	2	4
B_naive	ENSG00000163393	1:115925198:G:T	23	16	-0.21419	0.0245034	2.30571e-18	4	1	3	3	1	2	3	4	1	2	3	1	3	2	3	4	4		1	3	3	4	3	4	2	2	2	2	4
B_naive	ENSG00000163463	1:155146850:A:AT	27	11	-0.0193892	0.00566591	0.000621437	4	3	3	2	3	2	5	5	2	2	4	2	2	2	4	2	2		1	2	2	3	2	3	2	2	2	2	5
B_naive	ENSG00000163468	1:156290510:C:T	27	19	-0.101646	0.00889886	3.23516e-30	4	4	4	3	3	2	3	4	2	2	3	4	4	2	4	4	2		1	4	2	3	3	4	3	2	4	2	4
B_naive	ENSG00000163534	1:157817463:T:A	9	4	0.121052	0.0053354	5.81747e-114	1	1	1	1	3	2	1	1	1	1	1	1	1	2	1	1	1		1	3	2	1	3	1	1	2	1	2	3
B_naive	ENSG00000163545	1:205313851:C:T	27	13	-0.0730487	0.0102031	8.09993e-13	3	4	3	2	2	2	4	2	2	2	4	3	2	2	4	3	2		1	3	2	4	4	4	2	2	2	2	4
B_naive	ENSG00000163563	1:158949499:A:G	15	8	-0.152227	0.0366837	3.32891e-05	1	1	1	1	1	2	3	3	1	1	3	1	1	2	1	1	2		1	3	2	3	3	3	2	2	1	2	3
B_naive	ENSG00000163564	1:158946127:A:G	27	16	0.317852	0.0348962	8.35228e-20	3	3	3	3	3	2	3	3	3	2	3	3	3	2	3	3	2		1	3	3	2	2	2	2	2	2	2	3
B_naive	ENSG00000163866	1:34848325:TCA:T	27	11	0.0570497	0.00988782	7.94183e-09	4	4	2	3	2	2	2	3	2	2	4	3	4	2	4	2	2		1	2	2	4	4	2	2	2	2	2	4
B_naive	ENSG00000163867	1:35088507:C:T	28	11	-0.0509276	0.00945758	7.25059e-08	3	3	4	2	2	2	2	4	2	2	4	4	2	2	3	2	2		3	4	2	3	2	2	2	2	2	2	4
B_naive	ENSG00000163874	1:37579895:C:CAAAAA	28	2	-0.0934931	0.029309	0.00142318	2	2	2	2	2	2	2	2	2	2	2	2	3	2	2	2	2		2	2	2	2	2	2	2	2	2	2	3
B_naive	ENSG00000163875	1:37500173:G:A	28	20	-0.116772	0.012318	2.54808e-21	3	3	3	3	3	2	3	3	4	2	4	3	3	2	4	3	2		3	3	2	3	4	4	3	2	2	2	4
B_naive	ENSG00000163877	1:37507320:CA:C	28	7	-0.0256359	0.00643877	6.84831e-05	3	3	3	4	2	2	2	2	2	2	3	2	2	2	3	2	2		2	2	2	2	2	2	2	2	2	2	4
B_naive	ENSG00000164002	1:40555996:A:G	26	8	0.30777	0.0856526	0.000326594	3	1	1	3	2	2	2	2	2	2	3	3	2	2	3	2	2		2	2	2	3	3	2	2	2	2	2	3
B_naive	ENSG00000164008	1:42780253:CCAA:C	28	12	-0.0604797	0.0120802	5.54218e-07	3	3	3	3	3	2	3	2	2	2	4	4	3	2	3	2	2		2	2	2	2	3	2	2	2	2	2	4
B_naive	ENSG00000164010	1:42810095:AAC:A	28	7	0.0616936	0.0165312	0.000190012	3	3	2	2	2	2	2	2	2	2	3	3	2	2	3	2	2		2	2	2	3	2	2	2	2	2	2	3
B_naive	ENSG00000168118	1:229303081:G:A	28	8	-0.0507386	0.00679161	7.97236e-14	3	3	2	2	3	2	2	2	2	2	2	3	2	2	4	2	2		4	2	2	3	2	2	2	2	2	2	4
B_naive	ENSG00000168159	1:228531370:A:T	28	17	-0.0407949	0.0123183	0.000927219	3	3	3	3	3	3	3	3	2	2	3	3	3	2	3	2	2		2	3	2	3	3	3	2	2	2	2	3
B_naive	ENSG00000168275	1:234375757:A:G	28	18	0.101524	0.0121605	6.90101e-17	3	3	3	3	4	2	3	3	2	2	5	3	3	2	3	3	2		5	3	2	3	4	3	2	2	2	2	5
B_naive	ENSG00000168653	1:39026790:C:T	28	27	-0.0808676	0.00689022	8.2766e-32	4	4	3	3	4	3	3	3	3	2	3	4	3	3	3	3	3		4	3	3	3	4	3	3	3	3	3	4	-0.45475
B_naive	ENSG00000168679	1:110338461:ACT:A	28	17	-0.164472	0.0205897	1.3708e-15	3	3	3	2	3	2	3	3	2	2	3	3	3	2	3	3	2		4	4	2	3	3	3	2	2	2	2	4
B_naive	ENSG00000168765	1:109656105:C:G	28	25	-0.534829	0.0249529	6.50035e-102	4	4	4	4	4	4	4	3	3	2	4	4	4	3	4	3	3		4	4	4	4	4	4	4	2	2	3	4	-0.55735
B_naive	ENSG00000169231	1:155166366:G:A	28	5	-0.108929	0.0292219	0.000193264	3	2	2	2	2	2	2	2	2	2	3	2	2	2	3	2	2		2	2	2	3	2	2	2	2	2	2	3
B_naive	ENSG00000169241	1:155142784:T:C	28	8	-0.0436982	0.00754728	7.04198e-09	2	2	2	2	2	2	2	2	2	2	3	5	2	2	3	2	2		3	2	2	3	3	3	2	2	2	2	5
B_naive	ENSG00000169403	1:28144366:G:GGGAT	14	2	0.653255	0.127289	2.86611e-07	1	1	1	1	1	2	1	1	1	1	1	1	1	2	1	1	2		2	2	2	3	2	2	2	2	2	2	3
B_naive	ENSG00000169442	1:26276065:C:G	27	23	-0.0719616	0.00560774	1.07751e-37	3	3	3	3	3	2	3	3	3	2	3	3	3	2	3	3	3		4	3	3	3	1	3	3	3	3	2	4
B_naive	ENSG00000169504	1:24822341:CT:C	28	13	0.038487	0.00826941	3.25339e-06	3	2	3	3	3	2	3	2	2	2	3	2	3	2	3	2	3		2	2	3	3	3	2	2	2	2	2	3
B_naive	ENSG00000169598	1:3859541:A:G	28	8	-0.0729589	0.0172771	2.41206e-05	3	3	2	2	2	2	2	3	2	2	3	2	2	2	3	2	2		2	3	2	3	2	2	2	2	2	2	3
B_naive	ENSG00000169641	1:23110631:CACAT:C	28	10	0.0507416	0.0125152	5.02635e-05	3	3	3	2	3	2	2	3	3	2	2	3	3	2	3	2	2		2	2	2	2	2	2	2	2	2	2	3
B_naive	ENSG00000169905	1:179790218:CT:C	28	3	-0.101072	0.032697	0.00199366	2	2	2	2	2	2	2	3	2	2	2	2	2	2	3	2	2		2	2	2	2	2	2	2	2	2	2	3
B_naive	ENSG00000169914	1:19872756:CT:C	28	19	-0.0704603	0.0132674	1.09152e-07	4	4	4	4	3	2	4	3	3	2	4	4	3	2	4	3	2		4	3	2	4	4	3	2	2	2	2	4
B_naive	ENSG00000169991	1:18958470:C:T	28	13	0.0791448	0.0124166	1.84052e-10	3	3	3	2	3	2	2	2	2	2	3	3	3	2	3	2	2		4	3	3	2	3	2	2	2	2	2	4
B_naive	ENSG00000170382	1:204523159:G:A	7	1	0.135434	0.0325625	3.19362e-05	1	1	1	1	1	1	1	1	2	2	1	1	1	1	1	1	1		2	1	2	1	1	1	2	1	2	1	2
B_naive	ENSG00000170989	1:101238976:G:T	24	11	-0.0573407	0.0103238	2.78862e-08	4	3	3	3	3	2	3	2	2	2	3	2	2	2	3	2	2		3	2	2	1	3	1	1	2	2	1	4
B_naive	ENSG00000171163	1:248875308:CA:C	28	3	0.179943	0.0421584	1.97001e-05	2	2	2	2	2	2	2	2	2	2	3	2	2	2	3	2	2		2	2	2	2	2	2	2	2	2	2	3
B_naive	ENSG00000171488	1:89757841:C:A	28	15	-0.174066	0.0134287	2.00384e-38	2	3	3	3	2	2	3	3	2	2	3	3	3	2	3	3	2		4	4	2	4	3	2	2	2	2	2	4
B_naive	ENSG00000171603	1:9729053:C:T	28	9	-0.10223	0.0235834	1.45855e-05	4	3	2	2	2	2	2	4	2	2	4	2	2	2	3	2	2		4	3	2	3	2	2	2	2	2	2	4
B_naive	ENSG00000171608	1:9642094:T:TTTTAA	28	12	0.0811233	0.01063	2.31988e-14	3	3	2	2	3	2	4	2	2	2	2	3	3	2	3	2	2		3	3	2	3	3	2	2	2	2	2	4
B_naive	ENSG00000171621	1:9425974:G:A	25	15	0.283846	0.0259302	6.9021e-28	3	4	3	3	3	2	3	3	2	2	3	2	3	2	3	3	2		4	2	2	3	3	2	1	1	2	1	4
B_naive	ENSG00000171735	1:6803282:G:A	28	13	-0.0309424	0.006721	4.14772e-06	3	3	3	3	3	2	2	3	2	2	3	2	3	2	3	2	2		3	3	2	3	2	2	2	2	2	2	3
B_naive	ENSG00000171790	1:40967812:T:C	28	12	0.0942257	0.0240297	8.81011e-05	3	3	2	3	3	2	3	2	2	2	4	3	3	2	4	2	2		2	2	2	2	3	4	2	2	2	2	4
B_naive	ENSG00000171793	1:40980198:GC:G	28	18	0.0567706	0.0106893	1.09047e-07	3	3	3	4	2	2	4	4	2	2	4	3	3	2	4	4	3		4	3	2	3	3	4	2	2	2	2	4
B_naive	ENSG00000171806	1:169850980:CTTTTTTTTTTTTTTTTTTTTTTTTTTATTTGGGCAGCCTCCCAAGCCAGGGTAAGCTCAGGGCCCTTTT:C	28	22	-0.355786	0.028057	7.55253e-37	3	3	3	3	4	2	3	3	2	3	3	3	3	2	3	4	3		4	3	3	4	3	3	4	2	2	2	4
B_naive	ENSG00000171824	1:11175746:G:GTTTTTTT	28	5	0.123531	0.0328961	0.000173217	3	2	2	2	3	2	2	2	2	2	2	3	2	2	2	2	2		3	2	2	2	2	2	2	2	2	2	3
B_naive	ENSG00000171943	1:121263386:A:G	28	22	-0.135275	0.0099123	2.09946e-42	4	4	3	4	3	2	3	4	2	4	4	4	4	2	4	4	3		4	4	3	4	4	3	3	2	2	2	4
B_naive	ENSG00000172456	1:59296642:GCGC:G	28	16	-0.053784	0.00713144	4.63486e-14	3	3	3	3	3	2	2	4	2	2	3	3	3	2	3	2	2		4	3	2	3	3	3	2	2	2	2	4
B_naive	ENSG00000173406	1:58473830:C:A	28	25	-0.710168	0.0250066	2.06902e-177	4	4	4	3	4	3	4	3	3	2	4	4	4	2	4	4	3		4	4	3	3	3	4	3	2	3	4	4
B_naive	ENSG00000173409	1:231016391:T:C	28	12	-0.202963	0.014253	5.17514e-46	3	3	2	3	2	2	3	2	2	2	3	3	2	2	3	2	2		3	3	2	3	3	2	2	2	2	2	3
B_naive	ENSG00000173614	1:9972494:C:CAA	28	8	0.0893904	0.0262247	0.000652909	3	3	2	2	2	2	2	3	2	2	3	2	2	2	3	3	2		2	2	2	3	2	2	2	2	2	2	3
B_naive	ENSG00000173660	1:46309111:A:G	28	22	-0.0970765	0.00379546	2.74827e-144	4	4	4	4	4	2	4	4	4	2	4	4	4	2	4	4	3		4	4	2	4	4	4	4	2	4	2	4
B_naive	ENSG00000173726	1:235112052:G:A	28	16	0.181975	0.0241036	4.36329e-14	4	4	4	4	3	2	3	4	2	2	4	4	3	2	3	3	2		4	4	2	2	3	2	2	2	2	2	4
B_naive	ENSG00000173846	1:44795030:T:TAA	28	13	-0.210497	0.0554176	0.00014564	3	3	3	2	2	2	3	3	2	2	3	2	3	2	3	3	2		2	3	2	3	2	3	2	2	2	2	3
B_naive	ENSG00000174021	1:84507855:G:GAA	28	18	0.117642	0.0222278	1.20606e-07	3	3	3	3	3	2	3	3	3	2	3	3	3	2	3	2	2		3	3	2	3	3	3	2	2	2	2	3
B_naive	ENSG00000174175	1:169697846:G:A	10	4	0.201182	0.0307658	6.18755e-11	3	1	1	1	3	2	1	1	2	1	1	1	3	1	1	2	1		2	2	1	1	1	1	2	1	1	1	3
B_naive	ENSG00000174514	1:205590991:T:C	28	17	-0.163257	0.0194232	4.27024e-17	3	3	4	3	3	2	3	3	2	2	3	3	4	2	4	2	2		4	3	2	4	3	3	2	2	2	2	4
B_naive	ENSG00000174574	1:38977184:A:AT	28	14	-0.0252474	0.00651797	0.000107277	3	3	3	2	2	2	3	3	2	2	3	3	2	2	3	2	2		3	3	2	3	2	3	3	2	2	2	3
B_naive	ENSG00000174606	1:212990741:A:G	28	18	-0.0492098	0.00646208	2.6336e-14	4	3	4	3	4	2	4	3	2	2	3	3	3	2	4	3	2		4	4	2	4	4	4	2	2	2	2	4
B_naive	ENSG00000174827	1:145654417:G:A	28	10	0.191354	0.0349668	4.43847e-08	4	3	2	2	2	2	2	4	2	2	4	3	3	2	3	2	2		2	3	2	3	2	2	2	2	2	2	4
B_naive	ENSG00000175087	1:26012282:CTTCT:C	28	11	0.0551056	0.0156177	0.000418079	3	3	2	3	3	2	2	2	2	2	3	3	3	2	3	2	2		2	3	2	3	2	2	2	2	2	2	3
B_naive	ENSG00000175206	1:11915931:G:GTT	9	2	-0.151137	0.0369304	4.26773e-05	1	1	1	1	1	1	1	1	1	1	1	1	1	1	1	1	1		2	2	1	3	2	2	1	2	2	2	3
B_naive	ENSG00000175279	1:10509873:C:T	27	8	-0.281583	0.0701496	5.96871e-05	3	3	3	2	2	2	2	2	2	2	3	3	3	2	3	2	2		2	2	2	1	2	2	2	2	2	2	3
B_naive	ENSG00000175756	1:1424900:T:C	28	6	0.104839	0.0260563	5.73279e-05	3	3	2	2	3	2	2	2	2	2	3	3	2	2	2	2	2		2	2	2	2	2	2	2	2	2	2	3
B_naive	ENSG00000175984	1:114669904:A:G	27	20	0.491646	0.0530947	2.04816e-20	4	3	4	3	4	2	3	3	3	2	4	3	4	2	4	4	3		4	4	2	3	4	3	1	2	2	2	4	0.241
B_naive	ENSG00000176092	1:26322060:G:C	25	20	0.753086	0.0238121	1.61466e-219	4	3	3	3	3	2	3	3	3	3	3	3	3	2	3	3	2		3	3	2	3	3	3	1	1	2	1	4
B_naive	ENSG00000176261	1:32613463:AC:A	28	5	-0.0242014	0.00630497	0.000123804	3	2	2	2	2	2	2	2	2	2	3	2	2	2	3	2	2		2	2	2	2	2	3	2	2	2	2	3
B_naive	ENSG00000176393	1:201985191:TAA:T	28	19	0.0726276	0.0100891	6.08152e-13	3	3	3	3	4	2	3	4	2	2	4	2	3	2	3	2	2		3	4	2	3	3	3	2	3	3	3	4
B_naive	ENSG00000177000	1:11794419:T:G	28	20	0.0833412	0.00839318	3.09403e-23	3	3	4	3	3	2	3	4	2	2	3	4	4	2	4	3	2		3	3	3	3	3	3	3	2	2	2	4
B_naive	ENSG00000177272	1:110772940:G:A	28	16	-0.0438923	0.00974445	6.65808e-06	3	3	3	3	2	2	3	3	2	2	3	3	3	2	3	2	2		3	3	2	3	2	3	2	2	3	2	3
B_naive	ENSG00000177868	1:42808134:AGTGTGTGTGTGT:A	28	18	0.0617645	0.0090894	1.08147e-11	3	3	3	3	4	2	3	4	2	2	3	4	3	2	3	3	2		4	3	2	3	4	3	2	2	2	2	4
B_naive	ENSG00000178028	1:44259689:G:GACACACACACAC	28	17	0.0534904	0.0166109	0.00128103	3	3	3	3	3	2	2	2	3	2	3	3	3	2	3	3	2		3	3	2	3	3	3	2	2	2	2	3
B_naive	ENSG00000178096	1:149992467:GT:G	28	3	0.0729982	0.0231044	0.00158046	3	2	2	2	2	2	2	2	2	2	2	2	2	2	3	2	2		2	2	2	2	2	2	2	2	2	2	3
B_naive	ENSG00000178104	1:149055595:A:T	28	23	0.137765	0.00985063	1.9129e-44	3	3	4	4	3	2	4	4	3	2	4	3	4	2	4	4	3		3	4	3	3	3	3	3	3	2	2	4
B_naive	ENSG00000178585	1:9988734:A:AT	28	6	0.0494935	0.014994	0.000963828	2	2	3	2	3	2	2	2	2	2	3	2	2	2	2	2	2		2	2	2	2	3	3	2	2	2	2	3
B_naive	ENSG00000178922	1:43453861:C:CGGGCGG	27	20	0.623053	0.0901048	4.68646e-12	4	4	4	3	3	3	4	3	1	2	4	3	3	2	4	2	2		4	4	3	4	4	4	3	2	2	2	4
B_naive	ENSG00000179051	1:17414569:C:CA	28	13	0.0615447	0.0146982	2.82367e-05	4	4	2	3	2	2	2	2	2	2	4	4	2	2	4	4	2		3	4	2	3	3	3	2	2	2	2	4
B_naive	ENSG00000179163	1:23894449:GAAGGAAGGAAGGAAGGAAGC:G	28	12	0.109288	0.0200222	4.80586e-08	3	3	2	3	3	2	2	2	2	2	3	2	2	2	3	2	2		3	3	2	4	4	2	2	4	2	2	4
B_naive	ENSG00000179397	1:244451195:G:A	28	10	0.142478	0.01648	5.35774e-18	4	4	2	2	2	2	2	2	2	2	4	4	3	2	3	2	2		3	4	2	3	2	2	2	2	2	2	4
B_naive	ENSG00000179456	1:244042281:T:C	27	10	0.0566768	0.00830812	8.98702e-12	4	3	4	2	2	2	2	2	2	2	3	3	3	2	3	2	2		1	4	2	3	2	2	2	2	2	2	4
B_naive	ENSG00000179743	1:15815140:G:C	27	15	-0.0552852	0.00962947	9.39806e-09	4	3	4	3	4	2	4	3	2	2	4	3	3	2	4	3	2		1	4	2	4	2	2	2	2	2	2	4
B_naive	ENSG00000179862	1:40944818:T:TAAGAAAGAAAGAAAGA	27	8	0.315615	0.0728216	1.46368e-05	3	2	2	2	2	2	2	2	2	2	2	2	2	2	3	3	2		1	3	2	3	3	3	2	2	2	2	3
B_naive	ENSG00000180198	1:28627426:G:A	27	15	0.211892	0.0546906	0.000106899	3	3	3	3	3	2	2	3	2	2	3	3	3	2	3	3	2		1	3	2	3	3	2	2	2	2	2	3
B_naive	ENSG00000180287	1:242462586:CT:C	4	4	0.640816	0.105784	1.38014e-09	1	1	1	1	1	1	1	1	1	1	1	1	1	1	1	1	1		1	4	1	1	1	1	1	1	3	3	4
B_naive	ENSG00000181218	1:228472778:C:A	27	10	-0.256319	0.0285957	3.1431e-19	3	3	3	2	2	2	2	2	2	2	3	3	3	2	3	2	2		1	4	2	2	3	2	2	2	2	2	4
B_naive	ENSG00000181450	1:227510773:A:G	27	15	-0.0853035	0.0106122	9.1147e-16	4	4	4	4	3	2	4	3	2	2	3	4	4	2	3	2	2		1	3	2	3	4	2	2	2	2	2	4
B_naive	ENSG00000181817	1:36396223:CAAAAAA:C	27	12	-0.0559758	0.00953513	4.34529e-09	4	4	4	3	3	2	2	4	2	2	4	4	4	2	4	2	2		1	3	2	2	2	2	2	2	2	2	4
B_naive	ENSG00000181873	1:228109044:C:T	27	9	-0.073158	0.0141555	2.3638e-07	4	3	4	3	2	2	2	2	2	2	3	3	2	2	4	2	2		1	2	2	3	2	2	2	2	2	2	4
B_naive	ENSG00000182118	1:231054072:A:G	26	12	-0.173525	0.0233494	1.07245e-13	4	3	2	2	2	2	2	2	2	1	3	3	3	2	3	2	2		1	3	2	3	3	3	2	2	3	2	4
B_naive	ENSG00000182134	1:151770074:GGAGAGA:G	26	16	-0.162032	0.0217821	1.01631e-13	4	3	4	4	3	2	4	3	2	2	4	4	5	2	4	4	2		1	3	2	1	4	2	2	2	2	3	5
B_naive	ENSG00000182183	1:52635208:T:A	25	13	0.0488685	0.00876856	2.50172e-08	4	4	4	3	4	2	3	3	2	2	3	4	4	2	3	3	2		1	2	2	1	1	2	2	2	2	2	4
B_naive	ENSG00000182749	1:25875935:C:T	24	8	0.126696	0.0281824	6.93852e-06	1	4	2	2	1	2	3	2	1	2	4	3	3	2	4	2	2		1	4	2	2	2	2	2	2	2	2	4	0.07605
B_naive	ENSG00000182827	1:226162682:A:G	27	14	-0.0571915	0.00542744	5.80337e-26	4	4	3	2	3	2	2	3	2	2	4	4	4	2	4	2	2		1	4	4	4	3	2	2	2	2	2	4
B_naive	ENSG00000182901	1:241335149:T:C	8	4	-0.345814	0.0219499	6.37409e-56	1	1	1	1	1	2	1	1	1	1	1	1	1	1	1	1	1		1	4	2	1	1	1	3	3	2	2	4
B_naive	ENSG00000183155	1:202884544:G:A	27	6	-0.185333	0.0448645	3.61282e-05	3	2	2	2	2	2	2	3	2	2	3	2	3	2	2	2	2		1	2	2	3	2	2	2	2	2	2	3
B_naive	ENSG00000183291	1:86907998:CA:C	27	17	0.0521868	0.00701405	1.00439e-13	3	3	4	4	3	2	4	3	2	2	4	4	3	2	4	4	2		1	3	2	3	3	3	2	2	2	2	4
B_naive	ENSG00000183431	1:37988883:A:G	27	13	0.0421532	0.00724734	6.01394e-09	3	3	3	2	3	2	4	3	2	2	3	2	3	2	4	2	2		1	2	2	3	3	3	2	2	2	2	4
B_naive	ENSG00000183508	1:117624164:C:CT	26	11	-0.0347516	0.00810704	1.81429e-05	3	4	2	2	2	2	3	4	2	2	3	3	3	2	3	2	2		1	3	2	2	1	2	2	2	3	2	4
B_naive	ENSG00000183814	1:226359451:A:AT	28	5	0.061247	0.0163478	0.000179315	3	3	2	2	2	2	2	2	2	2	3	2	2	2	2	2	2		2	2	2	2	3	2	2	2	2	2	3
B_naive	ENSG00000184005	1:76120587:A:C	24	16	0.0470145	0.0070012	1.878e-11	3	3	3	1	3	2	1	1	3	2	3	3	3	2	1	3	2		3	3	2	3	3	3	2	2	3	2	3
B_naive	ENSG00000184007	1:31818594:A:G	28	14	-0.0325734	0.00591456	3.64342e-08	3	3	3	3	3	2	2	3	2	2	3	3	3	2	3	3	2		4	2	2	2	3	2	2	2	2	2	4
B_naive	ENSG00000184022	1:248648542:ACT:A	1	1	-0.684861	0.0524666	6.08775e-39	1	1	1	1	1	1	1	1	1	1	1	1	1	1	1	1	1		1	1	1	1	1	1	1	1	1	1	1
B_naive	ENSG00000184270	1:149947825:T:C	28	3	0.327023	0.0869559	0.00016938	2	2	2	2	3	2	2	2	2	2	2	2	2	2	3	2	2		2	2	2	2	2	2	2	2	2	2	3
B_naive	ENSG00000184588	1:66336716:AAGAT:A	28	17	-0.0368486	0.00971158	0.000148064	3	3	3	3	3	2	3	3	3	2	3	3	3	2	3	3	3		2	2	2	2	2	2	3	2	2	3	3
B_naive	ENSG00000184678	1:149874090:TTA:T	28	1	-0.279332	0.067453	3.45578e-05	2	2	2	2	2	2	2	2	2	2	2	2	2	2	2	2	2		2	2	2	2	2	2	2	2	2	2	2
B_naive	ENSG00000185220	1:248878182:CT:C	28	5	-0.0516184	0.0135922	0.000146069	3	3	3	2	2	2	2	2	2	2	3	2	2	2	2	2	2		2	2	2	2	2	2	2	2	2	2	3
B_naive	ENSG00000185278	1:173877373:CTT:C	28	8	-0.0547353	0.0130184	2.61706e-05	4	3	2	2	2	2	2	2	2	2	3	3	2	2	3	2	2		3	2	2	3	2	2	2	2	2	2	4
B_naive	ENSG00000185420	1:246506838:T:TC	28	15	-0.070604	0.00770472	5.01291e-20	4	3	3	2	3	2	2	2	2	2	3	3	3	2	3	3	2		3	4	2	4	4	4	2	2	2	2	4
B_naive	ENSG00000185436	1:24162796:CTTTCTTTT:C	21	13	0.104345	0.0255739	4.50067e-05	3	1	3	3	3	2	3	3	2	1	3	3	3	2	3	1	2		3	3	2	1	1	1	2	2	1	2	3
B_naive	ENSG00000185842	1:225426629:C:T	28	10	0.309565	0.0494636	3.88833e-10	3	3	2	3	2	2	2	2	2	2	3	3	2	2	3	3	2		3	3	2	2	2	2	2	2	2	2	3
B_naive	ENSG00000186056	1:30758833:C:T	25	6	-0.0934531	0.0172987	6.57851e-08	3	3	2	2	2	2	2	2	2	2	3	2	3	2	2	2	2		2	2	2	2	1	2	1	2	3	1	3
B_naive	ENSG00000186063	1:222767740:C:T	28	9	0.0232636	0.00664995	0.000468199	3	3	3	2	2	2	2	2	2	2	3	3	2	2	3	2	2		4	2	2	2	3	2	2	2	2	2	4
B_naive	ENSG00000186094	1:49740963:G:C	18	7	-0.165319	0.0286382	7.80229e-09	1	1	3	2	1	2	2	1	1	1	3	1	2	2	1	2	2		4	3	3	1	1	2	3	2	2	2	4
B_naive	ENSG00000186283	1:179076365:C:A	28	14	-0.0521057	0.00991212	1.4661e-07	3	3	3	3	2	2	3	2	2	2	3	2	2	2	3	2	2		3	3	3	3	3	3	2	2	2	2	3
B_naive	ENSG00000186409	1:42457955:C:CA	28	16	-0.0615106	0.0149461	3.86365e-05	3	3	4	2	4	2	3	3	2	2	3	4	3	2	4	3	2		3	3	2	3	4	2	2	2	2	2	4
B_naive	ENSG00000186501	1:27281439:CA:C	28	4	-0.0991421	0.0269837	0.000238641	3	2	2	2	2	2	2	2	2	2	2	2	2	2	3	2	2		2	2	2	3	2	2	2	2	2	2	3
B_naive	ENSG00000186891	1:1201373:T:C	19	14	-0.176254	0.0290908	1.37174e-09	3	1	4	3	4	2	4	4	1	2	3	1	3	2	3	4	3		4	3	2	1	1	1	1	1	2	1	4
B_naive	ENSG00000187010	1:25305488:C:CCGGAT	27	26	1.03333	0.0317865	8.13671e-232	3	3	3	3	3	3	3	4	3	4	3	3	4	4	3	3	4		3	3	3	1	4	3	3	3	4	2	4
B_naive	ENSG00000187144	1:16359077:G:A	28	8	-0.113868	0.0321942	0.000404841	3	3	3	2	2	2	2	2	2	2	3	2	3	2	3	2	2		2	2	2	3	2	2	2	2	2	2	3
B_naive	ENSG00000187608	1:1013490:C:G	28	23	0.456805	0.0408245	4.59101e-29	4	4	4	4	4	4	4	4	3	2	4	4	4	4	4	4	4		4	4	4	3	4	3	2	2	2	2	4	0.4199
B_naive	ENSG00000187815	1:40498590:T:TG	28	14	-0.121911	0.0239133	3.43147e-07	4	3	3	2	3	2	4	3	2	2	3	4	3	2	3	3	2		2	3	2	3	2	2	2	2	2	2	4
B_naive	ENSG00000187862	1:156582056:A:G	15	9	-0.335672	0.0202703	1.3597e-61	1	1	1	1	1	2	4	1	2	1	4	4	4	2	1	4	3		4	1	1	1	1	1	4	2	2	2	4
B_naive	ENSG00000188092	1:147919486:G:T	28	18	0.0593184	0.0104674	1.45369e-08	4	4	4	4	4	2	4	4	2	2	4	4	4	2	4	4	3		4	4	2	3	3	2	2	2	2	2	4
B_naive	ENSG00000188295	1:247181571:G:T	28	10	0.0355474	0.00982371	0.000296281	3	3	3	2	2	2	2	2	2	2	3	2	3	2	3	2	2		2	3	2	3	3	2	2	2	2	2	3
B_naive	ENSG00000188404	1:169696491:T:C	27	21	0.0962278	0.00717734	5.48921e-41	3	3	3	3	3	2	3	3	3	2	3	4	3	2	3	3	3		4	3	2	1	3	3	3	3	2	2	4
B_naive	ENSG00000188529	1:23970363:G:GTT	28	19	-0.0895448	0.00973727	3.71203e-20	4	3	4	3	3	2	3	3	2	2	3	4	4	2	4	4	2		4	4	2	3	3	3	4	2	2	2	4
B_naive	ENSG00000188558	1:248539031:G:A	3	3	0.156846	0.0311639	4.8302e-07	1	1	1	1	1	1	1	1	1	1	1	1	1	1	1	1	1		3	3	1	1	1	1	1	1	1	1	3
B_naive	ENSG00000188585	1:178487392:G:A	3	2	-0.366243	0.0287359	3.31684e-37	1	1	1	1	1	1	1	1	1	1	1	1	1	1	1	1	1		4	1	1	1	1	1	1	1	2	1	4	0.08765
B_naive	ENSG00000188641	1:97877129:C:A	28	7	-0.0302768	0.00639498	2.19629e-06	2	2	2	2	2	2	2	2	2	2	2	2	3	2	3	2	2		2	3	2	2	2	4	3	3	2	2	4
B_naive	ENSG00000188672	1:25528117:C:T	28	18	0.297091	0.0514671	7.81338e-09	3	3	3	3	4	2	3	3	2	2	3	3	3	2	3	2	3		3	3	2	3	3	3	2	2	2	2	4
B_naive	ENSG00000188739	1:235160983:T:C	28	5	-0.0840241	0.0151919	3.18714e-08	2	2	2	2	3	2	2	2	2	2	4	2	2	2	3	2	2		2	3	2	2	2	2	2	2	2	2	4	0.00195
B_naive	ENSG00000188822	1:23876495:G:A	22	9	0.0519483	0.00737207	1.83288e-12	1	1	1	2	1	2	2	2	2	2	3	1	1	2	3	2	2		3	3	2	3	3	3	2	3	2	2	3
B_naive	ENSG00000188976	1:957347:T:C	28	8	0.144449	0.031639	4.98189e-06	4	4	2	2	2	2	2	2	2	2	4	3	2	2	4	2	2		2	2	2	3	3	2	2	2	2	2	4
B_naive	ENSG00000189171	1:153634375:A:G	25	18	-0.228298	0.0217585	9.36538e-26	4	1	1	1	4	2	4	4	2	3	4	3	4	2	4	3	3		4	3	2	4	4	3	2	2	4	2	4
B_naive	ENSG00000189195	1:92080411:G:T	28	8	0.30767	0.064264	1.68797e-06	4	4	2	2	2	2	2	3	2	2	3	2	3	2	3	3	2		2	2	2	2	2	2	2	2	2	2	4	-0.07735
B_naive	ENSG00000189266	1:23954175:A:AAAATAAATAAATAAAT	28	17	0.0240225	0.00699584	0.000595122	5	5	5	2	5	2	5	3	2	2	3	5	3	3	5	2	2		3	3	2	5	5	5	2	2	2	2	5
B_naive	ENSG00000189339	1:1688619:AAAC:A	28	22	-0.0800023	0.0085017	4.95387e-21	3	4	3	4	3	2	3	3	3	2	3	3	3	2	3	3	4		3	3	3	4	3	3	3	2	2	2	4
B_naive	ENSG00000196187	1:225898636:C:G	28	15	-0.0569804	0.00757232	5.2787e-14	3	3	3	3	2	2	3	5	2	2	3	3	3	2	3	2	2		3	3	2	3	3	2	2	2	2	2	5
B_naive	ENSG00000196352	1:207353248:G:A	28	21	0.105863	0.00668836	1.99493e-56	3	3	3	3	3	2	3	3	3	2	3	4	3	2	3	4	2		4	3	2	3	3	3	3	2	3	2	4
B_naive	ENSG00000196418	1:247124299:G:A	28	20	-0.0835284	0.00740925	1.77314e-29	4	4	4	4	3	2	3	3	2	2	4	3	3	2	4	4	2		3	3	2	3	3	3	3	2	4	2	4
B_naive	ENSG00000196449	1:37896392:C:T	28	10	0.056343	0.0142935	8.08461e-05	4	3	2	2	2	2	2	2	2	2	3	3	2	2	3	2	2		2	3	2	3	4	3	2	2	2	2	4
B_naive	ENSG00000196505	1:117866090:C:T	28	10	0.0873471	0.0202348	1.58391e-05	3	3	3	2	2	2	2	3	2	2	3	2	4	2	3	2	2		3	2	2	3	2	2	2	2	2	2	4
B_naive	ENSG00000197056	1:35147316:G:GT	28	6	0.0642377	0.0166236	0.000111433	3	3	3	2	2	2	2	2	2	2	3	2	2	2	2	2	2		2	2	2	3	2	2	2	2	2	2	3
B_naive	ENSG00000197147	1:89476792:CAAAAAAA:C	28	18	-0.124373	0.0107673	7.29877e-31	3	3	3	3	3	2	3	3	2	2	3	3	3	2	3	3	2		3	4	2	3	3	3	2	2	2	2	4
B_naive	ENSG00000197312	1:15614185:C:T	28	18	-0.0648352	0.00800379	5.47032e-16	3	3	4	4	4	2	4	3	2	2	4	4	4	2	3	2	2		4	4	3	3	3	3	2	2	2	2	4
B_naive	ENSG00000197323	1:114505523:CAT:C	28	16	0.0766448	0.0054014	1.05956e-45	3	3	3	3	3	2	3	3	2	2	3	4	3	2	3	2	2		3	3	2	3	3	2	2	2	2	2	4
B_naive	ENSG00000197429	1:45625193:C:CCTT	28	7	0.0998057	0.0286001	0.000483558	3	3	2	2	2	2	2	2	2	2	3	2	2	2	3	3	2		3	2	2	2	2	2	2	2	2	2	3
B_naive	ENSG00000197520	1:222772480:CT:C	13	4	0.443168	0.0168107	3.71403e-153	1	1	1	1	1	2	1	1	2	1	1	1	1	2	1	1	1		4	4	2	2	1	2	3	2	2	2	4
B_naive	ENSG00000197530	1:1660683:C:T	28	18	0.0619175	0.0113022	4.29271e-08	3	3	3	3	3	4	3	3	2	2	3	3	3	2	3	3	3		3	4	2	2	2	2	3	2	2	2	4
B_naive	ENSG00000197568	1:70356074:A:G	28	12	-0.114973	0.0218121	1.3564e-07	4	4	4	2	2	2	2	2	2	2	4	4	3	2	4	3	2		2	3	2	4	4	2	2	2	2	2	4
B_naive	ENSG00000197622	1:151140998:G:GA	28	13	-0.0508303	0.0065847	1.16826e-14	3	3	3	2	3	2	2	2	2	2	3	4	3	2	3	2	2		3	3	2	3	3	2	2	2	2	2	4
B_naive	ENSG00000197747	1:151959710:G:C	28	18	-0.175117	0.0184435	2.20667e-21	3	3	3	3	2	2	2	3	2	2	2	3	3	2	3	3	3		3	3	3	3	3	3	3	2	2	2	3
B_naive	ENSG00000197780	1:108978178:T:TA	28	13	-0.0454679	0.0132416	0.000595341	3	4	2	3	3	2	3	2	2	2	3	3	3	2	3	2	2		3	2	2	3	3	2	2	2	2	2	4
B_naive	ENSG00000197852	1:111699463:CTTTT:C	28	17	-0.110122	0.0184456	2.37131e-09	3	3	3	3	3	2	3	3	2	2	3	3	3	2	3	3	2		3	3	2	3	3	2	2	2	2	2	3
B_naive	ENSG00000197880	1:23642386:TA:T	14	10	0.126053	0.0165306	2.43227e-14	3	3	3	1	3	2	1	2	2	1	1	3	3	2	1	1	1		3	3	3	1	1	1	1	1	1	1	3
B_naive	ENSG00000197956	1:153525120:G:A	28	15	-0.0711303	0.0177194	5.96345e-05	3	3	3	2	3	2	2	3	2	2	3	3	3	2	5	5	2		3	3	2	2	2	3	5	2	2	2	5
B_naive	ENSG00000197959	1:171789618:A:G	28	17	0.137201	0.0203737	1.64843e-11	3	4	3	3	3	2	2	3	2	2	3	3	3	2	3	3	2		4	3	2	4	3	2	2	2	4	2	4
B_naive	ENSG00000197965	1:167721863:G:A	28	16	0.341838	0.0503236	1.0998e-11	4	4	4	4	4	2	4	4	2	2	4	4	4	2	4	4	2		2	4	2	3	3	2	2	2	2	2	4	-0.23875
B_naive	ENSG00000197982	1:37876703:C:CAA	28	10	0.0550214	0.00843788	6.995e-11	2	3	2	3	2	2	2	2	2	2	3	2	2	2	3	2	2		3	3	2	3	3	3	2	2	2	2	3
B_naive	ENSG00000198128	1:247965627:G:A	2	1	0.502102	0.0349804	1.00873e-46	1	1	1	1	1	1	1	1	1	1	1	1	1	1	1	1	1		1	1	1	1	1	1	1	1	2	1	2
B_naive	ENSG00000198160	1:67015160:TA:T	28	16	-0.0339705	0.00671054	4.14314e-07	3	3	3	3	3	2	3	3	2	2	3	4	3	2	4	2	2		4	3	2	3	3	2	2	2	2	2	4
B_naive	ENSG00000198162	1:117352528:T:A	28	17	-0.0565397	0.00758434	9.00113e-14	3	3	3	3	3	2	3	3	3	2	3	3	3	2	3	2	2		3	3	2	3	2	2	2	2	4	2	4
B_naive	ENSG00000198198	1:43378931:T:C	28	20	-0.0900457	0.00807169	6.71349e-29	4	3	4	4	4	2	4	3	3	2	4	3	3	2	4	3	2		4	4	2	4	4	3	4	2	2	2	4
B_naive	ENSG00000198468	1:212838470:G:C	28	23	0.490665	0.0224036	2.53144e-106	4	5	4	4	4	4	4	3	3	2	4	3	4	2	4	4	4		3	3	3	4	4	4	4	2	2	2	5
B_naive	ENSG00000198520	1:44732124:A:C	28	10	-0.213675	0.0381578	2.14626e-08	3	3	3	2	3	2	2	3	3	2	3	3	3	2	2	2	2		2	2	2	2	2	2	2	2	2	2	3
B_naive	ENSG00000198625	1:204513134:G:A	28	19	-0.0610658	0.00508786	3.45695e-33	4	4	4	2	3	2	3	4	2	2	4	4	4	2	4	2	2		3	4	3	4	4	4	3	3	2	2	4
B_naive	ENSG00000198771	1:167580510:C:T	28	18	0.153024	0.00724738	5.86179e-99	3	3	3	3	3	2	3	3	3	2	3	3	3	2	3	3	2		4	4	2	3	3	2	2	2	2	2	4
B_naive	ENSG00000198793	1:11263844:C:G	28	9	0.0322643	0.00644109	5.46767e-07	3	3	2	2	2	2	3	2	2	2	3	3	2	2	3	3	2		2	2	2	2	3	2	2	2	2	2	3
B_naive	ENSG00000198815	1:42158846:T:C	28	4	-0.0225557	0.00497124	5.69942e-06	2	2	2	2	2	2	2	2	2	2	3	2	2	2	2	2	2		2	3	2	2	2	2	3	2	2	2	3
B_naive	ENSG00000198830	1:26472340:T:TA	28	13	0.026481	0.00496962	9.89831e-08	4	3	4	2	4	2	3	2	2	2	4	4	3	2	3	2	2		4	4	2	3	2	2	2	2	2	2	4
B_naive	ENSG00000198837	1:153940147:G:A	28	4	0.0782954	0.0160964	1.14947e-06	2	3	2	2	2	2	2	3	2	2	2	2	2	2	2	2	2		4	2	2	2	2	2	2	2	2	2	4
B_naive	ENSG00000198841	1:52031160:CT:C	28	11	0.119556	0.0334051	0.000344924	4	4	3	2	3	2	2	3	2	2	3	4	3	2	3	2	2		2	4	2	2	2	2	2	2	2	2	4
B_naive	ENSG00000198860	1:184038361:CTTTT:C	28	11	-0.0459319	0.0109719	2.83495e-05	4	4	4	2	2	2	3	2	2	2	4	4	4	2	3	3	2		2	4	2	2	2	2	2	2	2	2	4
B_naive	ENSG00000198890	1:107034553:C:T	28	10	-0.216884	0.0646432	0.0007934	3	3	3	3	2	2	2	2	2	2	3	2	3	2	3	2	2		2	2	2	3	3	2	2	2	2	2	3
B_naive	ENSG00000198912	1:3891607:T:C	28	13	0.0983984	0.0124812	3.17703e-15	4	3	3	4	3	2	2	2	2	2	4	4	2	2	4	2	2		4	4	2	4	3	2	2	2	2	2	4
B_naive	ENSG00000203663	1:247965627:G:A	2	1	0.44656	0.03088	2.13244e-47	1	1	1	1	1	1	1	1	1	1	1	1	1	1	1	1	1		1	1	1	1	1	1	1	1	2	1	2
B_naive	ENSG00000203666	1:244971958:C:CA	28	25	-0.160336	0.0100261	1.45786e-57	3	3	3	3	3	3	3	3	4	2	3	3	3	3	3	4	3		3	3	2	3	4	3	3	3	3	2	4
B_naive	ENSG00000203667	1:244857065:G:A	28	8	-0.043169	0.010325	2.90229e-05	3	4	2	2	2	3	2	2	2	2	2	3	2	2	2	2	2		2	2	2	3	2	3	2	2	3	2	4
B_naive	ENSG00000203668	1:241630929:C:T	28	11	-0.0443574	0.0102493	1.5057e-05	3	3	3	2	2	2	2	2	2	2	3	2	3	2	3	2	2		3	2	2	3	3	3	2	2	2	2	3
B_naive	ENSG00000203705	1:212741410:A:G	28	20	-0.256519	0.024286	4.44995e-26	3	4	4	3	4	2	3	4	2	2	3	4	4	2	3	3	2		3	3	3	3	3	3	3	2	2	2	4
B_naive	ENSG00000203709	1:207732078:A:AG	28	17	-0.0301704	0.00664438	5.60564e-06	3	3	3	3	3	2	3	3	2	2	3	3	3	2	3	3	3		2	2	2	3	3	3	2	2	2	2	3
B_naive	ENSG00000203710	1:207397698:T:G	20	12	0.057262	0.00994241	8.44263e-09	3	3	3	1	1	1	2	3	1	2	1	3	3	2	1	1	2		5	3	2	3	3	3	1	2	2	2	5
B_naive	ENSG00000203721	1:200285428:GAAGAAAGA:G	28	5	-0.140855	0.0358136	8.38931e-05	3	3	2	2	2	2	2	2	2	2	2	2	2	2	2	2	2		2	2	2	3	3	2	2	2	2	2	3
B_naive	ENSG00000203865	1:116379192:T:A	28	8	0.101898	0.0239093	2.02744e-05	3	2	2	3	2	2	2	2	2	2	2	2	3	2	3	2	2		3	3	2	2	3	2	2	2	2	2	3
B_naive	ENSG00000203965	1:63467522:C:CTGAT	28	11	0.0859057	0.00982758	2.30477e-18	3	3	3	2	2	2	2	2	2	2	2	3	2	2	3	2	3		3	3	2	3	2	4	2	2	2	2	4
B_naive	ENSG00000204084	1:37876552:TA:T	28	19	0.0906819	0.00929302	1.70364e-22	3	3	3	3	4	2	3	3	2	2	4	3	3	2	3	4	2		3	4	2	4	3	3	2	2	3	2	4
B_naive	ENSG00000204138	1:28372042:C:T	28	23	-0.210495	0.00804975	1.00614e-150	3	3	4	3	3	4	3	3	3	2	3	4	3	2	3	3	4		4	3	2	3	3	3	3	2	3	2	4
B_naive	ENSG00000204160	1:26837460:A:ATTATTTAT	28	11	0.328785	0.0599792	4.21358e-08	4	4	2	2	2	2	2	3	2	2	3	2	2	2	3	2	2		3	3	2	3	3	3	2	2	2	2	4
B_naive	ENSG00000204178	1:25413699:C:T	28	18	-0.0370182	0.0059227	4.09885e-10	4	3	4	5	5	2	4	4	2	2	3	3	3	2	3	4	2		3	3	2	3	3	5	2	2	2	2	5
B_naive	ENSG00000212916	1:232778364:C:CA	18	3	-0.171447	0.0308	2.59932e-08	1	1	1	1	2	2	1	1	2	2	1	2	1	2	1	2	2		1	2	2	4	3	2	2	2	2	2	4
B_naive	ENSG00000213057	1:178561320:G:A	5	3	0.338553	0.0150393	3.2182e-112	1	1	1	1	1	1	1	1	1	1	1	1	1	1	1	1	1		3	3	2	1	1	1	1	1	2	1	3
B_naive	ENSG00000213064	1:168240854:C:T	28	13	0.0246541	0.00561906	1.14616e-05	4	3	3	3	2	2	3	3	2	2	3	2	2	2	3	2	2		2	2	2	4	4	4	2	4	2	2	4
B_naive	ENSG00000213366	1:109695103:A:G	28	22	0.309743	0.0200633	9.05361e-54	4	3	3	4	3	2	3	3	3	2	4	3	3	2	3	3	4		3	3	2	3	3	4	3	2	3	2	4
B_naive	ENSG00000213516	1:89015744:T:TA	28	12	-0.0613818	0.0122477	5.39538e-07	3	3	4	2	3	2	2	4	2	2	3	3	2	2	3	2	2		2	3	2	3	3	2	2	2	2	2	4
B_naive	ENSG00000213625	1:65420765:T:C	28	18	0.117602	0.011069	2.29313e-26	4	4	3	4	3	2	4	3	2	2	3	3	3	2	4	4	2		3	4	2	3	4	4	2	2	2	2	4	-0.03875
B_naive	ENSG00000215014	1:1618792:G:A	28	7	-0.187136	0.0511954	0.000256855	3	3	2	2	2	2	3	2	2	2	2	2	2	2	2	2	2		2	2	2	3	3	3	2	2	2	2	3
B_naive	ENSG00000215845	1:161040984:A:G	28	27	-0.256001	0.00973516	2.10411e-152	3	3	3	3	3	3	3	3	3	2	3	3	3	3	3	3	3		3	3	3	3	3	3	3	3	3	3	3
B_naive	ENSG00000215883	1:54197317:C:CTT	28	9	-0.0787457	0.0195748	5.75065e-05	3	3	2	2	2	2	2	2	2	2	3	4	2	2	3	2	2		3	2	2	3	3	2	2	2	2	2	4
B_naive	ENSG00000218510	1:22025615:C:T	28	21	0.140264	0.0117793	1.07881e-32	4	4	3	3	4	2	3	3	2	2	3	3	4	2	3	4	3		3	4	2	3	3	3	3	2	3	2	4
B_naive	ENSG00000219481	1:16577626:T:G	28	21	0.342654	0.0201115	4.30904e-65	4	4	4	3	3	2	4	3	3	2	3	4	3	2	4	4	3		3	3	2	3	3	3	3	2	2	2	4
B_naive	ENSG00000221978	1:1485324:C:T	28	2	0.0499331	0.0118806	2.63514e-05	2	2	2	2	2	2	2	2	2	2	2	3	2	2	2	2	2		2	2	2	2	2	2	2	2	2	2	3
B_naive	ENSG00000222046	1:32143587:G:A	15	2	0.279265	0.0535119	1.80131e-07	1	1	1	1	1	2	1	1	1	2	1	1	1	2	1	2	1		2	2	2	2	2	2	2	2	2	3	3
B_naive	ENSG00000223653	1:85222599:C:T	28	21	-0.245552	0.0134253	9.90507e-75	3	3	3	3	3	2	3	3	2	2	3	3	3	2	3	3	2		3	3	3	3	3	3	3	3	2	2	3
B_naive	ENSG00000223745	1:93398340:T:G	28	22	0.10948	0.00681894	5.24466e-58	3	3	3	3	3	2	3	3	3	2	3	3	3	2	3	3	2		4	3	3	3	3	3	3	2	3	2	4
B_naive	ENSG00000223823	1:1137118:G:C	5	3	-0.139896	0.0171869	3.96334e-16	1	1	1	1	1	1	1	1	1	2	1	1	1	1	1	1	1		3	4	2	1	1	1	1	1	1	1	4
B_naive	ENSG00000224051	1:1367498:T:C	28	13	0.206033	0.0558354	0.000224244	3	3	3	3	3	2	3	3	2	2	3	3	3	2	3	3	2		2	2	2	2	2	2	2	2	2	2	3
B_naive	ENSG00000224093	1:93591168:T:TAA	9	3	-0.116142	0.0303744	0.00013148	1	1	1	1	1	1	1	1	1	1	1	1	1	1	1	1	1		3	3	2	1	1	2	2	2	2	2	3
B_naive	ENSG00000224521	1:248642193:T:TCC	1	1	0.249652	0.0410051	1.14101e-09	1	1	1	1	1	1	1	1	1	1	1	1	1	1	1	1	1		1	1	1	1	1	1	1	1	1	1	1
B_naive	ENSG00000224536	1:201516917:C:T	27	14	0.17049	0.0378786	6.76507e-06	3	3	3	2	2	2	2	2	3	2	3	3	3	2	3	2	2		3	3	2	3	3	3	1	2	2	2	3
B_naive	ENSG00000224699	1:110383768:GT:G	28	13	-0.0496293	0.00774283	1.45797e-10	3	4	3	2	2	2	3	2	2	2	2	3	3	2	3	2	2		3	3	2	4	3	3	2	2	2	2	4
B_naive	ENSG00000224870	1:1356751:A:G	28	11	-0.16034	0.029636	6.29195e-08	4	4	4	3	2	2	2	2	2	2	4	3	2	2	4	2	2		3	2	2	4	2	4	2	2	2	2	4
B_naive	ENSG00000225721	1:44795106:AAAATATATAT:A	28	5	0.100883	0.0300371	0.000783349	3	3	2	2	2	2	2	3	2	2	2	3	2	2	2	2	2		2	2	2	2	2	2	2	2	2	2	3
B_naive	ENSG00000225762	1:47387119:C:T	28	18	-0.219285	0.0312216	2.16368e-12	3	3	3	3	3	2	3	3	2	2	3	3	3	2	3	3	2		3	3	2	3	3	3	2	2	2	2	3
B_naive	ENSG00000225880	1:791414:C:G	28	22	0.777629	0.0432935	3.87986e-72	3	4	4	4	3	2	4	3	4	2	4	3	3	2	3	3	3		4	4	2	3	3	3	3	2	3	2	4
B_naive	ENSG00000226026	1:95217382:G:A	4	3	-0.241409	0.0379742	2.05487e-10	1	1	1	1	1	1	1	1	1	1	1	1	1	1	1	1	1		4	3	2	1	1	1	1	1	1	1	4
B_naive	ENSG00000226029	1:16451317:G:C	28	18	-0.157243	0.0182401	6.65237e-18	4	4	4	3	3	2	4	4	2	2	4	4	4	2	4	2	3		4	4	2	3	4	3	2	2	2	2	4
B_naive	ENSG00000226067	1:120941747:G:A	28	22	-0.193544	0.0116935	1.5645e-61	4	3	3	4	4	2	3	4	4	4	4	3	4	4	4	3	4		4	4	2	4	4	3	2	2	2	2	4
B_naive	ENSG00000226167	1:113904943:G:A	28	5	-0.0704201	0.0172163	4.30779e-05	3	2	2	2	2	2	3	2	2	2	3	2	2	2	2	2	2		4	2	2	2	2	2	2	2	2	2	4
B_naive	ENSG00000226251	1:212306358:A:AG	28	23	0.448568	0.0291194	1.52802e-53	3	3	3	3	4	2	3	4	2	3	3	4	3	2	3	4	4		4	3	4	4	4	3	3	2	4	2	4
B_naive	ENSG00000226419	1:112968134:A:G	28	16	-0.115623	0.0233857	7.6467e-07	4	3	4	4	4	2	2	3	2	2	4	3	4	2	3	3	2		3	4	2	3	3	2	2	2	2	2	4
B_naive	ENSG00000226526	1:16999380:C:CA	27	13	0.102713	0.0244424	2.64305e-05	3	4	3	2	2	2	3	2	2	2	3	3	3	2	3	2	2		4	2	2	3	3	2	4	1	2	2	4
B_naive	ENSG00000226822	1:107949351:T:C	10	7	-0.526039	0.036653	1.03716e-46	1	1	1	1	1	1	1	1	1	1	1	1	1	1	1	1	1		4	4	1	3	3	3	3	2	2	2	4
B_naive	ENSG00000226828	1:244049564:C:T	4	1	-0.162585	0.0287522	1.56112e-08	1	1	1	1	1	1	1	1	1	1	1	1	1	1	1	1	1		2	2	1	1	1	1	2	1	1	1	2
B_naive	ENSG00000227006	1:230300339:C:T	28	6	0.0627535	0.0181212	0.000534231	2	3	2	2	3	2	2	2	2	2	3	3	2	2	3	2	2		2	2	2	2	2	2	2	2	2	2	3
B_naive	ENSG00000227070	1:51470646:C:CA	25	8	-0.277478	0.082167	0.000732799	3	3	3	2	2	2	2	2	2	2	3	2	2	2	3	2	3		2	3	2	1	1	2	2	2	2	1	3
B_naive	ENSG00000227082	1:121314684:T:A	28	11	-0.112141	0.02355	1.91848e-06	3	3	2	2	4	2	2	4	2	2	4	3	4	2	4	2	2		2	2	2	4	4	2	2	2	2	2	4
B_naive	ENSG00000227217	1:157701026:A:G	13	12	0.466467	0.0175718	2.83017e-155	1	1	1	4	4	1	4	1	3	3	4	1	1	2	3	3	3		4	4	1	1	1	1	1	1	1	1	4
B_naive	ENSG00000227533	1:42958261:G:A	24	18	0.783462	0.0358842	1.12646e-105	4	3	4	3	3	2	4	3	3	1	3	3	4	2	4	1	2		3	3	2	1	1	4	3	2	4	2	4
B_naive	ENSG00000227712	1:119159971:T:G	16	9	0.372897	0.0336283	1.42214e-28	3	3	1	1	4	2	1	1	1	1	1	3	3	2	1	1	1		4	3	2	1	1	3	2	2	2	2	4
B_naive	ENSG00000227740	1:175983396:C:A	28	14	0.110928	0.0191564	7.01196e-09	3	3	3	3	2	2	3	2	2	2	3	3	3	2	4	2	2		3	2	2	3	3	3	2	2	2	2	4
B_naive	ENSG00000228063	1:219084146:G:T	11	3	-0.101166	0.0266948	0.00015082	1	3	1	1	1	2	1	1	1	1	1	2	1	1	1	1	2		2	5	2	2	1	2	1	1	2	1	5
B_naive	ENSG00000228086	1:100394436:A:T	28	17	-0.181209	0.0237776	2.51763e-14	4	4	4	4	4	2	4	4	2	2	4	4	4	2	4	3	4		4	4	2	2	5	2	2	2	2	2	5
B_naive	ENSG00000228126	1:150540895:C:CA	6	1	0.154005	0.0356499	1.5608e-05	1	1	1	1	1	1	1	1	1	1	1	1	1	1	1	1	1		2	2	2	1	1	1	1	2	2	1	2
B_naive	ENSG00000228237	1:46668139:T:C	27	19	0.237457	0.027561	6.95288e-18	4	3	3	4	4	2	4	4	2	2	3	4	3	2	4	3	3		4	3	2	1	3	4	3	2	2	2	4
B_naive	ENSG00000228382	1:226705380:T:C	8	3	-0.155265	0.0220574	1.93437e-12	1	1	1	1	1	1	1	1	2	1	1	1	1	2	4	1	2		3	2	1	1	2	1	1	1	1	1	4
B_naive	ENSG00000228436	1:38827789:C:T	28	7	-0.252447	0.03932	1.35993e-10	3	3	3	2	2	2	2	2	2	2	2	2	2	2	3	2	2		4	2	2	2	3	2	2	2	2	2	4
B_naive	ENSG00000228548	1:226649315:A:G	27	10	-0.0672937	0.0218184	0.00204053	3	3	3	2	3	2	2	2	2	2	3	3	3	2	3	2	2		2	2	2	3	2	2	1	2	2	2	3
B_naive	ENSG00000228606	1:160319914:C:CA	23	10	-0.0880423	0.0245198	0.000329832	4	3	3	2	2	2	3	3	2	2	3	3	2	2	3	2	2		2	4	2	1	1	1	2	1	2	1	4
B_naive	ENSG00000228794	1:814773:T:C	28	12	0.0734351	0.0169734	1.51515e-05	3	3	3	2	2	2	2	3	3	2	3	3	2	2	3	2	2		2	2	2	3	3	3	2	2	2	2	3
B_naive	ENSG00000228863	1:160668460:G:T	28	12	-0.230726	0.0204813	1.94864e-29	3	3	3	2	3	2	2	4	2	2	3	4	3	2	2	2	2		3	3	2	2	3	2	2	2	2	2	4
B_naive	ENSG00000228918	1:182021501:AT:A	28	3	0.0999718	0.023646	2.3593e-05	2	3	2	2	2	2	2	2	2	2	2	3	2	2	2	2	2		2	2	2	2	2	2	2	2	2	2	3
B_naive	ENSG00000229531	1:174860895:A:G	28	9	-0.0560244	0.0138296	5.09907e-05	3	2	2	2	2	2	2	3	2	2	3	2	3	2	3	2	2		2	3	2	3	2	2	4	2	2	2	4
B_naive	ENSG00000229739	1:186458233:T:TC	28	22	0.551882	0.0323281	2.42744e-65	4	4	4	4	3	2	3	3	3	2	4	4	4	2	3	4	4		4	3	2	4	4	4	4	2	3	2	4
B_naive	ENSG00000229989	1:199037460:T:C	27	8	-0.0998781	0.0108439	3.24478e-20	3	3	2	2	2	2	2	2	2	2	2	2	2	2	3	3	2		2	2	2	1	3	2	3	2	3	2	3
B_naive	ENSG00000230068	1:22064197:CAAAAA:C	28	7	-0.347527	0.066715	1.89726e-07	4	4	2	2	2	2	2	2	2	2	4	2	2	2	4	2	2		2	2	2	4	2	4	2	2	2	2	4
B_naive	ENSG00000230138	1:53284287:T:C	12	5	0.155515	0.0369302	2.54176e-05	1	1	1	1	1	2	1	1	2	1	1	1	1	1	1	1	1		3	3	2	3	3	2	2	2	1	2	3
B_naive	ENSG00000230426	1:187062603:T:G	28	17	0.921771	0.110833	9.03951e-17	4	3	4	2	4	2	3	4	2	2	4	3	4	2	3	3	2		4	4	2	3	3	4	2	2	2	2	4
B_naive	ENSG00000230489	1:107894467:C:T	14	6	0.248677	0.0249094	1.80439e-23	1	1	1	1	2	1	2	1	1	1	3	1	1	1	3	2	2		1	4	1	4	1	4	2	2	2	2	4
B_naive	ENSG00000230806	1:121303539:G:A	27	20	-0.225239	0.0168323	7.77438e-41	4	4	4	4	3	2	4	4	2	2	4	4	4	2	4	4	3		1	3	3	3	3	4	3	2	2	2	4
B_naive	ENSG00000230817	1:83238974:C:CT	14	5	0.263035	0.0318334	1.42197e-16	3	3	1	1	1	2	1	1	1	2	1	2	3	2	1	1	1		1	3	2	1	1	1	2	2	2	2	3
B_naive	ENSG00000231090	1:55217930:CAAGT:C	15	12	-0.451281	0.0327293	2.99761e-43	1	3	1	4	1	3	4	1	4	1	4	3	1	2	4	1	4		4	4	1	1	1	1	2	1	1	2	4
B_naive	ENSG00000231128	1:113839403:G:T	28	18	-0.17632	0.0126548	3.98894e-44	3	3	4	3	3	2	3	3	2	2	3	3	3	2	3	3	3		3	3	2	3	2	3	2	2	2	2	4
B_naive	ENSG00000231364	1:83488898:T:G	3	3	-0.824784	0.0409569	3.43927e-90	1	1	1	1	1	1	1	1	1	1	1	1	1	1	1	1	1		3	1	1	1	1	1	3	1	1	1	3
B_naive	ENSG00000231365	1:119130721:G:A	28	24	-0.158963	0.00913796	8.8693e-68	4	4	4	3	4	2	3	4	4	4	4	4	4	2	4	4	4		4	4	4	4	4	4	4	2	3	2	4
B_naive	ENSG00000231663	1:234379862:A:C	28	21	0.379065	0.0228984	1.4934e-61	3	3	3	3	3	2	3	4	2	2	3	3	3	2	3	3	2		3	3	3	3	3	4	3	2	3	2	4
B_naive	ENSG00000231789	1:9630739:T:C	28	12	-0.0739997	0.0159066	3.28532e-06	3	3	2	2	2	2	3	2	2	2	3	3	3	2	3	3	2		3	3	2	2	3	2	2	2	2	2	3
B_naive	ENSG00000231999	1:89730088:G:T	28	12	0.0950328	0.0132183	6.50385e-13	3	3	3	2	2	2	2	2	2	2	3	3	3	2	3	2	2		2	3	2	3	3	3	2	2	2	2	3
B_naive	ENSG00000232077	1:193399362:T:C	27	3	-0.148	0.0438077	0.000729104	3	3	2	2	2	2	2	2	2	2	2	2	2	2	2	2	2		2	2	2	2	2	2	2	1	2	2	3
B_naive	ENSG00000232811	1:110888466:G:A	28	20	0.36436	0.0226037	1.86161e-58	4	4	4	4	4	2	4	4	2	2	4	4	4	2	4	4	2		3	4	2	4	4	4	3	2	2	3	4
B_naive	ENSG00000232995	1:163309955:C:G	17	7	-0.171608	0.0267203	1.34175e-10	3	4	1	1	3	2	1	1	2	1	1	3	1	2	1	1	2		3	3	2	1	1	2	2	2	2	2	4
B_naive	ENSG00000233008	1:83915197:C:T	21	11	-0.49639	0.0527075	4.60515e-21	3	3	3	1	3	2	1	1	2	2	1	3	3	1	1	2	1		3	3	2	2	3	2	3	2	2	2	3
B_naive	ENSG00000233184	1:101038523:C:T	28	7	-0.0789947	0.0116861	1.3826e-11	3	3	2	2	2	2	2	3	2	2	2	2	2	2	2	2	2		2	3	2	3	3	2	2	2	2	2	3
B_naive	ENSG00000233461	1:231446187:C:CA	27	5	-0.225549	0.0607642	0.000205726	3	2	2	2	2	2	2	1	2	2	3	2	2	2	3	2	2		2	2	2	2	2	2	3	2	2	2	3
B_naive	ENSG00000233730	1:115100657:A:T	27	17	-0.176119	0.024102	2.7269e-13	4	3	4	3	4	2	4	3	2	2	4	4	4	2	4	4	3		4	4	2	3	1	2	2	2	2	2	4
B_naive	ENSG00000233791	1:203306820:A:ACTCT	21	10	0.79586	0.0907267	1.75434e-18	3	4	4	1	2	2	1	1	1	2	1	3	2	2	3	2	2		4	2	2	4	4	2	2	1	1	3	4
B_naive	ENSG00000234184	1:80725242:CT:C	5	2	0.0871715	0.0231452	0.000165691	1	1	1	1	1	3	1	1	1	1	1	1	1	1	1	1	1		2	2	2	1	1	1	1	1	1	1	3
B_naive	ENSG00000234678	1:201980340:GTTT:G	28	11	0.125113	0.0223999	2.33085e-08	4	3	2	4	3	2	2	2	2	2	3	2	2	2	4	2	2		3	2	2	3	3	3	2	2	2	2	4
B_naive	ENSG00000234741	1:173875159:T:C	28	20	0.0964379	0.0104771	3.4277e-20	4	4	4	4	4	4	4	4	3	2	4	3	4	2	4	4	2		4	4	2	4	3	4	2	2	2	2	4
B_naive	ENSG00000234807	1:58780443:T:G	28	11	0.0495062	0.0122629	5.41195e-05	3	3	2	3	3	2	3	3	2	2	3	2	2	2	3	3	2		2	2	2	3	2	2	2	2	2	2	3
B_naive	ENSG00000234915	1:212428834:G:T	28	15	0.0677682	0.00975645	3.7581e-12	3	3	3	4	3	2	3	3	2	2	4	3	3	2	3	3	2		3	2	2	2	2	3	2	2	2	2	4
B_naive	ENSG00000235169	1:3781964:C:G	10	5	-0.105027	0.0217602	1.38898e-06	1	3	1	1	1	1	1	1	1	2	1	3	1	1	1	1	1		2	3	2	3	1	1	1	2	2	1	3
B_naive	ENSG00000235185	1:19581152:C:CTTT	28	9	0.137217	0.0329208	3.07129e-05	3	3	2	2	2	2	2	2	2	2	2	4	2	2	3	2	2		4	3	2	3	2	2	2	2	3	2	4
B_naive	ENSG00000235501	1:94953873:A:G	3	1	-0.129879	0.0271477	1.71694e-06	1	1	1	1	1	2	1	1	1	1	1	1	1	1	1	1	1		1	1	1	1	1	1	1	1	2	1	2
B_naive	ENSG00000235527	1:114000292:A:T	28	10	-0.100749	0.0264571	0.000140077	3	3	2	3	3	2	2	2	2	2	3	3	3	2	3	2	2		2	2	2	4	2	2	2	2	2	2	4
B_naive	ENSG00000235750	1:175163802:G:T	28	17	0.120192	0.00798708	3.54462e-51	4	3	4	3	3	2	3	4	2	2	3	4	4	2	3	5	2		4	3	2	4	2	4	2	2	2	2	5
B_naive	ENSG00000236810	1:23773733:C:T	28	17	0.0418909	0.0102865	4.65262e-05	3	4	4	3	4	2	2	3	2	2	4	4	4	2	4	3	2		4	4	2	4	4	2	3	2	2	2	4
B_naive	ENSG00000236911	1:207510744:T:TC	9	7	-0.101321	0.0171868	3.73999e-09	3	1	1	1	1	1	1	1	1	1	1	1	3	1	1	1	1		3	3	2	4	4	2	1	1	1	1	4
B_naive	ENSG00000236915	1:86703435:T:C	28	17	0.464712	0.0339537	1.2206e-42	4	4	4	4	4	2	3	3	2	2	4	4	4	2	4	4	2		4	4	2	4	4	2	2	2	2	2	4
B_naive	ENSG00000237074	1:207262954:C:CA	7	1	-0.07106	0.0180302	8.10878e-05	1	1	1	1	1	1	1	1	1	2	1	1	1	1	1	2	1		2	2	1	1	1	1	2	1	2	1	2
B_naive	ENSG00000237188	1:147174528:T:C	28	18	0.198017	0.0241458	2.38581e-16	3	3	3	4	4	2	3	3	2	2	3	4	4	2	3	3	2		3	3	2	4	3	4	2	2	2	2	4
B_naive	ENSG00000237352	1:59020932:T:TC	12	5	0.158571	0.0304988	2.00091e-07	1	1	1	1	1	2	3	1	2	1	1	1	1	2	3	2	2		4	3	2	1	1	1	1	1	2	1	4
B_naive	ENSG00000237491	1:791414:C:G	28	26	0.678441	0.0343103	5.02006e-87	4	3	3	3	4	2	3	3	4	4	3	3	3	4	3	3	4		3	4	4	3	3	3	3	4	4	2	4
B_naive	ENSG00000237938	1:15793700:C:CA	12	1	-0.107635	0.0335133	0.00131949	1	1	1	1	1	2	1	1	1	1	1	1	1	1	1	1	1		2	2	2	2	2	2	2	2	2	2	2
B_naive	ENSG00000238063	1:38478307:G:T	4	1	-0.167169	0.0207644	8.2286e-16	1	1	1	1	1	1	1	1	1	1	1	1	1	1	1	1	1		2	2	2	1	1	1	1	1	1	1	2
B_naive	ENSG00000238140	1:51472008:A:AT	23	6	-0.230503	0.0451193	3.24287e-07	1	1	3	2	2	2	2	2	1	2	3	1	2	2	4	2	2		3	2	2	1	3	2	2	2	2	2	4
B_naive	ENSG00000238142	1:16877383:G:C	27	23	0.255349	0.0199349	1.45704e-37	4	4	4	3	4	2	4	4	3	2	4	3	4	2	4	3	3		4	4	1	3	3	3	3	3	2	3	4
B_naive	ENSG00000238164	1:2581271:T:C	28	16	-0.100693	0.0162112	5.25417e-10	3	3	3	3	3	2	3	3	2	2	3	3	3	2	3	2	2		4	3	2	3	3	2	2	2	2	2	4
B_naive	ENSG00000238198	1:112968134:A:G	28	12	-0.190005	0.0328175	7.04931e-09	4	4	4	2	3	2	2	4	2	2	4	2	4	2	3	2	2		3	4	2	3	2	2	2	2	2	2	4
B_naive	ENSG00000238287	1:40539833:G:C	28	20	-0.196933	0.0158496	1.90949e-35	3	3	4	4	3	2	4	3	2	2	3	3	3	2	3	4	4		4	3	2	4	3	4	4	2	2	2	4
B_naive	ENSG00000239636	1:35658877:G:A	28	12	-0.207714	0.0444934	3.03521e-06	3	3	3	2	2	2	3	2	2	2	3	2	3	2	3	2	2		3	3	2	3	2	2	2	3	2	2	3
B_naive	ENSG00000240710	1:204577859:A:G	27	17	0.118366	0.012513	3.09743e-21	4	4	3	5	4	2	3	4	2	2	4	4	4	1	4	4	2		3	3	2	5	3	2	2	2	2	2	5
B_naive	ENSG00000240963	1:244348600:A:C	28	9	-0.164678	0.0426733	0.000113833	3	3	2	3	2	2	2	2	2	2	3	2	3	2	3	2	2		2	2	2	3	3	2	2	2	2	2	3
B_naive	ENSG00000241073	1:100092501:C:G	28	9	0.171749	0.0493962	0.000507122	4	3	4	2	2	2	4	2	2	2	4	4	3	2	3	2	2		2	2	2	2	2	2	2	2	2	2	4
B_naive	ENSG00000241666	1:167617718:AC:A	5	2	-0.415076	0.0337822	1.06638e-34	1	1	1	1	1	2	1	1	1	1	1	1	1	1	1	1	1		1	1	2	1	1	1	1	3	1	2	3
B_naive	ENSG00000241860	1:139213:A:G	28	16	-0.210677	0.0324904	8.91606e-11	4	4	4	2	3	2	4	3	2	2	4	4	4	2	4	2	2		4	3	2	3	3	3	2	2	2	2	4
B_naive	ENSG00000242125	1:28490839:G:A	28	19	0.253916	0.025118	5.04387e-24	3	3	3	3	3	2	4	4	2	2	3	3	3	2	3	3	2		4	3	3	3	3	4	2	2	2	2	4
B_naive	ENSG00000242485	1:1304417:G:A	28	17	-0.171663	0.0193646	7.6643e-19	4	3	4	3	4	2	4	3	2	2	4	3	4	2	4	2	2		4	4	2	4	4	4	2	2	2	2	4
B_naive	ENSG00000242861	1:225878990:G:C	28	9	-0.0696575	0.00977871	1.0531e-12	3	3	2	2	2	2	2	3	2	2	3	3	2	2	3	2	2		4	4	2	2	2	2	2	2	2	2	4
B_naive	ENSG00000243725	1:54717459:A:G	28	20	0.498226	0.0274643	1.51667e-73	4	4	4	3	4	2	4	3	2	2	3	4	4	2	3	4	2		4	4	2	4	4	3	2	2	3	4	4
B_naive	ENSG00000244038	1:20621658:CTTT:C	28	9	-0.0281348	0.00742299	0.000150514	3	3	2	3	2	2	2	2	2	2	3	2	3	2	3	2	2		2	3	2	2	3	2	2	2	2	2	3
B_naive	ENSG00000248333	1:1680672:C:T	28	17	-0.0357112	0.00692288	2.49029e-07	3	3	3	3	3	2	3	3	2	2	3	3	3	2	3	2	2		3	3	2	3	3	3	2	2	2	2	3
B_naive	ENSG00000254685	1:74200058:A:T	28	21	-0.207669	0.0150158	1.67951e-43	3	3	3	4	4	2	4	4	4	2	3	4	4	2	4	3	3		4	3	2	4	5	4	3	2	2	2	5
B_naive	ENSG00000257551	1:220883332:C:G	8	5	-0.320248	0.0338516	3.06893e-21	1	1	1	1	1	1	1	1	1	1	1	1	1	1	1	1	1		3	3	1	3	1	3	2	1	2	2	3
B_naive	ENSG00000259865	1:247210592:T:C	28	20	0.120178	0.0138173	3.38737e-18	4	4	4	3	4	2	3	3	3	2	4	3	3	2	3	3	2		3	4	3	3	4	3	2	2	2	2	4
B_naive	ENSG00000259943	1:40194807:GTTAT:G	27	10	0.082227	0.0205454	6.2751e-05	3	3	3	1	3	2	2	2	2	2	3	2	3	2	3	2	2		2	2	2	3	3	2	2	2	2	2	3
B_naive	ENSG00000261573	1:198613143:GTTTTT:G	28	14	-0.112924	0.0283228	6.69066e-05	3	3	3	3	3	2	2	4	2	2	3	3	3	2	3	2	2		3	4	2	2	2	3	2	2	2	2	4
B_naive	ENSG00000261654	1:110897280:C:T	17	6	0.303895	0.0313883	3.60426e-22	1	1	1	2	1	2	3	1	2	1	3	1	1	2	4	2	2		3	4	2	1	1	2	1	2	2	2	4
B_naive	ENSG00000263528	1:206473875:C:T	28	17	-0.217791	0.0163817	2.48101e-40	3	3	3	4	3	2	3	3	2	2	3	4	3	2	3	3	2		3	3	2	3	3	2	2	2	2	2	4
B_naive	ENSG00000263956	1:148122570:A:G	28	21	-0.120603	0.0102949	1.06986e-31	4	4	4	4	4	2	4	3	2	2	4	4	4	2	4	4	3		3	4	2	4	3	4	3	4	2	2	4
B_naive	ENSG00000263961	1:206001809:C:T	11	8	-0.0914271	0.0194447	2.57732e-06	3	1	1	1	1	2	1	1	1	1	1	1	1	1	1	1	1		3	3	3	1	1	2	3	2	3	3	3
B_naive	ENSG00000264343	1:146143644:G:A	28	16	-0.0579725	0.00953957	1.22408e-09	3	3	3	2	3	2	3	3	2	2	3	3	3	2	3	3	2		3	3	2	2	3	2	3	2	2	2	3
B_naive	ENSG00000264443	1:24635079:T:C	21	4	0.375748	0.103832	0.000295972	3	2	3	1	2	2	2	3	2	2	1	2	2	2	1	2	1		2	2	1	1	1	2	2	2	2	2	3
B_naive	ENSG00000265241	1:145927447:C:T	28	13	-0.0754471	0.0195108	0.000110213	4	3	2	2	2	2	3	2	2	2	4	3	3	2	4	4	2		2	4	2	4	3	4	2	2	2	2	4	-0.0027
B_naive	ENSG00000265491	1:145827779:A:T	28	14	-0.0318831	0.00567825	1.96609e-08	3	4	3	3	2	2	3	3	2	2	3	2	3	2	3	2	2		4	2	2	3	3	4	2	2	2	2	4
B_naive	ENSG00000265972	1:145971985:AAAAAAT:A	28	6	-0.053021	0.0145404	0.000265886	4	3	2	2	2	2	2	2	2	2	2	2	2	2	3	2	2		4	3	2	2	2	2	2	2	2	2	4
B_naive	ENSG00000266094	1:206563245:G:A	28	8	-0.0336308	0.00789151	2.02932e-05	3	3	2	2	3	2	2	3	2	2	3	2	3	2	3	2	2		2	2	2	2	2	2	2	2	2	2	3
B_naive	ENSG00000266338	1:144460869:C:T	28	18	-0.284734	0.036526	6.42169e-15	3	3	3	3	3	2	3	3	3	2	3	3	3	2	3	3	2		3	3	2	3	3	2	2	2	2	2	3
B_naive	ENSG00000266472	1:150316545:C:CAA	28	20	-0.0397993	0.00588761	1.3814e-11	3	3	3	3	3	2	3	3	2	2	3	3	4	2	3	3	2		3	4	2	3	3	3	4	2	3	2	4
B_naive	ENSG00000267734	1:86933706:AT:A	21	8	-0.100422	0.0210695	1.87702e-06	4	4	1	1	1	2	3	1	2	2	1	3	3	2	1	3	2		2	2	2	1	3	2	2	2	2	2	4
B_naive	ENSG00000268043	1:146989566:C:CT	28	23	0.0963909	0.00658816	1.78322e-48	3	3	4	3	4	2	3	3	4	2	3	4	4	2	3	3	3		4	3	2	4	4	3	3	3	3	2	4
B_naive	ENSG00000269713	1:149055595:A:T	28	15	-0.150162	0.0112084	6.27672e-41	4	4	3	2	3	2	2	2	2	2	3	4	3	2	3	3	2		4	3	2	4	4	3	2	2	2	2	4
B_naive	ENSG00000269934	1:228283345:C:T	16	7	0.127362	0.0287537	9.44834e-06	3	3	2	1	2	2	1	3	3	1	1	3	3	1	1	1	1		2	1	1	2	1	2	2	2	2	1	3
B_naive	ENSG00000270231	1:120428767:C:T	28	25	-0.155362	0.0129202	2.63564e-33	3	3	3	3	3	3	3	3	3	2	3	3	3	3	3	3	3		3	3	3	3	3	3	3	2	3	2	3
B_naive	ENSG00000270629	1:148462016:C:T	28	21	0.083154	0.016264	3.17472e-07	3	3	3	3	3	2	3	3	3	2	3	3	3	2	3	3	2		3	3	2	3	3	3	3	2	3	2	3
B_naive	ENSG00000271383	1:149650463:C:T	28	20	-0.533744	0.0434832	1.23826e-34	3	3	3	3	3	2	3	4	2	2	3	3	3	2	3	4	3		4	3	2	4	4	3	3	2	2	2	4
B_naive	ENSG00000271425	1:146054466:C:T	28	23	-0.318881	0.0191188	1.86493e-62	3	3	3	3	3	2	3	3	3	2	3	3	3	2	3	3	2		4	4	3	3	3	3	4	2	3	3	4
B_naive	ENSG00000271576	1:84095247:G:GT	16	3	0.0801009	0.0236474	0.000705839	1	1	1	1	1	2	2	1	2	1	3	2	2	2	1	3	2		2	2	2	1	1	1	2	2	2	1	3
B_naive	ENSG00000271746	1:6463725:CAAAAAAAAAAAAAA:C	16	6	0.180322	0.0549467	0.00103158	3	3	1	1	2	2	1	1	1	2	1	3	3	2	1	2	2		1	1	1	1	3	2	2	1	2	2	3
B_naive	ENSG00000272030	1:153636563:T:C	28	20	-0.2995	0.0225321	2.57058e-40	3	4	3	5	3	2	3	5	2	2	4	3	3	2	3	4	3		4	3	2	4	3	4	2	2	4	2	5
B_naive	ENSG00000272078	1:10642655:C:T	9	2	0.169801	0.0426923	6.96937e-05	1	1	1	1	1	2	2	1	2	1	3	1	1	2	2	1	2		1	1	1	1	1	1	2	1	1	1	3
B_naive	ENSG00000272145	1:40702341:CT:C	28	14	-0.113254	0.0174631	8.85415e-11	4	4	3	3	3	2	2	4	2	2	4	4	4	2	4	3	2		2	2	2	2	3	3	2	2	2	2	4
B_naive	ENSG00000272195	1:244970187:T:G	28	14	0.215443	0.0206079	1.39884e-25	4	4	4	2	2	2	2	3	2	2	3	3	3	2	3	2	2		3	4	2	4	4	4	2	2	2	2	4
B_naive	ENSG00000272426	1:16869771:T:C	27	20	0.253024	0.0344398	2.02933e-13	3	3	3	3	3	2	3	3	2	2	3	3	3	2	3	3	3		3	3	1	3	3	3	3	2	2	2	3
B_naive	ENSG00000272449	1:2540642:T:C	28	11	-0.0751234	0.0113653	3.84648e-11	3	3	2	2	5	2	2	2	2	2	3	3	3	2	5	2	2		3	3	2	2	4	2	2	2	2	2	5
B_naive	ENSG00000272583	1:121576531:A:G	19	8	0.0990018	0.0228177	1.43257e-05	3	3	3	2	3	2	2	3	2	2	3	2	3	2	1	1	2		2	1	1	1	1	2	1	1	2	1	3
B_naive	ENSG00000273136	1:120935744:G:C	28	28	0.449229	0.0176769	1.79658e-142	4	4	4	3	3	3	4	3	3	3	4	4	4	3	4	4	4		4	4	3	4	4	4	3	4	3	4	4
B_naive	ENSG00000273175	1:244865577:G:T	28	19	0.187035	0.0277404	1.55845e-11	4	3	3	3	4	2	4	3	2	2	3	3	3	2	3	3	3		4	4	2	4	4	4	2	2	2	2	4
B_naive	ENSG00000273338	1:77995251:G:A	28	18	-0.0892564	0.0230722	0.000109475	3	3	3	3	3	2	3	3	2	2	3	3	3	2	3	3	2		3	3	2	3	3	3	2	2	2	2	3
B_naive	ENSG00000273382	1:109100821:CT:C	24	9	0.238296	0.0417635	1.15771e-08	3	3	3	1	3	2	1	3	2	2	1	3	3	2	1	2	2		2	2	2	4	2	2	2	2	2	2	4
B_naive	ENSG00000273384	1:178554029:C:T	4	3	0.295931	0.0229555	5.0259e-38	1	1	1	1	1	1	1	1	1	1	1	1	1	1	1	1	1		4	4	2	1	1	1	1	1	1	1	4
B_naive	ENSG00000274020	1:148416387:TG:T	28	17	-0.0482046	0.0084184	1.02765e-08	3	3	4	4	2	2	4	3	2	2	4	3	3	2	4	3	2		3	3	2	3	3	5	2	2	2	2	5
B_naive	ENSG00000274265	1:149183886:T:C	28	21	0.0936602	0.0172272	5.42608e-08	3	3	3	3	3	2	3	3	2	2	3	3	3	2	3	3	3		3	3	2	3	3	3	3	2	3	2	3
B_naive	ENSG00000276216	1:145281303:A:G	28	21	0.323874	0.0446853	4.2334e-13	4	4	4	4	4	2	4	4	2	4	4	4	4	2	4	4	4		4	4	2	4	4	4	4	2	2	2	4
B_naive	ENSG00000276509	1:146143911:A:G	7	3	-0.181308	0.0264912	7.69611e-12	1	1	1	1	1	1	1	1	1	1	1	1	1	1	1	1	1		3	3	1	1	1	2	2	2	1	2	3
B_naive	ENSG00000277462	1:246956201:G:A	28	14	-0.110127	0.0227747	1.32807e-06	3	3	3	2	3	2	3	3	2	2	3	3	2	2	3	2	2		4	2	2	3	3	3	2	2	2	2	4
B_naive	ENSG00000278811	1:147355010:A:G	28	13	0.0782133	0.0139034	1.84991e-08	3	3	3	2	3	2	2	3	2	2	4	3	3	2	3	2	2		3	2	2	3	2	3	2	2	2	2	4
B_naive	ENSG00000279301	1:248648542:ACT:A	3	3	-0.667278	0.048853	1.78654e-42	1	1	1	1	1	1	1	1	1	1	1	1	1	1	1	1	1		3	4	1	1	1	1	1	1	1	1	4
B_naive	ENSG00000281207	1:41018828:G:GTT	28	11	0.0784087	0.0134262	5.22085e-09	3	3	3	2	2	2	2	4	2	2	3	2	2	2	3	2	2		3	2	2	3	3	2	2	2	3	2	4
B_naive	ENSG00000282386	1:153876227:C:CAAAAAAAAA	10	1	0.239994	0.0597413	5.88903e-05	1	1	1	1	1	2	1	1	1	1	1	1	1	2	1	2	2		1	2	2	1	1	2	1	2	2	1	2
B_naive	ENSG00000283360	1:161358032:C:CTT	28	18	0.382275	0.0481735	2.09866e-15	4	3	3	3	4	2	3	3	2	2	3	3	3	2	4	3	4		4	4	2	4	4	2	2	2	2	2	4
B_naive	ENSG00000283696	1:161388350:G:A	28	17	0.273075	0.0399634	8.30778e-12	3	3	3	3	3	2	3	3	2	2	3	3	3	2	3	3	2		3	3	2	3	3	2	2	2	2	2	3
B_naive	ENSG00000284738	1:154031891:TA:T	28	9	0.129742	0.0171384	3.72402e-14	3	3	3	2	2	2	2	3	2	2	3	3	2	2	3	2	2		2	3	2	2	2	2	2	2	2	2	3
B_naive	ENSG00000284770	1:235410171:A:C	28	17	0.0978107	0.0129111	3.57148e-14	4	4	3	2	4	2	3	3	2	2	3	3	3	2	3	3	3		4	3	2	3	3	2	2	2	2	2	4
B_naive	ENSG00000284882	1:84573076:A:G	18	7	0.185105	0.026631	3.63383e-12	1	5	1	1	1	2	1	1	2	1	1	2	1	2	1	2	2		3	3	2	3	3	3	2	2	2	2	5
B_naive	ENSG00000285210	1:86408399:C:A	14	8	0.306388	0.0338631	1.45837e-19	3	1	3	1	3	2	3	3	2	2	1	1	3	1	1	3	1		1	1	2	1	1	1	2	1	2	1	3
B_naive	ENSG00000285554	1:150145590:T:TTG	17	8	0.178192	0.0229726	8.71634e-15	4	1	1	1	1	2	1	1	2	2	1	1	3	2	1	1	1		4	4	2	4	3	3	2	2	2	2	4
B_naive	ENSG00000285646	1:11889568:T:TA	27	21	-0.175466	0.023823	1.76633e-13	4	4	4	5	4	2	4	5	2	2	4	4	4	2	4	5	5		5	1	5	4	4	4	4	2	4	2	5
B_naive	ENSG00000285651	1:151856136:G:A	26	13	-0.407909	0.0847897	1.50298e-06	3	3	3	3	3	2	3	3	2	2	3	3	3	2	3	3	2		2	2	2	1	1	2	2	2	2	2	3
B_naive	ENSG00000285677	1:156091431:G:C	28	5	-0.154603	0.0398566	0.000104895	3	2	2	2	2	2	3	2	2	2	2	2	2	2	3	2	2		2	2	2	2	2	2	2	2	3	2	3
B_naive	ENSG00000285752	1:21943772:A:AAAC	28	7	-0.0772531	0.0177376	1.32867e-05	2	3	2	2	2	2	2	2	2	2	4	3	3	2	3	2	2		3	2	2	2	2	2	2	2	2	2	4
B_naive	ENSG00000285782	1:83488898:T:G	5	3	-0.933691	0.0387136	1.62213e-128	1	1	1	1	1	1	1	1	1	1	1	1	1	1	1	1	1		4	3	1	1	1	1	2	2	1	1	4
B_naive	ENSG00000286019	1:148504782:G:A	13	6	-0.230301	0.0337018	8.28691e-12	1	1	1	1	1	2	1	1	1	1	1	1	1	1	1	1	2		4	4	2	4	4	4	2	2	2	2	4
B_naive	ENSG00000286061	1:24506850:A:C	27	9	0.213746	0.0306631	3.1515e-12	3	2	3	2	2	2	2	2	2	2	3	2	2	2	1	2	2		3	3	2	3	3	3	2	2	2	2	3
B_naive	ENSG00000286071	1:231672536:A:G	28	20	-0.223851	0.0215431	2.72995e-25	4	4	3	3	4	2	3	3	2	2	3	3	4	2	3	3	3		3	3	2	3	4	4	4	2	2	2	4
B_naive	ENSG00000286219	1:149410200:G:A	28	19	0.293542	0.0334417	1.66801e-18	3	4	4	4	4	2	3	3	2	2	3	4	4	2	3	4	2		4	3	2	3	4	4	4	2	2	2	4
B_naive	ENSG00000286429	1:63438623:T:C	10	4	-0.283973	0.0264247	6.15518e-27	1	1	1	1	1	2	1	1	1	1	1	1	1	2	1	1	3		4	4	2	1	1	1	2	2	2	1	4
B_naive	ENSG00000286548	1:89541996:T:A	21	11	-0.304312	0.022953	4.05205e-40	3	3	3	1	2	2	1	1	2	1	1	3	3	2	1	1	2		4	3	2	3	3	3	2	2	2	2	4
B_naive	ENSG00000286619	1:205813590:A:G	25	25	1.06301	0.0332771	6.5168e-224	4	4	4	4	4	4	4	4	4	4	4	4	4	4	4	4	4		4	4	4	4	4	1	1	3	3	1	4
B_naive	ENSG00000286863	1:72282884:G:GTCCT	14	9	0.354881	0.0274435	2.99634e-38	1	1	1	1	1	1	1	1	1	2	1	4	1	1	3	3	2		1	4	1	3	3	3	2	2	3	2	4
B_naive	ENSG00000287684	1:222773284:C:T	4	3	0.340966	0.0191516	6.63244e-71	1	1	1	1	1	1	1	1	1	1	1	1	1	1	1	1	1		1	3	1	1	1	1	4	1	2	1	4
B_naive	ENSG00000287807	1:113028133:G:A	24	6	-0.266539	0.0540357	8.11244e-07	3	3	2	2	2	2	2	2	2	1	4	2	3	2	3	1	2		2	2	2	1	1	2	2	2	2	2	4
B_naive	ENSG00000287978	1:146399495:A:T	28	25	-0.532208	0.0230618	7.79317e-118	3	3	3	3	3	2	3	3	3	4	3	3	3	3	3	3	3		3	3	3	3	3	3	3	2	3	2	4
B_naive	ENSG00000287979	1:120854570:CT:C	27	27	1.21807	0.040684	5.98102e-197	4	4	3	3	3	3	3	3	3	3	4	3	3	3	4	3	3		4	4	3	1	3	3	3	3	3	3	4
B_naive	ENSG00000288037	1:230910673:G:A	9	5	-0.317317	0.0370643	1.11636e-17	1	1	1	1	1	1	1	1	2	1	1	1	1	1	1	2	1		4	4	1	1	1	3	3	2	1	2	4
B_naive	ENSG00000288093	1:161348666:C:CAAA	28	19	0.331361	0.042822	1.00904e-14	3	3	4	4	4	2	4	3	2	2	3	3	4	2	3	3	3		4	4	2	3	4	2	3	2	2	2	4
B_naive	ENSG00000288531	1:860995:T:C	5	2	0.278725	0.038745	6.29894e-13	1	1	1	1	1	1	1	1	1	1	1	1	1	1	1	1	1		2	1	1	1	1	1	3	1	2	2	3
B_naive	ENSG00000288772	1:43321032:C:CA	15	2	-0.255884	0.0622417	3.93727e-05	1	1	1	1	1	2	2	1	1	1	1	1	1	2	1	2	2		3	2	2	1	2	2	2	2	2	2	3
B_naive	ENSG00000288934	1:204422393:A:G	28	11	-0.292616	0.059811	9.96427e-07	3	3	2	2	2	2	3	2	2	2	3	2	3	2	3	2	2		3	2	2	3	4	2	2	2	3	2	4
B_naive	ENSG00000289367	1:247965627:G:A	4	3	0.478958	0.0298842	8.25897e-58	1	4	1	1	1	1	1	1	1	1	1	4	1	1	1	1	1		1	1	1	1	1	1	1	1	2	1	4
B_naive	ENSG00000289425	1:174941686:GAAACA:G	28	8	-0.105096	0.019549	7.61571e-08	3	4	3	2	2	2	2	2	2	2	3	2	2	2	3	2	2		4	2	2	3	2	2	2	2	2	2	4
B_naive	ENSG00000289614	1:149095623:CA:C	28	17	-0.0834916	0.0114667	3.3082e-13	3	4	5	3	4	2	5	3	2	2	3	3	5	2	3	5	2		3	3	2	5	5	2	2	2	2	2	5
B_naive	ENSG00000290121	1:144450288:G:A	24	8	-0.418458	0.0634369	4.21144e-11	3	3	3	2	2	2	2	2	2	2	3	3	3	2	1	1	2		2	2	2	3	1	2	2	1	2	2	3
B_naive	ENSG00000290569	1:120345755:T:G	28	23	-0.521314	0.027051	9.31036e-83	3	3	3	4	4	2	4	3	3	3	4	3	4	2	3	4	3		4	4	4	3	4	3	2	2	3	2	4
B_naive	ENSG00000290578	1:146347887:T:C	28	19	-0.0673519	0.0205763	0.00106308	3	3	3	3	3	2	3	3	2	2	3	3	3	2	3	3	3		2	3	2	3	3	3	3	2	2	2	3
B_naive	ENSG00000290683	1:247210326:T:C	28	17	-0.0548678	0.00811591	1.37493e-11	4	3	4	3	2	2	3	3	2	2	4	3	4	2	4	2	2		4	4	3	3	3	2	3	2	2	2	4
B_naive	ENSG00000290705	1:147921193:A:AAG	27	12	0.0804741	0.0227423	0.000402387	3	3	2	3	4	2	2	3	2	2	4	3	4	2	4	2	2		2	4	2	1	2	2	3	2	2	2	4
B_naive	ENSG00000290784	1:791390:G:A	28	21	0.568056	0.0381835	4.64856e-50	3	4	3	3	3	2	4	3	3	2	3	3	3	2	3	3	2		4	3	2	4	4	3	4	2	4	2	4
B_naive	ENSG00000290790	1:149751182:T:C	12	5	-0.566348	0.0434065	6.56333e-39	1	1	1	2	1	1	1	1	1	2	1	1	1	2	1	3	1		4	4	1	1	1	3	2	2	2	2	4
B_naive	ENSG00000290791	1:149815231:CT:C	28	7	0.0801133	0.0234765	0.000643726	4	2	2	2	2	2	2	3	2	2	3	2	2	2	3	2	2		2	2	2	4	3	2	2	2	2	2	4
B_naive	ENSG00000290842	1:16478258:T:C	28	16	-0.0465877	0.00957769	1.14929e-06	3	3	3	3	3	2	3	3	2	2	3	3	3	2	3	2	2		3	3	2	3	3	2	2	2	2	2	3
B_naive	ENSG00000290854	1:1689221:G:A	28	20	-0.468354	0.0325603	6.5022e-47	4	4	4	4	4	2	4	4	2	2	4	4	4	2	4	4	2		4	4	4	4	4	4	4	2	2	2	4
B_naive	ENSG00000290867	1:145281664:C:G	28	14	-0.127957	0.0284269	6.75476e-06	4	3	3	4	2	2	3	4	2	2	4	2	3	2	4	4	2		2	4	2	4	3	2	2	2	2	2	4
B_naive	ENSG00000290989	1:223992875:C:T	28	17	0.153624	0.0106337	2.62353e-47	4	4	4	3	4	2	3	3	2	2	4	4	4	2	4	3	2		4	4	2	3	4	2	2	2	2	2	4
B_naive	ENSG00000290999	1:120547204:GAAAGA:G	27	18	-0.135233	0.0260181	2.01841e-07	3	3	3	3	3	3	3	3	3	2	3	3	3	2	2	2	2		3	4	2	3	3	2	1	2	2	3	4
B_naive	ENSG00000291005	1:145564591:T:C	14	3	0.353761	0.100885	0.000453928	1	1	1	1	1	2	1	1	1	1	1	1	1	2	1	1	2		3	3	2	2	2	2	2	2	2	2	3
B_naive	ENSG00000291068	1:223944393:T:C	28	15	-0.0637447	0.0139344	4.77056e-06	4	4	3	3	4	2	2	4	2	2	3	4	4	2	4	4	2		4	2	2	3	2	3	2	2	2	2	4
B_naive	ENSG00000291072	1:16651238:G:A	28	23	0.132713	0.0118269	3.2038e-29	3	3	3	3	3	2	3	3	3	2	3	3	3	2	3	3	3		3	3	2	3	3	3	3	3	3	2	3
B_naive	ENSG00000291129	1:39522799:G:A	28	20	-0.174912	0.0184646	2.72371e-21	3	3	3	3	3	2	3	4	3	2	3	4	3	2	3	3	2		4	3	2	3	3	3	3	2	2	2	4
B_naive	ENSG00000291141	1:121539689:G:A	26	18	0.253273	0.0347042	2.91969e-13	4	4	4	4	4	2	4	4	2	2	3	3	4	2	3	3	2		4	4	1	4	3	4	1	2	2	2	4
B_naive	ENSG00000291158	1:149644807:T:C	28	19	-0.0833137	0.0101887	2.90862e-16	4	4	4	4	4	2	4	4	3	2	3	4	3	2	3	3	2		3	3	2	3	3	3	2	2	2	2	4
B_naive	ENSG00000291215	1:787292:C:T	28	15	0.21589	0.0370221	5.49646e-09	3	3	4	3	4	2	2	2	2	2	4	3	3	2	4	2	2		4	3	2	4	4	3	2	2	2	2	4
B_naive	ENSG00000291232	1:148429572:A:AT	28	14	-0.0956327	0.0138151	4.44306e-12	4	3	3	3	4	2	3	3	2	2	3	4	3	2	4	2	2		3	3	2	2	2	2	2	2	2	2	4
B_naive	ENSG00000291233	1:149206551:G:C	28	19	0.139774	0.0256474	5.04242e-08	3	3	3	3	3	2	3	3	2	2	3	4	3	2	3	3	2		3	3	2	3	3	3	2	2	3	2	4
B_naive	ENSG00000012779	10:45422932:C:T	25	13	0.0761364	0.0166626	4.89348e-06	3	3	3	2	1	2	2	3	1	2	3	3	3	2	1	2	2		4	4	2	3	3	3	2	2	2	2	4
B_naive	ENSG00000014919	10:99746626:A:G	28	11	0.0544991	0.00875108	4.73334e-10	3	4	3	2	2	2	3	3	2	2	3	3	2	2	3	2	2		3	2	2	2	3	2	2	2	2	2	4
B_naive	ENSG00000015171	10:346377:TATAGTTCTCCCGGAAACGTCACACACACCCAACCCAGACATATC:T	28	8	0.0309337	0.0070808	1.25e-05	3	2	2	2	3	2	2	2	2	2	2	2	2	2	3	2	3		2	2	2	3	3	3	2	2	2	2	3
B_naive	ENSG00000019995	10:124963550:G:T	28	11	0.0640634	0.0136889	2.86924e-06	3	3	3	2	3	2	3	2	2	2	3	4	2	2	4	2	2		2	3	2	3	2	2	2	2	2	2	4
B_naive	ENSG00000023041	10:112333827:C:T	28	11	-0.0633593	0.0130208	1.13864e-06	3	3	3	2	3	2	2	2	2	2	3	3	2	2	3	2	2		3	3	2	3	2	2	2	2	2	2	3
B_naive	ENSG00000026025	10:17240449:A:G	27	17	0.0790864	0.0100805	4.31406e-15	3	3	3	3	3	2	3	3	1	2	4	3	3	2	3	3	2		4	4	2	3	3	2	2	2	2	2	4
B_naive	ENSG00000026103	10:88868026:TACACAC:T	27	23	0.202708	0.0241136	4.2291e-17	3	3	3	3	3	3	3	3	3	2	3	3	3	3	3	3	3		3	3	3	1	3	3	2	2	3	2	3
B_naive	ENSG00000035403	10:74186190:T:TCCTTC	28	18	-0.0543493	0.0107961	4.7995e-07	3	3	3	3	3	2	3	3	3	2	3	4	3	2	3	2	2		2	3	2	3	3	4	3	2	2	2	4
B_naive	ENSG00000042286	10:70171890:C:A	26	11	-0.161372	0.0202695	1.70255e-15	3	3	3	2	3	2	2	2	2	2	3	2	2	2	3	2	2		3	3	2	3	4	2	1	2	2	1	4
B_naive	ENSG00000047056	10:1050598:A:C	28	15	-0.0372375	0.0076318	1.06488e-06	3	3	2	3	2	2	3	3	2	2	3	3	2	2	3	3	3		3	4	2	3	3	2	2	2	2	2	4
B_naive	ENSG00000048740	10:11170740:G:C	28	18	0.0207351	0.0044224	2.75027e-06	3	3	3	4	2	2	3	3	3	2	3	3	3	2	3	3	2		3	3	2	4	2	2	3	5	2	2	5
B_naive	ENSG00000052749	10:97409343:A:G	28	14	0.123103	0.0224279	4.04619e-08	3	3	3	3	2	2	2	2	3	2	3	3	3	2	3	2	2		3	3	2	3	3	2	2	2	2	2	3
B_naive	ENSG00000055950	10:100973650:C:A	28	7	0.0494656	0.00994337	6.53374e-07	3	3	2	2	2	2	2	2	2	2	2	2	2	2	2	2	2		2	2	2	4	3	3	2	2	3	2	4
B_naive	ENSG00000057608	10:5808701:A:G	28	18	-0.0467303	0.00635267	1.895e-13	3	4	4	3	4	2	2	4	2	2	4	4	4	2	3	3	2		3	3	2	4	3	3	3	2	2	2	4
B_naive	ENSG00000059573	10:95661909:G:A	28	10	0.0731168	0.0142652	2.96714e-07	3	3	3	3	3	2	2	2	2	2	3	3	2	2	2	2	2		2	3	2	2	3	2	2	2	2	2	3
B_naive	ENSG00000062650	10:86447243:C:T	28	12	-0.0275399	0.00545886	4.5352e-07	3	3	5	2	2	2	2	2	2	2	3	3	3	2	3	2	2		3	3	2	3	3	2	2	2	2	2	5
B_naive	ENSG00000065613	10:104035887:A:AGTGT	28	12	-0.0464548	0.00976867	1.97966e-06	3	3	3	3	2	2	3	3	2	2	3	3	3	2	3	2	2		2	2	2	3	2	2	2	2	2	2	3
B_naive	ENSG00000065621	10:104309330:A:T	28	9	-0.094699	0.0274057	0.000549365	3	3	3	2	2	2	2	2	2	2	3	2	2	2	3	2	2		2	3	2	3	3	2	2	2	2	2	3
B_naive	ENSG00000065665	10:12180317:A:G	28	13	0.0855326	0.0166357	2.72557e-07	3	3	3	2	2	2	2	3	2	2	3	3	3	2	3	2	2		3	3	2	3	2	3	2	2	2	2	3
B_naive	ENSG00000065809	10:14650489:T:C	28	23	0.0822883	0.0063082	6.8167e-39	3	3	3	3	3	2	3	3	2	2	3	3	3	2	3	3	3		3	3	3	3	3	3	4	3	2	3	4
B_naive	ENSG00000067057	10:3068560:A:G	28	20	0.237091	0.021937	3.16119e-27	4	4	3	3	4	2	3	4	3	2	3	4	4	2	3	3	2		3	3	2	3	3	3	4	2	2	2	4
B_naive	ENSG00000067064	10:1038420:T:C	28	17	-0.0326679	0.00636002	2.79975e-07	3	3	3	3	3	2	3	3	4	2	3	3	3	2	3	3	3		4	4	2	2	2	2	2	2	2	2	4
B_naive	ENSG00000067082	10:3758935:T:G	28	15	0.0750293	0.0132986	1.68171e-08	4	3	3	2	4	2	4	2	2	2	3	3	3	2	3	2	2		4	4	2	4	4	3	2	2	2	2	4
B_naive	ENSG00000068383	10:132752657:G:A	28	16	-0.0570765	0.0100687	1.43867e-08	3	3	3	2	3	2	3	2	3	2	3	3	3	2	3	2	2		3	3	2	3	3	3	2	2	2	2	3
B_naive	ENSG00000072401	10:58400695:A:G	27	16	-0.136956	0.0103969	1.25818e-39	3	3	3	2	2	2	2	3	2	2	3	3	3	2	3	3	2		4	3	2	1	3	3	3	2	3	2	4
B_naive	ENSG00000075826	10:100461009:TAGATAGATAGACAGAC:T	28	18	0.104804	0.0140299	8.0175e-14	3	3	4	4	3	2	4	4	4	2	4	3	3	2	4	2	2		4	4	2	4	4	3	2	2	2	2	4
B_naive	ENSG00000076685	10:103165675:AT:A	28	20	0.0389667	0.00491223	2.14644e-15	3	3	3	3	3	2	3	3	3	2	3	3	3	2	3	3	3		3	3	2	3	3	2	3	2	2	2	3
B_naive	ENSG00000077147	10:96588481:C:T	28	14	0.0472708	0.00803536	4.03252e-09	3	3	3	2	3	2	3	3	2	2	3	3	3	2	3	2	2		3	2	2	3	4	2	2	2	2	2	4
B_naive	ENSG00000077327	10:22459570:AG:A	28	8	-0.171132	0.0351497	1.12346e-06	3	3	2	2	2	3	2	2	2	2	4	2	3	2	3	2	2		2	2	2	3	2	2	2	2	2	2	4
B_naive	ENSG00000077420	10:26469938:C:A	28	19	0.0403773	0.00630572	1.52066e-10	3	3	3	3	3	2	3	3	4	2	3	3	3	2	3	3	2		3	3	2	3	3	3	2	2	2	2	4
B_naive	ENSG00000078403	10:21531524:G:A	28	10	-0.0341244	0.0057321	2.6293e-09	3	4	2	2	2	2	2	2	2	2	3	4	2	2	4	2	2		3	3	2	3	5	2	2	2	2	2	5
B_naive	ENSG00000079332	10:70140505:TTGAATGAATGAA:T	28	10	0.0253381	0.00592823	1.91874e-05	3	4	3	2	4	2	2	2	2	2	3	2	2	2	4	3	2		5	2	2	2	3	2	2	2	2	2	5
B_naive	ENSG00000086475	10:13341978:G:GA	28	13	-0.0454154	0.00876555	2.20548e-07	3	3	3	2	3	2	3	2	2	2	3	3	3	2	3	2	3		2	2	2	5	3	2	2	2	2	2	5
B_naive	ENSG00000089876	10:125874940:T:C	28	23	-0.192729	0.0110086	1.26574e-68	4	3	4	4	4	4	3	4	3	2	4	4	3	2	4	3	4		4	4	3	4	3	3	4	2	2	2	4
B_naive	ENSG00000095485	10:100358598:CA:C	28	16	-0.120717	0.0315853	0.000132404	3	3	3	3	2	2	3	3	2	2	3	3	3	2	3	2	2		3	3	2	3	3	3	2	2	2	2	3
B_naive	ENSG00000095564	10:91994340:G:A	28	9	-0.0803294	0.00815978	7.23548e-23	2	3	2	2	2	2	3	3	2	2	3	2	2	2	3	2	2		4	3	2	3	2	2	2	2	2	2	4
B_naive	ENSG00000095574	10:122997984:T:A	28	4	0.0288004	0.00743529	0.000107298	2	2	2	2	2	2	4	2	2	2	3	3	2	2	2	2	2		2	2	2	2	2	2	2	2	2	2	4
B_naive	ENSG00000095585	10:96227388:C:G	12	3	-0.0239619	0.0063542	0.000162572	1	1	1	1	1	2	1	1	1	1	1	1	1	1	1	1	2		2	2	2	3	1	2	3	2	2	2	3
B_naive	ENSG00000095637	10:95563611:A:AAG	27	9	-0.255148	0.0401234	2.02942e-10	3	4	3	2	2	2	2	2	2	2	3	3	3	2	3	2	2		2	2	2	2	3	2	1	2	2	2	4
B_naive	ENSG00000095777	10:25942790:GTT:G	2	2	-0.329881	0.029523	5.48424e-29	1	1	1	1	1	1	1	1	1	1	1	1	1	1	1	1	1		3	1	1	1	1	1	1	1	1	1	3
B_naive	ENSG00000095794	10:35054569:T:C	28	18	-0.107026	0.0137519	7.10298e-15	3	3	3	3	3	2	3	3	2	2	3	3	3	2	3	2	2		4	4	2	4	2	3	4	4	2	2	4
B_naive	ENSG00000096717	10:67834837:A:T	28	10	-0.0358596	0.006093	3.9715e-09	2	2	2	2	2	2	2	2	2	2	3	3	2	2	5	2	2		4	4	2	4	4	4	2	2	2	3	5
B_naive	ENSG00000099204	10:114526911:C:G	28	18	0.107487	0.0176148	1.04685e-09	3	4	3	3	3	2	3	3	2	2	3	3	3	2	3	3	2		4	3	2	4	4	4	2	2	2	2	4	0.2278
B_naive	ENSG00000099256	10:24909758:T:C	26	14	-0.244049	0.0352169	4.21195e-12	3	3	3	3	2	2	3	3	2	2	3	3	3	2	3	3	2		3	3	2	1	1	2	2	2	2	2	3
B_naive	ENSG00000099284	10:70171890:C:A	27	9	-0.135384	0.028242	1.63731e-06	3	3	2	2	2	2	2	2	2	2	3	2	2	2	3	2	2		3	3	2	3	3	2	1	2	2	2	3
B_naive	ENSG00000099290	10:50090317:T:C	28	21	-0.077891	0.00733376	2.38275e-26	3	3	3	3	3	2	3	3	5	2	3	3	3	2	3	3	3		3	3	2	3	3	3	4	2	2	2	5
B_naive	ENSG00000107438	10:95303207:A:C	24	20	-0.0316661	0.00680586	3.27499e-06	3	1	3	3	1	2	3	1	3	2	3	1	3	2	3	3	3		3	3	3	3	3	3	3	3	3	2	3
B_naive	ENSG00000107521	10:98440392:A:G	28	19	-0.116136	0.00938634	3.66678e-35	4	3	3	3	3	2	3	3	2	2	3	3	3	2	3	4	2		4	4	3	3	3	3	2	2	2	2	4
B_naive	ENSG00000107537	10:13305742:T:C	28	7	-0.0993753	0.0151662	5.66189e-11	4	3	2	2	2	2	2	2	2	2	4	2	4	2	2	2	2		2	2	2	3	3	2	2	2	2	2	4
B_naive	ENSG00000107554	10:100014566:A:G	28	14	-0.250966	0.0340985	1.83878e-13	3	3	3	3	2	2	3	3	2	2	3	2	2	2	3	2	2		4	3	2	3	3	3	2	2	2	2	4
B_naive	ENSG00000107560	10:118083074:T:TTC	28	10	-0.0851792	0.0230405	0.000218224	3	3	2	3	2	2	2	2	2	2	3	3	3	2	3	2	2		2	3	2	3	2	2	2	2	2	2	3
B_naive	ENSG00000107611	10:17201444:G:GCCGCCCCACAGTGT	28	20	0.216719	0.0121715	6.41176e-71	4	4	3	4	3	2	4	4	4	2	3	4	4	2	3	3	2		3	4	2	3	3	4	4	2	2	2	4
B_naive	ENSG00000107614	10:17201444:G:GCCGCCCCACAGTGT	28	22	0.126561	0.00897498	3.71375e-45	4	4	4	4	4	2	3	4	4	2	4	4	4	4	4	3	4		4	4	2	3	3	3	3	2	2	2	4
B_naive	ENSG00000107625	10:68883758:CT:C	28	9	0.0261221	0.00627902	3.17941e-05	3	3	3	2	2	2	4	2	2	2	3	3	2	2	3	2	2		3	2	2	2	2	2	2	2	2	2	4
B_naive	ENSG00000107643	10:48351272:A:ATTTT	28	10	0.0222279	0.00572839	0.000104327	4	3	3	4	2	2	4	3	2	2	3	2	2	2	3	2	2		2	2	2	3	2	2	2	2	2	2	4
B_naive	ENSG00000107651	10:119859275:TAC:T	28	8	-0.0273728	0.00707124	0.000108389	3	3	2	2	2	2	2	2	2	2	3	3	3	2	3	2	2		2	2	2	2	3	2	2	2	2	2	3
B_naive	ENSG00000107669	10:121952916:TA:T	28	11	0.0329682	0.00612189	7.23266e-08	3	3	4	2	2	2	2	3	2	2	4	3	2	2	3	3	2		2	3	2	3	2	2	2	2	2	2	4
B_naive	ENSG00000107679	10:122395110:C:T	28	19	0.0825625	0.00686236	2.43556e-33	3	3	3	4	3	2	4	4	2	2	4	3	3	2	4	3	3		4	3	2	3	3	3	2	2	2	2	4
B_naive	ENSG00000107719	10:70494170:G:A	26	15	-0.416252	0.0329238	1.22458e-36	3	1	3	3	3	2	3	3	2	2	3	3	2	2	3	2	2		4	4	2	4	1	4	3	2	2	2	4
B_naive	ENSG00000107736	10:71769572:A:G	28	12	0.132346	0.0213727	5.92929e-10	3	3	3	2	2	2	2	2	2	2	3	2	3	2	3	2	3		3	3	2	2	3	2	2	2	2	3	3
B_naive	ENSG00000107738	10:71769572:A:G	28	15	0.117165	0.0125172	7.95169e-21	3	3	3	3	3	2	3	3	2	2	3	3	3	2	3	3	2		3	3	2	2	2	2	2	2	2	2	3
B_naive	ENSG00000107742	10:72031061:G:A	28	14	0.0747376	0.00856353	2.60517e-18	3	3	2	3	2	2	3	3	2	2	3	3	2	2	3	3	3		3	3	2	2	2	2	2	2	3	2	3
B_naive	ENSG00000107745	10:72448193:A:AT	28	6	0.0299169	0.00637312	2.6762e-06	2	3	2	2	2	2	2	2	2	2	2	2	2	2	2	2	2		3	3	2	2	3	2	3	2	2	2	3
B_naive	ENSG00000107758	10:73373192:A:G	28	15	0.0727741	0.0115324	2.7827e-10	3	4	4	3	4	2	2	3	2	2	3	4	4	2	4	4	2		2	4	2	4	3	2	2	2	2	2	4
B_naive	ENSG00000107771	10:84315819:G:A	28	23	0.0935485	0.00592259	3.357e-56	3	3	3	3	3	3	3	3	2	3	3	3	3	3	3	3	3		3	4	5	3	4	3	2	2	2	2	5
B_naive	ENSG00000107779	10:86772126:GT:G	27	8	0.1377	0.0256139	7.61702e-08	2	3	2	2	2	2	2	2	2	2	2	3	2	2	3	2	2		3	3	2	3	3	2	2	2	1	2	3
B_naive	ENSG00000107796	10:88898302:T:C	28	20	0.296798	0.0232664	2.86711e-37	3	3	3	3	3	2	3	3	2	2	3	3	3	2	3	3	3		3	3	2	3	3	3	2	2	3	2	3
B_naive	ENSG00000107798	10:89427986:G:C	28	17	-0.0898685	0.00970376	2.02139e-20	3	4	3	3	3	2	3	3	2	2	4	3	3	2	3	2	2		3	3	2	3	3	3	2	2	2	2	4
B_naive	ENSG00000107819	10:101032154:C:A	28	17	0.112915	0.0250009	6.28872e-06	3	3	3	3	4	2	4	3	2	2	3	4	3	2	3	2	2		4	3	2	3	3	3	2	2	2	2	4
B_naive	ENSG00000107833	10:101865022:A:C	28	8	-0.407589	0.100341	4.8645e-05	3	3	2	2	2	2	2	2	2	2	3	3	2	2	3	2	2		3	2	2	3	2	2	2	2	2	2	3
B_naive	ENSG00000107854	10:91835276:C:CTTTTTTTTCTTT	28	8	0.0214925	0.00631047	0.000659583	3	3	2	2	2	2	2	2	2	2	3	2	3	2	3	2	2		4	3	2	2	2	2	2	2	2	2	4
B_naive	ENSG00000107863	10:24804017:C:A	28	12	-0.365421	0.0770493	2.10901e-06	3	3	3	3	3	2	3	2	2	2	3	3	3	2	2	2	2		3	3	2	2	2	2	2	2	2	2	3
B_naive	ENSG00000107864	10:92199391:CA:C	28	17	0.0627502	0.00881686	1.10249e-12	3	3	2	2	3	2	3	3	2	2	4	2	3	2	4	4	3		3	3	2	3	3	4	4	2	2	2	4
B_naive	ENSG00000107872	10:102336199:G:A	28	13	0.165716	0.0328417	4.51382e-07	4	4	2	2	3	2	4	2	2	2	4	2	2	2	4	4	2		4	4	2	4	4	2	2	3	2	2	4
B_naive	ENSG00000107882	10:102704151:C:CA	28	12	0.041753	0.0106767	9.2047e-05	3	3	2	2	2	2	3	2	2	2	3	2	3	2	3	4	2		3	2	2	3	3	3	2	2	2	2	4
B_naive	ENSG00000107890	10:27102762:A:G	28	19	0.275848	0.0192619	1.61926e-46	3	4	4	4	4	3	4	3	4	2	4	4	4	2	3	2	2		4	4	2	4	4	4	2	2	2	2	4
B_naive	ENSG00000107897	10:27189628:G:GGGA	28	15	0.072269	0.00703374	9.17128e-25	4	4	4	3	3	2	4	3	2	2	4	3	4	2	4	3	2		4	4	2	2	2	2	2	2	2	2	4
B_naive	ENSG00000107902	10:124556472:A:G	28	15	0.114828	0.00843231	3.14528e-42	3	3	3	2	3	2	3	2	2	2	3	3	2	2	3	2	2		3	3	2	3	3	3	3	2	2	2	3
B_naive	ENSG00000107937	10:907333:C:T	28	17	-0.0331303	0.00796318	3.17635e-05	3	4	3	3	3	2	3	3	2	2	3	3	3	2	3	3	3		4	3	2	4	2	2	2	2	2	2	4
B_naive	ENSG00000107938	10:125728191:C:CA	28	4	-0.0270091	0.00793517	0.000664743	2	2	2	2	2	2	3	2	2	2	2	2	2	2	3	2	2		2	2	2	2	2	2	2	3	2	2	3
B_naive	ENSG00000107951	10:30292065:T:A	28	7	-0.0466801	0.0119034	8.79713e-05	3	3	2	2	2	2	2	2	2	2	2	3	2	2	2	2	2		2	2	2	3	3	3	2	2	2	2	3
B_naive	ENSG00000107957	10:103840012:T:G	28	16	-0.0816399	0.0142221	9.4469e-09	3	3	3	3	3	2	3	3	2	2	3	3	3	2	3	2	2		3	2	2	3	3	3	2	2	2	2	3
B_naive	ENSG00000107959	10:3154289:G:A	28	15	0.0607773	0.00995629	1.03177e-09	3	3	3	3	3	2	2	3	2	2	3	3	3	2	3	2	2		3	3	2	3	3	2	2	2	2	2	3
B_naive	ENSG00000107960	10:103927874:A:C	28	14	-0.0751025	0.0144714	2.10628e-07	3	3	3	3	3	2	3	2	2	2	3	3	3	2	3	2	2		2	3	2	3	3	2	2	2	2	2	3
B_naive	ENSG00000107968	10:30505713:C:T	27	17	-0.10848	0.00963743	2.16066e-29	3	3	3	3	3	2	3	3	2	2	3	3	3	2	3	3	2		4	3	2	1	3	3	2	2	2	2	4
B_naive	ENSG00000108010	10:130193981:A:G	28	7	0.0342324	0.00749532	4.94363e-06	3	2	2	2	2	2	2	2	2	2	3	2	2	2	3	3	2		2	3	2	3	2	2	2	2	2	2	3
B_naive	ENSG00000108021	10:5675066:G:A	28	15	0.0342346	0.00601912	1.28806e-08	3	3	3	2	3	2	2	3	3	2	3	3	3	2	3	2	2		3	3	2	3	3	2	2	2	2	2	3
B_naive	ENSG00000108055	10:110561703:T:C	28	4	-0.0559759	0.0139009	5.65463e-05	4	2	2	2	2	2	2	2	2	2	2	2	2	2	3	2	2		2	2	2	3	2	2	2	2	2	2	4
B_naive	ENSG00000108061	10:111017504:G:GT	28	11	0.0421847	0.00952615	9.4979e-06	3	3	2	2	2	2	3	2	2	2	2	3	2	2	3	2	2		2	2	3	4	4	4	3	2	2	2	4
B_naive	ENSG00000108064	10:58385837:G:C	28	14	-0.0461755	0.00718738	1.32276e-10	3	3	3	2	2	2	3	3	2	2	3	3	4	2	2	2	2		3	3	2	3	3	3	2	2	2	2	4	-0.1189
B_naive	ENSG00000108091	10:59859199:C:T	28	12	0.0836563	0.0211455	7.61429e-05	3	3	2	2	3	2	2	4	2	2	2	3	2	2	2	2	2		4	3	2	3	3	3	2	3	2	2	4
B_naive	ENSG00000108094	10:35003428:C:T	28	17	-0.0243855	0.00601159	4.98334e-05	3	3	3	3	4	2	3	3	2	2	3	3	3	2	3	2	2		3	3	2	3	3	3	2	2	2	2	4
B_naive	ENSG00000108175	10:79239291:G:A	28	11	0.167681	0.0362941	3.83641e-06	3	3	3	2	2	2	2	2	2	2	3	2	2	2	3	3	2		3	4	2	2	3	3	2	2	2	2	4
B_naive	ENSG00000108179	10:79311849:G:A	28	7	0.0551021	0.0151605	0.000278428	3	3	2	2	2	2	2	2	2	2	3	3	3	2	3	2	2		2	2	2	2	2	2	2	2	2	2	3
B_naive	ENSG00000108219	10:80577430:G:GT	28	11	-0.0813058	0.0236495	0.000586144	2	2	3	3	3	2	2	3	2	2	3	2	2	2	3	3	2		2	3	2	3	3	2	2	2	2	2	3
B_naive	ENSG00000108239	10:94529703:A:G	18	11	-0.151259	0.015084	1.15086e-23	3	1	1	1	1	2	1	1	1	2	1	1	1	2	3	3	3		4	3	2	3	3	3	3	2	2	2	4
B_naive	ENSG00000119906	10:100885015:CAAAAAAAAAAAAAAAAAAAAAAA:C	28	17	-0.0349429	0.00618221	1.58437e-08	5	4	4	5	5	2	5	4	2	2	5	5	4	2	4	4	2		5	4	2	3	3	2	2	2	2	2	5
B_naive	ENSG00000119912	10:92651961:CT:C	28	8	-0.0507208	0.0117973	1.71295e-05	3	3	2	2	3	2	2	2	2	2	3	2	2	2	4	2	2		3	2	2	2	4	2	2	2	2	2	4
B_naive	ENSG00000119917	10:89306318:A:G	26	7	0.198178	0.0296877	2.46548e-11	5	3	2	2	2	2	2	2	2	2	3	2	2	2	3	2	2		4	2	2	1	3	2	2	2	2	1	5
B_naive	ENSG00000119922	10:89332949:T:C	27	3	0.0847023	0.0168818	5.23864e-07	2	4	2	2	2	2	2	2	2	2	2	2	2	2	2	2	2		3	2	2	1	2	2	2	2	2	2	4
B_naive	ENSG00000119943	10:98411714:A:G	28	18	-0.12891	0.0157001	2.19732e-16	4	3	4	3	4	2	4	4	2	2	4	4	4	2	4	3	2		3	3	2	3	4	3	2	2	2	2	4
B_naive	ENSG00000119950	10:110153764:C:T	28	18	-0.0834243	0.00987029	2.86194e-17	3	3	3	3	3	2	3	3	2	2	3	3	3	2	3	3	3		3	3	2	3	3	2	2	2	2	2	3
B_naive	ENSG00000119965	10:122961996:GA:G	28	11	0.0384801	0.0100003	0.000119133	3	3	2	2	2	2	2	2	2	2	3	3	3	2	3	3	3		3	2	2	2	3	2	2	2	2	2	3
B_naive	ENSG00000119969	10:94604100:G:A	28	18	0.207034	0.0121731	7.22502e-65	3	3	3	3	3	2	3	3	2	3	4	4	3	2	3	3	2		3	3	2	3	3	2	2	2	2	2	4
B_naive	ENSG00000119979	10:119102824:CA:C	28	21	-0.067748	0.0125879	7.36623e-08	3	3	3	4	3	3	3	3	3	2	3	3	4	2	3	3	2		4	3	2	4	3	4	2	2	4	2	4
B_naive	ENSG00000120008	10:120808518:G:T	28	16	-0.0324626	0.00666444	1.11028e-06	3	3	3	2	3	2	2	2	3	2	3	3	3	2	3	3	2		3	2	3	3	3	3	2	2	2	2	3
B_naive	ENSG00000120029	10:102031981:T:G	28	11	0.0507399	0.0071371	1.16619e-12	3	3	2	2	2	2	2	2	2	2	3	2	2	2	3	3	2		3	3	2	3	3	3	2	2	2	2	3
B_naive	ENSG00000120049	10:101789109:T:A	14	4	-0.109118	0.02491	1.18402e-05	1	1	1	1	1	2	1	1	2	1	1	1	1	2	1	1	1		3	4	2	5	2	2	2	2	2	2	5
B_naive	ENSG00000120053	10:99430750:G:A	28	4	0.118951	0.0186263	1.70086e-10	2	3	2	2	2	2	2	2	2	2	2	2	2	2	2	2	2		2	2	2	3	3	2	2	2	2	2	3	-0.0679
B_naive	ENSG00000120055	10:102449815:ATTTTTTT:A	26	15	-0.429343	0.0361392	1.49904e-32	4	4	4	3	3	2	3	4	2	2	3	4	4	2	4	4	2		4	4	2	1	1	2	2	2	2	2	4
B_naive	ENSG00000120539	10:27184695:G:T	28	23	0.163763	0.010278	3.71619e-57	4	3	4	4	3	2	3	4	3	2	3	3	3	4	3	3	3		3	3	3	3	3	3	2	2	3	2	4
B_naive	ENSG00000122359	10:80180644:G:GT	28	22	0.0922441	0.00863655	1.25376e-26	3	4	3	3	4	2	3	3	2	3	3	3	3	2	3	3	3		3	4	2	3	3	3	4	3	2	2	4
B_naive	ENSG00000122376	10:87098427:T:C	28	19	0.0690235	0.00634766	1.53564e-27	4	4	3	2	4	2	4	4	3	2	4	3	3	2	4	3	2		3	3	2	3	3	3	2	2	3	2	4
B_naive	ENSG00000122378	10:80444470:A:G	24	17	0.24827	0.0181818	1.88863e-42	3	4	3	1	3	2	3	3	2	1	4	3	5	2	4	1	2		3	3	3	3	1	3	3	2	2	2	5
B_naive	ENSG00000122862	10:69060905:CT:C	28	18	-0.0834484	0.0182902	5.0557e-06	3	3	3	3	2	2	3	3	2	3	3	3	3	2	3	2	2		3	3	2	3	3	2	3	2	3	2	3
B_naive	ENSG00000122873	10:58244191:G:A	28	21	-0.0943074	0.0155641	1.36717e-09	3	4	3	4	4	2	4	3	4	2	4	3	3	2	4	4	4		4	3	2	4	4	4	3	2	2	2	4
B_naive	ENSG00000122912	10:68480622:G:C	28	11	-0.0457767	0.00694578	4.38112e-11	3	3	3	2	2	2	2	2	2	2	3	2	3	2	3	2	2		4	3	2	4	2	3	2	2	2	2	4
B_naive	ENSG00000122958	10:69186345:G:GA	28	8	-0.0241881	0.00675203	0.00034052	3	3	3	2	2	2	2	2	2	2	2	2	3	2	2	2	2		3	2	2	3	3	2	2	2	2	2	3
B_naive	ENSG00000123240	10:13118035:G:A	28	13	-0.568501	0.0185258	8.46996e-207	2	3	2	4	2	2	3	2	2	2	4	2	2	2	3	3	2		4	4	2	4	4	4	3	2	2	2	4
B_naive	ENSG00000127884	10:133324733:GGCTGGGGCTGGGGTGGGGAT:G	28	12	0.0658807	0.0153287	1.72446e-05	3	3	3	2	3	2	2	2	2	2	3	2	3	2	3	2	2		3	3	2	3	3	2	2	2	2	2	3
B_naive	ENSG00000128805	10:48593194:C:T	9	8	0.295707	0.0226891	7.94484e-39	1	1	1	1	1	1	1	3	1	1	1	1	1	1	1	1	1		1	3	1	3	3	3	1	3	2	3	3
B_naive	ENSG00000128815	10:48679482:G:A	14	7	0.124888	0.00896538	4.16388e-44	1	1	1	1	1	3	1	1	1	1	1	1	1	3	1	1	2		3	3	2	3	3	2	2	2	2	2	3
B_naive	ENSG00000130640	10:133271817:C:T	28	16	0.0696132	0.0104024	2.20119e-11	4	4	3	2	2	2	3	3	2	2	3	4	4	2	4	2	2		3	4	3	4	4	3	2	2	2	2	4
B_naive	ENSG00000133678	10:80053651:G:A	28	13	-0.082238	0.0173932	2.26559e-06	3	4	3	3	2	2	2	3	2	2	3	2	3	2	3	2	2		3	3	2	3	3	2	2	2	2	2	4
B_naive	ENSG00000134452	10:5903709:T:G	28	19	-0.0697064	0.00765688	8.72576e-20	4	3	3	4	5	2	3	3	2	2	4	4	4	2	3	3	4		3	4	3	3	3	2	2	2	2	2	5
B_naive	ENSG00000134453	10:6089066:G:T	28	11	-0.0760892	0.0187972	5.16771e-05	4	2	3	2	3	2	2	4	2	2	4	3	4	2	4	2	2		2	2	2	3	4	2	2	2	2	2	4	-0.02135
B_naive	ENSG00000134460	10:6062406:G:GTTT	18	11	0.432053	0.0473674	7.42246e-20	3	3	3	1	2	2	1	3	1	2	1	1	3	2	1	3	3		3	3	3	2	1	2	1	1	2	1	3
B_naive	ENSG00000134463	10:11741874:A:G	12	8	-0.214824	0.0236879	1.20185e-19	1	1	1	1	1	1	1	1	1	1	1	1	1	1	1	4	1		3	4	4	4	3	4	2	2	2	2	4
B_naive	ENSG00000134470	10:5975875:A:G	26	16	-0.129186	0.0191341	1.46203e-11	4	4	4	3	2	2	4	3	2	2	4	4	4	2	4	4	2		4	2	2	3	4	4	1	2	2	1	4
B_naive	ENSG00000136738	10:17703026:AAG:A	28	14	0.0663473	0.0107939	7.90967e-10	3	3	3	3	3	2	3	2	2	2	3	2	3	2	3	3	2		3	2	2	2	3	3	2	2	2	2	3
B_naive	ENSG00000136754	10:26742160:T:A	28	14	0.0476163	0.0076328	4.42157e-10	3	3	3	3	3	2	4	2	2	2	3	3	3	2	4	4	2		4	4	2	2	2	2	2	2	2	2	4
B_naive	ENSG00000136758	10:27150077:A:AAAAT	28	20	-0.0650411	0.00699212	1.37748e-20	3	3	3	3	3	2	3	3	2	2	3	3	3	2	3	3	4		3	3	2	3	3	3	3	2	2	2	4
B_naive	ENSG00000136770	10:22005758:C:G	28	4	0.0476231	0.00790709	1.71393e-09	3	2	2	2	2	2	2	2	2	2	2	3	2	2	3	2	2		2	2	2	2	2	2	2	2	2	2	3
B_naive	ENSG00000138107	10:102542446:T:A	28	4	-0.0431345	0.0107382	5.89646e-05	2	2	2	2	2	2	2	2	2	2	2	2	3	2	3	2	2		2	2	2	3	2	2	2	2	2	2	3
B_naive	ENSG00000138111	10:102467866:C:T	28	18	-0.21242	0.0210416	5.7989e-24	4	4	4	3	4	2	3	4	2	2	3	4	4	2	4	3	2		4	4	2	3	4	4	2	2	2	2	4
B_naive	ENSG00000138134	10:88901941:A:G	28	14	0.268985	0.0133229	1.20534e-90	3	3	3	2	3	2	3	2	2	2	3	3	3	2	3	2	2		3	4	2	3	2	2	3	2	2	2	4
B_naive	ENSG00000138138	10:87763080:C:A	28	9	0.0353243	0.00636057	2.79786e-08	3	3	2	2	2	2	2	2	2	2	3	3	3	2	3	3	2		2	2	2	2	2	4	2	2	2	2	4
B_naive	ENSG00000138160	10:92682235:AG:A	28	13	-0.211207	0.0182087	4.15668e-31	3	3	3	2	3	2	2	3	2	2	3	3	3	2	3	2	2		3	4	2	3	2	2	2	2	2	2	4
B_naive	ENSG00000138166	10:110604094:C:CA	28	6	-0.0639462	0.014756	1.467e-05	2	3	2	2	2	2	2	2	2	2	2	2	2	2	2	2	2		3	3	3	2	3	2	2	2	2	2	3
B_naive	ENSG00000138175	10:102714289:CCCT:C	28	11	0.0883281	0.0186686	2.22997e-06	3	4	2	2	2	2	2	3	2	2	3	3	4	2	3	2	2		3	3	2	2	3	2	2	2	2	2	4
B_naive	ENSG00000138185	10:95717337:GTTTTTTT:G	25	21	0.151446	0.0170624	6.93143e-19	3	1	3	1	3	3	3	4	3	2	3	1	3	3	3	3	3		3	3	3	4	4	3	3	2	2	2	4
B_naive	ENSG00000138193	10:94315769:CA:C	28	9	-0.0838836	0.0159852	1.5411e-07	3	3	3	2	2	2	2	2	2	2	3	2	3	2	3	2	2		4	4	2	2	2	2	2	2	2	2	4
B_naive	ENSG00000138279	10:73436017:A:ATGTGTG	28	6	0.0742662	0.0253552	0.00340017	3	3	3	2	2	2	2	2	2	2	3	2	2	2	3	2	2		2	2	2	2	2	2	2	2	2	2	3
B_naive	ENSG00000138286	10:73150276:C:G	28	14	0.122573	0.0196026	4.02856e-10	4	3	4	2	4	2	2	2	2	2	4	4	3	2	3	2	2		4	4	2	4	3	3	2	2	2	2	4
B_naive	ENSG00000138303	10:72103294:G:A	28	11	0.0593524	0.0160519	0.000217706	4	4	3	2	2	2	4	2	2	2	4	4	3	2	4	3	2		2	2	2	3	2	2	2	2	2	2	4
B_naive	ENSG00000138326	10:78040392:A:C	28	21	-0.158711	0.0214321	1.30858e-13	3	4	3	3	3	2	3	3	3	2	3	4	3	2	3	3	2		4	3	2	3	3	3	3	2	2	3	4
B_naive	ENSG00000138336	10:68599637:G:A	28	7	-0.0952371	0.027649	0.00057212	3	3	2	2	3	2	2	3	2	2	3	2	2	2	3	2	2		2	2	2	2	2	2	2	2	2	2	3
B_naive	ENSG00000138346	10:68464775:C:G	28	15	0.105864	0.0178536	3.03792e-09	3	3	2	3	3	5	2	2	2	2	3	3	3	2	3	2	5		3	3	2	3	2	3	2	2	2	2	5
B_naive	ENSG00000148429	10:11684867:C:T	27	19	-0.0713197	0.00644891	1.97858e-28	3	4	4	1	3	2	4	3	2	2	3	3	4	2	3	2	2		4	3	3	3	3	3	3	2	2	3	4
B_naive	ENSG00000148459	10:26773215:C:CTTTTTTTTTTTTTTTTTTTTTTTT	28	12	-0.100234	0.0272823	0.000238832	3	3	2	3	3	2	2	2	2	2	3	3	3	2	3	2	3		2	2	2	3	3	2	2	2	2	2	3
B_naive	ENSG00000148481	10:15860304:A:G	28	6	-0.0250941	0.00722861	0.00051756	3	2	2	2	2	2	2	2	2	2	4	2	2	2	3	2	2		2	2	2	4	4	2	2	2	2	2	4	-0.04035
B_naive	ENSG00000148484	10:16817401:G:C	28	16	0.0936543	0.0099825	6.48235e-21	3	4	4	4	4	2	4	3	2	2	4	3	3	2	3	2	2		3	2	2	3	3	2	2	2	3	2	4	-0.07325
B_naive	ENSG00000148572	10:63229171:A:T	28	12	0.0319314	0.00920756	0.000524434	3	3	2	2	2	2	3	2	2	2	3	2	3	2	4	2	2		2	3	2	3	3	3	2	3	2	2	4
B_naive	ENSG00000148672	10:87029554:C:CAA	28	9	-0.0284675	0.00668721	2.07177e-05	3	4	3	2	2	2	2	2	2	2	3	4	3	2	3	2	2		2	3	2	2	2	2	2	2	2	2	4
B_naive	ENSG00000148690	10:93707274:A:C	28	18	-0.0478046	0.00815092	4.49317e-09	3	3	3	3	2	3	2	3	3	2	3	3	2	2	3	2	2		3	4	2	3	3	3	3	2	3	2	4
B_naive	ENSG00000148700	10:110118752:T:G	28	20	0.046562	0.00643506	4.63185e-13	3	3	3	3	3	2	4	3	3	2	3	3	3	2	3	3	2		3	4	2	3	3	3	3	2	2	2	4
B_naive	ENSG00000148719	10:72366043:CAA:C	28	5	0.104658	0.0277329	0.000160798	2	3	2	2	3	2	2	2	2	2	3	2	2	2	3	2	2		2	2	2	2	2	2	2	2	2	2	3
B_naive	ENSG00000148737	10:112976911:T:G	28	14	0.427248	0.113661	0.000170612	3	3	3	2	3	2	3	3	2	2	3	3	3	2	3	3	2		2	3	2	3	2	2	2	2	2	2	3
B_naive	ENSG00000148803	10:133319423:T:C	28	12	-0.146706	0.0309973	2.21389e-06	3	4	3	2	2	2	2	2	2	2	3	2	2	2	3	3	2		3	3	2	3	3	3	2	2	2	2	4
B_naive	ENSG00000148814	10:132333314:C:CTT	28	16	-0.165757	0.0155872	2.06609e-26	3	3	3	3	3	2	3	3	2	2	3	3	3	2	3	2	2		4	4	2	4	3	2	2	2	2	2	4
B_naive	ENSG00000148832	10:133383915:G:A	28	14	0.112843	0.0159084	1.30916e-12	3	3	3	2	2	2	2	3	2	2	3	3	3	2	3	3	2		3	3	2	4	2	3	2	2	2	2	4
B_naive	ENSG00000148834	10:104255006:CCGG:C	28	19	0.125069	0.0104519	5.34255e-33	4	4	4	3	4	2	4	3	2	2	4	4	4	2	4	4	2		3	4	2	3	3	3	2	2	3	2	4
B_naive	ENSG00000148835	10:103386974:T:TA	28	3	-0.0644814	0.0143619	7.13046e-06	2	2	2	2	2	2	2	2	2	2	2	2	2	3	3	2	2		2	2	2	2	2	2	2	2	2	2	3
B_naive	ENSG00000148841	10:104343593:AAGAC:A	28	13	-0.0817731	0.0134838	1.32329e-09	3	3	3	3	3	2	3	4	2	2	3	3	3	2	4	2	2		2	3	2	2	2	2	2	2	2	2	4
B_naive	ENSG00000148842	10:102901092:C:CAA	28	8	0.0391281	0.0131179	0.00285625	4	4	2	2	2	2	2	3	2	2	4	2	2	2	4	3	2		2	2	2	2	3	2	2	2	2	2	4
B_naive	ENSG00000148908	10:119538900:T:C	28	19	-0.121027	0.0178416	1.17369e-11	5	5	3	3	3	2	3	3	2	2	3	3	3	2	3	3	2		3	3	2	3	3	2	3	2	4	2	5
B_naive	ENSG00000150054	10:28293043:TA:T	28	16	0.14239	0.0160084	5.8558e-19	3	3	3	3	3	2	3	3	2	2	3	3	3	2	3	2	2		3	3	2	3	3	2	2	2	2	2	3
B_naive	ENSG00000150093	10:33087393:T:C	27	16	-0.0916761	0.0198022	3.66396e-06	3	3	3	3	3	2	3	3	3	3	3	3	3	2	3	3	2		2	3	2	1	2	2	2	2	2	2	3
B_naive	ENSG00000150347	10:61959980:C:T	28	16	0.0262657	0.00554942	2.21176e-06	3	3	3	3	3	2	3	3	2	2	3	3	3	2	3	3	2		3	3	2	2	2	2	3	2	2	2	3
B_naive	ENSG00000150593	10:110830640:C:T	28	15	0.053944	0.00499442	3.41038e-27	3	3	3	3	3	2	3	5	3	2	3	3	3	2	3	2	2		4	5	2	2	2	2	2	2	2	2	5
B_naive	ENSG00000150867	10:22606926:G:A	28	18	0.0330328	0.00896529	0.000229133	3	3	3	5	3	2	3	3	3	2	3	3	3	2	3	3	2		2	2	2	3	3	3	3	2	2	2	5
B_naive	ENSG00000151150	10:60723509:G:A	28	20	0.195012	0.0297194	5.31649e-11	3	3	3	3	3	3	3	3	3	3	3	3	3	3	3	3	3		3	3	2	2	2	2	2	2	2	2	3
B_naive	ENSG00000151151	10:58244474:G:A	28	15	-0.0705128	0.00818013	6.69427e-18	4	3	3	3	2	2	4	4	2	2	4	3	2	2	3	2	2		3	3	2	3	4	3	2	2	2	2	4
B_naive	ENSG00000151240	10:497068:G:A	26	17	0.279614	0.0381465	2.30146e-13	3	3	3	3	3	2	4	3	2	3	3	3	3	2	4	3	3		3	4	2	1	1	2	2	2	2	2	4
B_naive	ENSG00000151461	10:12081273:CA:C	28	11	0.0245168	0.00487057	4.81172e-07	3	3	2	2	3	2	2	2	2	2	3	2	3	2	3	2	2		3	3	2	2	3	3	2	2	2	2	3
B_naive	ENSG00000151474	10:14185295:GA:G	28	10	0.566216	0.0455646	1.87269e-35	3	3	3	2	3	2	2	2	2	2	3	2	2	2	3	2	2		4	3	2	2	2	3	2	2	2	2	4
B_naive	ENSG00000151532	10:112448605:GTT:G	28	5	0.0270642	0.0062761	1.61594e-05	3	3	2	2	2	2	2	2	2	2	2	2	2	2	3	2	2		2	2	2	2	3	2	2	2	2	2	3
B_naive	ENSG00000151553	10:114828871:C:T	28	9	0.0388222	0.00831351	3.0154e-06	3	4	2	3	2	2	4	3	2	2	4	2	2	2	4	2	2		4	2	2	2	2	2	2	2	2	2	4
B_naive	ENSG00000151651	10:133283720:T:G	28	7	-0.0727029	0.0167856	1.48257e-05	3	3	2	2	2	2	2	2	2	2	3	2	2	2	3	2	2		2	2	2	3	3	2	2	2	2	2	3
B_naive	ENSG00000151655	10:7846619:A:AAAAC	10	6	-0.240634	0.0278694	5.90657e-18	1	3	1	1	1	2	1	1	2	1	1	3	1	1	3	1	1		1	1	1	1	1	3	2	1	2	3	3
B_naive	ENSG00000151893	10:118756214:C:G	28	18	-0.0485104	0.00598108	5.03539e-16	4	3	3	4	3	2	3	2	2	2	4	3	3	2	4	3	4		3	3	2	3	3	3	2	2	2	2	4
B_naive	ENSG00000151923	10:119629238:A:T	28	9	0.0286696	0.00738885	0.000104407	3	4	4	3	2	2	2	2	2	2	4	3	2	2	4	2	2		2	2	2	2	3	2	2	2	2	2	4
B_naive	ENSG00000152455	10:14909813:CT:C	28	8	-0.101434	0.0166762	1.18288e-09	3	4	2	2	2	2	2	2	2	3	3	2	2	2	4	2	2		3	3	2	2	2	2	2	2	2	2	4
B_naive	ENSG00000152464	10:15160583:G:A	28	11	0.113812	0.0189547	1.92027e-09	3	3	3	2	3	2	2	3	3	2	3	3	3	2	3	2	2		2	2	2	2	2	2	2	2	2	2	3
B_naive	ENSG00000152465	10:15160583:G:A	28	18	0.167421	0.0202311	1.27966e-16	3	3	3	3	3	2	3	3	3	2	3	3	3	2	3	3	2		3	3	2	3	3	2	2	2	2	2	3
B_naive	ENSG00000152778	10:89401598:T:C	28	20	-0.15536	0.0129971	6.23305e-33	4	4	4	4	3	2	4	3	2	2	4	4	4	2	4	4	4		3	4	2	4	4	4	3	2	2	2	4
B_naive	ENSG00000152804	10:92773873:T:C	18	7	-0.0323188	0.00828526	9.58939e-05	1	1	1	1	1	3	3	1	1	2	1	1	1	2	3	3	3		2	3	2	2	2	2	2	2	2	2	3
B_naive	ENSG00000154473	10:123150561:T:C	28	16	0.0568757	0.0106171	8.46207e-08	3	3	4	4	3	2	3	4	2	2	3	3	3	2	3	4	2		4	3	2	2	4	2	2	2	2	2	4
B_naive	ENSG00000155229	10:97415845:AT:A	28	15	-0.121297	0.0293821	3.655e-05	3	4	4	3	3	2	2	3	2	2	4	4	3	2	4	2	2		4	2	2	4	3	2	4	2	2	2	4
B_naive	ENSG00000155252	10:97579090:G:A	28	8	-0.104733	0.0261604	6.24131e-05	3	2	3	2	2	2	2	3	2	2	3	2	2	2	3	2	2		3	3	2	2	2	2	2	2	2	2	3
B_naive	ENSG00000156026	10:72796693:G:GT	28	4	-0.0307952	0.00855541	0.000318833	2	2	2	2	2	2	2	2	2	2	2	2	2	2	2	2	2		3	3	2	2	3	2	2	2	2	2	3
B_naive	ENSG00000156502	10:69229392:T:C	28	8	0.0620869	0.0120686	2.68221e-07	3	3	3	3	2	2	2	3	2	2	3	2	2	2	3	2	2		2	2	2	2	2	2	2	2	2	2	3
B_naive	ENSG00000156515	10:69334748:T:C	28	15	-0.082174	0.0136999	1.99561e-09	3	3	3	3	3	2	3	3	2	2	3	3	2	2	3	2	2		4	4	2	3	3	2	2	2	2	2	4
B_naive	ENSG00000156521	10:70220789:A:T	28	11	0.0565376	0.0154317	0.000248563	3	3	3	2	3	2	3	2	2	2	3	3	3	2	3	2	2		2	3	2	2	2	2	2	2	2	2	3
B_naive	ENSG00000156650	10:75083966:T:G	28	8	-0.0381947	0.00959291	6.84639e-05	2	3	3	3	2	2	2	3	2	2	3	2	2	2	3	2	2		2	2	2	2	3	2	2	2	2	2	3
B_naive	ENSG00000165312	10:23362863:T:TA	28	10	0.035905	0.0079693	6.62424e-06	3	3	3	2	2	2	3	2	2	2	3	3	2	2	3	2	2		3	3	2	2	2	2	2	2	2	2	3
B_naive	ENSG00000165322	10:31946657:C:CTTT	28	20	-0.0417297	0.00698479	2.30983e-09	3	3	3	3	3	2	3	3	2	2	3	3	3	2	3	3	3		3	3	2	3	3	3	2	2	3	2	3
B_naive	ENSG00000165338	10:91418176:A:G	28	21	-0.059736	0.0114971	2.03913e-07	3	3	3	3	3	2	3	3	3	2	3	3	3	2	3	3	3		3	3	2	3	3	3	3	2	2	2	3
B_naive	ENSG00000165383	10:48976904:C:T	7	1	0.072512	0.0185936	9.62604e-05	1	1	1	1	1	1	1	1	1	1	1	1	1	1	1	1	1		2	2	1	1	1	2	2	2	1	2	2
B_naive	ENSG00000165406	10:45470974:G:A	28	18	0.0638219	0.0103773	7.74191e-10	3	3	4	3	3	2	3	3	2	2	3	4	3	2	3	4	2		4	2	2	3	4	3	2	2	3	2	4
B_naive	ENSG00000165476	10:63458723:A:AT	28	9	-0.0303109	0.00867533	0.000475998	5	5	4	2	3	2	2	2	2	2	5	3	2	2	3	2	2		2	2	2	3	2	2	2	2	2	2	5
B_naive	ENSG00000165512	10:45014755:GC:G	28	6	0.0943455	0.0242573	0.000100505	4	2	2	2	2	2	2	2	2	2	2	3	2	2	3	2	2		2	2	2	3	3	2	2	2	2	2	4
B_naive	ENSG00000165629	10:7800498:T:A	28	9	0.0702964	0.018768	0.000180004	3	3	2	2	2	2	2	2	2	2	2	3	3	2	3	2	2		2	2	2	3	3	3	2	2	2	2	3
B_naive	ENSG00000165630	10:13638079:A:G	28	17	0.0434719	0.00545684	1.63234e-15	4	4	4	4	4	2	3	4	2	2	4	3	4	2	4	4	2		4	4	2	4	4	2	2	2	2	2	4
B_naive	ENSG00000165637	10:75210855:G:C	28	16	-0.0587508	0.00643433	6.79725e-20	4	4	4	3	4	2	3	2	2	2	4	4	4	2	4	2	2		4	4	2	3	3	2	3	2	2	2	4	-0.0476
B_naive	ENSG00000165646	10:117326643:CT:C	28	17	0.348959	0.0336404	3.28273e-25	4	4	3	3	3	2	3	3	2	2	3	3	3	2	3	2	2		4	4	2	3	2	4	3	2	2	2	4
B_naive	ENSG00000165672	10:119211031:G:A	28	19	0.0760953	0.0128371	3.07101e-09	3	3	3	3	3	2	3	3	3	2	3	3	3	2	3	3	2		3	3	2	3	3	3	2	2	2	2	3
B_naive	ENSG00000165678	10:84130589:G:C	28	14	-0.0737823	0.0149332	7.77903e-07	4	3	3	4	3	2	3	2	2	2	3	3	2	2	3	2	2		3	3	2	3	4	2	2	2	2	2	4
B_naive	ENSG00000165732	10:68874467:C:T	28	3	0.108483	0.0217961	6.45212e-07	2	4	3	2	2	2	2	2	2	2	2	2	2	2	2	2	2		2	2	2	2	2	2	2	2	2	2	4
B_naive	ENSG00000165733	10:42897925:AACAC:A	28	3	0.0672597	0.0167299	5.81146e-05	3	2	3	2	2	2	2	2	2	2	2	2	2	2	2	2	2		2	2	2	2	2	2	2	2	2	2	3
B_naive	ENSG00000165752	10:132336216:TG:T	28	21	-0.246464	0.0269713	6.36186e-20	3	3	3	3	3	2	3	3	3	2	3	3	3	2	3	3	3		4	4	2	3	3	4	2	2	3	2	4
B_naive	ENSG00000165806	10:113679810:C:T	28	20	-0.137627	0.0122662	3.25134e-29	3	4	3	3	3	2	3	3	2	2	4	4	3	2	3	3	3		4	4	2	3	3	3	4	2	2	2	4	0.0014
B_naive	ENSG00000165832	10:114958731:A:G	28	8	0.186721	0.0330755	1.64892e-08	4	2	2	2	2	2	3	2	2	2	4	2	2	2	3	2	2		4	3	2	2	3	2	2	2	2	2	4
B_naive	ENSG00000165868	10:116848068:A:G	10	5	-0.604165	0.0384668	1.37273e-55	4	1	1	1	4	2	1	1	1	1	1	1	1	1	1	1	1		3	4	2	1	1	1	1	2	2	2	4
B_naive	ENSG00000165879	10:97319266:G:A	28	16	-0.101785	0.0140389	4.16072e-13	4	4	4	2	3	2	2	3	2	2	4	4	4	2	4	4	2		3	3	2	3	3	4	2	2	2	2	4	-0.08395
B_naive	ENSG00000165983	10:16429210:T:C	28	18	0.0700484	0.00929335	4.79143e-14	3	3	3	3	3	2	3	3	2	2	3	3	3	2	3	4	2		3	4	2	3	3	3	2	2	2	2	4
B_naive	ENSG00000165985	10:16516291:C:T	27	20	0.330982	0.0275034	2.34751e-33	3	3	3	4	4	2	3	4	2	2	3	3	3	2	3	3	3		3	3	2	1	3	3	3	2	3	2	4
B_naive	ENSG00000165995	10:18555906:AGAATG:A	28	11	0.140422	0.0244983	9.93119e-09	4	3	3	2	3	2	3	3	2	2	3	4	3	2	3	2	2		2	2	2	2	2	2	2	2	2	2	4
B_naive	ENSG00000165997	10:18572530:ATTCCATTCCATT:A	28	17	-0.108289	0.0134919	1.0051e-15	4	3	3	3	4	2	3	3	2	2	3	2	3	2	3	3	2		4	3	2	4	3	4	2	2	2	2	4
B_naive	ENSG00000166024	10:98109350:C:CT	28	18	0.0467827	0.00582833	1.00071e-15	3	3	4	3	3	2	3	3	2	2	4	4	4	2	4	4	2		3	3	2	4	4	4	2	2	2	2	4
B_naive	ENSG00000166136	10:100570521:ATG:A	28	7	-0.0213689	0.00630744	0.000704336	3	3	2	2	2	2	2	4	2	2	2	2	3	2	3	2	2		2	2	2	2	3	2	2	2	2	2	4
B_naive	ENSG00000166167	10:101549713:C:CAAAAAAAAAAAA	28	9	0.0309794	0.00851472	0.000274405	3	3	2	2	2	2	2	2	2	2	3	3	3	2	3	2	2		2	2	2	3	2	3	2	2	2	2	3
B_naive	ENSG00000166169	10:101527795:T:TACAC	28	11	-0.0496321	0.0148683	0.000843456	3	3	2	3	2	2	2	3	2	2	3	2	2	2	4	2	2		3	3	2	3	4	2	2	2	2	2	4
B_naive	ENSG00000166224	10:70917267:C:G	28	5	-0.0318361	0.0079485	6.19409e-05	3	2	2	2	2	2	2	2	2	2	3	2	2	2	3	2	2		2	2	2	3	2	2	2	2	2	2	3
B_naive	ENSG00000166228	10:70848454:C:CT	28	13	-0.0986144	0.0192842	3.15857e-07	3	3	3	2	2	2	2	2	2	2	3	3	2	2	3	2	2		3	3	2	3	3	3	2	2	2	3	3
B_naive	ENSG00000166275	10:102863296:C:G	28	19	-0.0916456	0.00958176	1.12648e-21	4	4	4	4	3	2	4	4	2	2	4	4	3	2	4	3	3		4	4	2	4	3	4	2	2	2	2	4
B_naive	ENSG00000166295	10:72215256:G:A	28	19	-0.0869617	0.0140947	6.83772e-10	4	4	4	4	4	2	4	4	2	2	4	4	4	2	4	4	2		4	4	2	4	4	4	4	2	2	2	4
B_naive	ENSG00000166321	10:73021160:A:G	28	7	-0.0936103	0.0255557	0.000249283	2	3	3	2	2	2	2	2	2	2	4	2	2	2	4	2	2		3	2	2	3	2	2	2	2	2	2	4
B_naive	ENSG00000169740	10:43648766:CCCCGGCGCTCTGA:C	28	10	-0.11182	0.0297586	0.000171572	4	3	3	3	2	2	2	2	2	2	3	2	2	2	3	3	2		2	2	2	3	2	3	2	2	2	2	4
B_naive	ENSG00000169813	10:43420581:C:G	28	11	0.0236758	0.00702953	0.000757026	3	4	2	2	3	2	3	2	2	2	2	4	4	2	3	2	2		2	2	2	3	3	3	2	2	2	2	4
B_naive	ENSG00000169826	10:43225576:G:GGT	28	19	-0.0482874	0.00826537	5.15373e-09	3	3	3	3	3	2	3	2	2	2	3	2	3	2	3	3	3		3	3	3	3	3	3	2	3	2	2	3
B_naive	ENSG00000170430	10:129467281:C:T	28	25	-0.279805	0.0144141	6.128e-84	4	4	4	4	4	3	4	4	4	2	4	4	4	4	4	4	4		4	4	4	4	4	4	3	2	4	2	4	0.3093
B_naive	ENSG00000170525	10:6164231:G:GCTCTC	28	12	0.102959	0.0133758	1.38844e-14	3	3	5	2	3	2	3	3	2	2	3	3	5	2	3	2	2		2	3	2	2	2	2	2	2	2	2	5
B_naive	ENSG00000170759	10:31935408:CAAA:C	28	20	-0.0380741	0.00650057	4.71202e-09	3	3	3	4	3	2	3	3	2	2	3	3	3	2	3	3	3		3	3	2	3	3	3	3	2	2	2	4
B_naive	ENSG00000171206	10:102553638:C:T	28	8	-0.060583	0.0103375	4.61511e-09	3	3	2	2	2	2	2	2	2	2	3	4	2	2	2	2	2		4	4	2	2	3	2	2	2	2	2	4
B_naive	ENSG00000171311	10:97445974:A:G	28	5	0.0563879	0.0132466	2.07393e-05	3	2	2	2	2	2	2	2	2	2	3	2	2	2	3	2	2		2	2	2	3	2	2	2	2	2	2	3	0.2321
B_naive	ENSG00000171314	10:97387941:CAA:C	28	5	-0.0328781	0.0101971	0.001263	2	2	2	2	2	2	2	3	2	2	2	2	2	2	2	2	2		3	2	2	3	3	2	2	2	2	2	3
B_naive	ENSG00000171862	10:87872090:G:GT	27	5	0.0528969	0.0124331	2.09485e-05	2	2	2	2	2	2	2	2	2	2	2	2	2	2	3	2	2		2	2	2	1	3	3	2	2	3	2	3
B_naive	ENSG00000171988	10:63147611:C:CT	28	15	-0.0225166	0.00441705	3.43864e-07	4	3	5	2	3	2	3	3	2	2	5	3	5	2	5	3	2		3	3	2	2	2	3	2	2	2	2	5
B_naive	ENSG00000172650	10:73638668:T:TTATTTATTTATTTATG	28	6	-0.135362	0.0399085	0.00069431	3	3	2	3	2	2	2	2	2	2	3	2	2	2	3	2	2		2	2	2	2	2	2	2	2	2	2	3
B_naive	ENSG00000172661	10:45757485:C:A	28	18	-0.0597855	0.00832625	6.95269e-13	3	3	3	3	2	2	3	3	2	2	3	3	3	2	3	4	2		4	4	2	3	4	3	2	2	3	2	4
B_naive	ENSG00000172671	10:45714193:TA:T	28	15	-0.147614	0.0248711	2.93554e-09	4	4	3	3	4	2	3	2	2	2	4	3	3	2	3	2	2		3	3	2	3	3	2	2	2	2	2	4
B_naive	ENSG00000173124	10:95176900:C:T	12	4	-0.103156	0.0237002	1.3456e-05	1	1	1	1	1	1	1	1	1	1	1	1	1	1	3	2	2		2	4	2	1	1	2	3	2	2	2	4
B_naive	ENSG00000173145	10:94324163:G:A	28	18	0.066937	0.00740586	1.59004e-19	4	4	4	4	4	2	3	4	2	2	4	4	4	2	4	3	2		4	4	2	4	4	2	3	2	2	2	4
B_naive	ENSG00000173848	10:5437841:A:T	28	8	0.136657	0.0179684	2.83983e-14	3	3	2	2	2	2	2	2	2	2	3	3	3	2	3	2	2		2	2	2	2	3	2	2	2	2	2	3
B_naive	ENSG00000175395	10:37932534:G:T	28	8	-0.0768141	0.0218985	0.000451944	3	4	2	2	2	2	2	3	2	2	2	3	2	2	3	2	2		2	2	2	3	3	2	2	2	2	2	4
B_naive	ENSG00000175470	10:132008301:T:TTATATATATATA	28	16	-0.0933821	0.0265649	0.000439362	3	3	3	3	3	2	3	3	2	2	3	3	3	2	3	3	3		3	2	2	2	3	2	2	2	2	2	3
B_naive	ENSG00000176236	10:15097371:G:A	14	5	0.56089	0.0770191	3.27753e-13	1	3	1	1	1	2	1	1	1	2	1	3	1	1	1	2	2		3	3	2	1	1	2	2	1	2	2	3
B_naive	ENSG00000176986	10:73759933:C:A	28	9	0.122151	0.0240617	3.84291e-07	4	4	4	2	2	2	2	2	2	2	4	2	2	2	4	2	2		2	2	3	4	4	2	2	2	2	2	4
B_naive	ENSG00000177853	10:96126934:G:A	28	19	0.0534117	0.00602156	7.30952e-19	3	4	4	3	5	2	3	4	3	2	3	4	5	2	4	4	2		4	4	2	4	3	5	2	2	2	2	5
B_naive	ENSG00000180628	10:91163170:G:C	28	9	0.0254259	0.00641087	7.30721e-05	3	2	2	2	3	2	3	2	2	2	3	3	3	2	3	2	2		2	2	2	4	2	2	2	2	2	2	4
B_naive	ENSG00000180817	10:70233338:T:G	28	25	0.281704	0.0108565	1.92135e-148	4	4	4	3	4	4	3	4	4	2	4	4	4	2	4	3	3		4	4	3	3	3	3	3	2	4	3	4	0.22105
B_naive	ENSG00000181192	10:12092791:G:A	28	10	0.0837556	0.00770178	1.51927e-27	3	2	2	3	3	2	2	2	2	2	3	2	2	2	3	2	2		3	3	3	3	2	2	2	2	2	2	3
B_naive	ENSG00000182022	10:124071865:C:T	12	7	-0.0896122	0.0126344	1.31515e-12	1	1	1	1	1	2	1	1	1	1	1	1	1	1	1	1	1		3	3	3	5	2	3	5	2	2	2	5
B_naive	ENSG00000182180	10:73204944:ATTTTTTTTTTTTTTTTTT:A	28	4	0.0690979	0.0227677	0.00240609	2	2	2	2	2	2	2	2	2	2	2	2	2	2	3	2	2		2	2	3	3	2	2	2	2	2	2	3
B_naive	ENSG00000183049	10:12341183:A:G	28	12	-0.0958508	0.00804605	1.01533e-32	2	3	2	3	2	2	2	2	2	2	3	2	2	2	3	3	2		3	3	2	3	3	3	2	2	3	2	3
B_naive	ENSG00000183605	10:119161076:T:C	28	19	0.10426	0.012382	3.7566e-17	4	4	4	4	4	2	5	4	2	2	4	4	4	2	4	5	2		4	4	3	4	3	3	2	2	2	2	5
B_naive	ENSG00000183621	10:30966669:C:CA	28	20	-0.0679709	0.0106747	1.92141e-10	4	3	3	3	3	2	4	3	2	2	4	3	4	2	3	3	3		3	3	2	3	4	3	4	2	2	2	4
B_naive	ENSG00000184719	10:88590394:C:T	28	8	-0.0495926	0.013635	0.000275671	4	3	2	2	2	2	2	2	2	2	4	2	2	2	4	2	2		4	4	2	3	2	2	2	2	2	2	4
B_naive	ENSG00000185736	10:1706873:G:C	20	17	-0.713067	0.051491	1.30102e-43	3	3	3	3	3	2	3	3	3	3	3	3	3	2	3	3	3		4	1	1	1	1	1	1	1	2	1	4
B_naive	ENSG00000185745	10:89340557:CA:C	23	12	-0.182772	0.0438359	3.05308e-05	3	3	4	2	3	2	3	3	2	1	3	4	2	2	3	1	2		3	3	2	2	2	2	1	1	2	1	4
B_naive	ENSG00000188234	10:45821144:AC:A	28	10	0.0558986	0.0131121	2.01588e-05	3	3	3	2	2	2	2	2	2	2	3	3	2	2	3	2	2		2	2	2	3	3	3	2	2	2	2	3
B_naive	ENSG00000188649	10:96041538:C:T	28	18	-0.127914	0.0231969	3.50235e-08	4	4	4	4	3	2	4	4	2	2	4	4	4	2	4	3	2		3	4	2	3	4	3	2	2	2	2	4
B_naive	ENSG00000188690	10:125876751:A:G	28	20	-0.0786817	0.00839943	7.42711e-21	3	3	3	3	3	2	3	3	2	2	3	3	3	2	3	4	2		3	3	2	3	3	3	3	2	4	2	4
B_naive	ENSG00000189319	10:124630244:T:C	28	14	0.0624037	0.011991	1.94809e-07	3	3	2	3	3	2	3	3	2	2	3	3	2	2	3	3	3		3	3	2	2	2	2	2	2	2	2	3
B_naive	ENSG00000196072	10:100174903:T:A	28	14	0.11034	0.0261035	2.36784e-05	3	3	3	3	2	2	2	3	2	2	3	3	3	2	3	2	2		4	2	2	3	3	3	2	2	2	2	4
B_naive	ENSG00000196693	10:42631193:G:A	28	18	-0.103764	0.0113711	7.15876e-20	3	3	3	3	4	2	4	3	2	2	3	4	3	2	3	3	2		3	3	2	3	3	3	2	2	2	2	4
B_naive	ENSG00000196793	10:43529568:G:C	5	3	0.165126	0.0268208	7.43036e-10	1	1	1	1	1	1	1	1	1	1	1	4	1	1	1	1	1		3	1	1	1	1	1	1	2	2	1	4
B_naive	ENSG00000197142	10:112393875:A:G	28	17	-0.0492524	0.0127657	0.000114242	3	3	3	3	3	2	3	4	2	2	3	3	3	2	3	2	3		4	2	2	3	3	3	2	2	2	2	4
B_naive	ENSG00000197321	10:29646449:G:C	28	20	0.628922	0.035653	1.21258e-69	3	3	5	3	3	3	5	5	2	2	5	3	3	2	3	5	2		4	3	2	3	3	3	3	2	2	2	5
B_naive	ENSG00000197746	10:71868028:C:G	28	14	0.0418676	0.00942385	8.88245e-06	3	3	2	3	2	2	2	2	2	2	3	2	2	2	3	2	2		3	3	3	3	3	3	3	3	2	2	3
B_naive	ENSG00000197771	10:119887106:C:G	28	10	-0.0472321	0.00730272	9.94789e-11	3	3	3	2	2	2	2	2	2	2	3	2	2	2	3	2	2		3	2	2	5	3	3	2	2	2	2	5
B_naive	ENSG00000198018	10:99690546:A:AT	28	11	0.0775375	0.0170036	5.11375e-06	3	3	2	2	2	2	2	2	2	2	3	4	2	2	3	2	2		3	2	2	3	3	3	5	2	2	2	5
B_naive	ENSG00000198060	10:92257728:C:CT	28	6	-0.03512	0.00735886	1.81975e-06	2	2	2	2	2	2	3	2	2	2	3	2	2	2	2	2	2		3	2	2	3	2	3	2	2	2	2	3
B_naive	ENSG00000198408	10:101855061:CT:C	28	6	-0.0183	0.00510602	0.000338378	2	2	2	2	2	2	2	3	2	2	3	3	3	2	2	2	2		2	2	2	3	2	2	2	2	2	2	3
B_naive	ENSG00000198728	10:102106541:CAAAAAAAAAAAAAAAAAAAAAAA:C	28	13	0.272678	0.0489501	2.53947e-08	4	4	4	2	2	2	4	2	2	2	4	3	4	2	4	2	2		3	3	2	4	4	2	2	2	2	2	4
B_naive	ENSG00000198825	10:119739022:G:GA	28	9	0.103578	0.0193354	8.46586e-08	3	3	2	2	2	2	2	2	2	2	2	2	2	2	3	2	2		3	3	2	3	3	3	2	2	2	2	3
B_naive	ENSG00000198873	10:119271156:C:G	28	16	0.0527102	0.00822522	1.4709e-10	4	3	4	3	3	2	3	3	2	2	3	3	3	2	5	2	2		3	4	2	3	4	2	2	2	2	2	5
B_naive	ENSG00000198879	10:7321201:C:CT	28	17	0.139792	0.0129436	3.43825e-27	3	3	3	2	3	2	3	2	2	2	3	3	3	2	3	3	2		3	3	2	3	3	3	3	2	2	2	3
B_naive	ENSG00000198964	10:50651817:C:CT	28	18	-0.0317796	0.00453692	2.47587e-12	3	3	3	3	3	2	3	3	2	2	3	3	3	2	3	3	2		3	3	2	3	3	3	2	2	2	2	3
B_naive	ENSG00000203497	10:110898158:GT:G	28	5	-0.0792717	0.0184095	1.66208e-05	3	3	2	2	2	2	2	2	2	2	2	2	3	2	2	2	2		2	3	2	2	2	2	2	2	2	2	3
B_naive	ENSG00000203791	10:124731272:C:T	28	15	-0.0455296	0.00694334	5.47895e-11	4	4	3	2	4	2	2	4	2	2	4	4	4	2	4	2	2		3	4	4	4	2	4	2	2	2	2	4
B_naive	ENSG00000204130	10:68412994:G:T	28	2	-0.0363614	0.00871414	3.0102e-05	3	2	2	2	2	2	2	2	2	2	2	2	2	2	2	2	2		2	2	2	2	2	2	2	2	2	2	3
B_naive	ENSG00000204149	10:49986136:TA:T	28	18	-0.0801152	0.0105888	3.84793e-14	4	3	3	4	3	2	3	4	2	2	4	3	3	2	4	2	4		4	3	2	3	3	3	2	2	2	2	4
B_naive	ENSG00000204152	10:49978579:A:T	28	9	0.0806879	0.0188815	1.92526e-05	3	3	2	2	3	2	2	2	2	2	3	3	3	2	3	2	2		2	2	2	3	2	2	2	2	2	2	3
B_naive	ENSG00000204172	10:47497158:C:T	28	25	-0.440585	0.0276461	3.53095e-57	4	4	4	4	4	2	4	4	4	2	4	4	4	4	4	4	4		3	4	3	4	4	4	4	4	4	2	4
B_naive	ENSG00000213185	10:122779503:A:ATGATGATGTGTGTG	28	8	-0.185131	0.0467982	7.62351e-05	3	3	2	2	3	2	3	2	2	2	3	3	2	2	2	2	2		2	3	2	2	2	2	2	2	2	2	3
B_naive	ENSG00000213341	10:100182190:A:AT	28	8	0.113514	0.0301332	0.000165178	3	3	2	2	2	2	2	2	2	2	3	3	2	2	3	2	2		3	3	2	2	2	2	2	2	2	2	3
B_naive	ENSG00000213390	10:97209979:G:A	28	11	-0.0958205	0.020878	4.44193e-06	3	4	3	3	3	2	3	2	2	2	3	3	2	2	3	2	2		2	2	2	2	4	2	2	2	2	2	4
B_naive	ENSG00000213551	10:73273948:G:A	28	5	-0.0513957	0.016214	0.00152524	3	2	2	2	2	2	2	2	2	2	2	2	2	2	3	2	2		2	2	2	3	3	2	2	2	2	2	3
B_naive	ENSG00000214279	10:133420336:C:G	27	14	-0.230302	0.0248222	1.72572e-20	3	4	3	2	4	2	2	3	3	3	4	4	2	2	4	2	2		4	4	2	1	3	2	2	2	2	2	4
B_naive	ENSG00000214413	10:111016293:C:T	28	16	0.0334686	0.00782737	1.90413e-05	3	3	4	3	4	2	2	3	2	2	3	3	3	2	3	3	2		3	3	2	3	3	2	2	2	2	2	4
B_naive	ENSG00000214435	10:102869116:A:G	26	20	-0.345186	0.0306779	2.26574e-29	3	4	3	4	3	2	3	3	3	1	3	3	3	2	4	3	3		3	3	2	3	3	3	2	1	2	2	4	-0.0842
B_naive	ENSG00000214655	10:73862297:ACC:A	28	7	0.0385133	0.0100686	0.000130726	3	3	2	2	2	2	2	2	2	2	3	2	2	2	3	2	2		2	2	2	3	3	2	2	2	2	2	3
B_naive	ENSG00000215244	10:6233217:C:T	28	18	-0.276281	0.0369928	8.11184e-14	3	3	3	3	3	2	4	3	2	2	3	3	3	2	3	4	2		3	3	2	3	3	3	2	2	2	2	4
B_naive	ENSG00000216937	10:32890130:G:A	28	24	-0.294904	0.0168664	1.87491e-68	3	3	3	3	4	4	4	3	3	3	3	3	3	2	4	4	3		3	3	2	3	3	3	3	2	3	2	4
B_naive	ENSG00000221817	10:73419523:CT:C	28	6	0.145286	0.0347505	2.90433e-05	3	3	2	2	3	2	2	2	2	2	3	2	2	2	3	2	2		2	2	2	2	2	2	2	2	2	2	3
B_naive	ENSG00000223482	10:87343048:G:GTCGCC	28	25	-0.199102	0.0149747	2.44648e-40	4	4	4	4	4	2	4	4	4	2	4	4	4	3	4	4	4		4	4	4	4	4	4	3	4	4	2	4
B_naive	ENSG00000224914	10:87343538:T:G	28	22	0.104579	0.0182062	9.23868e-09	3	3	4	3	4	2	4	3	2	2	4	3	3	2	3	3	4		3	4	3	4	4	4	2	3	3	2	4
B_naive	ENSG00000225484	10:79758006:G:A	28	27	-0.220904	0.00889676	4.28395e-136	4	4	4	4	4	3	4	4	4	4	4	4	4	2	4	4	4		4	4	4	4	4	4	4	4	4	4	4
B_naive	ENSG00000225830	10:49550806:CGGGGGGGG:C	28	16	-0.0321652	0.00808808	6.98278e-05	3	3	3	3	2	2	3	2	2	2	3	3	3	2	3	3	2		3	3	2	3	3	3	2	2	2	2	3
B_naive	ENSG00000226009	10:101733469:T:C	26	7	-0.065113	0.0173263	0.000171243	2	3	2	2	2	2	2	2	2	1	3	3	3	2	3	1	2		2	3	2	2	2	2	2	2	2	2	3
B_naive	ENSG00000226159	10:89888063:C:T	6	3	-0.213199	0.0226403	4.651e-21	1	1	1	1	1	1	1	1	1	1	1	1	1	1	1	1	1		1	1	1	1	1	3	2	3	2	2	3
B_naive	ENSG00000226200	10:50624494:GA:G	28	17	-0.113647	0.0144216	3.26474e-15	4	4	3	3	3	2	3	3	2	2	4	3	3	2	3	3	2		4	4	2	3	3	2	2	2	2	2	4
B_naive	ENSG00000226576	10:48985007:T:C	7	4	-0.728739	0.0692452	6.69453e-26	1	1	1	1	1	1	1	1	1	1	1	1	1	1	1	1	1		3	3	1	1	1	3	2	2	1	2	3
B_naive	ENSG00000226647	10:5715235:A:T	28	18	0.122462	0.012949	3.16149e-21	4	4	4	4	4	2	3	4	2	2	4	4	4	2	4	3	2		4	4	2	4	4	3	2	2	2	2	4
B_naive	ENSG00000226688	10:95700795:C:CT	28	21	0.0736561	0.0118623	5.3228e-10	3	3	3	3	3	3	3	3	2	2	3	3	3	2	3	3	3		3	3	3	3	3	3	2	2	2	2	3
B_naive	ENSG00000226899	10:124943817:C:A	27	27	-1.06602	0.0394381	6.50284e-161	4	4	3	4	3	3	4	3	4	3	3	4	4	3	4	4	3		4	4	4	1	4	4	3	4	3	3	4
B_naive	ENSG00000227165	10:120849949:A:G	22	11	-0.125744	0.015237	1.55079e-16	1	3	1	1	3	2	2	1	2	2	1	3	1	2	4	2	2		4	4	2	3	3	3	2	2	3	2	4
B_naive	ENSG00000227345	10:49956632:T:C	28	17	-0.0325222	0.0054779	2.90315e-09	3	5	3	3	2	2	3	3	2	2	3	3	3	2	4	3	2		3	3	2	3	3	3	2	2	2	2	5
B_naive	ENSG00000228570	10:79749940:T:C	28	8	0.121841	0.0298128	4.37248e-05	4	3	2	2	2	2	2	3	2	2	2	2	2	2	2	2	2		4	2	2	4	3	4	2	2	2	2	4
B_naive	ENSG00000228701	10:91871046:ATG:A	9	3	-0.0909783	0.0159411	1.14894e-08	1	1	1	1	1	2	1	1	2	1	1	1	1	2	1	2	2		3	4	2	1	1	1	1	1	1	1	4
B_naive	ENSG00000229124	10:17229401:G:C	28	15	0.102871	0.0118409	3.6972e-18	4	4	4	4	4	2	3	2	2	2	3	4	4	2	4	4	2		4	4	2	3	2	2	2	2	2	2	4
B_naive	ENSG00000229327	10:32299916:T:G	28	15	0.0681944	0.0149372	4.98552e-06	3	3	3	2	3	2	2	3	2	2	3	3	3	2	3	3	2		3	2	2	3	3	3	2	2	2	2	3
B_naive	ENSG00000230091	10:80078900:A:C	26	20	0.442425	0.0383379	8.27671e-31	4	4	4	4	3	2	4	3	3	2	4	4	4	2	4	4	3		3	3	4	1	1	4	2	2	4	2	4
B_naive	ENSG00000230555	10:43502430:A:C	27	15	0.143876	0.028403	4.0733e-07	3	3	4	2	1	2	3	3	2	2	3	3	3	2	3	2	2		3	3	2	3	3	3	2	2	2	2	4
B_naive	ENSG00000231964	10:45454607:T:C	14	5	0.453096	0.0634162	9.01286e-13	4	1	1	1	1	1	1	1	1	2	1	1	3	1	1	2	1		2	3	2	3	2	2	1	2	2	2	4
B_naive	ENSG00000232342	10:74547484:A:AT	28	9	-0.0546687	0.0131962	3.43148e-05	3	3	2	2	2	2	2	2	2	2	3	3	3	2	2	2	2		2	2	2	3	3	3	2	2	2	2	3
B_naive	ENSG00000232656	10:1034453:C:T	28	15	0.10605	0.0163631	9.10776e-11	4	3	4	3	4	2	3	2	2	2	3	3	3	2	3	3	2		4	4	2	3	2	2	2	2	2	2	4
B_naive	ENSG00000232934	10:112419102:C:CTGTG	28	15	0.0712801	0.019747	0.000306583	3	3	2	3	3	2	3	3	2	2	3	3	4	2	3	2	2		3	2	2	3	3	3	2	2	2	2	4
B_naive	ENSG00000233334	10:124769218:C:CAAAAAAAAAAAAA	26	9	0.0951877	0.024348	9.24989e-05	3	3	2	3	2	2	3	2	2	2	3	1	2	2	3	1	2		2	3	2	2	3	2	2	2	2	2	3
B_naive	ENSG00000233340	10:112656387:CT:C	28	11	-0.0860284	0.020682	3.18838e-05	4	4	2	2	2	2	2	3	2	2	4	2	2	2	4	2	2		3	2	4	4	4	2	2	2	3	2	4
B_naive	ENSG00000234961	10:17213096:G:A	28	11	-0.123551	0.0325669	0.000148383	3	3	3	2	2	2	3	3	2	2	3	3	3	2	3	3	2		2	2	2	2	2	2	2	2	2	2	3
B_naive	ENSG00000235939	10:49562212:T:C	28	18	-0.169735	0.0198884	1.40913e-17	4	4	4	3	4	2	4	4	2	2	4	4	3	2	4	4	2		3	3	2	3	4	4	2	2	2	2	4
B_naive	ENSG00000236426	10:119372680:T:C	17	5	-0.101604	0.0217826	3.09436e-06	3	3	2	1	2	2	2	1	2	1	3	1	2	2	3	1	2		2	2	2	1	2	1	1	1	1	1	3
B_naive	ENSG00000236991	10:125625824:G:A	28	2	0.104623	0.0282382	0.000211366	2	2	2	2	2	2	2	2	2	2	2	2	2	2	3	2	2		2	2	2	2	2	2	2	2	2	2	3
B_naive	ENSG00000237489	10:130060626:A:T	28	15	0.0866497	0.0157959	4.1208e-08	4	4	4	3	2	2	3	3	2	2	4	4	4	2	3	2	2		4	4	2	3	2	3	2	2	2	2	4
B_naive	ENSG00000237943	10:6600658:C:T	28	13	0.334706	0.0739561	6.01842e-06	3	3	3	3	3	2	3	3	2	2	3	3	3	2	3	2	2		2	2	2	2	2	2	2	2	3	2	3
B_naive	ENSG00000240291	10:18609772:T:A	28	18	0.0882703	0.0113151	6.13502e-15	3	3	3	3	3	2	3	3	2	2	3	3	3	2	3	3	2		3	3	2	5	3	2	3	2	2	2	5
B_naive	ENSG00000241058	10:18669717:A:G	28	13	0.0255837	0.00772249	0.00092341	3	3	3	2	3	2	2	3	2	2	3	3	2	2	3	2	2		3	3	2	3	3	2	2	2	2	2	3
B_naive	ENSG00000241577	10:48903743:A:G	11	4	0.105956	0.0208477	3.72687e-07	1	1	1	1	1	1	1	1	1	1	1	1	1	1	1	1	1		4	3	2	2	3	2	2	2	2	2	4
B_naive	ENSG00000243660	10:43463713:T:TTTC	28	11	0.106836	0.0134296	1.78761e-15	3	3	2	2	2	2	2	2	2	2	3	3	2	2	3	2	2		3	3	2	3	3	2	3	2	2	2	3
B_naive	ENSG00000249456	10:124932281:ATTTTTTTTTTTT:A	28	7	-0.0294503	0.00694817	2.2495e-05	3	3	4	2	2	2	2	2	2	2	3	2	3	2	3	2	2		2	2	2	2	2	2	2	2	2	2	4
B_naive	ENSG00000254635	10:28523585:T:G	28	22	-0.0943561	0.00811944	3.22304e-31	3	3	3	4	4	2	4	3	3	2	4	3	3	3	3	3	3		4	3	3	4	3	3	2	2	2	2	4
B_naive	ENSG00000261456	10:65531:T:C	10	10	2.42435	0.0810629	1.59192e-196	1	1	1	1	1	3	1	1	1	1	1	1	1	3	1	1	1		3	3	3	1	3	1	3	3	3	1	3
B_naive	ENSG00000266412	10:46106636:C:G	28	21	0.0599499	0.00774919	1.02372e-14	3	3	3	3	4	3	3	3	2	2	3	4	3	2	3	3	2		3	3	3	3	3	3	2	2	3	2	4
B_naive	ENSG00000269609	10:102455318:CTCTT:C	28	13	-0.0984062	0.0157035	3.69239e-10	4	4	4	2	2	2	3	2	2	2	4	3	4	2	4	2	2		4	4	2	4	3	2	2	2	2	2	4
B_naive	ENSG00000270589	10:111001157:C:CT	17	4	-0.130845	0.0281017	3.22241e-06	3	3	2	1	1	1	1	3	2	1	1	2	2	1	1	2	1		2	2	2	2	1	2	2	1	2	2	3
B_naive	ENSG00000271335	10:35434501:T:C	28	20	0.148065	0.0128601	1.12699e-30	3	3	3	3	3	2	3	3	2	2	4	3	3	2	3	3	3		3	3	3	3	3	3	2	2	2	2	4
B_naive	ENSG00000272447	10:79832124:C:T	28	8	0.144409	0.0240701	1.97898e-09	3	3	2	2	2	2	2	3	2	2	2	3	2	2	3	2	2		2	2	2	4	2	3	2	2	2	2	4
B_naive	ENSG00000273143	10:110507013:C:T	22	10	0.16028	0.0295915	6.08027e-08	3	1	3	4	2	2	2	2	3	1	4	1	4	2	3	1	2		3	1	2	2	3	2	2	1	2	2	4
B_naive	ENSG00000280560	10:89887330:AT:A	10	8	-0.206427	0.0123907	2.56776e-62	1	1	1	1	1	1	1	1	1	1	1	1	1	1	1	1	1		3	4	2	4	1	4	3	4	2	3	4
B_naive	ENSG00000283141	10:129735703:T:C	28	9	0.141267	0.0394673	0.00034447	3	3	2	2	2	2	3	2	2	2	3	3	2	2	3	2	2		3	3	2	2	2	2	2	2	2	2	3
B_naive	ENSG00000285803	10:49942779:T:A	28	24	0.306882	0.0178938	6.2671e-66	4	4	3	4	4	2	3	4	3	2	4	4	3	3	4	3	3		4	4	3	3	4	3	4	2	4	2	4
B_naive	ENSG00000285884	10:42679607:C:T	20	11	-0.188836	0.0282342	2.25899e-11	3	3	3	2	3	2	3	3	2	2	3	3	3	2	1	1	2		2	3	2	1	1	1	1	1	2	1	3
B_naive	ENSG00000286401	10:50342889:C:G	28	14	-0.106309	0.0195667	5.53677e-08	4	4	3	2	3	2	2	3	2	2	4	4	4	2	3	2	2		3	3	2	3	3	2	2	2	2	2	4
B_naive	ENSG00000286409	10:32521860:G:A	25	4	-0.116539	0.036247	0.00130383	3	2	2	2	2	2	3	2	2	2	3	2	2	2	2	2	2		2	2	2	2	1	2	2	1	2	1	3
B_naive	ENSG00000287077	10:87218000:C:T	28	14	-0.20606	0.0376899	4.57067e-08	3	3	3	3	4	2	4	3	2	2	3	3	3	2	3	2	2		4	3	2	2	2	2	2	2	2	2	4
B_naive	ENSG00000287150	10:90159228:C:T	9	3	0.28601	0.0757179	0.000158535	1	1	1	1	1	1	1	1	1	1	1	1	1	1	1	1	1		3	2	2	1	1	2	3	2	2	2	3
B_naive	ENSG00000287420	10:30534489:C:T	27	16	-0.143945	0.0143151	8.69331e-24	3	3	4	3	3	2	3	3	2	2	3	3	3	2	3	3	3		3	3	2	2	1	2	2	2	2	2	4
B_naive	ENSG00000287925	10:16516291:C:T	28	18	0.245486	0.0250292	1.03989e-22	3	3	3	3	3	2	3	3	2	2	3	3	3	2	3	3	2		3	3	2	3	3	3	2	2	2	2	3
B_naive	ENSG00000288107	10:133571242:A:C	28	23	-0.558979	0.0308508	2.26596e-73	4	4	4	4	4	2	4	4	4	2	4	4	4	2	4	4	4		4	4	4	3	4	4	3	2	4	2	4
B_naive	ENSG00000288526	10:95227346:C:T	8	3	-0.203577	0.0308647	4.2306e-11	1	1	1	1	1	1	1	1	1	1	1	1	1	1	1	1	1		3	3	2	1	1	1	2	2	2	2	3
B_naive	ENSG00000288755	10:3786428:T:TA	27	13	0.142788	0.0189454	4.81643e-14	3	4	3	2	4	2	3	3	2	2	3	4	4	2	3	3	2		4	2	2	1	2	2	2	2	2	2	4
B_naive	ENSG00000289228	10:91235823:A:G	25	9	0.0524924	0.0157059	0.000831159	3	3	3	2	2	2	3	2	1	2	2	3	2	2	3	3	2		3	2	2	1	1	2	2	2	2	2	3
B_naive	ENSG00000290439	10:38462521:C:T	28	19	0.14392	0.0151743	2.43685e-21	3	3	3	3	3	3	3	3	2	2	4	3	3	2	3	3	2		3	3	2	4	3	3	2	2	2	2	4
B_naive	ENSG00000290444	10:26592476:G:A	28	11	0.0552493	0.012123	5.1791e-06	3	3	3	2	3	2	2	2	2	2	5	3	2	2	5	2	2		2	3	2	3	3	2	2	2	2	2	5
B_naive	ENSG00000290453	10:47560074:C:T	28	25	-0.448979	0.0222002	6.01183e-91	3	3	3	3	3	3	3	3	3	2	4	3	3	2	4	3	3		4	4	3	4	3	3	4	3	3	2	4
B_naive	ENSG00000290535	10:38524276:A:T	28	13	0.11285	0.019552	7.84415e-09	3	3	3	2	3	2	2	3	2	2	4	3	3	2	3	2	2		2	4	2	3	3	2	2	2	2	2	4
B_naive	ENSG00000290737	10:73829686:T:TATATA	28	21	-0.0618861	0.0123329	5.22215e-07	3	3	3	3	3	2	3	3	2	2	3	3	3	2	3	3	2		3	3	3	3	3	3	4	2	3	2	4
B_naive	ENSG00000290913	10:46646206:A:G	10	5	-0.506463	0.0524888	4.96488e-22	1	1	1	1	1	1	1	1	1	2	1	1	1	1	1	1	2		4	1	1	3	3	3	1	2	2	2	4
B_naive	ENSG00000290921	10:46007795:C:G	28	19	0.321334	0.0322409	2.13323e-23	4	4	4	3	4	2	4	4	2	2	4	4	3	2	4	3	2		4	3	2	4	3	3	4	2	2	2	4
B_naive	ENSG00000291056	10:38425779:C:CT	28	15	0.151084	0.0253908	2.67621e-09	3	4	4	4	3	2	2	3	2	2	4	4	3	2	4	3	2		4	3	2	2	3	2	2	2	2	2	4
B_naive	ENSG00000291065	10:42302073:G:GT	18	14	0.742699	0.0308502	4.63906e-128	1	1	1	3	1	3	4	1	1	2	4	1	1	2	4	4	3		4	4	4	1	1	3	3	2	3	2	4
B_naive	ENSG00000291069	10:46799682:G:C	28	24	0.359087	0.019551	2.42634e-75	4	4	4	4	4	2	4	4	3	4	4	4	4	2	4	4	3		4	4	4	4	3	4	4	2	3	2	4
B_naive	ENSG00000291093	10:29389014:C:G	28	17	-0.311101	0.0297391	1.30459e-25	4	4	4	4	4	2	4	4	2	2	4	3	3	2	4	3	2		4	3	2	4	4	2	2	2	2	2	4
B_naive	ENSG00000005801	11:3370197:CACACACATATAT:C	28	8	0.044661	0.00962004	3.4422e-06	3	4	2	2	2	2	2	3	2	2	3	2	2	2	3	2	2		2	4	2	4	2	2	2	2	2	2	4
B_naive	ENSG00000013725	11:61070414:AG:A	28	15	0.234995	0.0202854	4.94219e-31	3	3	3	3	3	2	3	3	3	2	3	3	3	2	3	2	2		3	3	2	2	2	2	2	2	2	2	3
B_naive	ENSG00000020922	11:94478882:C:T	28	20	0.0593391	0.00636914	1.20072e-20	3	4	4	4	4	2	3	4	2	2	4	4	3	2	4	3	3		3	3	2	4	3	4	4	2	2	2	4
B_naive	ENSG00000021300	11:73737974:A:G	27	11	0.215154	0.0529781	4.88242e-05	3	3	3	2	2	2	3	3	2	2	3	3	3	2	3	2	2		2	2	2	2	1	3	2	2	2	2	3
B_naive	ENSG00000023191	11:524371:C:T	28	20	-0.0749467	0.0108353	4.61704e-12	3	3	3	3	3	3	3	3	2	2	3	3	3	2	3	3	2		3	3	4	3	3	3	2	2	2	2	4
B_naive	ENSG00000026508	11:35078272:A:G	28	18	-0.107142	0.00924315	4.54929e-31	3	3	3	3	3	2	3	3	2	2	3	3	3	2	3	3	3		3	3	2	2	3	2	3	2	2	2	3
B_naive	ENSG00000030066	11:47887523:GA:G	28	17	0.0376482	0.00541392	3.55161e-12	4	4	3	3	3	2	2	3	2	2	3	3	3	2	3	2	2		3	3	2	3	3	3	3	2	2	2	4
B_naive	ENSG00000033327	11:78462789:A:T	28	15	0.28408	0.015386	4.06067e-76	3	3	3	2	3	5	3	2	3	2	3	3	3	2	3	2	2		3	3	2	2	2	2	3	2	2	2	5
B_naive	ENSG00000042429	11:93767707:TA:T	28	4	-0.0975148	0.0247591	8.1976e-05	3	3	2	2	3	2	2	2	2	2	2	2	2	2	2	2	2		2	2	2	2	2	2	2	2	2	2	3
B_naive	ENSG00000048028	11:113891552:G:GT	28	10	0.0291573	0.00759352	0.000123156	3	3	2	2	3	2	2	3	2	2	2	2	2	2	2	3	2		3	3	3	3	2	2	2	2	2	2	3
B_naive	ENSG00000048649	11:77918815:C:T	28	15	-0.0324836	0.00742516	1.21545e-05	3	3	3	3	3	2	3	2	2	2	3	3	3	2	3	3	2		2	3	2	2	3	3	2	2	2	2	3
B_naive	ENSG00000049449	11:32144022:C:CTT	28	16	-0.0739689	0.0194902	0.000147537	3	3	3	3	3	2	3	3	2	2	3	3	3	2	3	2	2		2	3	2	3	3	3	2	2	2	2	3
B_naive	ENSG00000052841	11:43417813:C:T	28	11	0.0273423	0.0052942	2.40977e-07	3	3	4	2	2	2	3	2	2	2	3	3	3	2	3	2	2		2	2	2	3	2	2	2	2	3	2	4
B_naive	ENSG00000053918	11:2463573:T:C	26	12	0.247426	0.0181671	3.06644e-42	3	3	2	2	3	2	2	3	2	2	3	2	3	2	1	1	2		4	4	2	3	3	2	3	2	2	2	4
B_naive	ENSG00000054965	11:73598517:GTCTCTCCC:G	28	10	0.0903191	0.0141795	1.89426e-10	3	3	2	3	2	2	3	2	2	2	3	2	3	2	3	2	2		4	4	2	2	2	2	2	2	2	2	4
B_naive	ENSG00000054967	11:73296223:GAA:G	28	11	0.074427	0.0164917	6.39134e-06	4	4	2	3	3	2	2	2	2	2	3	3	2	2	4	2	2		3	3	2	2	2	2	2	2	3	2	4
B_naive	ENSG00000060749	11:32990653:AAAATAAATAAATAAAT:A	28	17	0.131037	0.0215807	1.26357e-09	3	4	3	3	3	2	3	3	2	2	3	3	3	2	3	2	4		3	3	2	3	3	2	2	2	2	2	4
B_naive	ENSG00000064199	11:124726845:A:G	28	5	-0.139568	0.0374337	0.000192688	2	2	2	2	2	2	2	2	2	2	2	2	2	2	3	2	2		3	2	2	3	3	2	2	2	2	2	3
B_naive	ENSG00000064201	11:2300420:A:G	28	24	0.245742	0.0141508	1.4962e-67	3	3	3	4	3	2	4	4	3	4	3	5	4	2	3	4	3		3	3	3	3	3	3	2	2	3	4	5
B_naive	ENSG00000066382	11:30578836:G:T	14	9	0.311959	0.0262574	1.48966e-32	1	1	1	1	1	1	3	3	1	2	1	4	1	1	3	3	2		1	1	1	3	1	3	2	2	3	2	4
B_naive	ENSG00000068831	11:64824050:C:CATG	28	4	-0.0305259	0.00896579	0.000662357	2	3	2	2	2	2	2	2	2	2	3	2	2	2	3	2	2		2	2	2	2	2	2	2	2	2	2	3
B_naive	ENSG00000068971	11:64983483:T:C	28	2	0.0994732	0.0182704	5.19476e-08	2	2	2	2	2	2	2	2	2	2	2	2	2	2	3	2	2		2	2	2	2	2	2	2	2	2	2	3
B_naive	ENSG00000070047	11:632059:T:C	28	11	-0.0376744	0.00884803	2.06318e-05	3	3	3	2	2	2	2	2	2	2	3	3	3	2	3	2	2		2	3	2	3	3	2	2	2	2	2	3
B_naive	ENSG00000072952	11:10541543:G:T	8	5	-0.551414	0.0363676	6.28982e-52	1	1	1	1	1	1	1	1	1	1	1	1	1	1	1	1	1		4	4	1	3	3	2	1	2	1	2	4
B_naive	ENSG00000074201	11:77513670:CAA:C	28	11	-0.0706583	0.0207248	0.000651155	3	3	3	2	2	2	2	2	2	2	3	3	2	2	3	2	2		3	3	2	3	2	3	2	2	2	2	3
B_naive	ENSG00000074266	11:86267622:C:T	28	18	0.0840234	0.00916376	4.76989e-20	3	3	4	4	3	2	3	3	2	2	3	4	3	2	3	3	2		3	4	3	3	5	2	2	2	2	2	5
B_naive	ENSG00000075239	11:108218424:T:C	28	20	0.142356	0.0123535	1.00437e-30	3	3	3	3	3	2	3	3	2	2	3	4	3	2	3	3	3		4	3	3	3	3	3	2	2	2	2	4
B_naive	ENSG00000078124	11:76934759:C:T	28	19	-0.0547143	0.0111413	9.0648e-07	3	3	3	3	3	2	3	3	3	2	3	3	3	2	3	2	2		4	3	2	3	3	3	2	3	2	2	4
B_naive	ENSG00000078902	11:1308340:G:A	28	9	0.0900418	0.0234694	0.000124766	3	3	2	2	3	2	2	2	2	2	3	3	3	2	3	2	2		2	2	2	2	3	2	2	2	2	2	3
B_naive	ENSG00000084207	11:67583367:A:AAT	28	20	0.0461832	0.00928914	6.63518e-07	3	3	3	3	3	2	3	3	3	3	3	3	3	2	3	3	2		2	3	2	3	3	3	2	2	3	2	3
B_naive	ENSG00000084234	11:130149679:C:T	28	13	-0.0447622	0.0111155	5.64866e-05	3	3	3	2	3	2	2	3	2	2	3	3	2	2	3	3	2		3	3	2	2	2	3	2	2	2	2	3
B_naive	ENSG00000085063	11:33738124:C:T	28	20	-0.15935	0.0137359	4.0764e-31	3	3	3	3	3	2	3	4	2	2	3	4	4	2	3	3	2		4	3	4	3	3	3	4	2	2	2	4
B_naive	ENSG00000085117	11:44602930:C:T	28	17	-0.144815	0.01132	1.79745e-37	3	3	3	3	3	2	2	3	2	2	3	3	3	2	3	2	2		3	4	3	3	3	2	4	2	2	2	4
B_naive	ENSG00000087053	11:95773458:C:CAAAAA	28	10	0.0322087	0.00826264	9.6944e-05	3	3	3	2	3	2	2	2	2	2	2	3	3	2	2	2	2		2	3	2	4	2	4	2	2	2	2	4
B_naive	ENSG00000087365	11:66054179:C:CA	28	3	-0.0298874	0.00588727	3.84218e-07	3	3	2	2	2	2	2	2	2	2	2	2	2	2	2	2	2		2	2	2	2	2	2	2	2	2	2	3
B_naive	ENSG00000087884	11:77910320:G:A	28	8	0.0456986	0.00821467	2.65096e-08	2	3	2	2	2	2	2	2	2	2	3	2	2	2	3	2	2		3	2	2	3	3	3	2	2	2	2	3
B_naive	ENSG00000089597	11:62593565:T:C	28	5	-0.0495577	0.0100999	9.25899e-07	3	2	2	2	2	2	2	2	2	2	3	2	2	2	4	2	2		2	2	2	4	2	2	2	2	2	2	4
B_naive	ENSG00000095139	11:118604443:C:CT	28	9	0.0411807	0.00929658	9.43782e-06	3	3	2	2	2	2	2	2	2	2	3	2	3	2	3	2	2		3	2	2	2	3	3	2	2	2	2	3
B_naive	ENSG00000109854	11:20357056:A:AT	28	14	-0.0389478	0.0107516	0.000291741	3	3	3	2	2	2	3	3	2	2	3	3	3	2	3	3	2		3	4	2	3	2	2	2	2	2	2	4
B_naive	ENSG00000109861	11:88318708:G:C	28	20	0.0517107	0.00981542	1.37683e-07	3	3	3	3	3	2	3	3	2	2	3	2	3	2	4	3	2		3	3	3	3	3	3	3	3	2	2	4
B_naive	ENSG00000109906	11:114160370:C:G	23	8	0.130921	0.0220849	3.0651e-09	3	1	2	1	2	2	2	3	2	2	1	3	2	2	3	3	2		4	3	2	1	1	2	2	2	2	2	4
B_naive	ENSG00000109917	11:116878381:C:CT	28	6	-0.129306	0.0336313	0.000120654	3	3	2	2	2	2	2	2	2	2	3	2	3	2	3	2	2		2	2	2	2	2	2	2	2	2	2	3
B_naive	ENSG00000109919	11:47544800:T:C	28	14	-0.0415858	0.00784283	1.14289e-07	3	4	4	4	3	2	4	4	2	2	4	4	3	2	4	2	2		3	2	2	3	2	2	2	2	2	2	4
B_naive	ENSG00000109920	11:47806852:C:T	28	17	0.0233904	0.00394619	3.07886e-09	4	4	4	3	3	2	4	2	2	2	4	3	4	2	5	3	2		4	3	2	3	4	3	2	2	2	2	5
B_naive	ENSG00000109929	11:121293341:C:T	28	19	0.185459	0.0249042	9.556e-14	4	4	4	4	3	2	3	3	2	2	4	4	3	2	4	3	2		3	3	4	4	4	3	2	2	2	2	4
B_naive	ENSG00000109944	11:122865562:A:G	27	15	0.346922	0.0302465	1.87075e-30	4	4	4	4	4	2	4	4	2	2	4	4	4	2	4	2	2		4	4	2	3	1	2	2	2	2	2	4
B_naive	ENSG00000110002	11:124186500:A:ATT	22	7	-0.651708	0.0345967	3.73742e-79	3	2	1	1	2	2	1	1	2	2	1	2	1	2	2	2	2		4	4	2	3	3	3	2	2	2	2	4
B_naive	ENSG00000110011	11:64160814:T:TA	28	6	-0.038903	0.00882744	1.04787e-05	4	4	2	2	2	2	2	2	2	2	2	2	3	2	2	2	2		2	2	2	4	4	2	2	2	2	2	4
B_naive	ENSG00000110025	11:65025779:CT:C	28	9	0.0786036	0.01565	5.09799e-07	4	3	2	2	3	2	2	2	2	2	4	2	2	2	2	2	2		4	3	2	4	4	2	2	2	2	2	4
B_naive	ENSG00000110031	11:58592079:CT:C	28	6	-0.0336671	0.0092641	0.000278905	2	3	3	2	3	2	2	2	2	2	2	2	2	2	2	2	2		2	2	2	2	3	2	3	2	2	2	3
B_naive	ENSG00000110042	11:59303620:G:T	11	6	0.05132	0.0105784	1.22609e-06	1	1	1	1	1	1	1	1	1	1	1	1	1	1	1	1	1		3	3	2	3	3	3	2	2	2	2	3
B_naive	ENSG00000110047	11:64865776:A:G	28	14	-0.176325	0.0153481	1.5089e-30	3	2	3	3	3	2	3	3	2	2	4	2	3	2	3	3	3		4	4	2	2	2	2	2	2	2	2	4
B_naive	ENSG00000110057	11:68047252:G:GC	28	9	-0.127535	0.0335284	0.000142504	2	3	2	2	2	2	2	2	2	2	2	2	2	2	3	3	2		3	2	2	3	3	3	2	2	3	2	3
B_naive	ENSG00000110060	11:125891423:G:GTT	28	11	-0.134446	0.0229657	4.79221e-09	4	4	4	2	3	2	2	3	2	2	4	3	3	2	3	2	2		2	2	2	3	2	2	2	2	2	2	4
B_naive	ENSG00000110074	11:126283284:T:C	28	19	0.0701816	0.0113016	5.30218e-10	3	4	3	3	4	4	3	4	2	2	3	3	3	2	3	3	4		3	3	2	4	3	2	2	2	2	2	4
B_naive	ENSG00000110075	11:68435435:A:G	28	11	-0.0174147	0.00414357	2.63613e-05	4	4	3	2	2	2	2	4	2	2	3	3	4	2	4	2	2		3	3	2	2	2	2	2	2	2	2	4
B_naive	ENSG00000110107	11:60918598:CT:C	28	9	0.0338705	0.0104672	0.0012127	4	3	4	2	2	2	2	3	2	2	3	4	3	2	2	2	2		2	2	2	3	2	2	2	2	2	2	4
B_naive	ENSG00000110172	11:90194155:T:TAA	28	9	0.0374575	0.00848782	1.01908e-05	4	4	4	2	2	2	2	3	2	2	4	4	4	2	3	2	2		2	2	2	2	2	2	2	2	2	2	4
B_naive	ENSG00000110218	11:94132401:G:A	28	20	0.133239	0.0132119	6.44896e-24	3	3	3	3	4	2	3	3	2	2	3	3	3	2	3	4	3		4	3	3	3	3	4	2	2	2	2	4
B_naive	ENSG00000110315	11:10518466:CTGAA:C	28	12	-0.0539397	0.00694404	7.98761e-15	4	3	3	2	3	2	2	2	2	2	3	2	2	2	3	2	2		3	4	2	4	3	3	2	2	2	2	4
B_naive	ENSG00000110318	11:101915283:G:A	28	19	0.217236	0.0245647	9.28155e-19	4	4	4	4	4	4	3	3	2	2	4	4	4	2	3	3	2		4	4	2	2	4	3	3	2	2	2	4	0.10635
B_naive	ENSG00000110324	11:118022032:C:CTTT	28	18	-0.1444	0.0252343	1.05039e-08	3	3	3	3	4	2	3	3	2	2	3	3	4	2	3	3	2		4	3	2	3	2	4	3	2	2	2	4
B_naive	ENSG00000110330	11:102347276:G:C	28	8	0.155356	0.0187477	1.16508e-16	3	3	2	2	2	2	2	2	2	2	2	3	2	2	3	2	2		4	3	2	3	2	2	2	2	2	2	4	-0.0168
B_naive	ENSG00000110344	11:118419255:T:TA	28	8	-0.040965	0.00781283	1.57729e-07	3	3	3	2	3	2	2	2	2	2	3	3	2	2	3	2	2		2	2	2	2	2	2	2	2	2	2	3
B_naive	ENSG00000110367	11:118764821:T:TACACAC	28	13	0.0539997	0.00541569	2.0425e-23	3	3	2	3	2	2	5	2	2	2	3	4	2	2	3	2	2		3	3	2	3	3	3	2	2	2	2	5
B_naive	ENSG00000110395	11:119260939:C:CTTTTT	28	12	0.0264203	0.00766656	0.000568568	3	2	2	3	2	2	3	3	2	2	3	2	2	2	3	3	2		3	3	2	2	3	3	2	2	2	2	3
B_naive	ENSG00000110429	11:33728507:C:A	28	16	0.0398802	0.00686696	6.33953e-09	3	3	3	3	3	2	3	3	3	2	3	3	3	2	3	4	2		3	3	2	2	2	2	2	2	2	2	4
B_naive	ENSG00000110435	11:34894488:C:A	28	19	0.0902536	0.00905164	2.04236e-23	3	4	3	3	3	2	3	3	2	2	3	3	4	2	3	2	2		3	3	2	3	3	3	3	2	4	2	4
B_naive	ENSG00000110448	11:61095670:G:A	27	15	0.523452	0.0877861	2.47929e-09	3	3	3	3	3	2	2	3	2	2	3	3	3	2	4	1	2		3	2	2	2	3	4	2	2	3	2	4
B_naive	ENSG00000110455	11:44066439:G:T	28	26	0.618388	0.0279845	3.33811e-108	4	4	4	4	4	4	4	4	4	4	4	4	4	4	4	4	4		4	4	4	4	4	4	4	2	4	2	4	0.64005
B_naive	ENSG00000110583	11:63929119:C:CAA	28	11	0.0858648	0.0126715	1.23348e-11	3	4	2	3	2	2	3	2	2	2	4	2	2	2	3	3	2		2	3	2	4	4	2	2	2	2	2	4
B_naive	ENSG00000110619	11:3067927:C:G	28	13	-0.041132	0.0092009	7.80624e-06	4	3	3	2	3	2	2	2	3	2	3	3	3	2	3	2	2		2	3	2	3	3	2	2	2	2	2	4
B_naive	ENSG00000110651	11:2297637:A:G	28	19	0.0710918	0.00711321	1.6138e-23	3	3	3	3	3	2	3	3	2	2	3	3	3	2	3	3	3		5	5	2	3	3	5	2	2	2	2	5
B_naive	ENSG00000110660	11:107942719:GT:G	27	13	0.0972632	0.0244489	6.94298e-05	3	3	3	3	3	2	2	3	2	2	3	2	3	2	3	2	2		2	2	3	3	1	3	2	2	2	2	3
B_naive	ENSG00000110665	11:2305921:T:C	28	22	-0.243181	0.0237489	1.31677e-24	3	3	3	3	3	3	3	3	2	2	3	3	3	2	3	3	3		3	3	3	3	3	3	3	2	2	2	3
B_naive	ENSG00000110696	11:16571282:G:A	28	15	-0.032202	0.00545908	3.66157e-09	4	3	3	4	3	2	3	2	2	2	4	3	4	2	4	2	2		4	4	2	3	3	2	2	2	2	2	4
B_naive	ENSG00000110700	11:17077666:G:A	28	18	0.130093	0.00362374	3.02651e-282	4	4	3	4	4	2	4	4	2	2	3	4	3	2	4	3	2		4	3	2	2	3	3	2	2	3	2	4	-0.0651
B_naive	ENSG00000110713	11:3679121:C:T	28	15	0.0344752	0.00567021	1.20142e-09	3	3	3	3	3	2	2	4	2	2	3	3	3	2	3	2	2		3	2	2	3	2	3	2	2	3	2	4
B_naive	ENSG00000110717	11:68028676:TA:T	28	14	-0.0461611	0.00962538	1.62057e-06	4	2	3	3	2	2	3	3	2	2	3	4	2	2	3	3	2		3	2	2	3	3	3	2	2	2	2	4
B_naive	ENSG00000110719	11:68042874:A:G	28	20	0.0589132	0.0135754	1.42678e-05	3	3	3	3	4	2	3	2	2	3	3	3	4	2	3	3	3		3	3	2	3	3	3	3	2	2	2	4
B_naive	ENSG00000110721	11:68100600:AATAC:A	28	16	0.0569012	0.0103204	3.5187e-08	3	2	3	5	3	2	3	3	2	2	5	3	5	2	5	3	2		4	2	2	3	2	3	3	2	2	2	5
B_naive	ENSG00000110723	11:108592916:C:G	27	19	-0.391464	0.0244337	9.05304e-58	4	4	3	3	3	2	3	3	2	2	3	4	5	2	3	3	2		4	4	3	4	1	3	3	2	2	2	5
B_naive	ENSG00000110756	11:18370527:G:A	28	6	-0.0408715	0.00641328	1.85416e-10	3	2	2	2	2	2	2	2	2	2	3	2	2	2	2	2	2		3	3	2	2	3	2	2	2	2	2	3
B_naive	ENSG00000110768	11:18365078:G:A	28	18	0.0470224	0.00739629	2.04976e-10	3	3	3	3	3	2	3	3	2	2	3	3	3	2	4	3	2		3	2	2	3	3	3	2	2	3	2	4
B_naive	ENSG00000110777	11:111330777:G:A	8	3	-0.0517952	0.00671549	1.23092e-14	1	1	1	1	1	2	1	1	2	1	1	1	1	2	1	1	2		4	4	2	1	1	1	1	1	1	1	4
B_naive	ENSG00000118181	11:119025405:A:G	28	19	-0.0289902	0.00105085	1.5728e-167	3	3	3	3	3	2	3	3	3	2	3	3	3	2	3	3	2		3	3	2	3	3	2	3	2	2	2	3
B_naive	ENSG00000118363	11:74865376:G:A	28	16	-0.0201551	0.00529215	0.000139819	4	4	4	4	2	2	4	4	2	2	4	4	4	2	4	4	2		2	3	2	3	3	3	2	2	2	2	4
B_naive	ENSG00000120451	11:130897591:G:T	28	23	0.221227	0.0095946	1.23872e-117	3	3	3	4	4	2	3	4	3	2	4	4	3	2	3	3	3		3	4	4	4	3	3	4	2	4	2	4
B_naive	ENSG00000121671	11:45753387:C:CA	28	16	0.0807413	0.0138724	5.87469e-09	3	3	3	3	3	2	3	2	2	2	3	3	3	2	3	3	2		2	3	2	3	3	3	2	2	2	2	3
B_naive	ENSG00000121691	11:34435079:G:T	28	20	0.117294	0.00890789	1.35187e-39	3	3	3	3	3	2	3	3	3	2	3	3	3	2	3	3	2		4	4	2	3	3	3	2	2	4	2	4
B_naive	ENSG00000124942	11:62560566:T:C	28	16	0.0613471	0.00865323	1.34592e-12	3	3	3	3	3	2	3	3	2	2	3	3	3	2	3	3	2		3	4	2	2	3	2	2	2	2	2	4
B_naive	ENSG00000126432	11:64311471:A:G	28	21	-0.130051	0.0142934	9.14548e-20	4	4	3	3	4	3	3	3	2	2	3	4	4	2	3	3	3		4	3	2	4	4	4	3	2	2	2	4
B_naive	ENSG00000129083	11:14582684:A:ATT	28	17	-0.0401675	0.0109018	0.000229156	3	3	3	3	3	2	3	3	2	2	3	3	3	2	3	2	2		3	2	3	3	3	3	2	2	2	2	3
B_naive	ENSG00000129084	11:14552820:CT:C	28	12	-0.0402331	0.00816048	8.21329e-07	3	3	3	2	3	2	3	3	2	2	3	3	3	2	2	2	2		2	3	2	3	2	2	2	2	2	2	3
B_naive	ENSG00000129158	11:17794387:T:C	28	9	-0.117483	0.0318004	0.000220413	3	3	2	3	2	2	2	3	2	2	3	2	2	2	3	3	2		2	2	2	3	2	2	2	2	2	2	3
B_naive	ENSG00000129167	11:18142024:TA:T	27	11	0.119984	0.0217596	3.50617e-08	3	3	3	2	2	2	2	2	2	2	3	3	3	2	3	3	2		3	3	2	1	2	2	2	2	2	2	3
B_naive	ENSG00000130413	11:8594339:C:T	19	14	-0.606922	0.0331245	5.47728e-75	1	1	1	1	1	2	3	1	3	2	4	3	3	2	1	4	3		4	4	4	1	1	3	2	2	3	3	4	0.02755
B_naive	ENSG00000130592	11:1839995:C:A	28	18	0.0394807	0.00748705	1.34072e-07	3	3	2	3	3	2	3	3	2	2	3	2	3	2	3	3	3		3	3	2	3	3	3	3	2	2	2	3
B_naive	ENSG00000130598	11:1851562:G:A	12	5	0.0761166	0.0211555	0.000320731	1	1	1	1	1	1	1	1	1	2	1	1	1	1	1	1	1		2	3	2	3	3	3	2	2	2	2	3
B_naive	ENSG00000131626	11:70403305:C:CAGCCTCCCA	28	19	-0.0633004	0.00694314	7.72482e-20	3	3	3	3	3	2	3	3	2	2	3	3	3	2	3	3	2		3	3	2	3	3	4	3	2	2	2	4
B_naive	ENSG00000132254	11:6450492:T:G	28	4	-0.0534879	0.0150736	0.000387526	3	3	2	2	2	2	2	2	2	2	2	2	2	2	2	2	2		3	2	2	2	2	2	2	2	2	2	3
B_naive	ENSG00000132256	11:5691030:G:A	28	9	-0.0921876	0.0169028	4.92514e-08	3	3	2	2	2	2	2	2	2	2	3	2	3	2	3	2	2		4	3	2	3	2	2	2	2	2	2	4
B_naive	ENSG00000132274	11:5691030:G:A	28	10	-0.108687	0.0150808	5.72097e-13	3	3	3	2	2	2	2	2	2	2	3	3	4	2	3	2	2		4	3	2	2	2	2	2	2	2	2	4
B_naive	ENSG00000132286	11:6530109:A:G	28	14	0.0298759	0.00943271	0.0015388	3	3	3	3	2	2	2	2	3	2	3	3	3	2	3	2	2		3	3	2	3	2	3	2	2	2	2	3
B_naive	ENSG00000132740	11:68914301:A:AG	28	20	0.237201	0.0145549	1.03623e-59	4	4	4	3	3	3	3	3	3	2	4	4	4	2	4	4	2		3	4	2	4	4	3	2	2	2	2	4
B_naive	ENSG00000133316	11:62784306:AT:A	28	14	0.147423	0.0272361	6.20553e-08	3	4	4	2	3	2	3	3	2	2	3	3	4	2	3	2	2		3	3	2	2	3	2	2	2	2	2	4
B_naive	ENSG00000133318	11:63584508:GT:G	28	10	-0.0558789	0.00996194	2.03222e-08	3	3	3	2	2	2	2	2	2	2	3	3	2	2	3	2	2		4	2	2	3	3	2	2	2	2	2	4
B_naive	ENSG00000133321	11:63478997:G:A	28	12	-0.256474	0.0479633	8.92834e-08	3	3	3	2	2	2	2	2	2	2	3	2	3	2	3	2	2		3	3	2	3	3	3	2	2	2	2	3
B_naive	ENSG00000133789	11:9729784:G:T	28	17	-0.0348204	0.0046344	5.75798e-14	3	3	3	2	3	2	3	2	3	2	3	3	3	2	3	2	2		4	3	2	3	3	3	2	2	3	2	4
B_naive	ENSG00000133794	11:13284166:ATATATATATATGTG:A	28	20	0.0519776	0.00845047	7.70672e-10	3	3	3	3	3	2	3	3	3	2	3	3	4	2	3	4	2		3	3	2	3	3	5	2	2	3	2	5
B_naive	ENSG00000133800	11:10542276:C:T	4	4	-0.587478	0.0356964	7.39135e-61	1	1	1	1	1	1	1	1	1	1	1	1	1	1	1	1	1		3	3	1	1	3	1	1	1	1	1	3
B_naive	ENSG00000133805	11:10455580:C:T	28	13	0.0521094	0.00979587	1.04037e-07	3	3	3	3	2	2	2	3	2	2	3	2	2	2	3	2	2		4	4	2	3	3	3	2	2	2	2	4	-0.02275
B_naive	ENSG00000133812	11:10344513:AT:A	28	13	0.0440736	0.00719102	8.84454e-10	3	3	2	3	2	2	3	2	2	2	3	3	2	2	3	2	2		3	3	2	3	3	3	2	2	2	2	3
B_naive	ENSG00000133818	11:14287871:CA:C	28	15	0.0414349	0.00524878	2.92183e-15	3	3	3	3	3	2	3	3	3	2	3	2	4	2	3	4	2		3	3	2	2	2	2	2	2	2	2	4
B_naive	ENSG00000134574	11:47201080:C:CA	27	12	-0.0543238	0.0121581	7.89114e-06	2	3	3	4	2	2	3	2	2	2	3	2	2	2	4	3	2		4	2	2	3	3	3	1	2	2	2	4
B_naive	ENSG00000134809	11:57516515:C:T	28	28	-0.353749	0.014547	1.27474e-130	4	4	4	4	4	4	4	4	4	4	4	4	4	4	4	4	4		4	4	4	4	4	4	4	4	4	4	4
B_naive	ENSG00000134824	11:61828092:C:T	27	24	1.02283	0.0388082	4.36504e-153	4	1	4	4	4	3	4	4	4	4	4	4	4	3	4	4	4		4	4	4	4	4	4	4	2	2	2	4	0.8123
B_naive	ENSG00000134825	11:61792609:G:A	28	18	0.0785046	0.0075665	3.21257e-25	3	4	3	4	4	2	3	3	2	2	3	4	3	2	3	3	2		3	4	2	4	3	4	2	2	2	2	4	-0.0465
B_naive	ENSG00000134909	11:129265946:C:G	28	19	-0.300343	0.0129996	4.22272e-118	3	3	3	3	3	2	3	3	3	2	3	3	3	2	3	2	2		3	3	2	3	3	3	3	2	2	2	3
B_naive	ENSG00000134910	11:125592747:G:A	28	11	0.137172	0.0203271	1.49677e-11	3	3	3	3	2	2	2	2	2	2	3	4	2	2	3	2	2		2	3	2	2	3	3	2	2	2	2	4	-0.11775
B_naive	ENSG00000134954	11:128522042:C:T	28	17	0.0755857	0.00927432	3.63942e-16	4	4	4	4	4	2	4	4	2	3	4	4	4	2	4	4	2		4	4	2	2	3	2	2	2	2	2	4	-0.0215
B_naive	ENSG00000135362	11:36400888:G:T	22	12	0.500358	0.0341204	1.08851e-48	3	1	3	3	1	2	3	3	2	2	3	1	3	2	3	4	2		1	1	1	3	3	2	2	2	2	2	4
B_naive	ENSG00000135363	11:33858611:G:GT	11	4	0.103357	0.0178415	6.91066e-09	1	1	1	1	1	1	1	1	1	1	1	1	1	1	1	1	2		2	3	1	3	3	2	2	2	2	2	3
B_naive	ENSG00000135365	11:45996588:C:T	28	10	-0.0189364	0.00475999	6.94232e-05	3	3	2	2	2	2	3	2	2	2	3	2	3	2	3	2	2		3	3	2	2	3	2	2	2	2	2	3
B_naive	ENSG00000137494	11:83308638:TATAAAACAAAATAAAATAAAATAAAATAAA:T	28	7	0.0625954	0.0103065	1.25254e-09	3	3	3	2	2	2	2	2	2	2	4	2	2	2	3	2	2		3	2	2	2	2	2	2	2	2	2	4
B_naive	ENSG00000137500	11:83232084:T:C	28	7	-0.106709	0.0320833	0.000881004	3	3	2	2	2	2	2	2	2	2	2	3	2	2	3	2	2		3	2	2	2	2	3	2	2	2	2	3
B_naive	ENSG00000137502	11:83094444:CT:C	28	15	-0.0269152	0.00669417	5.80257e-05	3	3	3	3	3	2	2	3	2	2	3	3	3	2	3	3	2		3	3	2	2	2	3	2	2	2	2	3
B_naive	ENSG00000137509	11:82873066:G:GTT	28	11	-0.0657855	0.0109855	2.11927e-09	3	3	2	3	2	2	3	2	2	2	3	3	2	2	3	2	2		3	2	2	3	3	2	2	2	2	2	3
B_naive	ENSG00000137513	11:78564160:A:G	28	18	0.0887599	0.0101796	2.79635e-18	4	4	4	3	3	2	3	4	2	2	4	4	4	2	4	4	2		4	4	2	4	4	3	2	2	2	2	4
B_naive	ENSG00000137522	11:71994083:G:A	28	9	-0.116592	0.0305302	0.000134054	3	3	3	2	2	2	3	3	2	2	3	2	2	2	3	3	2		2	2	2	2	2	2	2	2	2	2	3
B_naive	ENSG00000137642	11:121367614:G:T	28	13	-0.0655108	0.00913976	7.62835e-13	3	3	5	2	3	2	2	3	2	2	3	3	3	2	2	3	2		4	4	2	2	2	2	3	2	2	2	5
B_naive	ENSG00000137656	11:116723999:A:G	28	5	0.0562772	0.013685	3.91686e-05	3	3	2	2	2	2	2	2	2	2	3	2	2	2	3	2	2		2	2	2	2	2	2	2	2	2	2	3
B_naive	ENSG00000137710	11:110244363:CA:C	28	19	-0.0663345	0.0114252	6.39975e-09	4	4	3	2	3	2	3	3	2	2	3	3	4	2	3	3	2		3	3	2	3	3	3	3	2	3	2	4
B_naive	ENSG00000137713	11:111766393:T:TCCCGCCCCGCGCCCAGGC	28	18	-0.0810611	0.00816324	3.0822e-23	4	4	4	3	4	2	4	4	2	2	4	4	4	2	4	4	2		4	4	2	3	4	3	2	2	2	2	4
B_naive	ENSG00000137714	11:110381299:G:A	28	17	0.051653	0.00769283	1.88803e-11	3	5	3	3	3	2	3	2	2	2	3	2	3	2	4	4	2		3	4	2	4	4	4	2	2	4	2	5
B_naive	ENSG00000137727	11:110694713:A:G	7	4	0.332149	0.0410125	5.55378e-16	1	1	1	1	1	1	1	1	1	1	1	1	1	2	1	1	1		3	3	1	1	1	3	1	2	2	1	3
B_naive	ENSG00000137760	11:107487840:GA:G	28	11	0.0466596	0.00936005	6.19713e-07	4	4	4	2	4	2	2	2	2	2	4	2	4	2	4	2	2		4	2	2	3	3	2	2	2	2	2	4
B_naive	ENSG00000142082	11:211015:C:T	28	20	-0.0921126	0.0103937	7.83694e-19	3	3	3	3	4	2	3	3	3	2	3	3	3	2	3	3	3		3	3	2	3	3	3	2	2	2	2	4
B_naive	ENSG00000142089	11:306884:T:C	27	19	0.232129	0.0347624	2.42915e-11	3	3	4	3	4	2	3	3	2	3	5	3	3	2	3	3	3		4	2	2	1	3	3	2	2	3	2	5
B_naive	ENSG00000142102	11:295670:G:A	28	22	0.194388	0.0170997	6.04041e-30	4	3	3	3	4	2	3	3	3	2	3	3	3	2	3	3	3		3	4	2	4	3	3	3	2	3	2	4
B_naive	ENSG00000148935	11:22626135:T:TAGAAA	28	18	-0.297832	0.0209893	1.06075e-45	4	4	4	3	4	2	4	4	2	2	4	4	4	2	3	3	2		4	4	2	4	3	3	2	2	2	2	4
B_naive	ENSG00000148943	11:27474121:CAAA:C	28	2	-0.0296995	0.00957229	0.00191793	2	2	2	2	2	2	2	2	2	2	2	2	2	2	2	2	2		2	2	2	3	2	2	2	2	2	2	3
B_naive	ENSG00000148985	11:3800991:G:A	28	12	0.0683408	0.0118971	9.22783e-09	4	3	2	2	3	2	3	2	2	2	3	3	4	2	4	2	2		3	3	2	4	2	2	2	2	2	2	4
B_naive	ENSG00000149084	11:43730048:T:G	28	19	0.0708347	0.0123159	8.84738e-09	3	3	3	3	3	2	2	3	2	2	3	3	3	2	3	3	2		4	3	2	4	3	3	3	3	2	2	4
B_naive	ENSG00000149089	11:34936791:T:TC	28	25	0.215571	0.00985013	3.6053e-106	3	3	3	3	4	2	4	3	3	2	3	3	3	2	3	3	3		3	3	3	3	3	4	3	3	3	3	4
B_naive	ENSG00000149177	11:47945812:G:A	28	14	-0.0810847	0.0179885	6.55679e-06	3	3	2	2	2	2	3	2	2	2	3	3	2	2	3	2	2		2	3	2	3	3	3	3	3	2	3	3
B_naive	ENSG00000149179	11:47163906:A:G	28	11	0.0592563	0.00992691	2.38333e-09	3	3	3	2	2	2	2	3	2	2	4	2	3	2	3	2	2		3	3	2	3	2	2	2	2	2	2	4
B_naive	ENSG00000149182	11:47170323:CA:C	28	6	0.023117	0.00712528	0.00117715	3	2	2	2	2	2	2	2	2	2	3	3	2	2	3	2	2		2	2	2	2	3	2	2	2	2	2	3
B_naive	ENSG00000149187	11:47504626:C:A	28	12	-0.0262579	0.00709416	0.000214466	3	3	2	3	2	2	2	2	2	2	3	3	3	2	3	2	2		3	3	2	2	3	4	2	2	2	2	4
B_naive	ENSG00000149218	11:95085647:C:T	28	17	-0.0943924	0.0144854	7.20266e-11	3	3	3	3	2	2	3	3	2	2	3	3	3	2	3	3	2		3	3	3	3	4	2	2	2	2	2	4
B_naive	ENSG00000149231	11:96382639:A:T	28	20	0.0880553	0.0100436	1.82993e-18	4	3	4	3	3	3	3	4	3	2	3	3	3	2	3	3	2		3	3	2	3	3	3	2	2	2	2	4
B_naive	ENSG00000149256	11:79408195:T:G	10	9	0.990133	0.0483273	2.75131e-93	1	1	1	1	1	2	1	1	1	1	1	1	1	1	1	1	1		4	3	1	4	4	4	3	3	1	3	4
B_naive	ENSG00000149262	11:77941458:C:CTT	28	13	0.0433754	0.00719093	1.61985e-09	3	3	3	3	3	2	2	2	2	2	3	3	3	2	3	2	2		3	3	2	2	3	2	2	2	2	2	3
B_naive	ENSG00000149273	11:75399545:A:G	28	18	-0.0979339	0.0107705	9.64945e-20	4	4	4	3	4	2	3	3	2	2	4	4	4	2	3	2	2		4	4	2	4	4	3	3	2	2	2	4	-0.3948
B_naive	ENSG00000149292	11:113317227:A:G	28	19	0.13234	0.0129901	2.24901e-24	4	4	4	4	4	2	4	4	4	2	4	4	4	2	4	2	4		3	4	2	4	4	4	2	2	2	2	4
B_naive	ENSG00000149308	11:108285746:C:A	28	16	0.0703457	0.00629301	5.20284e-29	3	3	3	2	3	2	3	2	5	2	3	4	3	2	3	2	2		4	3	2	3	2	3	3	2	2	2	5
B_naive	ENSG00000149311	11:108391670:C:T	28	23	0.0731183	0.00436272	4.80416e-63	4	4	3	3	3	2	3	3	5	2	5	3	4	2	3	3	3		3	3	4	3	3	2	3	2	3	3	5
B_naive	ENSG00000149313	11:106059457:T:C	28	7	-0.0536149	0.0126668	2.30885e-05	4	3	2	2	2	2	3	2	2	2	4	3	2	2	4	2	2		2	2	2	2	2	2	2	2	2	2	4
B_naive	ENSG00000149403	11:120703666:C:T	8	4	1.15294	0.163896	1.99861e-12	1	1	1	1	1	1	1	1	1	2	1	1	1	1	3	3	3		1	1	2	1	1	1	1	2	2	1	3
B_naive	ENSG00000149418	11:130159766:T:C	10	8	-0.446586	0.026	3.98849e-66	1	1	1	1	1	1	1	1	1	1	1	1	1	1	1	1	1		4	4	3	4	4	4	4	2	1	2	4	-0.25235
B_naive	ENSG00000149480	11:62608356:G:A	28	9	0.0763736	0.0206111	0.000211002	3	3	2	2	2	2	3	2	2	2	3	3	2	2	3	2	2		2	3	2	3	2	2	2	2	2	2	3
B_naive	ENSG00000149485	11:61813978:A:G	27	20	0.439866	0.0298993	5.43454e-49	4	1	4	3	4	3	3	3	2	2	3	3	4	3	3	3	4		3	4	4	4	4	2	2	2	2	2	4
B_naive	ENSG00000149503	11:62127521:T:G	28	9	-0.0782725	0.0182568	1.8086e-05	3	3	3	3	2	2	2	2	2	2	3	2	2	2	3	2	2		2	2	2	4	4	2	2	2	2	2	4
B_naive	ENSG00000149532	11:61383619:C:CA	28	6	0.0448855	0.00967274	3.47723e-06	3	2	3	2	2	2	2	2	2	2	2	2	2	2	3	2	2		2	2	2	3	3	2	2	2	2	2	3
B_naive	ENSG00000149541	11:62638580:GAGGAAGGAAGGAAGGAAGGAAGGA:G	28	10	0.0307501	0.00763718	5.66463e-05	3	3	3	3	2	2	2	2	2	2	3	2	3	2	3	2	2		2	2	2	3	3	2	2	2	2	2	3
B_naive	ENSG00000149547	11:125573048:T:C	28	15	0.086276	0.0200088	1.61851e-05	3	3	3	3	3	2	3	3	2	2	3	3	3	2	3	2	2		3	2	2	3	3	2	2	2	2	2	3
B_naive	ENSG00000149548	11:124954085:C:T	28	24	0.461496	0.035614	2.10952e-38	4	3	4	3	4	3	4	4	3	2	4	4	3	2	4	3	3		3	3	3	4	3	4	4	2	3	2	4	0.3916
B_naive	ENSG00000149557	11:125599984:C:T	28	12	-0.0803747	0.0160982	5.9521e-07	3	3	2	2	3	2	2	3	2	2	2	3	3	2	3	2	2		3	3	2	3	3	2	2	2	2	2	3
B_naive	ENSG00000149564	11:124749885:A:C	4	1	0.168185	0.032886	3.15117e-07	1	1	1	1	1	1	1	1	1	1	1	1	1	1	1	1	1		1	1	1	1	1	2	1	2	2	1	2
B_naive	ENSG00000149577	11:117191245:T:C	28	19	0.24868	0.0115108	1.6453e-103	4	4	3	3	4	2	4	3	2	2	3	3	3	2	3	3	2		3	3	2	4	4	4	3	2	2	2	4
B_naive	ENSG00000149591	11:117166089:C:T	27	7	0.434771	0.0199452	2.40996e-105	2	3	2	2	2	2	2	2	2	1	2	2	2	2	2	2	2		4	3	2	4	4	3	2	2	2	2	4
B_naive	ENSG00000149716	11:69655218:A:G	28	5	0.111941	0.036885	0.00240631	3	3	2	2	2	2	2	2	2	2	3	2	2	2	2	2	2		2	2	2	3	2	2	2	2	2	2	3
B_naive	ENSG00000149743	11:64224109:G:A	28	14	0.141013	0.0195023	4.8078e-13	4	4	3	3	2	2	3	2	2	2	3	4	3	2	4	2	2		4	4	2	3	4	2	2	2	2	2	4
B_naive	ENSG00000149761	11:64172558:A:AC	28	10	0.0373731	0.009774	0.000131453	3	3	2	2	2	2	3	3	2	2	3	2	3	2	2	2	2		3	3	2	3	2	2	2	2	2	2	3
B_naive	ENSG00000149781	11:64309932:C:CA	28	4	0.143288	0.0420741	0.000660137	2	2	2	2	2	2	2	2	2	2	2	3	2	2	2	2	2		2	2	2	2	3	3	2	2	2	2	3
B_naive	ENSG00000149806	11:65114312:A:AC	28	14	0.0155139	0.00085761	3.83913e-73	3	5	3	2	3	2	5	5	2	2	5	3	3	2	5	4	2		2	3	2	2	2	5	2	2	2	2	5
B_naive	ENSG00000149809	11:65100525:G:GT	28	8	-0.177816	0.040209	9.76563e-06	3	3	2	2	2	2	2	2	2	2	4	3	3	2	4	2	2		3	2	2	2	2	2	2	2	2	2	4
B_naive	ENSG00000150433	11:125183198:C:CT	28	12	-0.149577	0.0357293	2.83432e-05	3	3	3	2	2	2	3	2	2	2	3	3	3	2	3	2	2		3	3	2	3	2	2	2	2	2	2	3
B_naive	ENSG00000150455	11:126224475:CAAAAAAAAA:C	28	9	-0.074644	0.0157534	2.15538e-06	4	4	2	2	2	2	2	2	2	2	3	3	2	2	3	3	2		2	2	2	3	3	2	2	2	2	2	4
B_naive	ENSG00000150672	11:85079484:ATT:A	27	14	-0.166357	0.0143614	4.99091e-31	3	3	3	2	3	2	3	3	2	2	3	3	3	2	3	2	2		1	3	2	3	3	2	2	2	2	2	3
B_naive	ENSG00000150782	11:112120119:TTG:T	28	14	0.0947648	0.0201728	2.63166e-06	3	3	2	2	3	2	2	2	2	2	3	2	2	2	3	3	3		3	2	2	3	3	3	3	2	3	2	3
B_naive	ENSG00000150787	11:112229862:A:C	28	13	0.0778551	0.00648592	3.39695e-33	3	4	3	3	3	2	2	2	2	2	4	4	3	2	4	2	2		4	4	2	3	2	2	2	2	2	2	4
B_naive	ENSG00000151116	11:18521670:C:CTT	28	9	0.149188	0.0382183	9.47856e-05	3	3	3	3	2	2	2	3	2	2	3	3	2	2	3	2	2		2	2	2	2	2	2	2	2	2	2	3
B_naive	ENSG00000151348	11:44063819:G:A	28	17	0.0366364	0.00737242	6.71644e-07	3	3	3	3	3	2	2	3	2	2	3	3	3	2	3	3	2		3	3	2	3	3	3	2	2	2	2	3
B_naive	ENSG00000151366	11:78130361:A:AAAAAAAAAGAAAAGAAAAGAAAG	28	21	-0.0686648	0.0104991	6.14931e-11	3	3	3	3	3	2	3	4	2	2	3	3	4	2	3	4	3		3	4	2	3	3	3	3	3	2	2	4
B_naive	ENSG00000151502	11:134235136:A:G	28	14	0.067942	0.0172925	8.53057e-05	4	4	3	4	2	2	3	2	2	2	4	4	4	2	4	3	2		2	2	2	3	3	2	2	3	2	2	4
B_naive	ENSG00000151503	11:134076151:CT:C	28	9	-0.0525858	0.0138659	0.000149163	3	3	2	2	2	2	2	2	2	2	3	3	2	2	3	2	2		2	2	2	3	3	2	2	3	2	2	3
B_naive	ENSG00000151704	11:128808725:AT:A	23	15	-0.261153	0.030443	9.61941e-18	4	1	3	4	1	2	4	3	1	2	3	1	4	2	3	3	2		4	4	2	4	3	4	2	2	1	2	4
B_naive	ENSG00000152219	11:30326281:T:C	28	22	-0.294602	0.0103031	8.05931e-180	3	3	3	3	3	3	4	4	3	2	4	3	3	2	3	3	3		3	3	2	3	4	3	4	2	2	2	4
B_naive	ENSG00000152270	11:14552820:CT:C	28	14	-0.191639	0.0255473	6.31819e-14	3	3	3	2	3	2	3	3	2	2	3	3	3	2	3	2	2		3	3	2	2	3	2	2	2	2	2	3
B_naive	ENSG00000152404	11:107258472:A:AC	28	17	-0.03992	0.00587001	1.04134e-11	3	3	3	3	3	2	2	3	2	2	3	3	3	2	3	4	3		3	2	2	3	3	2	3	2	2	2	4
B_naive	ENSG00000152558	11:102474543:A:C	28	14	0.158763	0.00717253	1.45858e-108	3	3	3	2	4	2	3	2	2	2	3	3	3	2	3	3	2		4	4	2	2	3	2	2	2	2	2	4
B_naive	ENSG00000154114	11:121057828:GA:G	28	14	0.0851224	0.0119638	1.11899e-12	4	3	3	3	2	2	2	3	2	2	4	2	3	2	3	2	2		4	2	3	3	4	3	2	2	2	2	4
B_naive	ENSG00000154127	11:122717777:C:T	28	17	-0.172905	0.0214099	6.69584e-16	3	3	3	3	3	2	2	2	2	2	3	3	3	2	5	5	2		3	3	2	3	3	3	2	3	2	2	5
B_naive	ENSG00000154146	11:124744061:G:A	21	12	0.261087	0.0286664	8.40905e-20	4	4	4	1	1	2	3	2	1	1	1	4	4	2	1	1	2		3	3	2	3	3	3	2	2	2	2	4
B_naive	ENSG00000156587	11:57583133:T:C	28	16	-0.0555973	0.0107256	2.17644e-07	5	3	3	2	3	2	2	3	2	2	3	3	3	2	5	3	2		3	3	2	3	3	3	2	2	2	2	5
B_naive	ENSG00000156599	11:57616150:C:T	28	9	-0.0929	0.0287917	0.00125259	3	3	3	2	2	2	2	2	2	2	3	2	2	2	3	2	2		3	2	2	3	3	2	2	2	2	2	3
B_naive	ENSG00000156603	11:57790468:C:CCGCCTCCCTGATTTG	28	19	-0.0687996	0.00917371	6.39898e-14	3	3	3	3	3	2	3	3	2	2	3	3	3	2	3	4	2		3	3	3	3	3	3	2	2	2	2	4
B_naive	ENSG00000156738	11:60455670:C:T	25	12	-0.129874	0.0218584	2.82266e-09	3	1	3	3	3	2	2	3	2	2	3	1	3	3	1	2	2		4	4	2	2	2	2	2	2	2	3	4	-0.05345
B_naive	ENSG00000157570	11:44938744:T:C	23	5	-0.183167	0.0539523	0.000686339	3	3	2	2	2	2	2	3	2	2	2	2	2	2	1	2	2		2	3	2	1	1	1	2	1	2	2	3
B_naive	ENSG00000158636	11:76516138:G:A	28	18	0.0625495	0.00794143	3.37089e-15	3	3	3	3	4	2	4	3	2	2	4	3	3	2	3	4	2		3	3	2	3	3	3	2	2	2	2	4
B_naive	ENSG00000159063	11:78141101:A:AAGC	28	14	0.059386	0.00867466	7.5991e-12	3	3	3	2	3	2	2	3	2	2	3	3	2	2	3	2	2		3	3	2	3	3	2	2	2	4	2	4
B_naive	ENSG00000160584	11:116893866:C:T	28	15	-0.0267139	0.00514234	2.0483e-07	3	3	3	3	3	2	4	2	2	2	3	4	3	2	3	3	2		4	4	2	2	2	3	2	2	2	2	4
B_naive	ENSG00000160613	11:117185893:A:AGAG	28	19	0.0698351	0.00799282	2.3891e-18	4	4	4	3	4	2	4	4	2	2	4	4	3	2	4	4	4		4	4	2	4	4	3	2	2	2	2	4
B_naive	ENSG00000160683	11:118796648:G:C	21	8	0.0763594	0.00998277	2.0236e-14	5	3	5	2	2	2	2	2	2	2	3	2	3	2	3	2	2		3	2	2	1	1	1	1	1	1	1	5
B_naive	ENSG00000160695	11:119084220:C:T	28	12	0.0450306	0.0102157	1.04334e-05	3	3	2	2	2	2	2	2	2	2	4	3	3	2	3	3	2		3	3	2	3	2	2	2	3	2	2	4
B_naive	ENSG00000161328	11:588654:C:T	13	3	0.140956	0.0259848	5.80946e-08	1	1	1	1	3	2	1	1	2	2	1	1	3	1	1	1	2		2	2	2	1	1	2	1	1	2	2	3
B_naive	ENSG00000162129	11:72201519:C:CACGTATACACGTATACACGTATACAT	28	8	0.0345849	0.010754	0.00129995	3	3	2	2	2	2	2	2	2	2	3	2	3	2	3	2	2		3	2	2	3	2	2	2	2	2	2	3
B_naive	ENSG00000162194	11:62674081:C:T	27	10	0.157221	0.0371411	2.30515e-05	3	3	3	2	2	2	2	2	2	2	3	3	3	2	3	3	2		2	3	2	2	1	2	2	2	2	2	3
B_naive	ENSG00000162222	11:62704369:TAA:T	28	19	-0.0521049	0.0115215	6.11371e-06	3	3	3	4	4	2	3	3	2	2	3	4	3	2	4	4	4		3	3	2	3	4	4	2	2	2	2	4
B_naive	ENSG00000162341	11:69103943:C:A	28	13	-0.0667829	0.0144321	3.70298e-06	3	3	3	2	2	2	2	2	2	2	3	3	3	2	3	3	2		2	2	2	3	3	3	2	2	3	2	3
B_naive	ENSG00000165490	11:82840190:T:C	27	8	0.437334	0.0642102	9.69445e-12	3	3	2	1	2	2	3	2	2	2	2	2	2	2	3	2	3		4	4	2	2	2	2	2	2	2	2	4
B_naive	ENSG00000165895	11:100807020:G:A	17	8	0.0637126	0.0103095	6.40971e-10	1	1	1	1	1	2	3	1	1	2	3	1	1	2	3	3	2		3	3	3	1	1	2	2	2	2	2	3
B_naive	ENSG00000165905	11:45930192:G:A	14	9	-0.135839	0.0256805	1.22604e-07	4	1	3	1	1	2	4	2	1	2	4	4	4	2	1	1	1		3	3	1	1	1	1	1	2	1	1	4
B_naive	ENSG00000165916	11:47339533:T:C	28	7	-0.031745	0.00868	0.000254926	3	3	2	2	2	2	2	2	2	2	3	2	2	2	3	2	2		2	2	2	3	3	2	2	2	2	2	3
B_naive	ENSG00000165917	11:47381487:T:TTATATATATA	28	9	0.138845	0.038592	0.000320944	4	4	3	2	2	2	2	2	2	2	4	3	3	2	3	2	2		2	2	2	3	2	2	2	2	2	2	4
B_naive	ENSG00000166016	11:34234397:A:C	27	5	-0.163728	0.0311245	1.43728e-07	2	2	3	2	2	2	2	3	2	2	2	2	2	2	2	2	2		2	4	2	1	3	2	2	2	2	2	4
B_naive	ENSG00000166025	11:94766208:T:G	13	4	-0.363159	0.0785113	3.73583e-06	1	1	1	1	1	1	1	1	1	2	1	1	1	1	3	2	2		1	1	2	3	3	2	2	2	2	2	3
B_naive	ENSG00000166037	11:95759886:T:C	28	13	-0.0256231	0.0058438	1.16163e-05	3	3	3	3	3	2	2	2	2	2	3	3	3	2	3	2	2		2	5	2	3	3	2	2	2	2	2	5
B_naive	ENSG00000166086	11:134144778:C:CCTT	26	13	0.156892	0.0244884	1.48601e-10	4	4	4	4	3	2	4	4	2	2	4	4	3	2	4	2	2		3	2	2	1	1	2	2	2	2	2	4
B_naive	ENSG00000166181	11:43386869:C:T	28	9	0.0335743	0.00606415	3.08535e-08	3	3	3	2	2	2	2	2	2	2	3	3	2	2	3	2	2		3	3	2	2	2	2	2	2	2	2	3
B_naive	ENSG00000166199	11:43897256:G:A	28	13	0.158194	0.0404658	9.25597e-05	3	3	3	2	3	2	3	2	2	2	3	2	3	2	3	2	2		2	3	2	3	3	2	2	2	2	3	3
B_naive	ENSG00000166250	11:122972053:GAAA:G	28	5	0.091703	0.0246779	0.000202398	3	4	2	2	2	2	2	2	2	2	2	2	3	2	3	2	2		2	2	2	2	2	2	2	2	2	2	4
B_naive	ENSG00000166261	11:123735015:GA:G	28	13	-0.107141	0.015905	1.6245e-11	4	3	3	3	4	2	2	2	2	2	4	4	4	2	3	2	2		4	2	2	4	3	2	2	2	2	2	4
B_naive	ENSG00000166323	11:108288501:C:CT	28	14	0.105887	0.00893679	2.19298e-32	4	4	4	2	3	2	2	2	3	2	3	4	4	2	3	2	2		3	3	2	2	2	3	4	2	2	2	4
B_naive	ENSG00000166326	11:35746446:C:CTTT	28	11	0.0157782	0.00431135	0.000252531	4	4	2	2	2	2	2	2	2	2	4	3	3	2	3	3	2		2	2	2	3	3	2	3	2	2	2	4
B_naive	ENSG00000166333	11:6605759:G:A	28	19	0.1391	0.0121634	2.76593e-30	4	4	4	3	4	2	4	4	2	2	4	4	4	2	4	3	3		3	3	2	4	4	3	2	2	2	2	4
B_naive	ENSG00000166387	11:7484193:A:AT	28	22	-0.0778371	0.0183469	2.21014e-05	3	3	3	3	3	2	3	3	3	3	3	3	3	2	3	3	3		3	3	3	3	3	3	2	2	2	2	3
B_naive	ENSG00000166405	11:8169050:C:T	26	15	-0.199822	0.0289992	5.55483e-12	3	3	3	3	3	2	3	3	3	2	4	3	3	2	3	2	2		3	3	2	1	1	2	2	2	2	2	4	-0.1801
B_naive	ENSG00000166435	11:74948744:G:C	28	28	0.570633	0.0159631	7.34412e-280	3	3	4	4	4	3	4	4	3	4	3	4	4	4	3	3	4		4	4	3	3	4	3	3	3	4	3	4	-0.02895
B_naive	ENSG00000166436	11:8682426:G:GC	28	27	0.295921	0.012349	6.73494e-127	4	4	3	4	4	3	3	4	3	2	4	4	3	4	4	4	4		3	4	3	3	4	4	3	3	4	3	4
B_naive	ENSG00000166439	11:74931506:G:A	28	18	0.109959	0.00624812	2.51586e-69	4	4	3	3	3	2	3	3	2	2	3	4	3	2	3	3	3		3	3	2	2	3	3	2	2	2	2	4
B_naive	ENSG00000166441	11:8683981:C:G	28	9	-0.0472325	0.0119617	7.85987e-05	3	2	3	2	2	2	2	2	2	2	2	3	2	2	3	2	2		3	2	2	3	3	3	2	2	2	2	3
B_naive	ENSG00000166452	11:8911093:A:C	28	18	0.219256	0.0210913	2.59769e-25	3	4	3	4	3	5	3	3	2	2	3	3	3	2	4	3	2		4	3	2	3	3	2	2	2	2	2	5	0.0901
B_naive	ENSG00000166471	11:9314546:C:T	28	21	-0.209557	0.0103538	4.37513e-91	4	4	4	3	4	3	3	4	3	2	4	3	4	2	3	3	2		4	4	2	3	3	3	3	2	2	2	4	-0.66795
B_naive	ENSG00000166478	11:9524045:CA:C	28	17	0.0413264	0.01229	0.000772073	3	3	3	3	3	2	3	3	2	2	3	3	3	2	3	2	2		3	3	2	3	3	4	2	2	2	2	4
B_naive	ENSG00000166575	11:87272041:TTTTTC:T	28	19	0.0681851	0.00892915	2.23664e-14	4	4	4	3	4	2	3	3	2	2	4	4	3	2	4	4	2		4	4	2	4	4	4	3	2	2	2	4
B_naive	ENSG00000166788	11:18080685:C:T	28	15	-0.111868	0.010245	9.31644e-28	4	4	4	4	2	2	3	2	2	2	4	3	3	2	3	3	2		3	4	2	3	3	2	2	2	2	2	4
B_naive	ENSG00000166801	11:59152340:A:G	28	7	0.257996	0.0109451	7.50245e-123	3	3	2	2	2	2	2	2	2	2	2	2	2	2	2	2	2		3	3	3	3	2	2	2	2	2	2	3
B_naive	ENSG00000166840	11:58980144:C:T	6	4	-0.121895	0.0108471	2.66795e-29	1	1	1	1	1	1	1	1	1	1	1	1	1	1	1	1	1		3	3	1	1	1	3	1	1	2	2	3
B_naive	ENSG00000166889	11:59726815:C:CAAAAAA	28	3	-0.103586	0.0207527	5.99287e-07	2	2	2	2	2	2	2	2	2	2	2	2	2	2	2	2	2		3	3	2	2	2	2	2	2	2	2	3
B_naive	ENSG00000166900	11:59699776:G:GC	27	11	-0.249263	0.0610284	4.41963e-05	3	3	3	2	1	2	2	2	2	2	3	3	3	2	3	2	2		3	3	2	2	3	2	2	2	2	2	3
B_naive	ENSG00000166926	11:60378349:G:A	6	6	0.15798	0.0213261	1.28394e-13	1	1	1	1	1	1	1	1	1	1	1	1	1	1	1	1	1		3	3	1	4	3	3	1	1	1	1	4
B_naive	ENSG00000166927	11:60476999:CT:C	11	4	0.139013	0.0299054	3.34447e-06	1	1	1	1	1	1	1	1	1	1	1	1	1	1	1	1	1		3	2	2	2	3	3	2	2	2	2	3
B_naive	ENSG00000167257	11:117304942:G:A	28	7	-0.109823	0.0246692	8.51486e-06	3	3	2	2	2	2	2	2	2	2	3	2	2	2	3	2	2		2	2	2	3	3	2	2	2	2	2	3
B_naive	ENSG00000167283	11:118306486:GATAAATAAATAA:G	28	8	-0.0423277	0.00570844	1.21698e-13	3	3	2	2	2	2	2	2	2	2	3	2	3	2	3	2	2		2	2	2	2	3	3	2	2	2	2	3
B_naive	ENSG00000167323	11:3997489:TA:T	28	14	0.0494613	0.0143683	0.000576602	3	3	3	2	2	2	2	3	2	2	3	3	3	2	3	2	2		2	3	2	3	3	3	3	2	2	2	3
B_naive	ENSG00000167325	11:4094744:C:A	28	18	0.140572	0.0107842	7.73252e-39	4	4	4	4	3	2	4	4	2	2	4	4	4	2	4	3	2		4	4	2	4	4	4	2	2	2	2	4	-0.0513
B_naive	ENSG00000167792	11:67590605:G:T	28	9	0.0681549	0.00765667	5.51597e-19	4	4	3	2	2	2	2	2	2	2	4	4	3	2	2	2	2		3	4	2	2	2	2	2	2	2	2	4
B_naive	ENSG00000167799	11:67656610:G:GT	28	7	0.13175	0.0208106	2.43711e-10	2	3	2	2	2	2	2	2	2	2	2	2	2	2	3	3	2		3	2	2	2	3	2	2	3	2	2	3
B_naive	ENSG00000167995	11:62007964:T:C	27	11	0.0866704	0.0228938	0.000153245	3	3	3	2	3	2	2	3	2	2	3	2	2	2	2	1	2		2	2	2	3	3	3	2	3	2	2	3
B_naive	ENSG00000167996	11:61979546:C:T	28	10	-0.0247078	0.00603395	4.22551e-05	3	3	2	2	2	2	2	2	2	2	3	3	2	2	3	2	3		3	2	2	3	2	4	2	2	2	2	4
B_naive	ENSG00000168000	11:62706280:C:T	28	24	0.414413	0.038854	1.46989e-26	3	3	4	3	4	3	3	3	2	2	4	4	4	2	4	3	4		4	3	3	3	3	3	3	3	3	2	4	0.0514
B_naive	ENSG00000168040	11:70262184:A:G	28	8	0.282833	0.0744043	0.000143942	3	3	2	2	2	2	2	2	2	2	3	3	3	2	3	2	2		3	2	2	2	2	2	2	2	2	2	3
B_naive	ENSG00000168061	11:65000534:C:T	28	11	0.0806371	0.0242078	0.000865215	3	3	2	2	2	2	2	2	2	2	3	3	3	2	3	2	2		3	3	2	3	3	2	2	2	2	2	3
B_naive	ENSG00000168066	11:64823089:C:CT	28	15	-0.0164739	0.00472218	0.000485497	3	3	3	2	3	2	3	3	3	2	3	3	3	2	3	2	2		3	3	2	2	3	2	2	2	2	2	3
B_naive	ENSG00000168071	11:64308522:C:CA	28	16	0.0417794	0.00854916	1.02407e-06	3	3	3	3	3	2	2	3	2	2	3	3	3	2	3	2	2		2	3	2	3	3	3	3	2	2	2	3
B_naive	ENSG00000168439	11:64093033:G:A	28	5	-0.0551609	0.0165447	0.000855888	3	2	2	2	2	2	2	2	2	2	2	2	2	2	3	2	2		2	3	2	3	2	2	2	2	2	2	3
B_naive	ENSG00000168569	11:62791879:T:C	28	12	0.127578	0.0304914	2.86349e-05	3	3	3	3	2	2	2	3	2	2	4	3	3	2	4	2	2		2	3	2	2	3	2	2	2	2	2	4	0.07465
B_naive	ENSG00000169519	11:28204435:C:CT	28	16	-0.021759	0.00568269	0.000128669	3	3	3	3	3	2	3	3	2	2	3	2	3	2	3	2	2		3	3	2	3	3	3	2	2	2	2	3
B_naive	ENSG00000170145	11:111614085:A:AT	28	11	-0.0387288	0.00819825	2.31222e-06	3	4	3	2	4	2	2	2	2	2	2	3	3	2	3	2	2		4	4	2	2	4	2	2	2	2	2	4
B_naive	ENSG00000170322	11:129793142:T:C	28	13	0.0814116	0.014522	2.0694e-08	3	3	3	3	3	2	2	2	2	2	3	3	3	2	3	2	2		3	2	2	3	3	2	2	2	2	2	3
B_naive	ENSG00000170743	11:7505878:T:C	8	7	-0.355333	0.0193122	1.32767e-75	1	1	1	1	1	1	1	1	1	1	1	1	1	1	1	1	1		3	4	2	1	3	3	4	1	3	1	4
B_naive	ENSG00000170946	11:31402274:T:TA	28	13	-0.0650815	0.00899788	4.72509e-13	3	3	3	3	2	2	2	4	2	2	3	3	3	2	3	2	2		4	3	2	3	2	2	2	2	2	2	4
B_naive	ENSG00000171067	11:68262705:C:A	28	22	0.225164	0.0116224	1.29792e-83	3	3	3	4	4	3	3	3	2	2	4	4	3	2	3	3	3		3	3	4	3	4	4	4	2	2	2	4
B_naive	ENSG00000171202	11:85582701:A:C	28	10	0.0606614	0.013364	5.64787e-06	3	3	3	3	2	2	2	3	2	2	3	2	3	2	3	2	2		2	2	2	3	2	2	2	2	2	2	3
B_naive	ENSG00000172269	11:119095811:C:T	28	13	0.114175	0.0178034	1.42603e-10	4	4	3	2	2	2	2	2	2	2	4	3	3	2	4	4	2		4	3	2	4	3	2	2	2	2	2	4
B_naive	ENSG00000172273	11:119123548:CT:C	28	9	-0.0773277	0.013805	2.1258e-08	3	3	2	2	2	2	2	2	2	2	3	4	2	2	3	3	2		4	2	2	3	2	2	2	2	2	2	4
B_naive	ENSG00000172409	11:57719514:C:CT	28	9	0.0614744	0.0149862	4.09456e-05	4	3	4	2	2	2	2	2	2	2	3	2	2	2	2	2	2		3	3	2	3	3	2	2	2	2	2	4
B_naive	ENSG00000172500	11:65824194:A:AGTGTGTGTGTGTGTGTGT	28	15	0.0407416	0.0127314	0.0013739	3	3	3	3	2	2	3	3	2	2	3	3	3	2	3	3	2		3	2	2	3	3	2	2	2	2	2	3
B_naive	ENSG00000172508	11:67474182:C:CA	20	3	0.317445	0.0988767	0.001325	1	3	1	2	2	2	2	2	2	2	2	2	3	2	2	2	2		2	2	2	1	1	1	2	1	1	1	3
B_naive	ENSG00000172543	11:65843220:CAA:C	28	23	0.146873	0.0260321	1.68079e-08	3	3	3	3	3	2	3	3	3	3	3	3	3	3	3	3	3		3	3	2	3	2	3	3	2	3	2	3
B_naive	ENSG00000172613	11:67331152:C:T	28	13	-0.0737454	0.012284	1.93272e-09	3	4	3	2	2	2	2	3	2	2	3	4	3	3	3	2	2		3	2	2	3	3	2	2	2	2	2	4
B_naive	ENSG00000172757	11:65837817:C:CAAAA	28	9	-0.0668455	0.0068646	2.0819e-22	3	3	3	2	2	2	2	2	2	2	3	2	3	2	2	2	2		2	3	2	3	3	2	2	2	2	2	3
B_naive	ENSG00000172803	11:65832185:C:T	28	12	0.180133	0.041519	1.43416e-05	4	3	4	2	2	2	2	3	2	2	4	2	4	2	4	2	2		4	3	4	3	2	2	2	2	2	2	4
B_naive	ENSG00000172890	11:71419166:C:CTT	28	8	0.0518748	0.008634	1.8759e-09	4	4	2	2	2	2	2	2	2	2	2	3	2	2	5	2	2		2	3	2	3	2	2	4	2	2	2	5
B_naive	ENSG00000172922	11:65717747:G:A	28	21	-0.096962	0.00805425	2.22658e-33	4	4	4	3	3	2	4	3	2	2	4	4	4	2	3	3	4		4	3	2	4	3	3	3	2	3	2	4
B_naive	ENSG00000172932	11:67289308:C:T	28	15	0.130275	0.0179625	4.08865e-13	3	3	3	4	3	2	2	4	2	2	3	3	3	2	3	2	2		3	4	2	2	3	2	3	2	2	2	4	0.3457
B_naive	ENSG00000172977	11:65700860:CTTTTTTTTTTTTTTTTTTTTTT:C	28	12	0.0301949	0.00954775	0.00156411	3	4	3	2	2	2	2	3	2	2	3	3	3	2	4	2	2		3	3	2	2	3	2	2	2	2	2	4
B_naive	ENSG00000173113	11:64311471:A:G	28	24	-0.197852	0.0171446	8.27256e-31	4	4	4	3	4	4	3	3	2	4	4	4	4	3	3	3	4		4	4	3	4	4	3	4	2	2	2	4
B_naive	ENSG00000173327	11:65700860:CTTTTTTTTTTTTTTTTTTTTTT:C	28	9	0.0618472	0.0134256	4.09182e-06	3	3	2	2	2	2	2	2	2	2	3	3	2	2	2	2	2		3	4	2	3	3	2	2	2	2	2	4
B_naive	ENSG00000173442	11:65558454:G:T	28	7	0.0460044	0.0106753	1.6368e-05	3	3	2	2	2	2	2	2	2	2	3	3	2	2	3	2	2		2	3	2	2	2	2	2	2	2	2	3
B_naive	ENSG00000173457	11:64276298:T:TTGTGTGTGTATGTA	28	14	-0.0540423	0.00959784	1.79513e-08	3	3	3	2	3	2	3	2	2	2	3	3	3	2	3	3	2		3	3	3	2	2	2	2	2	2	2	3
B_naive	ENSG00000173511	11:64236765:C:T	28	19	-0.100018	0.00771516	1.96029e-38	4	4	4	4	4	2	4	4	2	2	4	4	4	2	4	4	2		4	4	3	4	2	3	4	2	2	2	4
B_naive	ENSG00000173992	11:66581032:C:T	28	22	0.0457019	0.00726405	3.14362e-10	4	4	3	3	3	2	4	4	2	2	3	4	4	2	4	4	4		4	4	2	3	4	4	4	5	4	2	5
B_naive	ENSG00000174080	11:66572645:G:A	24	16	0.244228	0.0299672	3.64436e-16	3	3	3	3	3	2	3	3	2	2	3	3	3	2	3	3	3		3	3	2	1	1	1	2	1	2	2	3
B_naive	ENSG00000174483	11:66524279:T:TA	28	13	0.0756208	0.0155748	1.20179e-06	3	3	3	4	3	2	4	2	2	2	3	3	3	2	4	2	2		2	4	2	2	3	2	2	2	2	2	4
B_naive	ENSG00000174669	11:66338790:G:A	22	6	0.214666	0.0515402	3.11319e-05	3	3	2	2	2	2	2	2	2	1	3	2	2	2	1	1	2		3	2	2	1	1	1	2	2	3	2	3
B_naive	ENSG00000174775	11:527311:T:G	28	11	0.081714	0.0214819	0.000142465	3	3	3	3	2	2	3	2	2	2	3	3	2	2	4	2	2		2	2	2	3	3	2	2	2	2	2	4
B_naive	ENSG00000174915	11:435261:A:ATAGTC	28	8	0.0521063	0.0141251	0.00022522	3	3	2	2	2	2	2	3	2	2	3	3	3	2	3	2	2		2	2	2	2	2	2	2	2	2	2	3
B_naive	ENSG00000175104	11:36494630:A:AAT	28	10	0.0584631	0.0110059	1.08442e-07	4	3	2	3	2	2	2	2	2	2	3	3	3	2	3	2	2		4	3	2	2	2	2	2	2	2	2	4
B_naive	ENSG00000175115	11:66120148:C:CT	28	16	0.0789478	0.0061371	7.17387e-38	3	4	3	3	3	2	3	4	2	2	3	3	3	2	3	3	2		4	3	2	3	2	2	2	2	2	2	4
B_naive	ENSG00000175334	11:65942000:GT:G	28	21	0.0673536	0.00893172	4.6658e-14	5	5	5	5	3	2	5	5	3	2	5	5	5	2	5	2	4		5	4	4	4	3	5	3	2	2	2	5
B_naive	ENSG00000175348	11:8880349:GTGTGTGT:G	28	19	-0.111483	0.0131877	2.82652e-17	4	4	3	3	3	2	3	4	2	2	3	4	3	2	3	3	2		3	4	2	3	3	3	3	2	2	2	4
B_naive	ENSG00000175352	11:8965891:C:T	28	18	0.332534	0.02888	1.11695e-30	4	4	4	3	4	2	3	3	2	2	4	3	4	2	4	3	2		4	4	3	3	2	3	2	2	2	2	4
B_naive	ENSG00000175376	11:65993975:C:T	28	15	-0.0784594	0.00987349	1.91901e-15	3	4	3	2	3	2	4	2	2	2	4	3	3	2	3	3	2		3	3	2	3	3	2	2	2	2	2	4
B_naive	ENSG00000175390	11:7987387:C:T	28	17	0.074637	0.0114187	6.30215e-11	3	4	4	2	3	2	3	2	2	2	3	3	3	2	3	4	2		4	3	2	3	3	3	3	2	2	2	4	-0.05475
B_naive	ENSG00000175467	11:65956135:C:CT	28	4	-0.0922564	0.0232286	7.13725e-05	2	2	2	2	2	2	2	2	2	2	2	2	2	2	3	2	2		3	2	2	2	3	2	2	2	2	2	3
B_naive	ENSG00000175536	11:74478012:T:C	27	9	0.120923	0.024916	1.21466e-06	3	3	3	2	2	2	2	2	2	2	3	3	2	2	3	3	2		2	3	2	1	2	2	2	2	2	2	3
B_naive	ENSG00000175550	11:65954229:G:A	28	13	0.0941052	0.0226555	3.27076e-05	3	3	3	2	3	2	2	3	2	2	3	3	3	2	3	2	2		2	4	2	3	3	2	2	2	2	2	4
B_naive	ENSG00000175567	11:73986474:A:G	28	21	0.0738289	0.0082298	2.94052e-19	3	3	3	3	3	2	3	4	3	3	3	3	3	2	3	3	4		3	4	2	4	4	4	2	2	2	2	4
B_naive	ENSG00000175573	11:65896165:C:T	28	7	-0.168128	0.0543378	0.00197394	3	3	2	2	2	2	2	2	2	2	3	2	2	2	3	2	2		2	2	2	3	3	2	2	2	2	2	3
B_naive	ENSG00000175575	11:73936258:T:C	28	5	-0.117491	0.0330041	0.000371018	3	3	2	2	2	2	2	2	2	2	3	2	2	2	3	2	2		2	2	2	2	2	2	2	2	2	2	3
B_naive	ENSG00000175581	11:73789881:G:T	28	22	0.116253	0.0121856	1.42521e-21	4	4	4	3	4	3	3	4	3	2	3	4	3	2	3	3	3		4	4	3	4	4	4	2	2	2	2	4
B_naive	ENSG00000175582	11:73690555:C:CT	28	16	-0.0378359	0.00690984	4.35897e-08	3	3	4	3	3	2	3	4	2	2	4	3	4	2	4	2	2		3	4	2	4	3	2	2	2	2	2	4
B_naive	ENSG00000175602	11:65895317:G:C	28	10	-0.113471	0.0215609	1.41878e-07	3	3	3	2	2	2	2	2	2	2	3	3	3	2	3	2	2		2	2	2	3	3	2	2	2	2	2	3
B_naive	ENSG00000176102	11:33158987:T:TA	28	6	0.06429	0.0121837	1.31512e-07	3	4	2	2	2	2	2	2	2	2	3	2	2	2	3	2	2		2	2	2	2	2	2	3	2	2	2	4
B_naive	ENSG00000176148	11:33078061:A:G	28	13	0.156007	0.00998303	4.74947e-55	3	3	2	2	2	2	2	3	2	2	3	2	2	2	3	3	2		3	3	2	3	3	3	3	2	2	2	3
B_naive	ENSG00000176340	11:63876991:C:T	28	7	-0.110046	0.0167727	5.3449e-11	3	3	2	2	2	2	2	2	2	2	3	3	2	2	2	2	2		2	2	2	3	2	3	2	2	2	2	3
B_naive	ENSG00000177030	11:694270:A:G	28	12	-0.0684512	0.00888517	1.3188e-14	3	3	3	2	3	2	2	2	3	2	3	3	3	2	3	2	2		3	3	2	2	2	2	2	2	2	2	3
B_naive	ENSG00000177042	11:695854:C:T	28	22	0.190988	0.0147488	2.3682e-38	3	3	4	3	3	2	3	3	2	2	3	3	3	2	3	3	3		3	3	3	3	3	3	4	2	4	2	4	-0.04105
B_naive	ENSG00000177103	11:117817510:G:C	14	11	0.990282	0.0386447	7.97228e-145	1	1	3	1	3	2	3	1	3	1	3	3	3	2	1	3	1		1	3	3	1	1	1	1	2	1	1	3
B_naive	ENSG00000177105	11:3840539:C:CA	28	9	-0.0541145	0.00915853	3.4494e-09	3	3	2	2	2	2	2	2	2	2	2	3	2	2	3	2	2		2	3	2	3	3	2	3	2	2	2	3
B_naive	ENSG00000177106	11:726824:G:A	26	14	0.279293	0.0603619	3.71053e-06	3	3	3	3	3	2	3	3	2	2	3	3	3	2	3	2	2		3	2	2	1	1	2	3	2	2	2	3
B_naive	ENSG00000177112	11:10541543:G:T	9	5	-0.725328	0.0280663	2.88798e-147	1	1	1	1	1	1	1	1	1	1	1	1	1	1	1	1	1		4	4	1	3	3	2	1	2	2	2	4
B_naive	ENSG00000177595	11:881182:G:A	28	9	0.223203	0.0537532	3.29044e-05	3	3	3	2	3	2	2	2	2	2	3	2	2	2	3	2	3		2	3	2	2	2	2	2	2	2	2	3
B_naive	ENSG00000177600	11:810009:TCTCCGCCGC:T	28	15	0.0415127	0.00531062	5.41331e-15	4	4	4	2	4	2	4	4	2	2	4	4	4	2	3	4	2		4	4	2	3	2	2	2	2	2	2	4
B_naive	ENSG00000177700	11:857400:G:GTTTT	28	16	0.0496275	0.0109089	5.38318e-06	4	4	3	2	2	2	4	3	2	2	3	4	3	2	3	3	2		2	3	3	3	3	3	2	2	2	2	4
B_naive	ENSG00000177830	11:892110:A:G	28	7	-0.0959008	0.0182806	1.55406e-07	3	4	2	2	2	2	2	2	2	2	3	3	2	2	4	2	2		3	2	2	2	2	2	2	2	2	2	4
B_naive	ENSG00000177951	11:225256:C:T	28	18	0.0874766	0.0133371	5.42028e-11	3	3	3	3	3	2	2	3	2	2	3	3	3	2	3	3	2		3	3	3	3	3	3	2	2	2	2	3
B_naive	ENSG00000177963	11:240867:T:G	28	18	-0.085112	0.0136588	4.62655e-10	3	3	3	3	2	2	3	3	2	2	3	3	3	2	3	3	3		3	4	2	3	3	3	2	2	2	2	4
B_naive	ENSG00000178202	11:108505102:G:A	28	16	-0.252678	0.0285597	8.96141e-19	3	4	3	4	3	2	4	4	2	2	3	4	4	2	4	2	2		4	3	2	4	3	2	2	2	2	2	4
B_naive	ENSG00000178301	11:77585274:C:T	28	21	-0.277689	0.0230277	1.74103e-33	3	4	4	4	4	2	3	4	4	2	3	3	4	2	3	3	2		4	4	2	4	4	3	4	2	3	2	4
B_naive	ENSG00000179057	11:18707103:T:C	13	10	0.322799	0.0261923	6.71031e-35	4	4	4	1	4	2	1	4	1	1	1	4	4	1	1	1	1		4	4	1	1	1	1	2	1	2	1	4
B_naive	ENSG00000179119	11:18636189:C:CT	28	18	0.0657935	0.00812168	5.45227e-16	3	3	3	4	3	2	4	3	2	2	3	3	3	2	3	3	2		4	3	3	4	2	3	2	2	2	2	4
B_naive	ENSG00000179532	11:6526028:TTCC:T	28	18	-0.0715174	0.0100143	9.23169e-13	3	3	3	3	3	2	3	3	2	2	3	3	3	2	3	3	2		4	3	2	3	3	3	2	2	2	2	4
B_naive	ENSG00000180423	11:46619372:CTTTTTTTTTTTT:C	28	7	-0.154395	0.0286432	7.03456e-08	3	3	2	2	2	2	2	2	2	2	3	3	2	2	4	2	2		2	3	2	2	2	2	2	2	2	2	4
B_naive	ENSG00000180425	11:114404819:G:C	28	17	-0.0884599	0.01517	5.50149e-09	3	3	3	3	4	2	2	4	2	2	3	3	3	2	3	2	2		4	4	3	3	4	5	2	2	2	2	5
B_naive	ENSG00000180773	11:93198882:G:T	28	19	-0.0669232	0.00716343	9.42278e-21	3	4	3	3	3	2	3	4	2	2	3	4	3	2	3	4	3		4	3	2	4	4	3	2	2	2	2	4
B_naive	ENSG00000181017	11:5806722:G:A	4	3	-0.43421	0.0357	4.90858e-34	1	1	1	1	1	1	1	1	1	1	1	1	1	1	1	1	1		4	4	1	1	1	1	2	1	1	1	4
B_naive	ENSG00000181333	11:94129327:A:C	7	4	0.880535	0.0329634	3.36875e-157	1	1	1	1	1	1	1	1	1	2	1	1	1	1	1	4	1		4	4	1	1	1	1	1	2	2	1	4
B_naive	ENSG00000181830	11:45788015:G:A	28	11	-0.147183	0.0345123	2.00201e-05	3	3	3	2	2	2	2	2	2	2	3	3	2	2	3	2	2		2	3	2	3	3	3	2	2	2	2	3
B_naive	ENSG00000182208	11:1508378:CGGG:C	28	8	-0.0363697	0.0105467	0.000563814	3	3	2	2	3	2	3	2	2	2	3	2	2	2	4	2	2		3	2	2	2	2	2	2	2	2	2	4
B_naive	ENSG00000182359	11:106076558:C:T	28	9	-0.0758052	0.0145931	2.05174e-07	4	4	2	2	2	2	2	2	2	2	4	4	4	2	4	2	2		4	2	2	4	2	2	2	2	2	2	4
B_naive	ENSG00000182919	11:93755033:G:A	28	17	-0.0382135	0.00749039	3.36657e-07	4	3	3	2	2	3	4	4	2	2	4	4	3	2	3	3	2		2	3	2	4	4	3	3	2	2	2	4
B_naive	ENSG00000182934	11:126333865:T:TTC	28	8	0.103051	0.0291036	0.00039885	3	3	3	2	2	2	3	2	2	2	3	2	2	2	3	2	2		2	3	2	2	2	2	2	2	2	2	3
B_naive	ENSG00000183020	11:947010:C:CT	28	16	-0.0730325	0.0086853	4.14403e-17	5	4	2	2	2	2	3	2	2	2	3	4	2	2	5	4	3		2	3	2	3	3	3	4	2	4	3	5
B_naive	ENSG00000183161	11:22625820:G:A	28	15	0.0848912	0.0166814	3.60024e-07	4	4	3	3	3	2	2	2	2	2	4	4	3	2	4	2	2		4	4	2	3	3	4	2	2	2	2	4	-0.1291
B_naive	ENSG00000183340	11:96358002:G:A	28	3	0.075876	0.016509	4.30576e-06	2	3	2	2	2	2	2	2	2	2	2	3	2	2	2	2	2		2	2	2	2	2	2	2	2	2	2	3
B_naive	ENSG00000183801	11:7507552:CT:C	6	3	0.152486	0.0195374	5.95853e-15	1	1	1	1	1	1	1	1	1	1	1	1	1	1	1	1	1		3	3	1	1	2	1	2	1	2	1	3
B_naive	ENSG00000184014	11:9263848:CAA:C	28	13	0.0627729	0.00926385	1.23449e-11	3	3	3	2	2	2	2	3	2	2	3	3	3	2	3	2	2		3	3	2	3	2	3	2	2	2	2	3
B_naive	ENSG00000184154	11:72077830:C:A	28	2	0.16202	0.0461927	0.000452355	2	2	2	2	2	2	2	2	2	2	2	2	2	2	2	3	2		2	2	2	2	2	2	2	2	2	2	3
B_naive	ENSG00000184281	11:2402271:T:A	28	10	-0.103873	0.023946	1.43901e-05	4	4	2	2	2	2	2	2	2	2	4	3	4	2	4	3	2		4	3	2	2	2	2	2	2	2	2	4
B_naive	ENSG00000184384	11:96427708:CT:C	27	12	0.0680982	0.0191278	0.000370609	3	3	3	2	2	2	2	2	2	2	3	2	2	2	3	3	2		3	3	2	1	2	3	2	3	2	3	3
B_naive	ENSG00000184743	11:63587539:G:T	28	17	0.0338753	0.00850089	6.75051e-05	3	3	2	3	3	2	3	3	2	2	3	3	3	2	3	3	2		3	3	2	3	3	2	2	2	2	3	3
B_naive	ENSG00000184956	11:1040891:G:A	28	19	-0.421141	0.0481567	2.22593e-18	3	3	3	3	3	2	3	3	2	2	3	3	3	3	3	3	2		3	3	2	3	3	3	2	2	2	2	3
B_naive	ENSG00000185101	11:443731:G:A	27	12	-0.091861	0.0163032	1.75532e-08	3	3	3	3	2	2	3	2	2	2	3	3	2	2	3	3	2		3	3	2	1	2	2	2	2	2	2	3
B_naive	ENSG00000185187	11:403545:C:T	28	18	-0.163732	0.0125301	5.07634e-39	4	4	3	3	2	2	3	4	2	2	4	4	4	2	4	4	2		4	4	2	4	3	3	3	2	2	2	4
B_naive	ENSG00000185201	11:308065:T:C	28	26	0.209033	0.0171847	4.84094e-34	3	3	3	3	3	4	3	3	4	3	3	3	3	2	3	3	3		4	4	3	4	3	3	4	2	5	3	5	-0.33645
B_naive	ENSG00000185507	11:528585:C:T	28	17	-0.112987	0.0198703	1.29891e-08	3	3	3	3	3	2	3	3	3	2	3	3	3	2	3	2	2		3	3	2	3	3	2	2	2	2	2	3
B_naive	ENSG00000185522	11:559961:TCACC:T	15	5	0.183816	0.0457698	5.9169e-05	3	4	1	1	1	2	1	1	2	1	1	1	1	1	1	1	1		2	2	2	4	2	2	3	2	2	2	4
B_naive	ENSG00000185627	11:207254:CG:C	28	19	0.0734175	0.00737589	2.42941e-23	4	3	3	3	3	2	3	3	4	2	3	4	4	2	4	3	4		3	4	2	4	2	4	2	2	2	2	4
B_naive	ENSG00000185670	11:62720546:CA:C	28	6	0.109805	0.0281883	9.80332e-05	3	2	2	2	2	2	2	2	3	2	3	3	2	2	2	2	2		2	3	2	2	2	2	2	2	2	2	3
B_naive	ENSG00000185885	11:341024:AG:A	26	17	0.0867633	0.0162091	8.66307e-08	3	3	3	3	3	1	3	3	2	2	3	3	3	2	3	3	3		3	4	2	1	3	2	2	2	2	2	4
B_naive	ENSG00000186104	11:14815938:T:TACACAC	28	3	-0.086978	0.0202407	1.72987e-05	2	3	2	2	2	2	2	2	2	2	2	2	2	2	2	2	2		2	2	2	3	2	2	2	2	2	2	3
B_naive	ENSG00000186166	11:119006853:C:T	28	14	0.0342946	0.00775305	9.71744e-06	4	4	4	2	4	2	4	3	2	2	4	4	3	2	4	2	2		3	2	2	3	3	2	2	2	2	2	4
B_naive	ENSG00000187049	11:61409664:GT:G	28	17	-0.170089	0.0222161	1.9162e-14	3	4	4	3	4	2	3	2	2	2	4	3	3	2	3	2	4		4	3	2	3	3	2	2	2	3	2	4
B_naive	ENSG00000187726	11:74054271:C:CA	13	6	0.348991	0.0663765	1.45825e-07	3	3	1	1	3	2	1	1	2	1	1	3	3	1	1	1	1		2	2	1	1	1	1	2	2	1	2	3
B_naive	ENSG00000188211	11:17259398:A:T	21	8	-0.227313	0.0676438	0.000778186	1	1	3	3	1	2	2	3	2	2	3	2	2	2	3	2	2		1	1	1	2	2	3	3	1	2	2	3
B_naive	ENSG00000188486	11:119094628:T:A	28	6	-0.0773065	0.0182764	2.33851e-05	3	3	2	2	2	2	2	2	2	2	4	3	2	2	2	2	2		3	2	2	2	2	2	2	2	2	2	4
B_naive	ENSG00000188771	11:112263196:A:G	28	7	0.16918	0.0199635	2.36096e-17	3	3	2	2	3	2	2	2	2	2	3	2	2	2	3	2	2		2	3	2	2	2	2	2	2	2	2	3
B_naive	ENSG00000188997	11:78113718:AAAAC:A	27	7	-0.111357	0.029625	0.000170678	4	5	2	2	2	2	2	2	2	2	5	3	2	2	3	2	2		2	2	2	2	3	2	1	2	2	2	5
B_naive	ENSG00000189057	11:59141914:G:GAGAA	10	4	-0.245003	0.0198095	3.89744e-35	1	1	1	1	1	3	1	1	1	1	1	1	1	2	1	1	2		3	3	2	1	1	1	1	2	2	2	3
B_naive	ENSG00000196167	11:111341014:T:C	4	4	0.411222	0.0280762	1.41517e-48	1	1	1	1	1	1	1	1	1	1	1	1	1	1	1	1	1		3	3	4	1	1	1	1	1	1	1	4
B_naive	ENSG00000196323	11:130313751:G:C	28	16	0.154776	0.0224389	5.286e-12	3	3	3	3	3	2	3	4	2	2	3	3	3	2	4	3	2		3	3	2	2	4	2	2	2	2	2	4
B_naive	ENSG00000196655	11:119022424:C:G	28	26	0.0893197	0.0125675	1.18437e-12	4	4	4	3	3	4	3	3	3	2	4	4	3	3	4	3	3		4	4	3	4	4	4	4	3	4	2	4
B_naive	ENSG00000196914	11:120472562:C:T	28	16	0.0665547	0.012218	5.11538e-08	3	3	3	3	3	2	3	3	2	2	3	3	3	2	3	2	3		2	3	2	3	2	3	2	2	2	2	3
B_naive	ENSG00000196954	11:104997846:A:C	28	14	-0.0621816	0.0151106	3.87003e-05	3	3	3	3	2	2	3	2	2	2	3	3	2	2	3	2	2		3	3	2	3	3	3	2	2	2	2	3
B_naive	ENSG00000197345	11:68890266:C:T	28	25	-0.101116	0.00924613	7.74981e-28	4	4	4	4	3	4	3	4	4	2	3	4	4	3	4	4	2		3	3	3	3	3	3	3	3	4	2	4
B_naive	ENSG00000197580	11:112162913:G:A	28	14	0.136798	0.026633	2.80009e-07	3	4	3	4	2	2	2	2	2	2	3	3	3	2	3	3	2		2	3	2	3	3	5	2	2	2	2	5
B_naive	ENSG00000197601	11:13627265:G:T	28	18	0.06221	0.00813922	2.11827e-14	3	3	3	3	3	2	3	4	2	2	3	3	3	2	3	3	2		3	4	2	3	3	3	2	2	2	2	4
B_naive	ENSG00000197629	11:59164475:A:ATTTTTTTTTTT	11	4	-0.165991	0.0339816	1.03579e-06	1	1	1	1	1	1	1	1	1	1	1	1	1	1	1	1	2		3	3	2	3	2	2	2	2	1	2	3
B_naive	ENSG00000197798	11:126287318:A:AT	28	6	-0.0856412	0.0225315	0.000144143	3	3	2	2	2	2	2	2	2	2	2	2	2	2	2	2	2		2	2	2	3	3	3	2	2	2	2	3
B_naive	ENSG00000198168	11:22829626:C:T	28	18	-0.128481	0.00774783	9.28019e-62	3	4	4	3	4	2	3	4	2	2	4	4	3	2	3	3	2		4	3	2	3	3	4	2	2	2	2	4	-0.0227
B_naive	ENSG00000198382	11:75939876:A:G	28	17	0.0257598	0.00492195	1.66187e-07	3	4	3	3	3	2	3	4	2	2	3	3	3	2	3	2	2		3	3	2	3	3	2	3	2	2	2	4
B_naive	ENSG00000198561	11:57702773:A:T	28	13	0.0745315	0.00912054	3.03751e-16	3	3	2	2	2	2	2	2	2	2	4	3	2	2	4	2	2		3	3	2	4	4	4	4	2	4	2	4
B_naive	ENSG00000198730	11:10738164:T:G	28	13	-0.0259313	0.00713657	0.000279521	4	4	4	2	2	2	2	3	2	2	3	2	4	2	4	2	2		3	3	2	3	3	2	2	2	2	3	4
B_naive	ENSG00000205213	11:27495238:C:G	13	5	0.134565	0.0268678	5.48812e-07	1	1	1	1	1	2	2	1	1	1	1	1	1	2	1	1	1		3	2	2	3	3	3	1	2	2	2	3
B_naive	ENSG00000205531	11:2987756:C:CAAA	28	16	0.0456174	0.00846861	7.17846e-08	3	3	3	3	3	2	2	3	2	2	3	3	3	2	3	3	2		3	3	2	3	2	3	2	2	2	2	3
B_naive	ENSG00000211450	11:57715586:C:CTTTTTTTTTT	28	6	-0.126412	0.0247118	3.12979e-07	3	2	2	2	2	2	2	2	2	2	3	2	2	2	4	2	2		2	2	2	3	3	2	2	2	2	2	4
B_naive	ENSG00000213593	11:57717718:A:AGGGAGAAGGGAGAG	28	8	0.0363093	0.0105816	0.000600557	3	3	2	2	2	2	3	2	2	2	3	3	2	2	2	3	2		2	2	2	2	3	2	2	2	2	2	3
B_naive	ENSG00000214026	11:1941470:C:T	28	28	-0.535564	0.0206599	3.68132e-148	4	4	4	4	4	4	4	4	4	3	4	4	4	4	4	4	4		4	4	3	4	4	4	4	4	4	4	4
B_naive	ENSG00000214063	11:852097:C:G	25	9	0.219847	0.0482145	5.12123e-06	3	3	2	1	1	2	2	2	2	2	3	2	2	2	3	3	2		1	2	2	3	3	3	2	2	2	2	3
B_naive	ENSG00000214290	11:111342457:C:T	4	4	0.299611	0.0270728	1.81619e-28	1	1	1	1	1	1	1	1	1	1	1	1	1	1	1	1	1		4	4	3	1	1	1	1	1	1	1	4
B_naive	ENSG00000214530	11:72792041:ATT:A	27	10	0.102279	0.0227939	7.2193e-06	3	3	2	3	2	2	2	2	2	2	3	2	2	2	3	3	2		3	2	2	3	1	3	2	2	2	2	3
B_naive	ENSG00000214872	11:57515583:G:C	28	15	0.0979325	0.0244172	6.05138e-05	4	4	4	2	3	2	2	3	2	2	4	4	3	2	4	3	2		2	3	2	3	3	2	2	2	2	3	4
B_naive	ENSG00000221968	11:61902136:G:A	28	7	0.0739242	0.0143059	2.37363e-07	3	2	3	2	2	2	2	3	2	2	2	2	2	2	2	2	2		3	3	3	2	2	2	2	2	2	2	3
B_naive	ENSG00000228061	11:31681741:C:CT	28	7	0.046246	0.0138346	0.00082943	2	3	2	3	2	2	2	2	2	2	3	2	2	2	3	3	2		2	3	2	2	2	2	2	2	2	2	3
B_naive	ENSG00000233436	11:57718424:C:T	28	6	0.205735	0.064117	0.00133314	3	3	3	2	2	2	2	3	2	3	2	2	2	2	2	2	2		2	2	2	2	2	2	2	2	2	2	3
B_naive	ENSG00000235910	11:116840252:A:G	28	17	-0.189895	0.0196899	5.19824e-22	4	4	4	3	3	2	4	4	2	2	4	3	3	2	4	3	2		4	4	2	3	4	2	2	2	2	2	4
B_naive	ENSG00000236287	11:10939368:T:C	28	9	-0.0705827	0.0160493	1.09325e-05	3	2	2	3	2	2	2	3	2	2	3	2	2	2	3	2	2		3	2	2	3	3	2	2	2	2	2	3
B_naive	ENSG00000236935	11:64340005:T:C	28	24	0.381269	0.0158541	8.61993e-128	4	3	3	4	3	2	4	3	4	4	4	4	3	3	4	3	3		4	4	3	4	4	4	3	2	2	2	4
B_naive	ENSG00000238184	11:2378019:G:C	25	11	0.355798	0.0739814	1.51472e-06	4	3	1	3	2	2	2	4	2	2	4	3	3	2	3	2	2		4	4	2	1	1	2	2	2	2	2	4
B_naive	ENSG00000245498	11:124784482:ACC:A	15	5	-0.116459	0.0301266	0.000110796	1	3	1	1	1	2	1	3	1	2	1	2	1	2	1	2	2		3	3	2	2	2	2	1	1	1	1	3
B_naive	ENSG00000245532	11:65416042:AAGAC:A	27	13	0.133116	0.0273549	1.13725e-06	3	3	3	3	2	2	3	3	2	2	3	3	2	2	3	2	3		3	2	2	1	3	2	2	2	2	2	3
B_naive	ENSG00000245552	11:95169009:A:G	28	15	-0.137274	0.0247329	2.85228e-08	4	3	3	3	4	2	3	3	2	2	3	4	3	2	3	2	2		4	4	2	2	4	2	2	2	2	2	4
B_naive	ENSG00000245571	11:59162864:A:AT	28	4	0.157542	0.0198308	1.95299e-15	2	2	2	2	2	2	2	2	2	2	2	2	2	2	3	2	2		3	2	2	3	2	2	2	2	2	2	3
B_naive	ENSG00000245573	11:27607027:T:TATGA	28	10	-0.311069	0.0840935	0.000216384	3	3	3	2	2	2	2	2	2	2	3	3	3	2	3	2	2		2	2	2	3	2	3	2	2	2	2	3
B_naive	ENSG00000246067	11:83072772:C:T	28	16	-0.0814653	0.0137336	2.99563e-09	4	3	2	4	3	2	3	3	2	2	4	3	3	2	3	2	2		3	3	2	4	3	3	2	2	2	2	4
B_naive	ENSG00000246225	11:22810510:T:C	26	12	-0.105618	0.0241458	1.21888e-05	4	4	4	4	4	2	2	2	2	2	4	4	4	2	4	2	2		4	4	2	1	1	2	2	2	2	2	4
B_naive	ENSG00000246250	11:43785096:GT:G	28	16	-0.0993867	0.0171809	7.26284e-09	4	3	4	3	4	2	3	2	2	2	4	4	3	2	3	2	2		3	3	2	4	3	4	2	2	2	2	4
B_naive	ENSG00000246273	11:9880084:T:TAAA	28	6	-0.0711456	0.0174204	4.42571e-05	3	3	2	2	2	2	2	2	2	2	3	3	3	2	2	2	2		2	2	2	2	2	2	2	2	2	2	3
B_naive	ENSG00000246308	11:10813601:A:G	23	4	-0.12081	0.0240702	5.19238e-07	3	2	2	1	2	2	1	2	2	2	2	3	2	2	1	1	2		3	2	2	2	1	2	2	2	2	2	3
B_naive	ENSG00000246889	11:70311836:C:CT	28	12	0.205451	0.0433203	2.10989e-06	3	3	3	2	3	2	2	2	2	2	3	3	3	2	3	2	2		2	2	2	3	3	2	2	2	2	3	3
B_naive	ENSG00000247271	11:10858824:T:A	27	13	-0.0660167	0.0157591	2.80029e-05	4	4	4	2	2	2	2	3	2	2	3	4	3	2	1	2	2		3	4	2	4	3	3	2	2	2	2	4
B_naive	ENSG00000250303	11:112251829:GC:G	28	16	0.183005	0.0152026	2.25052e-33	3	3	3	3	3	2	3	3	2	2	3	2	3	2	3	2	2		4	3	2	3	3	2	3	2	2	2	4
B_naive	ENSG00000250519	11:94190395:C:T	24	14	0.288749	0.0290043	2.38917e-23	3	1	3	3	3	2	3	3	2	1	3	1	3	2	4	2	2		4	4	2	3	3	2	2	2	2	1	4
B_naive	ENSG00000251323	11:78436009:A:G	26	11	0.356494	0.0265903	5.51019e-41	5	5	2	2	3	2	2	2	2	1	5	3	3	2	1	3	2		4	4	2	3	2	2	2	2	2	2	5
B_naive	ENSG00000251364	11:7487609:A:G	19	11	0.138781	0.0111442	1.34181e-35	1	4	1	1	1	2	1	1	2	2	1	3	1	1	3	3	2		4	4	4	3	3	3	2	2	2	2	4
B_naive	ENSG00000251562	11:65556913:G:A	28	17	0.154267	0.0225852	8.46462e-12	4	4	4	4	4	2	4	4	2	2	4	4	4	2	4	4	2		4	4	2	2	4	3	2	2	2	2	4
B_naive	ENSG00000251661	11:324170:A:G	21	17	0.368813	0.0293282	2.88481e-36	3	4	3	4	4	2	4	4	3	2	3	3	3	2	4	4	4		4	1	1	1	4	1	1	1	2	1	4
B_naive	ENSG00000254397	11:9444727:T:C	28	22	0.295836	0.0196104	2.011e-51	4	4	3	4	4	2	3	4	2	2	4	4	4	3	4	4	4		3	5	3	3	4	4	2	3	2	2	5
B_naive	ENSG00000254418	11:14269439:C:A	21	16	-0.164899	0.0104486	4.14821e-56	3	3	3	3	1	2	3	3	2	2	3	5	3	2	3	3	3		3	3	4	1	1	1	1	1	2	1	5
B_naive	ENSG00000254420	11:78477749:G:A	27	14	0.182982	0.0139281	2.00473e-39	3	3	3	2	3	2	3	3	2	2	3	3	3	2	3	3	3		3	2	2	2	1	2	2	2	2	2	3
B_naive	ENSG00000254428	11:119012781:C:A	28	13	0.12277	0.0219082	2.09634e-08	4	3	4	2	3	2	3	2	2	2	4	3	3	2	3	2	2		4	2	2	2	3	3	2	2	2	2	4
B_naive	ENSG00000254459	11:77877749:A:AT	28	21	-0.277482	0.0189116	9.6608e-49	4	4	3	4	3	2	4	4	3	2	3	3	3	2	4	3	4		4	3	2	4	3	4	3	2	2	2	4
B_naive	ENSG00000254469	11:71782714:G:GAA	28	7	-0.0596301	0.0168692	0.000408013	3	3	2	2	3	2	2	2	2	2	3	2	2	2	2	2	2		2	2	2	3	3	2	2	2	2	2	3
B_naive	ENSG00000254470	11:65821963:TA:T	28	10	-0.0709148	0.0203167	0.000482164	3	3	2	2	2	2	2	2	2	2	3	3	2	2	3	2	2		3	3	2	3	3	2	2	2	2	2	3
B_naive	ENSG00000254604	11:70310478:T:C	28	20	-0.15194	0.0112885	2.69969e-41	4	4	4	4	3	2	4	4	3	2	4	3	4	2	3	4	2		4	3	2	4	3	3	4	2	2	2	4
B_naive	ENSG00000254614	11:65180806:A:C	15	8	-0.558571	0.0225511	1.92934e-135	1	1	1	1	1	2	1	1	1	2	1	1	1	2	3	1	1		3	4	2	4	3	4	2	2	4	2	4
B_naive	ENSG00000254682	11:71453075:C:A	28	23	0.21711	0.0140706	1.02722e-53	4	4	4	4	4	4	4	3	4	2	4	3	4	2	3	3	3		3	3	2	3	2	3	4	4	3	2	4
B_naive	ENSG00000254772	11:62557963:T:TG	28	23	0.0842952	0.00635472	3.69566e-40	4	3	4	4	4	2	3	4	2	3	4	4	4	2	3	4	2		4	4	4	4	4	4	4	4	2	3	4
B_naive	ENSG00000254787	11:84840991:TA:T	7	3	0.330765	0.0668992	7.6444e-07	1	3	1	1	1	1	1	1	1	1	1	2	1	1	1	1	1		3	2	1	1	1	1	2	1	2	1	3
B_naive	ENSG00000254791	11:13668036:A:G	24	10	-0.15742	0.0304458	2.33462e-07	3	1	1	3	1	2	2	1	2	2	3	3	2	2	4	2	2		3	3	2	3	3	2	2	2	2	2	4
B_naive	ENSG00000254842	11:130890890:C:CTT	28	9	-0.104506	0.0219729	1.97353e-06	3	3	2	3	2	2	3	3	2	2	3	3	2	2	3	2	2		2	2	2	2	2	2	2	2	2	2	3
B_naive	ENSG00000254860	11:8965891:C:T	28	24	0.470032	0.020119	1.02639e-120	4	4	4	3	4	2	4	4	4	2	4	4	4	3	4	4	4		4	4	2	4	4	4	4	3	3	2	4
B_naive	ENSG00000254865	11:10138336:T:C	23	17	0.135179	0.0217102	4.7696e-10	3	3	3	3	1	1	3	3	1	2	3	3	3	1	3	3	2		3	3	1	3	3	3	2	2	2	2	3
B_naive	ENSG00000254968	11:112294571:T:G	14	8	0.208374	0.0341899	1.09707e-09	3	3	1	1	3	1	1	1	1	1	1	3	3	1	3	1	1		3	1	2	1	1	2	2	2	2	2	3
B_naive	ENSG00000254988	11:76982592:A:G	22	7	-0.162409	0.0372982	1.33476e-05	1	1	1	2	1	2	2	2	1	2	3	1	2	2	3	3	2		2	2	2	3	3	3	2	2	2	2	3
B_naive	ENSG00000255135	11:76441471:C:T	28	11	-0.170703	0.0365411	2.98968e-06	4	4	4	2	2	2	2	4	2	2	3	4	4	2	3	2	2		2	3	2	2	2	3	2	2	2	2	4
B_naive	ENSG00000255151	11:59082818:CA:C	3	1	-0.0847768	0.0180826	2.75458e-06	1	1	1	1	1	1	1	1	1	1	1	1	1	1	1	1	1		2	2	1	1	1	1	1	1	1	1	2
B_naive	ENSG00000255158	11:654165:C:T	28	11	-0.115181	0.0281196	4.20128e-05	3	3	2	2	2	2	2	2	2	2	3	3	3	2	3	3	2		3	2	2	3	3	2	2	2	2	2	3
B_naive	ENSG00000255197	11:47405914:CA:C	11	4	-0.11238	0.0261985	1.79029e-05	1	1	1	1	1	1	1	1	1	1	1	1	1	1	1	1	2		3	1	2	3	3	2	2	2	2	2	3
B_naive	ENSG00000255240	11:59065787:C:T	9	4	0.063249	0.00816009	9.1156e-15	1	1	1	1	1	1	1	1	1	1	1	1	1	1	1	1	1		3	3	2	1	1	3	2	2	2	2	3
B_naive	ENSG00000255284	11:780321:C:CTG	28	24	-0.17885	0.01339	1.07887e-40	4	4	4	4	4	5	4	4	3	2	4	4	4	3	4	4	4		4	4	3	4	4	4	3	2	2	2	5
B_naive	ENSG00000255320	11:66224195:C:CA	28	9	0.0654333	0.0142403	4.32881e-06	4	4	4	2	2	2	2	2	2	2	3	2	3	2	3	2	2		2	3	2	2	3	2	2	2	2	2	4
B_naive	ENSG00000255328	11:327334:C:T	17	11	0.588883	0.0285713	2.18583e-94	4	4	1	1	1	2	1	1	4	2	1	4	4	1	1	3	2		3	1	1	1	4	4	4	2	2	2	4
B_naive	ENSG00000255337	11:102494254:T:C	5	1	-0.113496	0.0254927	8.50313e-06	1	1	1	1	1	1	1	1	1	1	1	1	1	1	1	1	1		1	1	1	2	1	2	1	2	2	1	2
B_naive	ENSG00000255443	11:35223027:C:T	28	11	-0.0658991	0.018551	0.000381849	3	3	2	2	3	2	2	3	2	2	3	2	2	2	3	2	2		3	3	2	3	3	2	2	2	2	2	3
B_naive	ENSG00000255467	11:108141369:CAAAAA:C	28	8	0.0974418	0.0203552	1.69237e-06	3	3	2	2	2	2	3	2	3	2	2	3	2	2	3	2	2		2	2	2	3	2	2	2	2	2	2	3
B_naive	ENSG00000255476	11:9856048:T:C	28	12	0.0607106	0.014433	2.59505e-05	3	3	3	3	2	2	2	3	2	2	3	3	2	2	3	2	2		2	3	2	3	3	2	2	2	2	2	3
B_naive	ENSG00000255503	11:83076457:C:CT	26	6	0.0673638	0.0179547	0.000175519	2	3	2	1	4	2	2	2	2	2	2	3	3	2	3	2	2		2	2	2	1	2	2	2	2	2	2	4
B_naive	ENSG00000255517	11:66516122:CT:C	28	16	-0.0565938	0.0162172	0.000483505	3	3	4	3	3	2	3	2	2	2	3	3	4	2	4	4	2		3	3	2	3	2	3	2	2	2	2	4
B_naive	ENSG00000255672	11:72451401:CCTTTCTTTCTTTCTTT:C	15	1	-0.132867	0.0355708	0.000187511	1	1	1	1	1	2	1	1	1	1	1	1	1	2	1	2	2		2	2	2	2	2	2	2	2	2	2	2
B_naive	ENSG00000255847	11:73973670:C:T	28	19	0.117463	0.0195683	1.94039e-09	3	3	3	3	4	2	3	3	2	2	3	3	3	2	3	3	2		4	3	3	3	4	3	2	2	2	2	4
B_naive	ENSG00000256116	11:64311416:CT:C	27	10	0.0933809	0.0270482	0.000555646	3	3	2	2	1	2	3	2	2	2	3	3	3	2	3	2	2		2	2	2	3	3	2	2	2	2	2	3
B_naive	ENSG00000256269	11:119075542:T:TTA	28	17	0.125622	0.0201216	4.28861e-10	3	3	3	3	3	2	2	2	2	2	4	3	3	2	3	3	2		3	4	2	3	3	3	2	4	2	2	4
B_naive	ENSG00000256690	11:62820799:T:C	28	11	0.372637	0.0368473	4.83673e-24	4	4	2	2	2	2	3	2	2	2	4	4	4	2	3	2	2		4	3	2	2	2	2	3	2	2	2	4
B_naive	ENSG00000256947	11:114178499:A:G	12	4	-0.18606	0.044993	3.54484e-05	2	3	1	1	1	1	2	2	1	2	1	1	2	1	3	2	2		1	1	1	1	3	1	1	1	2	1	3
B_naive	ENSG00000258659	11:5642345:T:C	28	8	0.0324319	0.00890521	0.000270632	3	3	2	2	2	2	2	2	2	2	3	2	2	2	3	3	3		2	2	2	3	2	2	2	2	2	2	3
B_naive	ENSG00000261098	11:107309850:G:A	28	18	-0.132322	0.0145349	8.72779e-20	4	4	3	4	4	2	3	4	2	2	4	3	4	2	4	4	2		4	4	2	3	3	3	2	2	2	2	4
B_naive	ENSG00000261645	11:90186915:G:A	25	8	-0.078391	0.0198507	7.8466e-05	3	3	2	2	3	2	2	2	2	2	2	5	3	2	3	2	2		2	3	2	1	1	2	2	1	2	2	5
B_naive	ENSG00000262655	11:14269439:C:A	22	18	-0.234924	0.0128263	6.18877e-75	3	3	3	3	3	2	3	3	2	2	3	3	3	2	3	4	3		4	4	3	1	1	1	1	1	3	1	4
B_naive	ENSG00000263465	11:95097154:C:CAA	28	2	-0.0460329	0.00938924	9.45138e-07	2	2	2	2	2	2	2	2	2	2	2	2	2	2	3	2	2		2	2	2	2	2	2	2	2	2	2	3
B_naive	ENSG00000269038	11:64758172:G:T	28	11	0.14336	0.0327133	1.17427e-05	3	3	3	2	2	2	2	2	2	2	4	3	3	2	4	2	2		2	2	2	4	3	2	2	2	2	3	4
B_naive	ENSG00000269821	11:2499744:G:A	28	7	-0.161487	0.0222024	3.50526e-13	3	2	2	2	2	2	2	2	2	2	3	2	2	2	3	2	2		4	2	2	3	2	2	3	2	2	2	4
B_naive	ENSG00000271584	11:111218254:GT:G	4	4	0.190183	0.0317663	2.13809e-09	1	1	1	1	1	1	1	1	1	1	1	1	1	1	1	1	1		4	3	1	1	1	1	1	1	3	1	4
B_naive	ENSG00000278376	11:118808071:G:A	28	15	-0.13464	0.0226089	2.59809e-09	3	3	4	3	3	2	2	2	2	2	3	3	4	2	3	2	2		3	3	2	3	3	4	2	2	2	2	4
B_naive	ENSG00000280798	11:33053144:C:CT	27	8	0.156418	0.0309927	4.49006e-07	3	1	2	2	2	2	2	2	2	2	3	3	2	2	3	2	2		2	2	2	3	3	3	2	2	2	2	3
B_naive	ENSG00000285533	11:65612653:C:T	28	15	0.0577796	0.0140396	3.86401e-05	3	3	3	3	2	2	4	3	2	2	3	3	3	2	3	3	2		2	3	2	3	3	2	2	2	2	2	4
B_naive	ENSG00000285658	11:46605064:C:T	28	11	-0.200567	0.0339445	3.44896e-09	4	4	3	2	2	2	3	3	2	2	3	2	2	2	3	3	2		2	2	3	2	3	2	2	2	2	2	4
B_naive	ENSG00000285696	11:108236534:T:TA	28	18	0.19344	0.0151654	2.90941e-37	3	3	3	3	3	2	3	3	3	2	3	3	3	2	3	3	2		3	3	2	3	3	2	2	2	2	2	3
B_naive	ENSG00000285909	11:122683608:A:ATAATAATAAT	27	13	-0.157735	0.0319227	7.766e-07	3	3	3	2	3	2	2	2	2	2	3	3	3	2	3	2	2		3	3	2	2	3	3	1	2	2	2	3
B_naive	ENSG00000285921	11:96132720:A:G	28	8	-0.0535553	0.0124843	1.78823e-05	4	4	2	2	2	2	2	2	2	2	3	2	3	2	3	2	2		2	2	2	3	3	2	2	2	2	2	4
B_naive	ENSG00000287425	11:73996963:C:T	28	16	0.0965394	0.0234666	3.89015e-05	3	3	3	4	3	2	3	3	2	2	3	4	4	2	4	4	2		3	3	2	3	2	2	2	2	2	2	4
B_naive	ENSG00000288018	11:88337904:A:G	28	19	0.502115	0.0442852	8.48456e-30	4	4	4	3	4	2	4	4	2	3	4	4	4	2	4	4	2		3	4	2	3	3	3	2	2	2	2	4
B_naive	ENSG00000288033	11:576751:AGGCCCCGCCGAGACTGGGAGGCCCCGCCGAGACTGGGAGGCCCCGCCGAGACTGGGAGGCCCCGCCGAGACTGGGAGGCCCCGCCGAGACTGGGAGGCCCCGCCGAGACTGG:A	28	15	-0.130283	0.0244677	1.0112e-07	3	3	3	3	2	2	2	3	2	2	3	3	3	2	3	2	2		3	3	2	3	3	3	2	2	2	2	3
B_naive	ENSG00000288061	11:123040383:G:T	28	8	0.0616596	0.0142717	1.55745e-05	3	3	3	2	3	2	2	2	2	2	3	2	2	2	3	2	2		2	2	2	3	2	2	2	2	2	2	3
B_naive	ENSG00000288528	11:102310680:C:T	28	6	0.059373	0.0142904	3.25653e-05	3	2	2	2	2	2	2	2	2	2	3	2	3	2	2	2	2		2	2	2	3	4	2	2	2	2	2	4
B_naive	ENSG00000288788	11:59164256:A:G	2	1	0.0878294	0.0296318	0.00303644	1	1	1	1	1	1	1	1	1	1	1	1	1	1	1	1	1		2	1	1	1	1	1	1	1	1	1	2
B_naive	ENSG00000288833	11:102441733:C:CA	28	7	0.151592	0.0305469	6.95511e-07	3	3	2	2	2	2	2	2	2	2	2	3	3	2	2	2	2		2	3	2	3	2	2	2	2	2	2	3
B_naive	ENSG00000288853	11:78334773:T:C	18	9	0.263917	0.0548821	1.51841e-06	3	1	1	2	1	2	1	1	1	2	1	1	3	2	1	1	2		3	3	2	3	3	3	3	2	2	2	3
B_naive	ENSG00000288907	11:125625626:G:T	28	12	-0.157091	0.0262767	2.25449e-09	4	3	4	3	2	2	2	2	2	2	4	3	3	2	4	2	2		2	3	2	4	3	2	2	2	2	2	4
B_naive	ENSG00000289339	11:65558454:G:T	28	19	0.238636	0.0246964	4.33943e-22	4	4	4	4	4	2	4	4	2	2	4	4	4	2	4	3	3		4	3	2	4	4	3	2	2	2	2	4
B_naive	ENSG00000289526	11:34964773:ATATTAGCATAACTAATATTAGC:A	25	12	-0.0892397	0.0217356	4.03109e-05	3	3	3	2	3	2	2	3	2	2	3	3	3	2	3	2	2		3	2	1	3	2	2	1	1	2	2	3
B_naive	ENSG00000291173	11:104913467:T:G	22	14	0.157598	0.0121983	3.4891e-38	4	3	3	4	3	2	3	4	3	2	4	2	3	2	3	2	2		3	3	2	1	1	1	1	1	2	1	4
B_naive	ENSG00000291174	11:65365308:A:C	27	5	-0.25971	0.0735752	0.000415787	2	2	2	2	3	2	2	2	2	2	2	2	2	2	2	2	2		3	3	3	1	2	2	2	2	2	2	3
B_naive	ENSG00000002016	12:949572:C:G	28	13	-0.0788935	0.0145775	6.23247e-08	3	3	3	3	2	2	2	3	2	2	3	3	3	2	4	2	2		3	2	2	3	2	3	2	2	2	2	4	-0.05295
B_naive	ENSG00000003056	12:8983395:C:CT	28	24	0.0313938	0.00667172	2.53246e-06	3	3	3	3	3	3	3	4	3	3	3	3	3	2	3	3	3		3	3	3	3	3	3	3	2	2	2	4
B_naive	ENSG00000004700	12:21476742:C:A	28	16	-0.0799859	0.0157743	3.96498e-07	3	3	3	3	3	2	3	3	2	2	3	3	3	2	3	2	2		2	3	2	3	3	3	2	2	2	2	3
B_naive	ENSG00000005175	12:47634316:TATAC:T	28	14	-0.0857112	0.0172608	6.8471e-07	4	4	4	3	2	2	3	3	2	2	3	3	2	2	3	2	2		3	4	2	3	4	2	2	2	2	2	4
B_naive	ENSG00000006831	12:1797041:G:T	28	14	-0.0494353	0.0102723	1.49062e-06	3	3	2	3	2	2	3	3	2	2	3	3	3	2	3	2	2		2	3	2	3	3	2	2	2	3	2	3
B_naive	ENSG00000008405	12:107053864:A:G	28	6	-0.110372	0.0301962	0.000257003	2	3	2	3	2	2	2	2	2	2	2	2	2	2	3	2	2		2	3	2	3	2	2	2	2	2	2	3
B_naive	ENSG00000010278	12:6209679:CTTTTTTT:C	18	8	-0.2375	0.0173316	9.70432e-43	1	1	1	1	1	2	1	1	2	1	1	3	2	2	1	3	2		3	4	2	3	3	3	2	2	2	2	4
B_naive	ENSG00000010292	12:6519947:G:C	28	17	-0.0553806	0.0108212	3.09139e-07	3	3	3	3	3	2	3	3	2	2	3	3	3	2	3	3	3		3	2	2	3	3	2	2	2	2	2	3
B_naive	ENSG00000010295	12:6534264:G:A	28	5	0.251755	0.0633436	7.0545e-05	3	2	2	2	2	2	2	2	2	2	3	2	2	2	2	2	2		2	2	2	3	3	2	2	2	2	2	3
B_naive	ENSG00000010626	12:6878751:CA:C	28	13	-0.0862365	0.0132863	8.54705e-11	4	4	4	2	4	2	3	3	2	2	4	4	3	2	3	4	2		2	2	2	3	2	2	2	2	2	2	4
B_naive	ENSG00000013573	12:31072540:A:G	28	24	-0.538854	0.0176925	9.76097e-204	4	4	4	4	4	2	4	3	3	3	4	4	3	2	4	4	2		4	4	3	3	3	4	4	3	3	2	4
B_naive	ENSG00000013583	12:13025370:C:CCTCT	28	17	-0.07119	0.0139798	3.53645e-07	3	3	3	4	3	2	3	3	3	2	3	3	3	2	3	2	2		3	3	2	4	3	2	2	2	2	2	4
B_naive	ENSG00000015153	12:42237851:T:C	28	20	-0.0502955	0.00620294	5.13138e-16	4	3	3	3	4	2	4	3	2	2	4	4	4	2	4	3	3		4	4	4	3	4	2	3	2	2	2	4	-0.0357
B_naive	ENSG00000022840	12:120591551:A:G	28	15	0.0281137	0.00606463	3.5575e-06	3	3	3	2	3	2	2	3	2	2	3	3	3	2	3	2	2		3	3	3	3	4	2	2	2	2	2	4
B_naive	ENSG00000028203	12:95121910:TC:T	28	8	-0.0947823	0.026141	0.000288056	3	3	2	2	3	2	2	2	2	2	3	2	2	2	3	2	2		2	3	2	2	3	2	2	2	2	2	3
B_naive	ENSG00000033030	12:122387566:ATATATATATATATATATATATATATTT:A	28	10	-0.036761	0.00821684	7.68177e-06	4	3	3	2	2	2	3	2	2	2	3	2	2	2	3	3	2		4	4	2	2	2	2	2	2	2	2	4
B_naive	ENSG00000050405	12:50203008:CT:C	28	13	0.220541	0.0276582	1.53874e-15	3	3	3	3	2	2	2	2	2	2	3	2	3	2	3	2	2		2	2	2	4	4	4	2	4	2	4	4
B_naive	ENSG00000050438	12:51392105:G:A	28	14	-0.096634	0.0187258	2.46312e-07	3	4	3	2	3	2	3	3	2	2	3	2	3	2	3	3	2		3	2	2	3	3	2	2	2	2	2	4
B_naive	ENSG00000051825	12:123230566:C:T	28	18	-0.0874899	0.00832021	7.34093e-26	3	4	3	3	3	2	3	3	2	2	3	3	3	2	3	3	2		3	3	2	4	3	4	2	2	2	2	4
B_naive	ENSG00000057704	12:94739206:A:G	22	8	-0.0782848	0.0210459	0.000199453	1	1	3	3	1	2	3	3	1	2	3	1	2	2	3	2	2		2	2	2	1	3	2	2	2	2	2	3
B_naive	ENSG00000058272	12:79710237:CGT:C	28	3	-0.0479918	0.0119297	5.7493e-05	2	2	2	2	2	2	2	2	2	2	2	2	2	2	3	3	2		2	2	2	2	2	2	2	2	2	2	3
B_naive	ENSG00000059758	12:96449796:G:GA	28	14	-0.0282192	0.00652683	1.53526e-05	3	3	3	2	3	2	3	3	2	2	3	3	3	2	3	2	2		2	3	3	3	2	2	2	2	2	2	3
B_naive	ENSG00000059804	12:7933570:A:G	26	8	0.0462034	0.0130756	0.000410016	3	1	2	4	2	2	2	2	2	2	4	1	2	2	4	2	2		2	2	2	3	3	3	2	2	2	2	4
B_naive	ENSG00000060138	12:10709145:C:T	27	19	-0.293052	0.0195795	1.20125e-50	3	3	3	3	3	2	3	3	3	2	3	3	3	2	1	3	2		3	3	3	3	3	3	2	2	2	2	3
B_naive	ENSG00000060237	12:653018:C:CT	28	18	0.0574288	0.00479802	5.14733e-33	3	3	3	3	3	2	3	3	2	2	3	3	3	2	4	3	2		3	3	2	3	4	3	2	2	2	2	4
B_naive	ENSG00000060709	12:130483911:G:A	2	2	0.971851	0.0644376	2.12625e-51	1	1	1	1	1	1	1	1	1	1	1	1	1	1	1	1	1		1	1	1	1	1	1	1	1	3	1	3
B_naive	ENSG00000061273	12:47810804:GTCTCTCTCTC:G	28	12	-0.0741509	0.0112114	3.74305e-11	3	3	3	2	3	2	2	2	2	2	3	3	2	2	3	2	2		4	4	2	4	3	2	2	2	2	2	4
B_naive	ENSG00000061794	12:27695850:G:A	28	8	0.0371548	0.00732785	3.97083e-07	3	3	2	3	2	2	2	2	2	2	3	2	2	2	2	2	2		2	2	2	3	3	3	2	2	2	2	3
B_naive	ENSG00000061936	12:131805444:C:T	28	6	-0.0188119	0.00430108	1.22126e-05	3	3	2	2	2	2	2	2	2	2	3	2	2	2	3	2	2		2	2	2	3	2	2	2	2	2	2	3
B_naive	ENSG00000061987	12:62556989:T:A	28	11	-0.0161631	0.00460373	0.000446641	4	4	2	3	2	2	4	3	2	2	3	2	2	2	3	2	2		2	4	2	3	3	2	2	2	2	2	4
B_naive	ENSG00000062485	12:56348087:G:GTTT	28	12	0.0561727	0.0160535	0.000466861	3	3	3	2	4	2	2	2	2	2	3	2	3	2	3	2	2		3	3	2	3	3	2	2	2	2	2	4
B_naive	ENSG00000064115	12:26998958:C:T	28	14	-0.0430762	0.00788785	4.73246e-08	4	4	4	2	2	2	3	3	2	2	3	3	4	2	4	2	2		3	4	2	3	3	2	2	2	2	2	4
B_naive	ENSG00000064763	12:29336225:C:CAACT	28	19	0.212359	0.0143463	1.41309e-49	3	4	4	4	3	2	4	3	2	2	4	4	4	2	4	3	3		4	3	2	2	3	2	4	2	3	2	4
B_naive	ENSG00000066084	12:50420947:C:CTTT	28	18	-0.120699	0.0211294	1.11409e-08	4	3	3	3	3	2	3	3	3	2	3	4	2	2	3	3	3		3	4	2	3	3	2	2	2	2	2	4
B_naive	ENSG00000067715	12:78972539:AT:A	8	7	-0.547144	0.0415063	1.11109e-39	1	1	1	1	1	1	1	1	1	1	1	1	1	1	1	1	1		3	3	3	4	1	4	1	2	4	1	4
B_naive	ENSG00000069493	12:9717324:T:C	28	21	0.166866	0.00712105	1.97785e-121	3	3	3	3	3	2	3	3	3	2	3	3	3	2	3	3	2		4	4	2	3	3	3	3	2	3	2	4
B_naive	ENSG00000070018	12:12214654:T:G	21	9	-0.477142	0.03561	6.11964e-41	3	3	3	1	3	2	1	1	2	2	1	3	3	2	1	1	1		4	3	2	2	2	2	2	2	2	2	4
B_naive	ENSG00000070961	12:89514448:G:C	28	9	0.0140916	0.00427809	0.000988099	2	3	3	3	2	2	3	3	2	2	3	2	2	2	3	2	2		2	3	2	2	2	2	2	2	2	2	3
B_naive	ENSG00000072609	12:132887189:C:T	28	12	0.0874661	0.0162564	7.43104e-08	3	3	3	2	2	2	2	2	2	2	4	3	3	2	4	2	2		2	3	2	3	4	4	2	2	2	2	4	0.04985
B_naive	ENSG00000073060	12:124907589:T:G	16	7	-0.338846	0.0370954	6.57494e-20	1	1	1	1	1	2	1	1	2	1	1	2	1	2	1	1	2		3	3	2	3	2	3	3	3	2	2	3
B_naive	ENSG00000075415	12:98593667:G:A	28	15	0.0746544	0.00687453	1.79614e-27	4	4	4	2	4	2	4	4	2	2	4	4	4	2	4	4	2		3	4	2	2	4	2	2	2	2	2	4	-0.0917
B_naive	ENSG00000075856	12:108530564:T:C	28	12	-0.0575239	0.00950343	1.42209e-09	4	4	2	4	2	2	4	4	4	2	4	2	2	2	4	2	2		2	3	2	4	4	2	2	2	2	2	4
B_naive	ENSG00000076067	12:56522830:T:C	28	22	-0.454709	0.0200608	9.57677e-114	4	4	4	3	4	2	4	3	3	2	4	3	4	2	4	3	4		3	3	2	3	4	3	3	4	2	2	4
B_naive	ENSG00000076248	12:109188423:G:T	28	10	0.0640038	0.0187486	0.000640659	3	3	2	3	2	2	2	3	2	2	3	3	3	2	3	3	2		2	2	2	2	2	2	2	2	2	2	3
B_naive	ENSG00000076555	12:109154678:T:C	28	18	-0.313103	0.0171851	3.62241e-74	3	3	3	3	3	2	4	4	2	2	4	4	3	2	3	2	3		4	4	2	3	3	3	2	2	2	2	4
B_naive	ENSG00000078237	12:4321174:AGCCGGCCGGCT:A	28	8	0.139738	0.0174499	1.16639e-15	4	4	3	2	2	2	2	2	2	2	2	4	2	2	5	2	2		2	4	2	2	3	2	2	2	2	2	5
B_naive	ENSG00000078246	12:2946938:G:T	28	5	-0.0518876	0.0140074	0.000211978	3	2	2	2	2	2	2	2	2	2	4	3	2	2	2	2	2		2	2	2	3	2	2	2	2	2	2	4
B_naive	ENSG00000079387	12:47982430:G:A	28	10	0.025134	0.00659345	0.000137869	3	3	3	2	3	2	2	3	2	2	3	2	2	2	3	2	2		3	2	2	2	4	2	2	2	2	2	4
B_naive	ENSG00000081760	12:125070767:A:C	28	14	-0.181183	0.0284085	1.79677e-10	3	4	3	2	3	2	2	3	2	2	4	3	3	2	3	2	2		3	3	2	3	3	2	2	2	2	2	4
B_naive	ENSG00000082805	12:980352:G:A	28	19	-0.0392977	0.00655968	2.08812e-09	3	3	3	3	3	2	3	3	2	2	3	3	3	2	3	3	3		3	3	2	3	3	3	2	2	2	2	3
B_naive	ENSG00000084110	12:96000739:A:G	14	6	-0.254733	0.0193751	1.76042e-39	1	1	1	1	1	2	1	1	1	2	1	1	1	1	1	2	1		4	3	2	3	3	3	2	2	2	2	4
B_naive	ENSG00000084112	12:108827732:C:T	28	9	0.0848068	0.011284	5.66161e-14	4	2	2	2	2	2	2	2	2	2	3	2	2	2	3	2	2		3	4	2	4	3	2	3	2	2	2	4
B_naive	ENSG00000084463	12:14803076:TGACC:T	28	7	-0.0958779	0.0186493	2.73138e-07	3	3	2	2	2	2	2	3	2	2	3	2	2	2	3	2	2		4	2	2	2	2	2	2	2	2	2	4
B_naive	ENSG00000086598	12:123601539:C:A	28	12	0.040114	0.00867921	3.80332e-06	3	3	3	2	2	2	2	3	2	2	3	3	3	2	3	2	2		2	3	2	3	2	2	3	2	2	2	3
B_naive	ENSG00000087448	12:27813277:C:G	28	11	-0.0441264	0.0116186	0.000145917	3	3	2	2	3	2	2	3	2	2	3	3	3	2	3	2	2		2	3	2	3	2	2	2	2	2	2	3
B_naive	ENSG00000087470	12:32624482:C:CTT	28	8	0.095432	0.0201684	2.22589e-06	3	3	2	2	2	2	2	2	2	2	3	3	3	2	3	2	2		2	2	2	3	2	2	2	2	2	2	3
B_naive	ENSG00000087502	12:29284928:A:G	28	18	0.0402449	0.00661047	1.14293e-09	4	4	4	3	2	2	4	3	2	2	4	4	4	2	4	4	2		4	4	2	3	3	3	2	3	2	2	4
B_naive	ENSG00000089022	12:111995607:G:A	28	10	-0.0657226	0.0124213	1.21575e-07	4	3	3	2	2	2	2	2	2	2	3	2	2	2	3	2	2		3	3	2	3	3	2	2	2	2	2	4
B_naive	ENSG00000089041	12:121230993:T:TC	27	17	-0.221688	0.0417404	1.08963e-07	3	3	3	3	3	2	3	3	2	2	3	3	3	2	3	2	2		3	3	2	1	3	3	3	2	2	2	3
B_naive	ENSG00000089053	12:121275489:C:CA	28	15	0.0257344	0.00663521	0.000105117	3	3	2	3	2	2	3	2	2	2	3	3	3	2	3	3	2		3	3	3	3	3	2	2	2	2	2	3
B_naive	ENSG00000089094	12:121678765:C:CCTCTCTCTCTCTCTCTCT	28	11	0.0781058	0.01732	6.49549e-06	3	3	3	2	3	2	2	2	2	2	3	3	2	2	3	2	2		3	3	2	2	3	2	2	2	2	2	3
B_naive	ENSG00000089127	12:112972879:G:GGTGTGTGTGT	28	10	0.242721	0.0622923	9.75967e-05	3	2	2	2	3	2	2	2	2	2	3	2	2	2	3	2	2		3	2	3	3	3	2	2	3	2	2	3
B_naive	ENSG00000089157	12:120201102:C:A	28	12	-0.0582329	0.016861	0.000552935	4	4	4	2	3	2	3	3	2	2	4	4	2	2	4	4	2		2	2	3	2	2	2	2	2	2	2	4	0.02685
B_naive	ENSG00000089220	12:118143433:G:A	28	2	0.0533935	0.0128913	3.4456e-05	2	2	2	2	2	2	2	2	2	2	3	2	2	2	2	2	2		2	2	2	2	2	2	2	2	2	2	3
B_naive	ENSG00000089248	12:111998391:C:T	28	16	-0.0636983	0.00912439	2.92876e-12	4	4	4	3	3	2	4	4	2	2	4	4	3	2	3	2	2		3	4	2	2	4	2	3	2	2	2	4
B_naive	ENSG00000089693	12:6753093:G:C	28	20	-0.0893084	0.00865607	5.87735e-25	4	4	4	4	4	2	4	4	2	2	4	4	4	2	4	4	4		4	4	2	4	4	3	2	2	2	3	4	-0.1024
B_naive	ENSG00000090612	12:133117946:CTTT:C	28	13	-0.0630943	0.0107007	3.71725e-09	4	4	4	2	4	2	2	4	2	2	4	4	4	2	4	4	2		3	4	2	2	2	2	2	2	2	2	4
B_naive	ENSG00000090615	12:132869659:C:T	28	7	0.16963	0.034658	9.86027e-07	3	3	2	2	2	2	2	2	2	2	3	3	2	2	2	2	2		3	3	2	2	2	2	2	2	2	2	3
B_naive	ENSG00000090975	12:123193112:C:T	27	7	-0.0454388	0.0125596	0.000297062	3	3	4	2	2	2	2	2	2	2	2	2	2	2	3	2	2		2	2	2	3	3	2	1	2	2	2	4
B_naive	ENSG00000091039	12:76450131:G:A	28	16	-0.0656747	0.00492982	1.72556e-40	3	3	3	3	3	2	3	3	2	2	3	2	2	2	3	2	2		4	3	2	3	3	3	2	2	3	2	4
B_naive	ENSG00000094916	12:54297356:CAA:C	28	16	0.0380767	0.00884741	1.67961e-05	3	3	4	2	2	2	2	3	3	2	3	3	3	2	3	3	2		4	2	3	3	3	3	2	2	2	2	4
B_naive	ENSG00000110801	12:121945327:GTTTTC:G	28	11	0.0495639	0.00752586	4.52412e-11	3	5	3	2	3	2	2	2	2	2	3	4	2	2	2	2	2		4	2	2	2	3	3	5	2	2	2	5
B_naive	ENSG00000110841	12:27540223:A:AT	25	7	0.294602	0.0143916	3.95192e-93	3	2	2	2	2	2	2	2	1	2	2	3	2	2	1	3	2		3	3	2	2	1	2	3	2	2	2	3
B_naive	ENSG00000110844	12:49594524:T:G	28	9	-0.0730459	0.0111829	6.49169e-11	3	3	2	2	2	2	2	2	2	2	4	2	4	2	4	2	2		3	4	2	3	2	2	2	2	2	2	4
B_naive	ENSG00000110848	12:9695861:A:C	28	15	-0.0447749	0.0112078	6.46993e-05	3	3	3	2	2	2	2	3	2	2	3	3	3	2	3	3	2		3	3	2	3	3	3	2	2	2	2	3
B_naive	ENSG00000110851	12:107758238:C:CT	28	15	0.0570567	0.009343	1.01592e-09	3	3	3	2	3	2	2	2	2	2	3	3	3	2	3	3	2		3	3	2	3	3	3	2	2	2	2	3
B_naive	ENSG00000110852	12:9854764:A:G	28	17	0.0580397	0.00928015	3.99626e-10	3	3	3	3	3	2	3	3	2	2	3	3	3	2	3	3	3		3	2	2	3	3	2	2	2	2	2	3
B_naive	ENSG00000110871	12:120590751:A:AT	28	19	0.123918	0.0134747	3.70225e-20	3	3	3	3	3	2	3	3	2	2	4	3	3	2	3	2	2		3	3	3	3	3	3	3	2	2	2	4
B_naive	ENSG00000110876	12:108720525:A:AT	28	8	0.0884244	0.0179082	7.90651e-07	3	5	2	3	2	2	2	2	2	2	3	2	3	2	3	2	2		2	3	2	2	2	2	2	2	2	2	5
B_naive	ENSG00000110880	12:108773357:ATGTGTG:A	28	14	0.0648384	0.00922151	2.0474e-12	3	3	3	3	3	2	2	3	2	2	3	3	3	2	3	2	2		4	3	2	2	3	2	2	2	2	2	4
B_naive	ENSG00000110888	12:30734849:AACACACACACACAC:A	28	15	-0.103742	0.0176157	3.88067e-09	3	3	4	2	2	2	3	3	2	2	3	4	3	2	3	3	2		4	3	2	3	3	2	2	2	2	2	4
B_naive	ENSG00000110906	12:109471709:G:C	28	14	0.0505311	0.0140149	0.000311515	3	4	2	3	2	2	3	4	2	2	3	2	4	2	3	3	3		3	2	2	3	3	2	2	2	2	2	4
B_naive	ENSG00000110911	12:50959307:T:C	28	13	0.0425747	0.0108229	8.36217e-05	4	4	2	2	4	2	3	2	2	2	3	3	5	2	4	3	2		3	4	2	2	3	2	2	2	2	2	5
B_naive	ENSG00000110934	12:51340167:A:C	28	18	0.0500761	0.00626005	1.25121e-15	3	3	3	3	2	2	3	2	2	2	3	3	4	2	3	3	2		3	3	3	3	3	3	3	2	2	2	4
B_naive	ENSG00000110987	12:121998300:C:T	25	15	-0.0977938	0.00718405	3.36888e-42	5	5	5	5	1	2	4	1	2	2	5	4	4	2	1	2	2		3	3	2	3	3	3	3	2	2	2	5
B_naive	ENSG00000111011	12:122506931:C:G	28	23	-0.136566	0.00610343	6.84082e-111	4	4	4	4	4	2	4	4	4	2	4	4	4	2	4	4	3		4	4	4	3	4	4	3	2	4	2	4
B_naive	ENSG00000111057	12:52887478:G:A	15	7	0.416514	0.105583	7.98335e-05	3	3	3	1	2	2	1	1	2	2	1	3	3	1	1	1	1		2	1	2	1	1	3	1	2	2	1	3
B_naive	ENSG00000111142	12:95448912:G:A	28	5	0.0326387	0.00741681	1.07936e-05	3	3	2	2	2	2	2	2	2	2	2	3	2	2	2	2	2		2	2	2	2	3	2	2	2	2	2	3
B_naive	ENSG00000111144	12:96023322:T:TTA	28	11	-0.257997	0.0121479	4.25965e-100	2	3	3	2	2	2	2	2	2	2	3	4	2	2	2	3	2		3	3	2	3	3	3	2	2	2	2	4
B_naive	ENSG00000111203	12:2779301:C:T	28	16	0.0650372	0.00870083	7.73024e-14	4	4	3	3	4	2	4	4	2	2	4	4	3	2	4	3	2		2	4	2	4	3	2	2	2	2	2	4
B_naive	ENSG00000111206	12:2842120:C:CTT	28	13	0.173637	0.0291144	2.46207e-09	3	3	2	3	3	2	2	2	2	2	3	3	3	2	3	3	2		2	2	2	3	4	3	2	2	2	2	4
B_naive	ENSG00000111224	12:3875509:C:CT	28	14	0.0529898	0.00738	6.96146e-13	4	3	3	2	2	2	3	2	2	2	4	3	4	2	3	2	3		3	4	2	3	3	2	2	2	2	2	4
B_naive	ENSG00000111229	12:110357804:C:CA	28	10	-0.0169067	0.00437457	0.00011119	3	3	2	2	2	2	3	2	2	2	2	3	2	2	3	2	2		3	2	2	3	3	3	2	2	2	2	3
B_naive	ENSG00000111231	12:110372207:A:T	28	14	0.400485	0.0581496	5.6921e-12	4	3	3	2	2	2	2	3	2	2	4	3	3	2	4	2	2		3	3	2	3	3	3	2	2	2	2	4
B_naive	ENSG00000111237	12:110402332:A:AT	28	18	0.057869	0.0079015	2.41051e-13	4	4	3	2	4	2	3	3	2	2	4	4	3	2	4	2	2		3	4	2	4	4	4	3	2	2	4	4
B_naive	ENSG00000111247	12:4552524:C:T	18	6	0.471211	0.0475569	3.82803e-23	1	1	1	1	1	2	1	1	2	2	1	1	1	2	4	2	2		4	4	2	3	4	2	2	2	2	2	4
B_naive	ENSG00000111252	12:111396081:C:CT	28	13	0.156092	0.0461743	0.000723539	3	3	2	2	2	2	3	3	2	2	3	3	3	2	3	2	2		2	2	2	3	3	3	3	2	2	2	3
B_naive	ENSG00000111266	12:12524679:A:G	27	17	0.137257	0.0168376	3.58528e-16	3	3	3	3	3	2	3	3	2	2	3	3	3	2	3	3	2		4	3	2	1	3	3	2	2	2	2	4
B_naive	ENSG00000111276	12:12805676:A:AAAACAAAC	28	5	0.0815549	0.0203844	6.3118e-05	2	3	2	2	2	2	2	2	2	2	3	3	2	2	3	2	2		2	2	2	2	2	2	2	2	2	2	3
B_naive	ENSG00000111328	12:123251537:G:T	28	20	-0.0681292	0.0202272	0.000756629	3	3	3	3	2	2	3	3	2	2	3	3	3	2	3	4	3		3	3	2	3	3	3	2	3	2	3	4
B_naive	ENSG00000111331	12:112919388:G:A	28	16	0.161581	0.0291558	2.99081e-08	3	3	3	4	2	2	3	2	2	2	4	3	2	2	4	2	2		4	4	4	4	4	2	3	3	2	2	4
B_naive	ENSG00000111335	12:113088479:G:C	28	6	0.0586309	0.0145635	5.67612e-05	3	2	3	2	2	2	2	2	2	2	3	2	3	2	3	2	2		2	2	2	2	2	2	2	2	2	2	3
B_naive	ENSG00000111348	12:15006766:T:C	28	15	0.0337263	0.00608726	3.01634e-08	3	3	3	3	2	2	3	3	2	2	3	3	3	2	3	4	2		3	3	2	3	2	2	2	2	2	2	4
B_naive	ENSG00000111364	12:123552510:TA:T	28	20	0.100153	0.0129917	1.26783e-14	4	4	3	4	4	2	3	3	2	2	4	4	3	2	4	3	2		4	3	2	4	4	4	3	2	3	2	4
B_naive	ENSG00000111412	12:116803006:A:G	28	9	-0.131427	0.0132446	3.30479e-23	3	2	2	2	2	2	2	2	2	2	3	2	2	2	3	3	2		4	3	2	3	3	2	2	2	2	2	4
B_naive	ENSG00000111445	12:117924572:CA:C	28	7	0.0821953	0.0206452	6.85336e-05	3	3	2	2	2	2	2	2	2	2	3	2	2	2	3	2	2		2	2	2	3	2	3	2	2	2	2	3
B_naive	ENSG00000111450	12:130831065:G:A	28	20	0.139399	0.0112893	4.99985e-35	3	4	3	3	3	2	3	3	3	2	3	3	3	2	4	3	3		3	3	2	3	3	4	2	2	2	2	4
B_naive	ENSG00000111452	12:130985189:A:G	8	4	0.288603	0.0270829	1.6296e-26	1	1	1	1	1	1	1	1	1	2	1	1	1	1	1	1	1		1	1	1	3	3	3	2	1	2	2	3
B_naive	ENSG00000111530	12:67254695:CTT:C	28	12	0.0406077	0.00539926	5.43718e-14	4	4	3	2	4	2	2	4	2	2	3	4	2	2	3	2	2		4	3	2	4	2	2	2	2	2	2	4
B_naive	ENSG00000111536	12:68108032:C:G	17	9	-0.362421	0.0437541	1.19978e-16	3	1	4	3	1	2	2	3	2	2	4	1	2	2	1	3	1		3	3	2	1	1	1	1	1	2	1	4
B_naive	ENSG00000111537	12:68063967:C:T	19	4	0.259128	0.0348162	9.86046e-14	3	1	2	2	2	2	2	2	2	2	2	1	2	2	3	2	2		1	4	2	1	1	1	1	1	2	1	4
B_naive	ENSG00000111554	12:68332523:C:T	28	17	0.0740126	0.0121925	1.2765e-09	4	4	4	3	3	2	2	4	2	2	4	4	4	2	4	2	2		3	4	2	3	3	4	2	2	3	2	4	0.01745
B_naive	ENSG00000111581	12:68686990:T:C	28	18	-0.269415	0.0213905	2.24792e-36	4	4	4	4	4	2	4	4	2	2	4	4	4	2	4	4	2		4	4	2	4	4	4	2	2	2	2	4	-0.57285
B_naive	ENSG00000111596	12:70283647:TAAAAAAAAAA:T	28	19	-0.0457952	0.0111331	3.8981e-05	4	4	3	3	3	2	3	3	2	2	3	4	3	2	3	4	2		3	4	2	3	3	3	2	2	3	2	4
B_naive	ENSG00000111602	12:56439073:G:A	25	6	-0.0649032	0.0116376	2.44659e-08	3	1	1	2	2	2	2	2	2	2	2	1	2	2	3	2	2		2	3	2	3	2	2	3	2	2	2	3
B_naive	ENSG00000111605	12:69260319:G:GTT	28	21	-0.0297341	0.00514879	7.69645e-09	3	3	3	3	3	2	3	5	2	2	3	4	3	2	3	3	4		5	3	2	3	3	3	3	2	4	2	5
B_naive	ENSG00000111615	12:75483524:A:G	28	18	0.0474361	0.00616726	1.45305e-14	3	4	4	4	4	2	3	3	2	2	4	3	4	2	4	3	2		4	3	2	3	3	3	2	2	2	2	4
B_naive	ENSG00000111640	12:6522353:A:G	28	12	-0.165792	0.014257	2.94117e-31	2	3	2	3	2	2	2	2	2	2	3	3	2	2	3	2	2		3	3	2	3	3	3	3	2	2	2	3
B_naive	ENSG00000111647	12:100138971:A:G	28	9	0.0298642	0.00553901	6.98291e-08	3	3	2	2	2	2	2	2	2	2	3	3	2	2	3	3	2		4	2	2	2	2	2	3	2	2	2	4
B_naive	ENSG00000111653	12:6716221:T:C	28	9	0.0638298	0.017885	0.000358488	3	3	3	2	2	2	2	2	2	2	3	3	2	2	3	2	2		2	2	2	3	3	2	2	2	2	2	3
B_naive	ENSG00000111666	12:101693236:G:A	28	26	0.0847221	0.00892071	2.15524e-21	4	4	3	4	4	4	4	4	4	3	3	4	3	4	4	3	4		4	4	4	4	4	4	4	2	3	2	4
B_naive	ENSG00000111669	12:6868111:T:C	28	19	-0.0690467	0.00905236	2.39391e-14	4	4	4	3	3	2	3	4	2	2	4	4	4	4	4	2	2		3	3	2	3	4	4	4	2	2	2	4
B_naive	ENSG00000111670	12:101861468:A:T	28	13	0.0433676	0.00679565	1.7517e-10	3	3	3	2	3	2	3	3	3	2	3	3	3	2	3	3	2		2	2	2	2	2	2	2	2	2	2	3
B_naive	ENSG00000111671	12:6873358:C:G	28	26	0.463752	0.025111	3.73029e-76	3	4	4	4	4	3	4	4	4	3	4	3	4	2	4	4	3		4	4	3	3	4	4	3	2	3	4	4	-0.30385
B_naive	ENSG00000111674	12:6930353:G:C	21	9	0.353485	0.071037	6.48902e-07	3	3	3	2	2	2	2	2	2	2	3	3	3	2	3	1	2		2	3	2	1	1	1	1	1	2	1	3
B_naive	ENSG00000111678	12:6934893:T:G	28	18	0.146372	0.00760923	1.8456e-82	3	3	3	3	3	2	3	3	2	2	3	3	3	2	3	3	2		4	4	2	3	3	3	2	2	2	2	4
B_naive	ENSG00000111696	12:103832857:T:G	28	12	0.683363	0.0249568	4.51057e-165	3	2	2	2	2	2	2	2	2	2	2	2	2	2	3	3	2		4	4	2	4	4	3	4	3	2	4	4
B_naive	ENSG00000111707	12:118410589:TTTA:T	28	12	-0.0489341	0.00882508	2.94146e-08	3	3	2	3	3	2	2	2	2	2	3	3	3	2	3	2	2		4	3	2	3	2	2	2	2	2	2	4
B_naive	ENSG00000111716	12:21657900:G:A	28	15	-0.143277	0.0285909	5.40698e-07	3	3	3	3	3	2	3	3	4	2	3	3	3	2	2	2	2		4	4	2	2	3	2	2	2	2	2	4	-0.6678
B_naive	ENSG00000111725	12:119667187:A:G	28	15	-0.0915128	0.0147675	5.75798e-10	3	3	3	3	3	2	2	3	2	2	4	3	3	2	3	4	2		3	2	2	4	3	2	2	2	2	2	4
B_naive	ENSG00000111729	12:8118326:A:G	28	13	-0.537719	0.0474682	9.53549e-30	3	3	3	2	3	2	2	2	2	2	3	3	2	2	3	2	2		3	4	3	3	2	2	4	2	2	2	4
B_naive	ENSG00000111731	12:22557710:G:A	28	18	0.124575	0.0125771	3.96372e-23	4	4	3	2	4	2	3	3	2	2	4	3	4	2	3	3	2		4	3	2	4	4	3	2	2	3	2	4
B_naive	ENSG00000111752	12:8942386:A:G	28	14	-0.165282	0.0280032	3.58594e-09	3	3	3	3	3	2	3	2	2	2	3	2	2	2	3	3	2		3	2	2	3	3	3	2	2	2	2	3
B_naive	ENSG00000111775	12:120484671:A:T	28	7	-0.0675977	0.0199286	0.000693855	3	2	2	2	2	2	2	2	2	2	3	2	2	2	2	2	2		2	3	2	3	3	3	2	2	2	2	3
B_naive	ENSG00000111790	12:26938493:A:AGGCGGTCGGC	28	6	0.184246	0.0272838	1.44877e-11	3	4	2	2	2	2	2	2	2	2	2	2	3	2	3	2	2		4	2	2	2	2	2	2	2	2	2	4
B_naive	ENSG00000112787	12:132467975:G:A	28	14	-0.120592	0.00912842	7.62521e-40	3	3	2	2	2	2	2	2	2	2	3	3	3	2	3	3	2		4	3	3	3	3	2	3	2	2	2	4
B_naive	ENSG00000118307	12:25231724:T:C	28	21	-0.354374	0.0370737	1.1933e-21	3	3	3	3	4	2	3	3	3	2	3	3	3	2	3	3	2		3	3	2	3	3	3	3	2	3	2	4
B_naive	ENSG00000118308	12:24998193:T:C	28	15	-0.0866834	0.00925278	7.36654e-21	3	3	2	2	2	2	3	3	2	2	3	3	3	2	3	2	2		3	3	3	3	3	3	2	2	2	2	3
B_naive	ENSG00000118596	12:59576452:T:C	28	15	-0.151001	0.0263813	1.04186e-08	3	3	3	2	3	2	2	2	2	2	3	4	3	2	4	3	2		3	4	2	3	3	3	2	2	2	2	4
B_naive	ENSG00000118971	12:4283225:C:A	28	5	0.0551477	0.0127393	1.49818e-05	3	3	2	2	2	2	2	2	2	2	2	2	2	2	4	2	2		2	2	2	3	2	2	2	2	2	2	4
B_naive	ENSG00000119242	12:123928868:AC:A	28	18	0.0800284	0.00992224	7.29021e-16	4	4	4	3	3	2	3	4	2	2	4	4	3	2	4	3	2		4	4	2	3	3	4	2	2	2	2	4
B_naive	ENSG00000120647	12:389571:C:CGGAACGAGGCGGGGCGAGGCGG	28	20	0.342016	0.0429276	1.62208e-15	3	3	3	3	3	2	3	3	2	2	3	3	3	2	3	3	2		3	3	2	3	3	3	3	2	3	2	3
B_naive	ENSG00000120802	12:98475036:GACACACACACACACACACACAC:G	28	12	-0.0396572	0.00910481	1.3268e-05	3	3	3	3	2	2	3	2	2	2	3	3	2	2	3	2	2		3	2	2	2	3	3	2	2	2	2	3
B_naive	ENSG00000120832	12:106987127:G:C	28	12	0.130225	0.0203888	1.69051e-10	4	3	3	3	2	2	2	3	2	2	4	3	3	2	4	2	2		2	2	2	3	2	2	3	2	2	2	4	-0.0704
B_naive	ENSG00000120860	12:102078324:CT:C	28	21	-0.0710284	0.00766066	1.82966e-20	4	4	4	4	4	2	4	3	3	2	4	3	4	2	3	4	3		4	4	4	4	4	4	2	2	2	2	4
B_naive	ENSG00000121316	12:14469383:A:C	28	22	-0.286923	0.0240413	7.81153e-33	4	4	4	4	4	2	4	4	4	2	4	4	4	2	4	3	4		4	4	2	3	3	3	4	2	4	2	4
B_naive	ENSG00000121350	12:21437613:A:T	28	21	-0.175509	0.019748	6.25316e-19	3	3	3	3	3	3	3	3	3	2	3	4	3	2	3	3	3		3	3	2	3	3	2	3	2	2	2	4	-0.0976
B_naive	ENSG00000121380	12:12228160:C:T	24	12	0.428148	0.037596	4.7918e-30	3	3	3	3	3	2	3	3	2	1	3	3	3	2	1	1	2		3	2	2	2	2	2	1	2	2	2	3
B_naive	ENSG00000122966	12:119935178:G:A	18	2	-0.506257	0.112968	7.41432e-06	3	1	2	2	2	2	2	1	2	1	2	1	2	2	1	1	2		2	2	2	1	2	1	1	2	2	1	3
B_naive	ENSG00000122971	12:120753834:G:A	28	10	-0.0771013	0.0219047	0.0004318	3	3	5	2	2	2	3	2	2	2	3	3	3	2	3	2	2		2	2	2	3	2	2	2	2	2	2	5
B_naive	ENSG00000122986	12:110577166:C:CAA	28	16	0.0497912	0.0108901	4.82754e-06	3	5	5	3	5	2	3	5	2	2	5	5	5	2	3	3	5		2	2	2	3	2	2	3	2	2	2	5
B_naive	ENSG00000123104	12:26829972:C:T	28	18	-0.112117	0.00673069	2.66588e-62	4	4	4	3	4	2	4	3	2	2	4	4	4	2	4	4	2		4	4	2	3	3	3	2	2	2	2	4
B_naive	ENSG00000123106	12:28147414:A:G	28	15	0.125136	0.0110378	8.60734e-30	3	3	3	3	3	2	4	3	2	2	3	3	3	2	3	2	2		4	3	2	4	2	2	2	2	2	2	4
B_naive	ENSG00000123268	12:50735455:GTTTTTTT:G	28	15	0.0742922	0.00963377	1.24202e-14	4	3	4	4	2	2	3	2	2	2	4	3	3	2	4	2	2		4	2	2	4	4	4	4	2	2	2	4
B_naive	ENSG00000123329	12:57566695:G:A	28	13	-0.0920001	0.0215402	1.94526e-05	3	3	3	2	3	2	2	3	2	2	3	3	2	2	3	2	2		2	2	2	3	3	3	3	2	2	2	3
B_naive	ENSG00000123349	12:53360866:CA:C	28	4	-0.0910573	0.0175608	2.15698e-07	2	3	2	2	3	2	2	2	2	2	3	2	2	2	2	2	2		2	2	2	2	2	2	2	2	2	2	3
B_naive	ENSG00000123352	12:49370085:G:A	28	5	-0.0624671	0.01338	3.03134e-06	3	3	2	2	2	2	2	2	2	2	2	2	2	2	3	2	2		2	2	2	3	2	2	2	2	2	2	3
B_naive	ENSG00000123360	12:54510571:C:T	28	6	0.243667	0.0608123	6.1529e-05	3	3	2	2	2	2	2	2	2	2	3	2	2	3	3	2	2		2	2	2	2	2	2	2	2	2	2	3
B_naive	ENSG00000123395	12:52068035:G:A	28	7	-0.0683646	0.0164888	3.3816e-05	4	2	2	2	2	2	2	3	2	2	4	2	2	2	4	2	2		4	3	2	2	2	2	2	2	2	2	4
B_naive	ENSG00000123415	12:54182016:C:A	28	18	0.171493	0.0134712	4.01248e-37	4	4	4	4	4	2	4	4	2	2	4	4	4	2	4	2	2		4	4	2	4	5	4	2	2	4	2	5
B_naive	ENSG00000126746	12:6665248:TTTTTTTTTTG:T	28	9	-0.0558609	0.0121404	4.20022e-06	3	3	3	2	2	2	2	3	2	2	3	2	3	2	3	2	2		2	2	2	2	3	2	2	2	2	2	3
B_naive	ENSG00000126838	12:9159082:G:A	25	17	0.111273	0.030198	0.000228908	3	3	3	3	3	2	3	3	3	3	3	3	3	3	3	3	1		2	3	2	1	1	2	2	2	2	2	3
B_naive	ENSG00000127311	12:66302926:C:T	28	25	0.300399	0.0132182	2.46971e-114	3	3	3	3	4	4	3	3	4	2	4	3	3	2	4	3	4		4	4	3	3	4	4	3	5	3	2	5	0.0057
B_naive	ENSG00000127314	12:68686129:T:C	28	15	0.0365036	0.00439168	9.41015e-17	3	3	2	3	3	2	2	2	2	2	3	3	3	2	3	3	2		4	3	2	2	3	3	4	2	2	2	4
B_naive	ENSG00000127328	12:69807440:G:A	28	21	-0.065104	0.0120835	7.13136e-08	3	3	3	3	3	2	4	3	3	2	3	3	3	2	3	4	2		4	3	3	3	3	4	2	2	3	2	4
B_naive	ENSG00000127337	12:69358729:G:T	28	22	-0.211503	0.0099001	2.90893e-101	4	4	4	3	4	5	4	4	3	2	4	4	4	2	4	4	3		4	4	2	4	4	4	5	2	2	2	5
B_naive	ENSG00000127720	12:82572108:CA:C	28	6	-0.0822221	0.0153719	8.85195e-08	3	3	2	2	2	2	2	2	2	2	3	2	2	2	3	2	2		2	2	2	3	2	2	2	2	2	2	3
B_naive	ENSG00000129315	12:48729130:T:A	28	12	0.0342145	0.00689707	7.02276e-07	3	3	3	2	4	2	2	2	2	2	2	3	3	2	3	2	2		3	4	2	3	3	2	2	2	2	2	4
B_naive	ENSG00000129317	12:43688538:T:C	28	13	0.0423637	0.00731384	6.94399e-09	3	4	3	2	2	2	3	2	2	2	3	3	3	2	4	3	2		2	5	2	3	4	2	2	2	2	2	5
B_naive	ENSG00000130035	12:4681425:G:A	20	11	0.393619	0.0664114	3.08572e-09	3	1	3	1	3	2	1	1	2	1	3	1	3	2	4	1	2		4	3	2	4	1	2	4	2	2	2	4
B_naive	ENSG00000130038	12:3673481:A:T	28	19	0.0683283	0.0119841	1.18704e-08	3	3	3	3	4	2	3	3	2	2	3	3	3	2	3	3	3		3	3	2	3	3	3	2	2	2	2	4
B_naive	ENSG00000130779	12:122436877:CT:C	28	13	-0.0744714	0.0112956	4.31187e-11	3	3	3	2	4	2	3	2	2	2	3	2	3	2	3	3	2		3	3	2	3	2	2	2	2	2	2	4
B_naive	ENSG00000130783	12:122750627:C:CAAAAAAAAAAAAAAAAAAAA	28	4	0.10508	0.0235939	8.4402e-06	2	2	2	2	2	2	2	2	2	2	3	3	2	2	2	2	2		2	2	2	3	2	2	2	2	2	2	3
B_naive	ENSG00000130787	12:122892923:T:C	23	9	-0.0558197	0.0100588	2.86742e-08	3	3	3	3	2	2	2	2	2	2	3	2	2	2	3	2	2		3	3	2	1	1	1	1	2	2	1	3
B_naive	ENSG00000130921	12:123186227:CA:C	28	15	0.120991	0.0323914	0.000187517	3	3	3	2	2	2	3	4	2	2	3	3	3	2	3	2	3		3	3	2	3	3	2	2	2	2	2	4
B_naive	ENSG00000132341	12:130878988:A:T	28	3	0.0482913	0.0100619	1.59134e-06	2	2	2	2	2	2	2	2	2	2	2	3	2	2	2	2	2		2	3	2	2	2	2	2	2	2	2	3
B_naive	ENSG00000133639	12:92134187:ATGGG:A	27	18	-0.0630833	0.00795038	2.1113e-15	3	4	3	4	3	2	2	4	2	2	3	4	3	2	3	4	4		4	4	2	1	4	4	3	2	2	2	4
B_naive	ENSG00000133703	12:25174553:T:C	28	14	0.064897	0.0142246	5.05926e-06	3	3	3	3	2	2	3	2	2	2	3	3	3	2	3	2	2		3	3	2	3	3	2	2	2	2	2	3
B_naive	ENSG00000133704	12:30644372:T:TAA	28	10	0.0563773	0.0085238	3.73787e-11	3	3	4	2	2	2	2	2	2	2	3	2	4	2	3	4	2		4	3	2	2	2	2	2	2	2	2	4
B_naive	ENSG00000134283	12:42360110:C:CA	28	21	0.0459688	0.00432793	2.36919e-26	4	4	3	4	4	2	4	3	2	2	3	4	4	2	3	3	3		3	3	2	3	4	3	3	3	2	2	4
B_naive	ENSG00000134285	12:48924763:G:A	28	18	-0.169977	0.0120241	2.26582e-45	4	3	4	4	4	2	3	4	3	2	4	4	3	2	4	3	3		4	4	2	3	2	2	2	2	2	2	4
B_naive	ENSG00000134294	12:46286817:T:C	27	13	-0.0428503	0.00867437	7.8173e-07	3	3	3	4	4	2	3	2	2	2	4	3	4	2	4	2	2		4	3	2	1	2	2	2	2	2	2	4
B_naive	ENSG00000134532	12:24568804:G:T	12	3	0.251373	0.0596554	2.51175e-05	1	1	1	1	1	2	1	1	1	1	1	1	1	2	1	1	1		2	2	2	3	1	2	2	3	2	2	3
B_naive	ENSG00000135090	12:118410589:TTTA:T	28	11	0.0322486	0.00547072	3.7522e-09	3	3	2	2	2	3	3	3	2	2	4	3	2	2	3	2	2		4	2	2	3	2	2	2	2	2	2	4
B_naive	ENSG00000135093	12:109167621:G:GTATATATATA	28	11	-0.151111	0.0380171	7.04352e-05	3	3	2	2	2	2	3	2	2	2	3	3	2	2	3	3	2		3	2	2	3	3	2	2	2	2	2	3
B_naive	ENSG00000135108	12:117152626:A:C	28	5	-0.019799	0.00547607	0.000299705	2	4	2	2	4	2	2	2	2	2	2	2	2	2	4	2	2		4	2	2	2	2	2	2	2	2	2	4
B_naive	ENSG00000135119	12:116816174:C:G	27	7	-0.128221	0.0192048	2.44718e-11	3	3	2	2	2	2	2	2	2	2	2	2	2	2	2	2	2		3	3	3	1	3	2	2	2	2	2	3
B_naive	ENSG00000135124	12:121219828:TTAGATAGA:T	28	18	-0.0937609	0.0118579	2.63525e-15	3	3	3	3	3	2	3	3	2	2	3	3	4	2	3	3	2		3	3	2	3	3	4	2	2	2	2	4
B_naive	ENSG00000135127	12:119961748:C:CA	28	5	-0.0493274	0.0122211	5.43148e-05	2	3	2	2	2	2	2	2	2	2	2	2	2	2	3	2	2		3	3	2	2	2	2	2	2	2	2	3
B_naive	ENSG00000135144	12:113051015:G:A	12	5	0.18112	0.0134924	4.38564e-41	3	2	1	1	3	2	1	3	1	2	1	1	2	1	1	3	1		2	2	2	1	1	1	1	1	1	1	3
B_naive	ENSG00000135148	12:112247977:T:TAC	28	2	-0.0400584	0.0119732	0.000820832	4	2	2	2	2	2	2	2	2	2	2	2	2	2	2	2	2		2	2	2	2	2	2	2	2	2	2	4
B_naive	ENSG00000135390	12:53666943:C:CAA	28	15	0.0363014	0.00242322	9.81932e-51	3	3	3	2	3	2	3	3	2	2	3	3	3	2	3	2	2		3	3	4	2	2	2	3	2	2	2	4
B_naive	ENSG00000135404	12:55682952:G:T	28	11	0.0417287	0.00876646	1.93561e-06	2	3	2	2	2	2	2	2	2	2	3	2	2	2	3	2	2		3	3	2	3	3	3	3	2	2	3	3
B_naive	ENSG00000135414	12:55669767:AAAAG:A	28	2	0.135403	0.0369252	0.000245457	2	2	2	2	2	2	2	2	2	2	2	2	2	2	3	2	2		2	2	2	2	2	2	2	2	2	2	3
B_naive	ENSG00000135426	12:54986479:G:C	28	16	-0.112508	0.0124311	1.42267e-19	3	3	3	3	3	2	3	3	2	2	3	3	3	2	3	3	2		4	3	2	2	2	2	2	2	3	2	4
B_naive	ENSG00000135437	12:55721801:C:T	28	20	-0.298451	0.0195752	1.73966e-52	4	4	4	4	4	2	4	4	2	2	4	4	4	2	4	4	2		4	4	2	4	4	3	3	2	2	3	4
B_naive	ENSG00000135441	12:55717883:G:A	28	15	0.185698	0.0165113	2.40232e-29	3	3	3	3	2	2	3	2	2	2	3	2	2	2	3	2	2		4	4	2	4	4	4	4	3	2	2	4
B_naive	ENSG00000135446	12:57678354:T:TATTTATATA	28	4	-0.0832743	0.0177038	2.5543e-06	2	2	2	2	2	2	2	2	2	2	3	2	2	2	3	2	2		2	2	2	2	3	2	2	2	2	2	3
B_naive	ENSG00000135452	12:57672160:A:G	28	10	-0.0958724	0.0198115	1.3034e-06	4	4	4	2	4	2	2	2	2	2	4	4	3	2	4	2	2		2	2	2	3	2	2	2	2	2	2	4
B_naive	ENSG00000135457	12:51079769:CA:C	28	9	-0.0284185	0.00788119	0.000311121	3	3	2	2	2	2	2	2	2	2	3	3	3	2	3	4	2		2	2	2	3	2	2	2	2	2	2	4
B_naive	ENSG00000135482	12:56125234:C:CT	28	1	-0.0848279	0.0262011	0.0012055	2	2	2	2	2	2	2	2	2	2	2	2	2	2	2	2	2		2	2	2	2	2	2	2	2	2	2	2
B_naive	ENSG00000135486	12:54326640:G:GGTGTGT	28	3	-0.0655977	0.00504009	1.00293e-38	2	2	2	2	2	2	2	2	2	2	3	2	2	2	3	2	2		2	2	2	2	2	2	2	2	2	2	3
B_naive	ENSG00000135643	12:70489084:A:AT	28	18	-0.130534	0.0210194	5.29251e-10	3	3	3	3	3	2	3	3	2	2	3	3	3	2	3	2	2		4	4	3	3	3	3	2	2	2	2	4
B_naive	ENSG00000135655	12:62336001:A:G	28	10	0.0174349	0.00404775	1.65254e-05	3	3	2	2	3	2	3	2	2	2	5	3	3	2	2	2	2		2	2	2	3	3	2	2	2	2	2	5
B_naive	ENSG00000135678	12:68986360:G:A	28	9	0.0945115	0.0208611	5.88435e-06	3	3	2	2	3	2	2	2	2	2	3	3	2	2	3	2	2		2	2	2	3	3	2	2	2	2	2	3
B_naive	ENSG00000135679	12:68769146:G:T	28	7	-0.03415	0.00737102	3.60401e-06	3	2	2	2	2	2	2	2	2	2	2	3	2	2	2	2	2		2	2	2	3	3	3	3	2	2	2	3
B_naive	ENSG00000136003	12:108531640:A:ATT	28	18	-0.174736	0.0100555	1.22909e-67	3	4	4	4	4	2	3	3	2	2	3	4	4	2	4	3	2		3	3	2	3	3	4	2	2	2	2	4
B_naive	ENSG00000136010	12:104959466:T:G	21	6	0.170254	0.0353628	1.47565e-06	1	4	2	1	2	2	1	1	2	2	1	3	1	2	1	2	2		2	2	2	3	2	3	4	2	2	2	4
B_naive	ENSG00000136014	12:95576753:C:CT	21	15	0.297041	0.0210555	3.41316e-45	3	3	3	3	2	2	3	3	3	2	3	3	3	3	3	1	2		3	3	2	1	1	1	1	1	2	1	3
B_naive	ENSG00000136026	12:106276322:C:T	27	14	-0.201473	0.02809	7.37022e-13	3	3	3	3	2	2	3	2	2	2	3	3	2	2	3	2	2		4	3	3	3	3	2	1	2	2	2	4
B_naive	ENSG00000136040	12:94124133:C:T	28	17	0.0598821	0.00880214	1.0237e-11	3	3	3	3	2	2	2	3	2	2	3	3	3	2	3	2	2		3	3	2	3	3	3	3	3	2	2	3
B_naive	ENSG00000136044	12:105181311:A:G	28	22	-0.0688045	0.00741526	1.71452e-20	3	3	4	3	3	2	3	3	4	2	3	3	3	2	3	3	4		4	3	2	3	3	3	3	2	3	2	4
B_naive	ENSG00000136045	12:107711358:G:A	28	14	0.0265301	0.00648962	4.34966e-05	4	3	3	3	2	2	3	3	2	2	4	4	4	2	4	2	2		4	2	2	3	3	2	2	2	2	2	4
B_naive	ENSG00000136048	12:101932039:G:T	28	15	-0.215288	0.0120853	5.49049e-71	3	3	3	3	3	2	3	2	2	2	3	3	3	2	3	2	2		4	4	2	3	3	2	2	2	2	2	4
B_naive	ENSG00000136051	12:105208898:C:A	28	16	-0.0310028	0.00627206	7.69316e-07	3	4	3	3	3	2	2	2	2	2	3	3	3	2	3	3	2		4	3	2	4	3	3	2	2	2	2	4
B_naive	ENSG00000136052	12:104869210:C:T	25	11	-0.145841	0.0288709	4.38365e-07	3	1	3	2	2	2	2	2	2	2	4	1	2	2	1	4	2		3	2	3	4	2	3	3	3	2	2	4
B_naive	ENSG00000139055	12:14927714:C:T	28	19	0.0984626	0.011952	1.74863e-16	4	4	4	4	4	2	4	3	4	2	3	4	4	2	4	3	2		3	3	2	3	4	3	2	2	2	2	4
B_naive	ENSG00000139112	12:10210922:C:A	27	17	0.0963271	0.0278471	0.000541902	3	3	4	3	3	2	4	4	2	3	3	4	3	2	3	3	2		2	1	2	3	3	4	2	2	2	2	4
B_naive	ENSG00000139117	12:38902232:G:GGAAA	28	13	0.436328	0.0692242	2.9171e-10	3	3	4	3	3	2	2	4	2	2	3	4	3	2	3	2	2		4	4	2	2	2	2	2	2	2	2	4
B_naive	ENSG00000139132	12:32466369:T:A	22	16	0.173529	0.0241414	6.57305e-13	3	1	3	1	3	2	1	1	2	3	1	3	3	2	1	3	2		4	3	3	3	3	3	3	2	3	2	4
B_naive	ENSG00000139146	12:31256176:T:C	28	7	0.0331298	0.00874357	0.00015123	3	3	3	2	2	2	2	2	2	2	2	3	3	2	3	2	2		2	2	2	2	2	2	2	2	2	2	3
B_naive	ENSG00000139154	12:19553047:G:T	28	9	0.0380908	0.00603793	2.81595e-10	4	4	3	2	2	2	2	2	2	2	4	3	2	2	4	2	2		3	2	2	3	2	2	2	2	2	2	4
B_naive	ENSG00000139168	12:42371448:C:T	28	19	-0.0472652	0.00742345	1.92749e-10	3	3	3	3	3	2	3	3	2	2	3	3	3	2	3	3	4		3	3	2	4	3	3	2	2	2	2	4
B_naive	ENSG00000139173	12:43801186:G:A	27	15	-0.104915	0.00976719	6.48972e-27	3	3	3	2	3	2	3	2	2	2	4	3	3	2	4	4	2		4	4	2	3	3	2	2	2	2	1	4
B_naive	ENSG00000139174	12:42467568:C:T	13	4	-0.0508057	0.0124762	4.65667e-05	1	1	1	1	1	2	1	3	1	1	1	1	1	1	1	1	1		2	2	2	3	3	2	2	2	2	2	3
B_naive	ENSG00000139178	12:7094764:C:A	28	15	-0.0699929	0.0117589	2.64339e-09	5	5	3	2	2	2	3	5	2	2	3	3	3	2	3	3	2		3	3	2	3	3	2	2	2	2	2	5
B_naive	ENSG00000139180	12:4661002:G:GT	28	15	0.0440817	0.00817381	6.92764e-08	3	3	3	2	3	2	2	3	3	2	3	4	4	2	3	2	2		2	3	2	3	3	2	4	2	2	2	4
B_naive	ENSG00000139182	12:7114209:A:G	28	19	0.163221	0.0170274	9.17701e-22	3	3	3	3	3	2	3	3	2	2	3	3	3	2	3	3	3		3	4	2	3	4	3	2	2	2	2	4
B_naive	ENSG00000139187	12:8953047:AC:A	28	21	-0.102544	0.0163178	3.29582e-10	3	3	3	3	3	2	3	5	3	2	3	3	3	3	3	3	3		3	2	2	4	2	4	2	4	4	2	5
B_naive	ENSG00000139190	12:6472639:G:A	28	20	-0.129403	0.014397	2.51403e-19	3	3	3	3	3	2	3	3	3	2	3	3	3	2	3	3	2		4	3	2	3	3	4	3	2	2	2	4
B_naive	ENSG00000139192	12:6461373:A:T	28	21	0.104641	0.011532	1.1481e-19	3	3	3	3	4	2	3	4	2	2	4	3	3	2	4	4	3		3	4	4	3	4	4	4	2	2	2	4
B_naive	ENSG00000139194	12:7099054:A:T	28	17	-0.263011	0.0392041	1.96295e-11	4	3	3	4	3	2	3	4	2	2	4	4	3	2	3	2	2		4	3	2	4	3	3	2	2	2	2	4
B_naive	ENSG00000139197	12:7190512:GGCCTCTGAGGCAGTGAGTGTTCTTGAGGTGGAAAGCCCAGGTGCA:G	28	10	-0.156698	0.0180168	3.39751e-18	3	3	2	3	2	2	2	2	2	2	2	3	2	2	3	2	2		3	4	2	3	2	2	3	2	2	2	4
B_naive	ENSG00000139209	12:46696038:A:C	15	8	0.402065	0.032168	7.56685e-36	1	1	1	1	1	1	1	1	2	2	1	4	1	1	4	4	2		4	4	2	1	1	4	3	2	2	2	4
B_naive	ENSG00000139211	12:47086775:G:A	25	11	-0.121125	0.0183153	3.75755e-11	3	3	3	2	2	2	2	2	2	2	3	3	3	2	3	2	2		3	3	2	1	1	2	3	1	2	2	3
B_naive	ENSG00000139233	12:66181055:G:GA	28	13	0.03366	0.00754328	8.11012e-06	3	3	3	3	3	2	2	3	2	2	3	3	3	2	3	2	2		3	2	2	3	2	2	2	2	2	2	3
B_naive	ENSG00000139278	12:75469830:CA:C	28	18	-0.0474504	0.00638857	1.10767e-13	3	3	3	3	3	2	3	3	2	2	3	3	3	2	3	4	2		3	2	2	3	4	3	2	2	3	2	4
B_naive	ENSG00000139318	12:89354806:AGGG:A	27	10	0.127249	0.0165702	1.5986e-14	3	3	3	2	3	2	2	3	2	2	3	2	2	2	3	2	2		4	3	2	1	2	2	2	2	2	2	4
B_naive	ENSG00000139323	12:89437093:C:T	28	13	-0.0791311	0.00780035	3.50378e-24	3	3	3	3	2	2	2	3	2	2	3	3	3	2	3	3	2		2	2	2	3	2	3	2	2	2	2	3
B_naive	ENSG00000139343	12:95828074:C:CGGAA	28	16	-0.0297506	0.00726996	4.27182e-05	3	3	3	3	2	2	3	3	2	2	3	3	3	2	3	2	2		3	3	2	3	3	3	2	2	2	2	3
B_naive	ENSG00000139350	12:96895669:CA:C	28	15	0.0500667	0.00846796	3.36982e-09	3	3	3	3	3	2	3	2	2	2	3	3	3	2	3	2	2		3	3	2	3	3	2	2	2	2	2	3
B_naive	ENSG00000139351	12:101740865:A:G	28	15	0.11069	0.0123732	3.68797e-19	3	3	3	2	3	2	2	2	2	2	3	3	3	2	3	3	2		3	3	2	3	3	4	2	2	2	2	4
B_naive	ENSG00000139370	12:128814190:C:G	28	18	0.104984	0.0143016	2.12487e-13	3	3	3	3	2	2	3	3	2	2	3	2	3	2	3	3	3		3	3	2	3	3	3	3	2	2	2	3
B_naive	ENSG00000139372	12:103940359:T:C	28	15	0.0923484	0.0124211	1.04707e-13	4	4	3	2	2	2	2	3	2	2	4	4	4	2	3	3	2		4	4	2	3	3	3	2	2	2	2	4
B_naive	ENSG00000139405	12:113279389:A:T	28	9	0.0486104	0.0152805	0.00146659	3	3	3	2	3	2	2	2	2	2	3	2	2	2	3	2	2		2	2	2	3	3	2	2	2	2	2	3
B_naive	ENSG00000139428	12:109673199:A:AAC	28	18	-0.101644	0.0233232	1.31223e-05	3	3	3	3	2	2	3	3	2	2	3	3	3	2	3	2	3		3	3	2	3	3	3	3	2	2	2	3
B_naive	ENSG00000139437	12:109914704:G:C	28	10	0.058397	0.0134058	1.3241e-05	3	3	2	2	3	2	2	2	2	2	3	3	3	2	3	2	2		3	2	2	4	2	2	2	2	2	2	4
B_naive	ENSG00000139438	12:109620084:T:C	26	6	0.167817	0.0377462	8.75058e-06	3	2	2	3	2	2	2	2	2	2	3	2	2	2	3	2	2		3	2	2	1	2	2	2	1	2	2	3
B_naive	ENSG00000139537	12:48953423:T:A	28	20	-0.289251	0.0291362	3.1597e-23	4	3	3	3	2	2	3	3	2	2	4	3	3	2	4	3	3		4	3	2	3	3	3	3	3	2	2	4
B_naive	ENSG00000139546	12:53515055:C:T	28	2	-0.144975	0.0355614	4.56678e-05	2	2	2	2	2	2	2	2	2	2	2	2	2	2	3	2	2		2	2	2	2	2	2	2	2	2	2	3
B_naive	ENSG00000139620	12:48624601:A:G	28	17	-0.0701481	0.00672103	1.67853e-25	3	3	3	3	4	2	3	3	2	2	3	3	3	2	3	4	2		3	3	2	3	4	2	2	2	2	2	4
B_naive	ENSG00000139624	12:50156600:A:T	28	17	0.0494758	0.00646858	2.03122e-14	4	3	4	4	3	2	3	3	2	2	4	3	4	2	4	3	2		4	3	2	3	3	2	2	2	2	2	4
B_naive	ENSG00000139625	12:53479671:G:GTTTTTTTTTTTTTTTGT	28	20	0.211692	0.0193069	5.65393e-28	4	4	4	4	4	2	4	4	3	2	4	4	4	2	4	4	4		4	4	2	4	4	4	2	2	2	2	4
B_naive	ENSG00000139626	12:53199848:T:C	27	9	0.193218	0.0212373	9.19685e-20	3	3	3	2	3	2	2	2	2	2	2	3	3	2	3	3	2		2	2	2	2	1	2	2	2	2	2	3
B_naive	ENSG00000139629	12:51391617:A:AAGCCGC	28	6	0.0624756	0.0122848	3.66473e-07	2	2	2	2	2	2	2	2	2	2	3	2	2	2	3	2	2		2	2	2	4	3	2	3	2	2	2	4
B_naive	ENSG00000139631	12:53189883:A:G	28	11	0.154673	0.0262616	3.86919e-09	3	3	2	2	2	2	2	2	2	2	3	3	3	2	3	2	2		4	3	2	3	3	2	2	2	2	2	4
B_naive	ENSG00000139637	12:53360866:CA:C	28	1	-0.156729	0.0410085	0.000132447	2	2	2	2	2	2	2	2	2	2	2	2	2	2	2	2	2		2	2	2	2	2	2	2	2	2	2	2
B_naive	ENSG00000139651	12:53180972:C:A	28	6	-0.117231	0.0257016	5.08523e-06	3	3	3	2	2	2	2	2	2	2	3	2	2	2	3	2	2		2	2	2	2	2	2	2	2	2	2	3	0.0116
B_naive	ENSG00000139697	12:123424919:TC:T	28	15	0.120149	0.0142173	2.89114e-17	3	3	3	3	3	2	2	2	2	2	3	3	3	2	3	2	2		3	3	2	3	3	3	2	2	2	2	3
B_naive	ENSG00000139714	12:121649862:C:CTT	28	19	0.1713	0.022881	7.07005e-14	3	3	3	3	3	2	3	3	4	2	3	3	3	2	3	4	3		3	3	2	3	3	2	2	2	2	2	4
B_naive	ENSG00000139719	12:122268372:ATTTATTTT:A	28	19	0.134682	0.0152359	9.58844e-19	3	3	3	3	3	2	3	3	3	2	4	3	3	2	4	3	2		3	3	2	4	3	3	2	2	2	2	4
B_naive	ENSG00000139722	12:122879015:C:T	28	10	0.0823431	0.0172166	1.72897e-06	3	3	2	2	2	2	2	2	2	2	3	3	2	2	3	2	2		2	2	2	3	3	2	3	3	2	2	3
B_naive	ENSG00000139725	12:121833224:G:A	28	19	-0.055164	0.0113213	1.10145e-06	3	3	3	3	3	2	3	3	2	2	3	3	3	2	3	2	2		3	3	3	3	3	3	3	2	2	2	3
B_naive	ENSG00000150045	12:9892580:C:CT	28	5	-0.0844163	0.0228586	0.000221636	2	2	2	2	2	2	2	2	2	2	3	2	2	2	2	2	2		3	3	2	2	3	2	2	2	2	2	3
B_naive	ENSG00000150977	12:123425654:C:CT	28	17	-0.132619	0.0116465	4.85457e-30	3	3	3	3	4	2	3	3	2	2	3	3	3	2	3	2	2		4	3	2	3	3	2	3	2	2	2	4
B_naive	ENSG00000150991	12:124892315:G:A	28	20	0.147218	0.0178594	1.67704e-16	4	3	3	4	4	2	4	4	2	2	4	3	3	2	4	4	4		4	3	2	4	4	3	3	2	2	2	4
B_naive	ENSG00000151131	12:104966502:T:TA	28	9	0.103443	0.0212348	1.10807e-06	3	3	3	2	2	2	2	2	2	2	3	3	2	2	2	2	2		3	2	2	2	2	2	3	3	2	2	3
B_naive	ENSG00000151135	12:106956389:A:G	28	19	-0.0929562	0.00700878	3.80262e-40	5	5	3	3	3	2	3	5	2	2	5	5	4	2	3	2	3		3	4	2	4	3	3	3	2	2	2	5	0.07405
B_naive	ENSG00000151136	12:107315043:G:T	26	12	-0.37997	0.0970554	9.04114e-05	3	3	2	3	3	2	2	2	2	2	3	3	2	2	3	2	2		1	1	2	3	3	3	2	2	3	2	3
B_naive	ENSG00000151148	12:109447569:G:A	28	12	-0.0368375	0.00983053	0.000178778	3	3	3	2	2	2	3	2	2	2	3	2	2	2	3	3	3		2	3	2	3	3	2	2	2	2	2	3
B_naive	ENSG00000151176	12:113358761:A:C	28	9	0.0879145	0.0172856	3.6569e-07	4	4	2	2	2	2	3	3	2	2	3	2	2	2	3	2	2		2	2	2	3	2	3	2	2	2	2	4	0.0791
B_naive	ENSG00000151229	12:40203349:TTTTTC:T	28	13	-0.0514036	0.0130285	7.96433e-05	3	3	3	2	2	2	3	2	2	2	3	3	3	2	3	3	2		2	2	2	3	3	3	2	2	2	2	3
B_naive	ENSG00000151233	12:42007312:G:C	28	17	0.0807371	0.00962847	5.06193e-17	3	3	3	3	3	2	3	3	2	2	3	3	4	2	3	3	2		3	3	2	3	3	2	2	2	2	2	4
B_naive	ENSG00000151239	12:43813231:GTTTTTT:G	28	5	-0.0822855	0.0199091	3.57957e-05	3	3	2	2	2	2	2	2	2	2	3	2	2	2	2	2	2		2	2	2	2	3	2	2	2	2	2	3
B_naive	ENSG00000151490	12:15538771:G:A	18	7	-0.0536087	0.00901342	2.72026e-09	3	3	3	1	2	2	1	1	1	1	1	2	2	1	1	1	1		4	3	2	3	2	2	2	2	2	2	4
B_naive	ENSG00000151743	12:31743079:G:C	28	10	-0.0434587	0.00671575	9.72502e-11	3	3	2	2	2	2	3	2	2	2	5	3	2	2	5	2	2		3	3	2	3	2	2	2	2	2	2	5
B_naive	ENSG00000151746	12:32269901:A:G	28	17	0.113561	0.00692095	1.66879e-60	3	3	3	3	3	2	2	3	3	2	3	3	3	2	3	3	2		4	3	2	3	3	2	2	2	2	2	4
B_naive	ENSG00000152556	12:48017319:G:T	28	4	0.0719321	0.0180359	6.65554e-05	2	2	2	2	2	2	2	2	2	2	3	2	2	2	3	2	2		3	2	2	2	2	2	2	2	2	2	3
B_naive	ENSG00000152944	12:27037168:T:G	28	11	-0.0605572	0.0116683	2.10405e-07	3	4	3	2	3	2	2	2	2	2	3	3	3	2	4	2	2		3	2	2	2	3	2	2	2	2	2	4
B_naive	ENSG00000153179	12:64633731:C:A	27	10	-0.04786	0.00633774	4.29992e-14	3	3	3	2	2	2	2	2	2	2	3	3	2	2	3	2	2		3	3	2	1	3	2	2	2	2	2	3
B_naive	ENSG00000155957	12:66136239:G:C	28	20	-0.0659043	0.00526877	6.70823e-36	3	4	4	3	3	2	3	4	3	2	3	4	3	2	4	3	2		3	4	2	3	3	3	3	2	2	2	4
B_naive	ENSG00000155974	12:66714187:G:C	27	14	0.277165	0.0232014	6.81074e-33	3	3	3	3	2	2	2	2	2	2	3	3	3	2	3	3	2		3	3	2	3	1	3	2	2	2	2	3
B_naive	ENSG00000157837	12:120756547:G:A	28	20	-0.0443351	0.00647822	7.71601e-12	3	3	3	3	3	2	3	3	3	2	3	3	3	2	3	3	2		4	3	2	3	3	3	2	3	2	2	4
B_naive	ENSG00000158023	12:121979563:C:CTTTTTTTT	18	9	-0.130136	0.0218534	2.60127e-09	5	1	3	1	1	2	1	1	1	1	1	3	3	2	1	1	2		2	3	2	3	3	2	3	2	2	2	5
B_naive	ENSG00000165714	12:12351250:A:G	28	21	-0.161771	0.0199962	5.96362e-16	3	3	3	3	3	2	3	3	3	2	3	3	3	3	3	3	3		4	4	3	2	3	4	2	2	2	2	4
B_naive	ENSG00000165972	12:95863860:G:A	24	17	-0.348259	0.0346091	8.07963e-24	3	4	4	3	4	2	4	3	2	1	3	3	4	2	1	3	3		4	4	2	1	1	3	3	2	2	2	4
B_naive	ENSG00000166130	12:98718545:A:G	28	16	0.0536865	0.0121646	1.01794e-05	4	3	3	3	3	2	3	3	2	2	3	4	3	2	3	3	2		2	2	2	3	3	3	2	2	2	2	4
B_naive	ENSG00000166153	12:100125001:C:CAT	28	6	0.133515	0.0330488	5.34621e-05	3	3	2	2	2	2	2	2	2	2	3	2	3	2	3	2	2		2	2	2	2	2	2	2	2	2	2	3
B_naive	ENSG00000166225	12:69527325:GT:G	28	12	0.0645775	0.0164092	8.3044e-05	3	4	3	2	3	2	2	3	2	2	4	3	4	2	4	2	2		3	3	2	2	2	2	2	2	2	2	4
B_naive	ENSG00000166226	12:69608034:AAGTC:A	28	13	-0.0256255	0.00678112	0.000157496	3	3	3	2	3	2	2	2	2	2	3	3	2	2	3	2	2		3	4	2	3	3	3	2	2	2	2	4
B_naive	ENSG00000166532	12:8696565:G:A	28	14	-0.150325	0.0103652	1.16101e-47	4	3	2	3	2	2	2	2	2	2	4	4	4	2	3	3	2		3	3	2	3	3	3	2	2	2	2	4
B_naive	ENSG00000166578	12:113151329:G:A	14	4	0.188422	0.0508469	0.000210832	1	1	1	1	1	2	1	1	2	1	1	1	1	2	3	1	2		2	1	2	4	1	4	2	2	2	2	4
B_naive	ENSG00000166598	12:103933648:G:A	27	21	0.115517	0.00939397	9.40641e-35	3	3	3	3	3	2	3	3	2	2	3	3	3	2	3	3	2		3	3	1	4	3	3	3	3	3	2	4
B_naive	ENSG00000166881	12:57078761:C:T	28	16	0.298365	0.0310863	8.15445e-22	4	4	3	4	4	2	4	3	2	2	4	4	4	2	4	2	2		4	4	2	4	4	2	2	2	2	2	4	-0.0081
B_naive	ENSG00000166888	12:57112221:C:CCACACACACACACACACA	28	13	0.127139	0.0358051	0.000383954	3	3	3	3	2	2	2	3	2	2	3	3	3	2	3	2	2		3	3	2	3	2	2	2	2	2	2	3
B_naive	ENSG00000166896	12:57937731:C:CAAAAAACA	28	24	-0.218737	0.0155938	1.06286e-44	4	4	3	3	3	3	4	4	4	2	4	4	4	2	3	4	2		4	3	3	4	3	3	3	3	3	2	4
B_naive	ENSG00000166908	12:57608816:C:T	28	7	-0.091926	0.0198988	3.84325e-06	3	3	2	2	2	2	2	3	2	2	3	2	2	2	3	2	2		2	2	2	2	2	2	3	2	2	2	3
B_naive	ENSG00000167272	12:120517516:CA:C	28	14	0.0373986	0.00958418	9.53547e-05	4	4	3	2	3	2	2	3	2	2	4	4	2	2	4	3	2		4	3	2	3	3	2	2	2	2	2	4
B_naive	ENSG00000167528	12:48253075:T:TTA	28	18	-0.0970222	0.0129564	6.97503e-14	4	4	3	4	4	2	4	4	4	2	3	3	3	2	4	2	2		4	4	2	3	3	3	2	2	2	2	4
B_naive	ENSG00000167550	12:49072120:T:TAAAAAAA	27	6	0.157774	0.0482113	0.00106585	3	2	2	2	2	2	2	2	2	2	3	2	3	2	3	2	2		3	2	2	1	2	2	2	2	2	2	3
B_naive	ENSG00000167552	12:49145880:G:GAA	28	16	0.0505515	0.00897694	1.78899e-08	3	3	3	4	3	2	4	3	2	2	3	3	3	2	4	3	4		4	4	2	2	2	2	2	2	2	2	4
B_naive	ENSG00000167553	12:49372940:TTGTG:T	28	12	0.0605742	0.016716	0.000290379	3	3	3	2	3	2	3	3	2	2	3	2	3	2	3	2	2		3	2	2	3	2	2	2	2	2	2	3
B_naive	ENSG00000168778	12:123671186:C:A	26	12	-0.354513	0.0432791	2.58379e-16	4	4	4	2	4	2	4	2	2	2	4	4	4	2	4	1	2		3	2	2	1	3	2	2	2	2	2	4	-0.2019
B_naive	ENSG00000170456	12:31598618:A:G	17	8	0.127388	0.00716763	1.15055e-70	1	1	1	1	1	2	1	1	1	2	1	1	1	2	3	2	2		3	3	2	3	3	3	3	2	2	2	3
B_naive	ENSG00000170545	12:51275908:A:ATTTT	28	13	0.180638	0.0401239	6.73147e-06	3	3	3	2	2	2	3	2	2	2	3	2	3	2	3	2	2		3	3	2	3	3	3	2	2	2	2	3
B_naive	ENSG00000170627	12:54444278:T:C	28	11	-0.126337	0.035717	0.000404445	4	3	2	2	2	2	2	2	2	2	3	3	3	2	3	2	2		3	3	2	3	3	2	2	2	2	2	4
B_naive	ENSG00000170653	12:53566405:A:G	28	12	0.0653978	0.00817591	1.25599e-15	3	3	2	3	2	2	2	2	2	2	3	2	3	2	3	2	2		4	4	2	3	4	4	2	2	2	2	4
B_naive	ENSG00000170855	12:120528805:C:CAA	28	5	-0.0536464	0.0112312	1.78317e-06	2	2	2	2	2	2	2	4	2	2	3	2	2	2	4	2	2		3	2	2	2	2	2	2	2	2	2	4
B_naive	ENSG00000171310	12:104633564:G:A	28	20	-0.0388339	0.00685636	1.47947e-08	3	3	3	2	3	3	2	3	3	2	3	3	3	2	3	3	2		3	3	3	3	3	3	3	2	2	2	3
B_naive	ENSG00000171681	12:14289032:C:T	28	12	0.0305248	0.00645339	2.24473e-06	3	3	3	2	3	2	3	3	2	2	3	3	3	2	3	2	2		3	2	2	2	2	2	2	2	2	2	3
B_naive	ENSG00000171792	12:2877437:T:C	28	15	-0.0875739	0.0150028	5.3099e-09	3	3	3	3	3	2	4	4	2	2	3	3	2	2	4	2	2		4	3	2	4	4	2	2	2	2	2	4	-0.11115
B_naive	ENSG00000171840	12:630843:C:G	28	18	-0.152792	0.0147868	4.99973e-25	3	4	3	2	3	3	4	4	3	2	4	4	4	3	4	2	2		2	4	2	3	4	3	2	2	2	2	4
B_naive	ENSG00000172602	12:48866017:C:T	23	10	0.794811	0.112581	1.666e-12	3	4	4	2	2	2	2	2	2	1	4	3	2	2	4	1	4		3	4	2	1	1	2	1	2	2	2	4	0.23875
B_naive	ENSG00000173064	12:112382327:TGCC:T	28	4	0.0593806	0.0100109	2.99994e-09	3	2	2	2	2	2	2	2	2	2	2	2	2	2	2	2	2		2	2	2	3	3	2	2	2	2	2	3
B_naive	ENSG00000173401	12:75442307:C:A	27	16	0.196491	0.0194967	6.89694e-24	3	4	3	3	3	2	4	4	2	2	3	3	3	2	3	3	2		4	3	2	1	3	2	2	2	2	2	4
B_naive	ENSG00000173451	12:71661484:C:CT	28	9	-0.0560464	0.0128015	1.19719e-05	3	3	2	2	2	2	2	2	2	2	3	3	2	2	2	3	2		3	3	2	2	2	2	2	2	2	3	3
B_naive	ENSG00000173588	12:94343470:C:CTTTTTTTTT	28	8	0.103801	0.0222333	3.03079e-06	3	3	2	3	2	2	2	2	2	2	3	2	3	2	3	2	2		2	2	2	2	3	2	2	2	2	2	3
B_naive	ENSG00000173598	12:93384814:A:T	28	11	-0.0396518	0.00961691	3.73747e-05	3	3	3	2	2	2	3	3	2	2	3	3	3	2	3	2	2		2	3	2	2	2	2	2	2	2	2	3
B_naive	ENSG00000174456	12:110104021:C:CT	28	6	0.118931	0.0375688	0.00154726	3	3	2	2	2	2	2	3	2	2	3	2	2	2	2	2	2		2	2	2	3	2	2	2	2	2	2	3
B_naive	ENSG00000174718	12:31956805:ATAT:A	28	16	0.0306534	0.00620232	7.72276e-07	3	3	3	3	3	2	3	3	2	2	3	3	3	2	3	3	2		3	2	2	3	3	2	2	2	2	2	3
B_naive	ENSG00000174989	12:116928494:A:G	28	20	-0.106686	0.01121	1.78146e-21	3	3	4	3	4	2	4	3	2	2	3	3	4	2	4	4	3		4	4	3	3	3	3	2	2	2	2	4
B_naive	ENSG00000175183	12:76853857:T:TA	18	4	-0.0890569	0.0237048	0.00017202	1	4	1	1	2	2	2	1	2	2	1	2	4	1	1	2	1		2	4	2	1	1	2	2	2	2	2	4
B_naive	ENSG00000175727	12:122147417:C:G	28	14	0.0321022	0.0080609	6.82064e-05	3	3	3	3	2	2	2	3	2	2	3	3	3	2	3	3	2		3	2	2	3	3	2	2	2	2	2	3
B_naive	ENSG00000175782	12:68768918:A:G	28	13	-0.0509562	0.0103136	7.78512e-07	3	3	3	2	3	2	3	3	2	2	3	2	2	2	3	2	2		3	3	2	4	3	2	2	2	2	2	4
B_naive	ENSG00000175899	12:9090421:G:A	27	20	-0.245461	0.0719663	0.000647772	3	3	3	3	3	3	3	3	3	3	3	3	3	3	3	3	1		2	2	2	2	2	3	2	3	3	2	3
B_naive	ENSG00000176422	12:56469780:A:AAC	28	24	-0.201512	0.021529	7.97003e-21	4	4	3	3	3	3	3	4	4	2	4	4	4	4	4	3	4		4	4	2	3	4	3	4	3	2	2	4
B_naive	ENSG00000176834	12:118132767:CACAAAACAAA:C	26	12	0.108356	0.0275975	8.62604e-05	3	4	3	3	2	2	2	3	2	2	3	4	3	2	1	2	2		3	3	2	3	1	2	2	2	2	2	4
B_naive	ENSG00000176871	12:118024145:T:C	28	7	-0.203744	0.0580282	0.000446228	3	3	2	2	2	2	2	2	2	2	3	2	2	2	3	2	2		2	2	2	3	3	2	2	2	2	2	3
B_naive	ENSG00000176894	12:132672553:T:A	28	9	0.0737502	0.0176357	2.89116e-05	3	3	2	2	2	2	2	2	3	2	2	3	2	2	3	2	2		2	3	2	3	4	2	2	2	2	2	4
B_naive	ENSG00000176915	12:132748860:CAT:C	28	11	0.0390174	0.00639338	1.04238e-09	3	3	3	2	2	2	2	2	2	2	3	3	2	2	3	2	2		3	2	2	3	3	3	2	2	2	2	3
B_naive	ENSG00000177119	12:45228291:C:CT	28	14	0.0634695	0.014262	8.57695e-06	3	2	3	3	2	2	3	3	2	2	4	3	4	2	4	2	2		3	3	2	2	4	3	2	2	2	2	4
B_naive	ENSG00000177406	12:604546:G:A	28	22	-0.293556	0.0204818	1.37088e-46	3	4	3	4	3	3	4	4	3	2	3	4	3	2	4	4	3		4	3	2	4	4	4	3	2	2	2	4
B_naive	ENSG00000178449	12:50129501:AT:A	28	20	0.061105	0.00727121	4.32679e-17	4	4	3	4	4	2	3	4	2	2	4	4	4	2	4	3	2		4	4	3	4	4	4	4	2	2	2	4
B_naive	ENSG00000178878	12:12725415:G:C	28	26	-0.237315	0.0138842	1.68729e-65	3	4	3	3	3	3	3	3	4	3	3	4	3	3	3	3	3		3	3	3	3	4	3	3	2	4	2	4
B_naive	ENSG00000178882	12:124048571:CA:C	27	7	-0.137434	0.0315101	1.29128e-05	3	2	3	2	3	2	2	2	2	2	2	2	2	2	3	3	2		2	2	2	2	1	2	3	2	2	2	3
B_naive	ENSG00000179088	12:103441538:A:G	26	18	0.120618	0.0172946	3.07371e-12	3	3	3	3	4	2	4	3	2	2	4	3	3	2	3	1	2		4	4	2	1	3	3	3	2	2	3	4
B_naive	ENSG00000179104	12:82694785:TA:T	28	11	-0.081901	0.0184256	8.791e-06	3	3	4	4	3	2	2	2	2	2	3	2	3	2	3	2	2		2	4	2	2	3	2	2	2	2	2	4
B_naive	ENSG00000179715	12:47079559:T:C	28	20	-0.153078	0.00976838	2.3978e-55	3	3	3	3	3	2	3	3	3	2	3	3	3	2	4	4	3		3	4	2	3	3	2	3	2	2	2	4	-0.04495
B_naive	ENSG00000179912	12:57377370:C:A	28	8	-0.021414	0.00455219	2.5499e-06	3	3	2	2	2	2	2	2	2	2	3	3	4	2	3	2	2		2	2	2	2	3	2	2	2	2	2	4
B_naive	ENSG00000180881	12:75431228:GA:G	28	18	0.185109	0.0129942	4.78132e-46	4	3	3	3	3	2	3	4	2	2	4	3	3	2	3	3	2		4	4	2	4	3	4	2	2	2	2	4
B_naive	ENSG00000182196	12:122966471:G:C	28	16	0.0230893	0.00564444	4.30189e-05	4	4	3	2	3	2	3	4	2	2	4	4	4	2	4	2	3		4	4	2	3	4	2	2	2	2	2	4
B_naive	ENSG00000182326	12:6990916:C:CA	28	13	-0.160034	0.0359637	8.59217e-06	3	4	3	2	2	2	3	3	2	2	4	4	4	2	4	2	2		4	2	2	3	4	2	2	2	2	2	4
B_naive	ENSG00000182379	12:57202201:C:T	3	2	0.14812	0.0285296	2.08294e-07	1	1	1	1	1	1	1	1	1	1	1	1	1	1	1	1	1		2	3	1	1	1	1	1	1	1	1	3
B_naive	ENSG00000182544	12:53246246:CA:C	28	9	0.0751354	0.0187728	6.27149e-05	4	3	2	2	2	2	2	3	2	2	4	4	2	2	4	2	2		2	2	2	3	4	2	2	2	2	2	4
B_naive	ENSG00000182993	12:14803321:G:GA	28	10	0.707046	0.054514	1.81053e-38	2	3	2	2	3	2	2	2	2	2	3	2	3	2	3	2	2		4	3	2	3	3	2	2	2	2	2	4
B_naive	ENSG00000183283	12:51140449:T:C	28	10	-0.0387996	0.00918697	2.40723e-05	3	3	3	3	2	2	2	3	2	2	3	2	3	2	3	2	2		2	2	2	2	3	2	2	2	2	2	3
B_naive	ENSG00000183735	12:64463857:GT:G	28	13	-0.102049	0.0130033	4.22815e-15	3	3	3	2	3	2	3	2	2	2	3	3	3	2	3	4	2		3	4	2	2	2	2	2	2	2	2	4
B_naive	ENSG00000183955	12:123394104:C:CT	28	8	-0.0616354	0.0157123	8.75446e-05	2	3	2	2	3	2	2	2	2	2	3	2	2	2	3	2	2		3	3	2	3	2	2	2	2	2	2	3
B_naive	ENSG00000184047	12:122233774:T:C	28	2	0.303488	0.0808084	0.000172894	3	2	2	2	2	2	2	2	2	2	2	2	2	2	2	2	2		2	2	2	2	2	2	2	2	2	2	3
B_naive	ENSG00000184271	12:51212063:T:G	28	11	0.108457	0.0149351	3.81612e-13	3	3	3	2	3	2	2	3	2	2	4	4	3	2	3	2	2		3	2	2	2	2	2	2	2	2	2	4
B_naive	ENSG00000184445	12:122680350:AT:A	28	11	0.0899222	0.0246255	0.000260631	3	3	2	2	2	2	3	2	2	2	3	3	3	2	3	2	2		3	3	2	3	2	2	2	2	2	2	3
B_naive	ENSG00000184752	12:94985006:A:AC	28	26	0.0452248	0.00777811	6.08631e-09	4	4	4	4	4	4	4	4	4	4	4	4	4	4	4	4	4		4	4	2	4	4	4	4	3	2	4	4
B_naive	ENSG00000184967	12:132151855:G:A	28	6	0.065686	0.0171215	0.000124818	3	2	2	2	2	2	2	3	2	2	3	2	2	2	3	2	2		2	3	2	2	2	2	2	2	2	2	3
B_naive	ENSG00000184992	12:124998737:T:C	28	11	0.150799	0.0103624	5.62669e-48	3	3	2	2	2	2	3	2	2	2	2	2	2	2	3	2	2		3	4	2	3	3	3	3	2	2	2	4
B_naive	ENSG00000185344	12:123720462:C:T	28	11	-0.0333229	0.00745204	7.7619e-06	3	3	2	3	2	2	2	2	2	2	4	3	2	2	3	2	2		3	2	3	3	3	2	2	2	2	2	4
B_naive	ENSG00000185432	12:50924640:C:G	23	13	-0.321296	0.0263085	2.66151e-34	1	1	1	1	3	2	3	3	1	2	3	3	3	2	4	4	2		4	4	2	4	4	2	2	2	2	2	4	-0.6211
B_naive	ENSG00000185480	12:102098728:C:T	28	9	0.185284	0.0426176	1.37642e-05	2	4	2	2	3	2	2	3	2	2	3	3	2	2	3	2	2		2	2	2	4	2	2	2	3	2	2	4
B_naive	ENSG00000185482	12:57254861:C:T	28	3	0.153989	0.0465127	0.000930697	2	2	2	2	2	2	2	2	2	2	2	2	2	2	2	2	2		2	2	2	3	2	2	2	2	3	2	3
B_naive	ENSG00000186298	12:110793288:C:CTCTCTATA	28	5	-0.0635959	0.0160004	7.04826e-05	3	3	3	2	2	2	2	2	2	2	2	2	2	2	2	2	2		3	2	2	2	2	2	2	2	2	2	3
B_naive	ENSG00000186666	12:49837885:A:C	28	4	0.0798345	0.0229133	0.000493604	3	3	2	2	2	2	2	2	2	2	2	2	2	2	2	2	2		2	2	2	2	2	2	2	3	2	2	3
B_naive	ENSG00000186815	12:113205902:CAA:C	28	7	0.10388	0.0154163	1.60215e-11	3	2	2	2	2	2	2	2	2	2	3	2	3	2	3	2	2		2	4	2	3	2	2	2	2	2	2	4
B_naive	ENSG00000187109	12:76061934:T:C	28	18	-0.0531383	0.00677674	4.45964e-15	4	4	4	2	3	2	3	3	2	2	3	4	3	2	3	3	2		4	3	2	3	4	4	2	2	3	2	4
B_naive	ENSG00000187950	12:29327028:T:C	25	17	0.442431	0.0739513	2.1941e-09	4	4	3	2	4	2	4	4	2	1	4	4	3	2	4	3	2		4	4	1	3	3	2	2	1	4	2	4
B_naive	ENSG00000188026	12:123473419:G:A	28	11	-0.204171	0.0256388	1.67451e-15	3	4	4	2	3	2	3	2	2	2	3	3	2	2	3	2	2		4	4	2	2	2	2	2	2	2	2	4
B_naive	ENSG00000188735	12:121772232:G:A	28	19	0.0907898	0.0202912	7.66438e-06	4	3	3	4	3	2	4	4	3	2	4	4	4	2	3	3	2		2	4	3	2	4	3	3	2	2	2	4
B_naive	ENSG00000188906	12:40128532:C:T	13	6	0.0504013	0.00886349	1.29747e-08	1	1	1	1	1	2	1	1	1	1	1	1	1	1	1	1	2		3	3	2	3	3	3	2	2	2	2	3
B_naive	ENSG00000196387	12:133081348:A:AATATATATAT	28	7	-0.0788683	0.0191871	3.94849e-05	3	3	2	3	2	2	2	2	2	2	3	2	2	2	3	2	2		2	2	2	3	2	2	2	2	2	2	3
B_naive	ENSG00000196458	12:132955546:A:G	28	19	0.125834	0.0126609	2.82087e-23	3	3	3	3	5	2	3	3	2	2	3	3	3	2	4	3	2		3	3	3	3	4	3	2	2	2	2	5
B_naive	ENSG00000196510	12:110351898:G:A	28	9	-0.0484435	0.0122342	7.50496e-05	3	4	2	2	2	2	2	2	2	2	3	3	2	2	3	2	2		2	2	2	3	3	3	2	2	2	2	4
B_naive	ENSG00000196531	12:56640260:G:A	28	4	-0.0986906	0.023275	2.23316e-05	2	2	2	2	2	2	2	2	2	2	3	2	2	2	2	2	2		2	3	2	2	2	2	3	2	2	2	3
B_naive	ENSG00000196668	12:116546050:C:T	16	9	-0.319863	0.0564958	1.49872e-08	3	4	1	1	1	2	1	1	1	2	1	3	1	1	1	1	1		3	3	2	3	4	4	2	2	2	2	4
B_naive	ENSG00000196876	12:51571888:C:CTT	22	15	0.247642	0.034085	3.71904e-13	4	4	4	4	4	4	4	4	1	1	4	4	4	2	4	4	2		4	1	2	1	1	1	2	2	2	2	4
B_naive	ENSG00000197111	12:53370198:A:AATT	28	9	-0.0293325	0.00715454	4.1343e-05	4	3	4	2	2	2	2	4	2	2	4	3	2	2	3	2	2		2	2	2	4	2	2	2	2	2	2	4
B_naive	ENSG00000197728	12:56042145:C:G	26	26	-0.952579	0.0287032	1.64625e-241	4	1	4	4	4	4	4	4	4	4	4	4	4	4	4	4	4		4	4	4	4	1	4	4	4	4	4	4	-0.12915
B_naive	ENSG00000197837	12:14803542:A:G	28	16	0.0763383	0.0139136	4.09789e-08	3	3	3	3	3	2	3	2	3	2	3	3	3	2	3	2	2		2	3	2	3	3	2	2	2	3	2	3
B_naive	ENSG00000198015	12:93472330:C:G	28	23	0.162758	0.0080833	3.63739e-90	3	3	4	4	3	2	3	3	3	2	4	4	3	2	4	3	3		3	3	4	4	3	3	3	2	3	2	4
B_naive	ENSG00000198040	12:133043853:G:A	28	19	0.0529357	0.00720056	1.95835e-13	3	3	3	4	4	3	5	3	2	2	3	4	3	2	3	3	2		3	3	2	3	3	3	2	2	2	2	5
B_naive	ENSG00000198178	12:7667084:A:G	6	5	0.222097	0.0326514	1.03125e-11	1	1	1	1	1	1	1	1	1	1	1	1	1	1	1	1	1		3	1	1	1	1	3	3	3	1	2	3
B_naive	ENSG00000198270	12:112012629:A:G	28	19	0.152337	0.0231073	4.32221e-11	3	3	3	3	3	3	3	3	2	2	3	3	3	2	3	3	2		4	3	2	3	3	3	2	2	2	2	4
B_naive	ENSG00000198324	12:111391159:C:CT	10	3	-0.359118	0.0765175	2.68865e-06	1	1	1	1	1	1	1	1	1	1	1	1	1	1	1	1	2		1	1	2	3	3	2	2	2	2	2	3
B_naive	ENSG00000198393	12:133033059:C:A	28	6	-0.0771978	0.0190897	5.2558e-05	3	3	2	2	2	2	2	2	2	2	2	2	3	2	3	2	2		2	2	3	2	2	2	2	2	2	2	3
B_naive	ENSG00000198598	12:131819843:C:CTCT	6	5	0.231733	0.0143703	1.68009e-58	1	1	1	1	1	1	1	1	1	1	1	1	1	1	1	1	1		4	1	1	3	3	3	1	1	2	1	4
B_naive	ENSG00000198707	12:88131237:A:T	28	9	0.0603619	0.0192862	0.00174922	4	4	2	2	3	2	4	2	2	2	4	2	3	2	4	2	2		2	3	2	2	2	2	2	2	2	2	4
B_naive	ENSG00000204852	12:110564835:G:GTT	28	12	0.0393569	0.00886113	8.93238e-06	3	3	2	3	3	2	2	3	2	2	3	3	3	2	3	3	2		2	2	2	2	3	2	2	2	2	2	3
B_naive	ENSG00000204856	12:110402332:A:AT	28	14	0.0686195	0.0136559	5.03664e-07	3	3	3	2	2	2	2	3	2	2	3	3	3	2	3	2	2		4	3	2	3	3	3	2	2	2	2	4
B_naive	ENSG00000204954	12:103917167:TA:T	28	13	-0.0990018	0.0148866	2.92318e-11	3	4	3	2	3	2	2	2	2	2	3	4	4	2	3	2	2		3	3	2	3	2	2	4	2	2	2	4
B_naive	ENSG00000205056	12:92465694:T:C	8	4	0.10663	0.00796346	6.92723e-41	1	1	1	1	1	2	1	1	1	1	1	1	1	1	1	1	1		4	4	2	1	1	1	4	2	1	2	4
B_naive	ENSG00000205323	12:55801171:G:A	28	4	-0.0359455	0.010463	0.00059151	3	2	2	2	2	2	2	2	2	2	2	2	2	2	3	2	2		2	2	2	3	2	2	2	2	2	2	3
B_naive	ENSG00000205352	12:53392077:G:A	28	17	-0.0500188	0.00916058	4.75537e-08	3	2	4	4	4	2	4	3	2	2	4	3	3	2	3	3	4		3	3	2	3	3	2	2	2	2	2	4
B_naive	ENSG00000205707	12:25161688:T:C	28	16	-0.0520622	0.0080734	1.12882e-10	4	3	4	2	3	2	3	3	2	2	3	3	3	2	3	2	2		3	4	2	3	3	3	2	2	2	2	4
B_naive	ENSG00000205885	12:7109558:C:T	28	20	0.217037	0.0180984	3.91132e-33	4	4	4	4	3	2	3	3	2	3	4	4	4	2	4	3	3		4	4	2	4	4	4	2	2	2	2	4
B_naive	ENSG00000211455	12:27211155:T:C	28	17	-0.0441666	0.00915577	1.40767e-06	3	4	3	3	3	2	3	3	3	2	3	4	3	2	3	3	2		3	2	2	3	3	2	2	2	2	2	4
B_naive	ENSG00000212127	12:11099377:T:TGCC	28	18	-0.244795	0.0242895	6.89422e-24	4	3	3	3	3	2	3	3	2	2	3	3	3	2	3	3	2		3	4	2	3	3	3	2	2	2	2	4
B_naive	ENSG00000212694	12:121795589:G:C	28	19	0.111849	0.0146572	2.3291e-14	4	4	3	4	4	2	4	4	2	2	4	3	4	2	4	2	2		4	4	3	4	4	3	2	2	4	2	4
B_naive	ENSG00000213809	12:10444608:C:T	28	20	-0.993537	0.0333311	3.06792e-195	3	2	5	3	2	2	3	3	3	4	3	3	3	2	3	3	2		3	3	2	2	3	3	3	2	3	3	5
B_naive	ENSG00000214029	12:133213704:A:T	28	17	-0.0624008	0.0120352	2.16155e-07	3	3	4	3	3	2	3	3	2	2	3	3	3	2	3	3	2		3	3	2	4	2	3	2	2	2	2	4
B_naive	ENSG00000214772	12:14753202:C:A	28	20	0.240563	0.0169574	1.11352e-45	3	4	3	4	3	2	3	3	2	4	3	3	3	2	3	3	2		3	4	3	3	3	3	2	2	2	2	4
B_naive	ENSG00000215021	12:6878844:GTATATATATA:G	28	1	-0.108979	0.0215019	4.01302e-07	2	2	2	2	2	2	2	2	2	2	2	2	2	2	2	2	2		2	2	2	2	2	2	2	2	2	2	2
B_naive	ENSG00000215039	12:6451407:G:T	28	15	0.180756	0.0132298	1.69252e-42	4	2	4	4	2	2	2	3	2	2	4	2	4	2	4	3	2		3	3	2	4	4	4	4	2	2	2	4
B_naive	ENSG00000225342	12:40227787:C:G	9	5	0.513869	0.0847866	1.35504e-09	1	1	1	1	1	1	1	1	1	1	1	1	1	1	1	1	1		3	2	2	3	3	3	2	2	1	1	3
B_naive	ENSG00000226711	12:8166431:T:C	27	16	0.165742	0.0183079	1.39116e-19	4	4	4	2	2	2	3	4	2	2	3	4	4	2	4	2	2		3	3	2	4	1	4	3	2	4	2	4
B_naive	ENSG00000231887	12:11159188:C:T	28	20	-0.143215	0.0118547	1.33207e-33	3	3	3	3	3	2	3	3	3	2	3	3	3	2	3	3	2		3	3	2	3	4	3	2	3	2	2	4
B_naive	ENSG00000235162	12:105330697:C:T	28	23	-0.512917	0.0324741	3.38592e-56	4	4	4	4	4	4	4	4	4	4	4	4	4	4	4	4	4		4	4	4	2	4	4	2	2	4	2	4	-0.518
B_naive	ENSG00000245017	12:98485215:C:CA	16	5	-0.133049	0.0300022	9.2221e-06	1	4	1	1	1	2	1	1	2	1	1	3	1	2	1	1	2		1	2	2	3	3	2	2	2	2	2	4
B_naive	ENSG00000245482	12:34070997:A:G	28	14	0.102045	0.0156527	7.06195e-11	3	3	3	3	3	2	3	2	2	2	3	3	4	2	4	2	2		3	4	2	3	2	2	2	2	2	2	4
B_naive	ENSG00000245648	12:10417656:A:AC	20	15	-0.746275	0.0362356	3.03755e-94	1	1	3	5	1	2	5	5	2	4	5	5	5	3	3	4	2		1	1	1	4	1	4	3	1	2	2	5
B_naive	ENSG00000245904	12:92221947:A:C	28	11	0.039098	0.00917071	2.01375e-05	3	3	3	2	3	2	2	2	2	2	3	3	3	2	3	2	2		2	2	2	3	3	2	2	2	2	2	3
B_naive	ENSG00000246705	12:14762537:A:C	28	18	0.077678	0.0170003	4.89527e-06	3	3	3	2	3	2	4	4	3	2	3	3	3	2	3	3	2		3	2	2	3	3	3	3	2	2	2	4
B_naive	ENSG00000247131	12:69719221:T:C	24	8	0.196857	0.0292005	1.56711e-11	3	3	3	1	2	2	2	2	2	2	3	4	3	2	1	2	2		2	3	2	1	1	2	2	2	2	2	4
B_naive	ENSG00000247157	12:11463244:T:C	27	16	0.205781	0.0357512	8.61754e-09	4	4	4	4	3	2	3	3	2	2	4	3	4	2	4	3	2		3	3	2	4	1	2	2	2	2	2	4
B_naive	ENSG00000247363	12:68632140:T:G	25	10	-0.286567	0.0379862	4.55862e-14	4	4	2	2	2	2	2	2	2	2	4	4	4	3	4	2	2		3	3	2	1	1	1	2	2	2	2	4
B_naive	ENSG00000247373	12:123477987:CTTTTT:C	20	6	0.117121	0.0233073	5.03225e-07	1	3	1	1	2	2	1	1	2	2	1	2	1	2	3	3	2		3	3	2	1	2	2	2	2	2	2	3
B_naive	ENSG00000247498	12:12933377:C:G	28	19	0.327196	0.0401511	3.66592e-16	3	3	3	4	3	2	3	4	2	2	3	3	3	2	3	4	3		3	3	2	4	3	3	2	2	2	2	4
B_naive	ENSG00000247774	12:47201605:CT:C	28	20	0.0897338	0.0152168	3.70108e-09	3	3	3	3	3	2	3	3	3	2	3	3	3	2	5	3	2		3	3	3	3	3	2	5	2	2	2	5
B_naive	ENSG00000247934	12:28218699:T:TTG	14	5	0.0966841	0.0275678	0.000452954	4	3	2	1	2	2	1	2	2	1	1	3	3	2	1	1	1		1	1	1	1	1	1	2	2	2	1	4
B_naive	ENSG00000251301	12:68451040:T:TA	26	21	0.438209	0.0252261	1.36216e-67	4	1	3	4	2	2	3	3	2	3	3	1	4	4	4	3	3		3	3	3	4	3	3	3	2	3	2	4
B_naive	ENSG00000253719	12:74571412:G:T	28	9	0.0469295	0.0104282	6.78786e-06	3	3	3	2	2	2	2	2	2	2	4	3	2	2	4	3	2		2	2	2	2	2	3	2	2	2	2	4
B_naive	ENSG00000255150	12:104311992:ATATATATATGTG:A	28	9	0.0760823	0.0154215	8.07617e-07	3	3	2	2	2	2	2	3	2	2	3	3	3	2	3	2	2		2	3	2	2	2	2	2	2	2	2	3
B_naive	ENSG00000255670	12:12536477:G:C	28	18	0.174272	0.0263279	3.60912e-11	3	3	3	3	2	2	3	3	2	2	3	3	3	2	3	3	3		3	3	2	3	3	3	2	2	2	2	3
B_naive	ENSG00000255733	12:68027842:C:T	24	18	-0.548059	0.0174408	9.54092e-217	3	4	3	3	3	2	4	4	4	2	4	3	3	2	4	3	2		1	3	4	1	1	2	1	3	4	2	4
B_naive	ENSG00000255760	12:31892850:C:T	28	12	0.152767	0.00939079	1.67269e-59	3	3	2	2	3	2	2	2	2	2	3	2	3	2	4	3	2		4	3	2	3	3	2	2	2	2	2	4
B_naive	ENSG00000255837	12:10988717:G:T	28	19	-0.266121	0.022846	2.33524e-31	3	4	3	4	4	2	3	3	2	2	3	4	4	2	3	4	2		4	3	2	3	3	4	2	2	3	2	4
B_naive	ENSG00000255856	12:121939605:A:T	6	1	-0.128777	0.020021	1.25864e-10	1	1	1	1	1	1	1	1	1	1	1	1	1	1	1	1	1		2	1	1	1	1	2	2	1	2	2	2
B_naive	ENSG00000255867	12:31511815:T:A	7	3	0.174133	0.0257729	1.41416e-11	1	1	1	1	1	1	1	1	1	1	1	1	1	1	1	1	1		3	3	2	1	1	1	2	1	2	2	3
B_naive	ENSG00000255882	12:9854764:A:G	23	6	0.116889	0.0336033	0.000504219	3	2	3	2	2	2	2	2	2	2	3	3	1	2	3	2	2		1	1	2	1	2	2	2	2	2	1	3
B_naive	ENSG00000256092	12:123364976:C:T	28	21	0.525156	0.0422458	1.77519e-35	4	4	4	4	4	2	4	4	4	2	4	4	4	3	4	3	2		4	4	3	4	3	3	2	2	2	2	4
B_naive	ENSG00000256188	12:11185953:T:C	28	11	-0.201077	0.0304738	4.15717e-11	3	3	3	2	2	2	2	2	2	2	3	2	3	2	3	2	2		3	3	2	3	3	2	2	2	2	2	3
B_naive	ENSG00000256223	12:133142410:C:CAAAA	28	22	-0.134427	0.0094684	9.50416e-46	3	3	3	3	3	2	3	4	2	2	3	3	3	2	3	3	2		4	4	2	3	3	3	4	3	4	5	5
B_naive	ENSG00000256226	12:27207245:CA:C	7	1	-0.124141	0.0287044	1.52654e-05	1	1	1	1	1	2	1	1	1	1	1	1	1	1	1	1	1		2	2	2	1	1	1	2	1	2	1	2
B_naive	ENSG00000256262	12:109050017:G:A	28	12	-0.135966	0.0171661	2.3633e-15	3	4	2	2	4	2	2	2	2	2	3	3	2	2	3	3	2		4	3	2	3	3	2	2	2	2	2	4
B_naive	ENSG00000256537	12:11182846:A:AAAAC	28	19	0.0473765	0.0090483	1.64133e-07	3	3	3	3	3	2	3	3	2	2	3	3	4	2	3	3	2		3	3	2	3	3	3	3	2	2	2	4
B_naive	ENSG00000256582	12:9681032:C:T	18	12	0.297128	0.0215357	2.65653e-43	3	4	5	3	4	2	5	2	2	1	4	4	5	2	5	1	2		4	1	2	1	1	1	1	1	1	1	5
B_naive	ENSG00000256658	12:12723287:A:ATTTTTTTTTTTT	27	18	0.327835	0.0541168	1.37895e-09	3	3	3	3	3	2	3	3	2	2	3	3	3	2	3	2	2		3	3	2	3	3	3	1	3	2	2	3
B_naive	ENSG00000256661	12:8686781:C:G	25	10	-0.135698	0.0174038	6.33754e-15	3	3	2	2	2	2	2	2	1	2	3	4	3	2	3	3	2		2	4	1	1	3	2	2	2	2	2	4
B_naive	ENSG00000256988	12:4829735:G:A	5	2	0.423555	0.0279235	5.72538e-52	1	1	1	1	1	2	1	1	3	1	1	1	1	2	1	1	1		1	1	1	1	1	1	1	1	2	1	3
B_naive	ENSG00000257027	12:9652637:T:G	28	19	-0.278894	0.0234749	1.49439e-32	4	4	4	4	3	2	4	4	2	2	3	4	4	2	3	3	2		3	3	2	4	3	3	3	2	2	2	4
B_naive	ENSG00000257167	12:98463897:A:C	18	1	-0.0706909	0.0220845	0.00136988	2	2	1	1	2	2	1	1	2	1	1	2	2	2	1	1	2		2	2	2	2	2	2	1	2	2	1	2
B_naive	ENSG00000257176	12:29338595:A:G	28	24	0.323117	0.0154385	2.89837e-97	4	3	4	4	4	2	4	4	3	2	4	3	3	3	4	3	3		4	4	3	3	3	3	4	2	3	2	4
B_naive	ENSG00000257194	12:90050278:C:T	3	2	-0.136417	0.0341232	6.39423e-05	1	1	1	1	1	1	1	1	1	1	1	1	1	1	1	1	1		1	3	2	1	1	1	1	1	1	1	3
B_naive	ENSG00000257218	12:120560154:G:GT	28	16	-0.0641353	0.00966715	3.25918e-11	4	3	3	3	3	2	3	3	2	2	3	3	3	2	3	2	2		4	4	2	3	3	2	2	2	2	2	4
B_naive	ENSG00000257221	12:108635557:G:A	28	6	0.0372521	0.00997412	0.000187807	3	3	2	2	2	2	2	2	2	2	2	2	2	2	2	2	2		3	2	3	3	2	2	2	2	2	2	3
B_naive	ENSG00000257222	12:102005576:T:C	13	1	0.0962781	0.0289262	0.000873434	1	1	1	1	2	2	1	1	1	1	1	2	2	2	1	1	2		2	2	2	1	1	1	2	2	2	1	2
B_naive	ENSG00000257242	12:92134251:C:T	28	13	-0.0349426	0.00880818	7.27645e-05	3	3	3	2	3	2	2	2	2	2	3	3	3	2	3	3	2		3	2	2	4	3	2	2	2	2	2	4
B_naive	ENSG00000257261	12:46355182:C:G	28	26	0.417017	0.0139111	1.93671e-197	4	4	4	4	4	2	4	4	4	4	4	4	4	2	4	4	4		4	4	4	4	4	4	4	4	4	3	4
B_naive	ENSG00000257279	12:116937853:C:CT	28	19	-0.139266	0.0220755	2.81499e-10	4	4	3	4	3	2	4	3	2	2	3	3	3	2	3	3	3		3	4	2	3	3	3	2	2	2	2	4
B_naive	ENSG00000257337	12:53001557:CTT:C	28	18	0.102996	0.0169881	1.33727e-09	4	4	4	3	3	2	4	4	2	2	4	4	4	2	4	3	2		4	3	2	4	4	3	2	2	2	2	4
B_naive	ENSG00000257342	12:57646627:G:GGGTGCGCGCAC	28	10	-0.0484256	0.0107408	6.52724e-06	3	4	2	2	2	2	3	3	2	2	4	2	3	2	4	2	2		2	2	2	3	4	2	2	2	2	2	4
B_naive	ENSG00000257345	12:92946790:C:G	4	3	-0.133638	0.0185179	5.32632e-13	1	1	1	1	1	1	1	1	1	1	1	1	1	1	1	1	1		3	3	2	1	1	1	1	1	1	1	3
B_naive	ENSG00000257354	12:62609630:GAAA:G	28	8	-0.0598012	0.00980954	1.08597e-09	3	3	3	2	3	2	2	2	2	2	3	2	2	2	3	3	2		2	2	2	2	2	2	2	2	2	2	3
B_naive	ENSG00000257433	12:47634850:TATTTA:T	28	22	0.741758	0.0435348	4.27138e-65	4	4	3	3	4	2	4	3	2	2	4	4	3	2	3	3	4		4	3	2	4	3	3	3	4	3	2	4
B_naive	ENSG00000257452	12:112923432:C:T	27	11	0.172882	0.0274887	3.19069e-10	4	3	2	2	2	2	2	2	2	2	3	2	3	2	3	2	2		4	4	2	3	4	3	2	1	2	2	4
B_naive	ENSG00000257496	12:46355182:C:G	28	24	0.319426	0.012723	4.24374e-139	4	4	4	4	4	2	4	4	4	2	4	4	4	2	4	4	4		4	4	3	4	4	4	3	4	4	2	4
B_naive	ENSG00000257497	12:75502908:A:C	28	14	-0.126127	0.0182813	5.22911e-12	4	3	3	2	3	2	3	3	2	2	4	3	2	2	3	2	2		4	3	2	4	3	2	2	2	2	2	4
B_naive	ENSG00000257526	12:76545991:A:G	24	13	0.366729	0.0363609	6.38238e-24	4	4	2	1	4	2	1	1	2	2	1	4	3	2	4	4	2		4	2	2	3	3	4	3	2	2	2	4
B_naive	ENSG00000257594	12:89531756:G:GTA	28	11	-0.0691531	0.0150119	4.09386e-06	3	3	3	3	2	2	2	3	2	2	3	2	3	2	3	3	2		2	2	3	2	2	2	2	2	2	2	3
B_naive	ENSG00000257698	12:57907428:G:A	28	16	-0.0657967	0.0134836	1.06223e-06	4	4	3	2	4	2	4	4	2	2	4	3	4	2	4	4	2		3	2	2	4	3	4	2	2	2	2	4
B_naive	ENSG00000257703	12:103241183:TA:T	3	3	-0.298218	0.0238248	6.01612e-36	1	1	1	1	1	1	1	1	1	1	1	1	1	1	1	1	1		3	4	1	1	1	1	1	1	1	1	4
B_naive	ENSG00000257727	12:56214520:TAA:T	28	10	0.0520433	0.0149266	0.000489172	3	3	2	3	3	2	3	2	2	2	3	3	3	2	3	2	2		2	2	2	2	2	2	2	2	2	2	3
B_naive	ENSG00000257815	12:70210201:C:CTT	28	21	0.114828	0.0113608	5.12236e-24	3	3	3	3	3	2	4	3	2	2	4	4	3	2	4	3	2		4	3	4	4	3	3	4	2	3	2	4
B_naive	ENSG00000257860	12:103268499:T:TA	1	1	-0.218184	0.0294764	1.3416e-13	1	1	1	1	1	1	1	1	1	1	1	1	1	1	1	1	1		1	1	1	1	1	1	1	1	1	1	1
B_naive	ENSG00000257878	12:96019905:T:G	4	3	-0.252702	0.0485651	1.95719e-07	1	1	1	1	1	1	1	1	1	2	1	1	1	1	1	1	1		1	1	1	3	3	1	1	1	1	1	3
B_naive	ENSG00000257894	12:79580785:C:T	9	1	-0.131314	0.0202212	8.36399e-11	1	1	1	1	1	1	1	1	1	2	1	1	1	1	1	2	1		2	2	2	1	1	1	2	2	2	1	2
B_naive	ENSG00000257925	12:47215863:TGGCC:T	24	15	0.272067	0.0500383	5.41353e-08	3	3	3	3	3	2	3	3	2	2	3	3	3	2	3	3	2		3	3	2	1	1	2	2	1	1	2	3
B_naive	ENSG00000258017	12:49187607:A:T	28	11	-0.0516953	0.0120947	1.9182e-05	2	4	2	3	3	2	3	2	2	2	4	2	2	2	3	3	2		2	2	2	3	4	3	2	2	2	2	4
B_naive	ENSG00000258136	12:107758238:C:CT	28	7	0.0709949	0.0128803	3.55012e-08	3	3	2	2	2	2	2	2	2	2	3	2	2	2	3	2	2		3	3	2	2	2	2	2	2	2	2	3
B_naive	ENSG00000258181	12:47257302:T:C	26	18	-0.254928	0.0196301	1.45755e-38	4	4	3	4	4	2	4	3	4	4	4	3	4	2	4	3	2		3	4	2	1	1	2	3	2	2	2	4
B_naive	ENSG00000258216	12:89709168:C:G	28	15	-0.162723	0.0121292	4.88682e-41	4	4	4	2	4	2	4	2	2	2	4	4	3	2	3	3	2		4	4	2	3	3	2	2	2	2	2	4
B_naive	ENSG00000258285	12:117157185:A:G	27	12	-0.135854	0.0227858	2.48789e-09	3	3	2	2	4	2	3	2	2	2	3	3	3	2	3	2	2		3	3	2	1	2	2	3	2	2	2	4
B_naive	ENSG00000258302	12:89532781:CA:C	28	12	0.0449685	0.0116156	0.000108217	3	3	3	3	2	2	3	3	2	2	3	3	3	2	3	2	2		4	2	2	2	2	2	2	2	2	2	4
B_naive	ENSG00000258449	12:25002649:C:T	24	3	-0.102274	0.0205688	6.61723e-07	1	2	1	2	1	2	2	2	2	2	2	2	1	2	3	2	2		2	2	2	2	2	3	2	2	2	2	3
B_naive	ENSG00000261324	12:14802768:T:A	28	16	0.0889701	0.0122912	4.53668e-13	3	3	3	3	3	2	3	3	2	2	3	2	3	2	3	3	2		3	3	2	3	3	2	2	2	2	2	3
B_naive	ENSG00000270175	12:53500173:C:CT	28	6	0.524968	0.126782	3.46239e-05	4	4	2	2	2	2	2	2	2	2	2	3	2	2	3	2	2		2	2	2	2	3	2	2	2	2	2	4
B_naive	ENSG00000270344	12:89436943:T:C	28	20	0.128812	0.01153	5.59975e-29	4	4	4	4	4	2	3	4	4	2	4	4	3	2	3	4	2		4	4	2	3	4	4	4	2	2	2	4
B_naive	ENSG00000271614	12:89724582:A:T	27	8	0.0331319	0.00837065	7.55454e-05	3	3	2	2	2	2	3	2	2	2	3	2	2	2	3	2	2		3	3	2	1	2	2	2	2	2	2	3
B_naive	ENSG00000272368	12:50116093:GTT:G	28	19	-0.052603	0.00668637	3.62693e-15	4	3	3	3	4	4	3	4	2	2	3	3	3	2	3	3	2		3	4	2	3	3	3	2	2	2	2	4
B_naive	ENSG00000274315	12:29336225:C:CAACT	28	14	0.159875	0.0242385	4.22666e-11	3	4	2	2	4	2	3	3	2	2	3	4	3	2	4	2	2		3	4	2	3	2	2	3	2	2	2	4
B_naive	ENSG00000275119	12:11171577:C:A	28	25	-0.436944	0.0165452	1.07535e-153	4	4	3	4	3	3	4	4	4	2	4	4	4	2	4	3	4		4	4	4	4	4	4	4	3	4	2	4
B_naive	ENSG00000275481	12:46355182:C:G	11	6	0.357606	0.0259409	3.11997e-43	1	1	1	1	1	2	1	1	2	1	1	1	1	1	1	4	1		4	4	2	1	1	4	2	3	2	1	4
B_naive	ENSG00000275764	12:27062595:G:A	28	9	-0.0995322	0.0191952	2.15698e-07	4	4	3	2	2	2	3	2	2	2	3	2	2	2	3	2	2		2	3	2	3	2	2	2	2	2	2	4
B_naive	ENSG00000276045	12:121672660:C:A	28	18	0.0468448	0.0101929	4.31066e-06	3	3	3	3	3	2	3	3	2	2	3	3	3	2	3	3	2		3	3	2	3	3	3	2	2	2	2	3
B_naive	ENSG00000276115	12:32270078:A:G	18	5	0.0931202	0.0193841	1.55572e-06	3	3	1	1	2	2	2	2	1	1	1	2	1	2	1	1	2		3	3	2	1	1	2	2	2	2	2	3
B_naive	ENSG00000276136	12:32005160:ATG:A	28	11	0.0773894	0.0157929	9.57091e-07	3	3	2	3	4	2	2	2	2	2	3	4	4	2	3	2	2		3	4	2	2	2	2	2	2	2	2	4
B_naive	ENSG00000277851	12:92363687:T:C	28	18	0.268527	0.0221438	7.64355e-34	4	4	4	4	4	2	4	4	2	2	4	4	3	2	4	4	2		4	4	2	4	4	3	2	2	2	2	4
B_naive	ENSG00000278743	12:25392126:C:T	27	9	0.086852	0.0193517	7.18679e-06	3	3	3	2	3	2	2	2	2	2	3	4	3	2	3	2	2		2	2	2	1	2	2	2	2	2	2	4
B_naive	ENSG00000283297	12:2794710:A:G	18	8	0.210885	0.0356626	3.35216e-09	4	4	4	1	2	2	1	1	2	1	1	4	4	2	1	1	1		2	4	2	1	1	4	2	2	2	2	4
B_naive	ENSG00000284634	12:9697719:TA:T	28	26	-0.141381	0.0225385	3.54429e-10	3	3	3	3	3	3	3	3	3	3	3	3	3	3	3	3	3		3	3	3	3	3	3	3	2	3	2	3
B_naive	ENSG00000285692	12:53620863:G:GA	28	13	0.0981295	0.0138945	1.63593e-12	3	3	3	3	2	2	2	2	2	2	3	3	2	2	3	3	2		4	3	2	3	3	2	2	2	2	2	4
B_naive	ENSG00000286563	12:67357241:G:GTT	24	12	-0.31682	0.047281	2.07296e-11	4	3	4	3	2	2	3	4	2	2	4	4	4	2	1	2	2		4	3	2	1	1	1	2	2	2	2	4
B_naive	ENSG00000286608	12:89503694:C:T	28	10	0.139521	0.0359563	0.000104335	3	3	2	2	3	2	2	2	3	2	3	3	3	2	3	2	2		2	3	2	2	2	2	2	2	2	2	3
B_naive	ENSG00000286895	12:8243891:G:A	24	17	0.707426	0.0372314	1.67926e-80	3	4	3	3	3	2	1	3	2	1	3	3	3	2	1	1	2		3	3	2	3	3	3	3	2	3	2	4
B_naive	ENSG00000286907	12:92040617:A:T	22	6	0.208743	0.0493606	2.34793e-05	3	2	3	2	3	2	2	3	2	2	2	3	2	2	2	2	2		2	2	2	1	2	1	1	1	1	1	3
B_naive	ENSG00000288043	12:7976684:CA:C	26	5	0.0858811	0.0211667	4.96296e-05	3	3	2	2	2	2	2	2	2	2	3	2	2	2	2	2	2		2	2	2	3	1	2	1	2	2	2	3
B_naive	ENSG00000288744	12:103957554:C:G	28	13	0.311983	0.0411463	3.39532e-14	4	2	4	3	2	2	3	2	2	2	4	3	4	2	4	2	2		2	3	2	4	3	4	2	2	2	2	4
B_naive	ENSG00000289283	12:70398802:G:T	28	13	-0.108406	0.0203397	9.83203e-08	3	3	3	3	3	2	2	3	2	2	3	3	3	2	3	2	2		2	2	2	2	3	3	2	2	2	2	3
B_naive	ENSG00000289319	12:65154807:G:A	27	4	-0.117811	0.0379433	0.00190333	3	4	2	2	2	2	3	2	2	2	2	2	2	2	2	2	2		2	2	2	2	1	2	2	2	2	2	4
B_naive	ENSG00000289516	12:132989022:C:T	5	4	-0.162597	0.0303754	8.65494e-08	1	1	1	1	1	1	1	1	1	1	1	4	1	1	1	1	1		3	3	1	1	1	1	1	1	2	1	4
B_naive	ENSG00000290003	12:106261063:G:A	26	9	0.101545	0.0238139	2.00712e-05	3	3	3	2	2	2	2	2	2	2	3	2	3	2	3	2	1		2	3	2	3	2	2	1	2	2	2	3
B_naive	ENSG00000290033	12:116803006:A:G	9	2	-0.163681	0.0276959	3.42223e-09	1	1	1	1	1	2	1	1	1	1	1	2	1	2	1	1	1		2	3	2	1	1	1	2	1	2	1	3
B_naive	ENSG00000290048	12:12427172:CTTTT:C	28	16	0.124716	0.0265142	2.5544e-06	3	3	3	3	3	2	3	3	3	2	3	3	3	2	3	3	2		2	3	2	2	3	2	2	2	2	2	3
B_naive	ENSG00000290285	12:284335:T:A	28	10	0.208907	0.0486461	1.75152e-05	3	3	3	2	3	2	2	2	2	2	3	3	3	2	3	2	2		2	2	2	4	2	2	2	2	2	2	4
B_naive	ENSG00000290571	12:100124340:C:T	25	10	0.155869	0.0275327	1.50274e-08	4	4	2	3	3	2	2	2	2	2	3	4	2	2	4	2	2		3	2	2	1	1	1	3	2	2	2	4
B_naive	ENSG00000291107	12:9653536:T:A	28	27	0.657738	0.0229805	3.62565e-180	4	4	4	4	4	4	4	4	3	3	4	4	3	4	4	4	4		4	3	4	4	4	4	4	4	4	2	4
B_naive	ENSG00000291171	12:132098690:C:CTT	28	20	-0.14359	0.0130563	3.91772e-28	4	4	3	3	3	2	4	3	3	2	3	3	4	2	3	3	2		3	3	2	3	3	3	3	2	2	2	4
B_naive	ENSG00000291180	12:54102435:A:G	20	5	-0.0897436	0.0260739	0.00057766	1	3	1	3	1	2	2	2	2	2	3	2	2	2	2	2	2		2	2	2	1	1	1	2	1	3	1	3
B_naive	ENSG00000291182	12:11001637:T:C	28	22	0.247304	0.0241168	1.13072e-24	3	3	3	3	3	2	4	3	4	2	3	3	5	2	4	4	5		3	4	2	3	3	3	4	2	3	2	5
B_naive	ENSG00000005810	13:77227481:TACACAC:T	28	11	0.0142945	0.00348188	4.03596e-05	3	2	3	2	4	2	3	3	2	2	3	2	2	2	3	2	2		4	3	2	2	3	2	2	2	2	2	4
B_naive	ENSG00000005812	13:76955126:CA:C	28	13	-0.0476956	0.00987349	1.36073e-06	4	3	4	3	3	2	2	3	2	2	3	3	3	2	3	3	2		2	2	2	3	2	2	2	2	2	2	4
B_naive	ENSG00000023516	13:42314446:TAAAAAA:T	28	20	-0.0661252	0.00638102	3.66089e-25	3	3	3	3	3	3	2	3	2	2	3	3	3	2	3	3	3		4	4	3	4	3	4	2	2	2	2	4
B_naive	ENSG00000032742	13:20567343:G:A	28	22	-0.129268	0.00819989	5.4488e-56	4	4	4	4	3	3	4	4	3	2	4	3	4	2	4	5	4		4	4	2	4	4	4	4	2	2	2	5	-0.18935
B_naive	ENSG00000068650	13:112881428:A:G	28	14	-0.0653937	0.00964527	1.20277e-11	3	3	2	2	3	2	3	2	2	2	3	3	3	2	3	2	2		3	3	2	3	3	2	3	2	2	2	3
B_naive	ENSG00000073910	13:31965910:T:C	28	17	-0.265226	0.0180157	4.66265e-49	3	3	3	3	3	2	3	3	2	2	3	2	3	2	3	3	2		4	4	2	3	3	3	2	2	2	2	4
B_naive	ENSG00000083544	13:60523005:A:ATTTTG	28	13	0.0428601	0.00622199	5.63902e-12	3	3	3	2	3	2	2	2	2	2	3	3	3	2	3	2	2		3	3	2	3	2	2	3	2	2	2	3
B_naive	ENSG00000088387	13:98995783:C:T	28	16	0.187028	0.0109902	6.07094e-65	3	3	3	3	3	2	3	3	2	2	3	3	3	2	3	4	2		4	3	2	2	3	2	2	2	2	2	4
B_naive	ENSG00000088448	13:110911881:C:T	28	17	0.0530193	0.00532147	2.20656e-23	4	4	3	3	3	2	4	4	2	2	4	4	4	2	4	3	2		4	3	2	3	3	2	2	2	2	2	4
B_naive	ENSG00000102445	13:46395889:G:GA	13	9	-0.0340711	0.00957882	0.000375231	1	1	1	1	1	2	1	1	1	1	1	1	1	1	1	1	2		3	3	3	3	3	3	3	3	2	2	3
B_naive	ENSG00000102524	13:108266519:G:A	28	18	-0.268199	0.0451598	2.86957e-09	3	3	3	3	3	3	2	3	2	2	3	3	3	3	3	3	2		3	2	2	3	3	3	2	2	2	2	3
B_naive	ENSG00000102543	13:49251845:ACT:A	28	17	0.0754807	0.0134751	2.12527e-08	4	4	3	3	2	2	3	4	2	2	4	4	4	2	4	2	2		4	4	2	3	3	4	3	2	2	2	4
B_naive	ENSG00000102547	13:49442787:CAA:C	28	11	-0.0714028	0.0122736	5.96968e-09	3	3	2	4	2	2	2	2	2	2	4	4	4	2	4	2	2		4	3	2	3	2	2	2	2	2	2	4
B_naive	ENSG00000102554	13:72996935:A:C	25	14	-0.136073	0.0231011	3.85445e-09	4	3	3	4	2	2	3	4	2	2	4	3	3	2	1	1	3		4	3	2	3	2	2	1	2	2	2	4
B_naive	ENSG00000102572	13:98562892:G:A	28	11	-0.0700267	0.00842676	9.56653e-17	3	3	3	2	2	2	2	2	2	2	3	3	3	2	3	2	2		4	3	2	2	3	2	2	2	2	2	4
B_naive	ENSG00000102606	13:111153693:T:G	28	16	0.0917756	0.0111279	1.61983e-16	3	3	3	3	3	2	3	2	2	2	3	3	3	2	3	2	2		3	3	2	3	3	3	2	2	2	2	3
B_naive	ENSG00000102699	13:24514957:CA:C	28	18	0.0737694	0.0232095	0.00148085	3	3	3	3	3	2	3	3	2	2	3	3	3	2	3	3	2		3	3	2	3	3	3	2	2	2	2	3
B_naive	ENSG00000102710	13:37021036:G:GT	28	20	0.148227	0.0114315	1.89443e-38	4	4	4	4	4	2	4	4	2	2	4	3	4	2	4	4	2		3	4	3	4	4	3	3	2	2	2	4
B_naive	ENSG00000102738	13:40760191:G:A	28	10	-0.050442	0.0101114	6.08049e-07	3	4	4	2	3	2	2	3	2	2	3	2	2	2	4	2	2		3	2	2	3	2	2	2	2	2	2	4
B_naive	ENSG00000102743	13:40834593:G:A	28	8	0.147658	0.022804	9.4761e-11	4	3	2	2	2	2	3	2	2	2	3	2	2	2	3	2	2		3	2	2	3	2	2	2	2	2	2	4
B_naive	ENSG00000102753	13:49877943:T:C	28	8	-0.0722575	0.016758	1.61923e-05	2	3	2	2	2	2	2	2	2	2	3	2	2	2	3	2	2		2	3	2	3	3	3	2	2	2	2	3
B_naive	ENSG00000102760	13:41463469:CTGTGTGTGTGTG:C	28	16	-0.113125	0.0269079	2.62049e-05	3	3	3	3	3	2	3	3	2	2	3	3	3	2	3	2	3		3	3	2	3	2	2	2	2	2	2	3
B_naive	ENSG00000102781	13:30371795:C:T	28	12	-0.0662074	0.01137	5.78055e-09	3	4	2	3	3	2	2	3	2	2	3	4	2	2	3	2	3		2	2	2	3	3	2	2	2	2	2	4
B_naive	ENSG00000102804	13:44484928:A:G	28	5	-0.13774	0.0282403	1.07479e-06	2	2	3	2	2	2	2	2	2	2	2	2	2	2	3	3	2		2	2	2	3	2	2	2	2	2	2	3
B_naive	ENSG00000102805	13:77012314:GAAAA:G	28	18	-0.0862635	0.00897304	7.0035e-22	4	4	3	3	3	2	3	3	2	2	3	4	3	2	4	3	2		4	4	2	3	4	3	2	2	2	2	4
B_naive	ENSG00000118922	13:74070382:T:C	28	19	0.0460511	0.0047338	2.28729e-22	3	3	3	3	3	2	3	3	2	2	3	3	3	2	3	3	3		3	3	3	2	3	3	2	2	2	2	3
B_naive	ENSG00000118939	13:75539585:A:G	28	9	-0.0438506	0.01065	3.83131e-05	4	3	2	2	3	2	2	2	2	2	3	2	2	2	3	2	2		2	2	2	3	3	2	3	2	2	2	4
B_naive	ENSG00000120662	13:41336171:A:T	28	9	-0.0506634	0.0132736	0.000135158	3	3	2	3	2	2	2	2	2	2	3	3	3	2	2	2	2		2	3	2	2	3	2	2	2	2	2	3
B_naive	ENSG00000120664	13:36356703:C:A	18	4	0.117013	0.0241981	1.32712e-06	3	2	2	1	1	1	1	2	1	2	1	2	1	1	3	2	2		3	1	1	2	2	2	2	2	2	2	3
B_naive	ENSG00000120675	13:43023570:C:T	27	27	-0.285934	0.00919864	3.92249e-212	4	4	4	4	4	4	4	4	4	4	4	4	4	4	4	4	4		4	4	4	1	4	4	4	4	4	4	4	-0.46685
B_naive	ENSG00000120686	13:38363496:GAA:G	28	12	0.0717122	0.0146223	9.37666e-07	4	3	4	3	2	2	2	2	2	2	3	3	4	2	3	2	2		3	4	2	2	4	2	2	2	2	2	4
B_naive	ENSG00000120688	13:41023892:T:A	28	10	0.0625463	0.0169759	0.000229229	4	3	4	2	2	2	2	2	2	2	4	2	2	2	4	2	2		3	4	2	3	3	2	2	2	2	2	4
B_naive	ENSG00000120690	13:40909730:G:A	28	9	-0.0325736	0.00768133	2.22898e-05	3	3	3	2	2	2	2	2	2	2	2	2	2	2	2	2	2		3	3	2	3	3	2	3	2	2	2	3
B_naive	ENSG00000120694	13:31178796:ATT:A	27	15	0.127225	0.0291059	1.23616e-05	3	3	3	2	3	2	3	3	2	2	3	3	3	2	3	3	2		3	3	2	1	2	3	2	2	2	2	3
B_naive	ENSG00000120697	13:37088219:C:T	28	7	-0.0283626	0.00684018	3.37635e-05	3	3	2	2	2	3	2	2	2	2	3	2	2	2	3	2	2		2	2	2	3	2	2	2	2	2	2	3
B_naive	ENSG00000120699	13:36983760:T:G	28	15	0.0598933	0.0101119	3.16067e-09	3	3	3	2	4	2	2	4	2	2	3	4	2	2	3	3	2		3	3	2	3	3	3	2	2	2	2	4
B_naive	ENSG00000121390	13:19688960:CTT:C	28	9	-0.0201157	0.00428799	2.71653e-06	3	4	3	2	2	2	2	2	2	2	4	3	3	2	3	2	2		2	4	2	2	2	2	2	2	2	2	4
B_naive	ENSG00000121741	13:19977496:C:CT	28	10	-0.0244928	0.00640625	0.000131693	3	3	3	2	4	2	2	3	2	2	3	2	2	2	3	2	2		2	2	2	3	3	2	2	2	2	2	4
B_naive	ENSG00000122033	13:27434894:G:C	28	19	0.0520888	0.00647218	8.40897e-16	3	3	3	3	3	3	3	4	3	2	3	3	3	2	4	4	3		4	3	2	3	2	2	2	2	2	2	4
B_naive	ENSG00000122034	13:27424632:T:C	28	23	0.0818091	0.00681869	3.65022e-33	4	4	4	4	4	4	3	4	4	2	4	4	4	2	3	3	4		4	4	3	4	4	3	3	2	2	2	4	0.00795
B_naive	ENSG00000122035	13:27253310:A:G	9	3	-0.285451	0.0479583	2.64772e-09	1	1	1	1	1	2	1	1	1	1	1	2	1	1	1	1	1		1	1	2	3	3	2	1	2	2	1	3
B_naive	ENSG00000122042	13:29949600:A:ATC	28	12	0.026986	0.00736252	0.000247031	3	3	3	2	3	2	3	2	2	2	3	3	3	2	3	2	2		2	3	2	2	2	3	2	2	2	2	3
B_naive	ENSG00000123179	13:49620258:G:A	28	26	-0.205097	0.0125733	8.09973e-60	3	3	3	3	3	3	3	3	3	3	3	3	3	2	3	3	3		3	3	3	3	3	3	4	3	3	2	4
B_naive	ENSG00000123200	13:45976308:T:C	28	17	0.0344992	0.00585024	3.70041e-09	3	3	4	2	4	2	3	3	2	2	4	3	3	2	4	4	2		3	3	2	4	4	4	2	2	2	2	4
B_naive	ENSG00000125245	13:99352087:T:C	28	18	-0.0822657	0.0113067	3.44256e-13	3	3	3	3	3	2	3	3	2	2	3	3	3	2	3	3	2		3	3	2	3	3	3	2	2	2	2	3
B_naive	ENSG00000125246	13:99632069:G:A	28	18	0.0904702	0.00785849	1.14225e-30	3	3	4	4	3	2	3	3	2	2	3	3	3	2	3	2	2		3	3	2	3	3	3	3	2	2	2	4
B_naive	ENSG00000125247	13:100675198:C:T	28	24	0.389067	0.0183592	1.1338e-99	4	3	4	4	3	4	3	3	4	2	4	3	4	3	4	3	4		4	3	3	4	3	3	3	2	2	2	4	0.27615
B_naive	ENSG00000125249	13:97402723:CG:C	28	14	-0.0755709	0.017958	2.57408e-05	3	3	3	2	3	2	2	2	2	2	3	3	3	3	3	2	2		3	3	2	3	3	2	2	2	2	2	3
B_naive	ENSG00000125257	13:95172789:A:G	28	12	0.069806	0.017842	9.13589e-05	3	3	3	2	3	2	2	2	2	2	3	2	3	2	3	2	2		3	3	2	3	3	2	2	2	2	2	3
B_naive	ENSG00000125304	13:99466075:G:GT	28	8	0.0325626	0.00966317	0.000752334	3	3	2	2	2	2	2	2	2	2	3	2	2	2	3	2	2		3	3	2	2	3	2	2	2	2	2	3
B_naive	ENSG00000126216	13:112504485:CA:C	28	10	0.0790735	0.0190349	3.26512e-05	3	3	3	2	2	2	2	2	2	2	3	2	2	2	3	2	2		2	3	2	3	3	2	2	4	2	2	4
B_naive	ENSG00000126217	13:112880670:C:G	19	13	-0.111193	0.0176841	3.22103e-10	3	3	3	1	3	2	3	3	2	2	3	2	3	1	1	2	1		3	3	3	1	1	3	1	1	2	1	3
B_naive	ENSG00000127870	13:26273630:TA:T	28	5	0.0512029	0.0129478	7.66746e-05	3	3	2	2	2	2	2	2	2	2	3	2	2	2	3	2	2		2	2	2	2	2	2	2	2	2	2	3
B_naive	ENSG00000130177	13:114233320:C:T	28	22	0.137508	0.008588	1.05983e-57	4	4	4	4	4	4	4	4	4	2	4	4	4	3	4	4	4		4	4	2	4	4	4	2	2	2	2	4
B_naive	ENSG00000132950	13:19753615:T:C	28	16	0.204627	0.0336952	1.25646e-09	4	4	3	4	2	2	4	2	2	2	4	4	4	2	4	3	2		3	4	2	3	3	4	2	2	2	2	4
B_naive	ENSG00000132952	13:30628696:T:C	28	10	0.118198	0.0226155	1.72819e-07	4	4	4	2	2	2	2	3	2	2	4	3	2	2	2	2	2		4	4	2	2	3	2	2	2	2	2	4
B_naive	ENSG00000132963	13:28632911:T:G	28	4	-0.0544564	0.00785312	4.08065e-12	2	2	2	2	2	2	2	2	2	2	2	2	2	2	2	2	2		4	2	2	3	3	2	2	2	2	2	4
B_naive	ENSG00000132965	13:30738933:A:AAC	27	19	-0.170902	0.0169056	5.03218e-24	4	3	3	3	3	2	3	3	3	2	3	3	3	2	3	3	2		4	3	2	3	1	3	2	2	3	2	4
B_naive	ENSG00000133103	13:39651677:CTT:C	28	20	-0.0671753	0.00773537	3.81503e-18	4	4	3	3	3	2	4	3	3	2	4	4	4	2	3	2	2		3	3	4	3	3	3	4	2	2	2	4
B_naive	ENSG00000133104	13:36362352:C:CA	28	16	-0.0924769	0.0092722	1.98969e-23	3	3	3	3	3	2	3	3	2	2	3	3	3	2	3	3	2		3	2	2	3	3	2	2	2	2	2	3
B_naive	ENSG00000133106	13:42992237:A:C	28	24	-0.20737	0.0128089	5.9876e-59	4	4	4	4	4	4	3	3	4	3	4	4	4	3	4	4	4		4	4	2	4	4	4	2	2	4	2	4	-0.14705
B_naive	ENSG00000133112	13:45432269:CA:C	27	17	-0.0747454	0.0178083	2.70207e-05	3	3	3	3	3	2	3	3	2	2	3	3	3	2	3	3	2		3	3	2	1	3	3	2	2	2	2	3
B_naive	ENSG00000133119	13:33950072:T:TAC	28	6	-0.0377642	0.00990323	0.000137112	3	2	2	2	2	2	2	2	2	2	3	2	2	2	3	2	2		2	2	2	3	2	3	2	2	2	2	3
B_naive	ENSG00000134882	13:99185658:TC:T	28	15	-0.0235962	0.00366154	1.16099e-10	3	3	2	2	2	2	3	3	2	2	3	3	3	2	3	3	2		3	3	2	3	3	3	2	2	2	2	3
B_naive	ENSG00000134897	13:102802745:CTT:C	27	15	0.229988	0.0308595	9.14305e-14	3	3	3	3	3	2	3	2	2	2	3	4	4	2	3	2	2		3	3	2	3	1	4	2	2	2	2	4
B_naive	ENSG00000134905	13:110699187:G:A	28	18	-0.0386509	0.00549205	1.95567e-12	3	3	3	2	3	2	3	3	2	2	3	3	3	2	3	3	2		3	4	2	3	3	3	3	2	2	2	4
B_naive	ENSG00000136098	13:52218961:A:G	27	15	-0.0645342	0.0154136	2.8288e-05	3	3	3	2	3	2	2	3	2	2	3	1	3	2	3	2	2		3	3	3	3	3	3	2	2	2	2	3
B_naive	ENSG00000136100	13:52457434:T:C	28	18	-0.0759213	0.0147749	2.76889e-07	3	4	3	3	3	2	3	3	2	2	3	4	4	2	3	2	2		3	3	2	3	3	3	3	2	2	2	4
B_naive	ENSG00000136104	13:50909867:G:C	28	20	-0.329034	0.019962	4.86255e-61	4	3	4	3	3	2	3	3	2	2	3	4	4	2	4	4	2		3	4	2	4	4	3	3	2	4	2	4	0.0214
B_naive	ENSG00000136108	13:52415728:C:T	28	23	-0.146131	0.0097637	1.2112e-50	4	4	4	4	4	2	4	4	2	2	4	3	4	2	4	4	3		4	4	4	4	4	4	3	4	4	2	4
B_naive	ENSG00000136111	13:75341840:A:G	27	18	-0.4933	0.0308961	2.19137e-57	3	3	3	3	3	2	3	3	3	2	3	3	3	2	3	3	2		1	3	2	3	3	2	3	2	2	2	3
B_naive	ENSG00000136122	13:72722674:G:T	28	13	-0.249352	0.0387143	1.18829e-10	4	4	4	4	2	2	2	3	2	2	4	2	2	2	4	2	2		4	4	2	4	4	4	2	2	2	2	4
B_naive	ENSG00000136141	13:46589050:T:A	28	17	0.0773821	0.00778582	2.82091e-23	3	3	3	3	3	2	3	3	2	2	3	3	3	2	3	3	3		4	4	2	2	4	2	2	2	2	2	4
B_naive	ENSG00000136143	13:47964983:TA:T	28	14	0.0465689	0.00910527	3.14566e-07	3	4	3	3	2	2	3	2	2	2	3	4	4	2	3	2	2		3	4	2	3	2	3	2	2	2	2	4
B_naive	ENSG00000136144	13:49573258:T:C	28	20	-0.212309	0.0179664	3.18853e-32	3	3	3	3	3	2	3	3	2	2	3	3	3	2	3	3	2		3	3	2	3	3	3	3	2	3	2	3
B_naive	ENSG00000136146	13:48044127:T:C	28	21	0.099109	0.0100722	7.5839e-23	4	4	4	3	3	2	4	2	2	2	4	4	3	2	4	4	4		3	3	2	4	3	3	3	4	3	2	4
B_naive	ENSG00000136147	13:49463944:G:A	28	12	0.0450709	0.00532199	2.47929e-17	3	3	2	2	2	2	2	4	2	2	3	3	2	2	3	2	2		5	4	2	4	4	4	2	2	2	2	5
B_naive	ENSG00000136152	13:45492719:A:T	28	6	-0.0407183	0.00692295	4.06223e-09	3	3	3	2	2	2	2	2	2	2	3	2	2	2	3	2	2		2	2	2	2	2	2	2	2	2	2	3
B_naive	ENSG00000136153	13:75647621:T:C	28	10	0.275719	0.0127926	4.96406e-103	3	3	3	2	2	2	2	2	2	2	3	2	2	2	3	2	2		3	4	2	3	2	3	2	2	2	2	4
B_naive	ENSG00000136156	13:48232374:G:A	28	23	0.118314	0.0061985	3.20339e-81	3	3	3	4	3	2	3	3	2	2	4	3	3	2	3	4	2		4	4	4	3	3	4	4	4	4	4	4
B_naive	ENSG00000136161	13:48499140:ACACT:A	28	11	0.343786	0.0878789	9.15198e-05	3	4	2	3	2	2	3	2	2	2	3	4	3	2	3	2	2		2	2	2	3	3	2	2	2	2	2	4
B_naive	ENSG00000136169	13:49589452:G:T	28	13	-0.0586961	0.00827867	1.34066e-12	3	3	3	2	3	2	2	2	2	2	2	3	3	2	3	2	2		3	3	2	3	3	3	2	2	2	2	3
B_naive	ENSG00000139496	13:25293309:T:C	28	6	0.0554148	0.0122878	6.49087e-06	2	3	2	2	2	2	2	2	2	2	2	2	2	2	3	2	2		4	3	2	3	2	2	2	2	2	2	4
B_naive	ENSG00000139505	13:25288873:AAAAAATAT:A	28	12	-0.0937328	0.0144886	9.83783e-11	3	3	2	2	2	2	2	2	2	2	3	2	3	2	3	2	2		3	3	2	3	3	3	3	2	2	2	3
B_naive	ENSG00000139508	13:28748648:G:C	28	17	-0.096	0.0103683	2.06386e-20	3	3	4	3	3	2	3	3	2	2	3	3	3	2	3	3	2		3	3	2	3	3	2	2	2	2	2	4
B_naive	ENSG00000139514	13:29603260:G:A	28	18	-0.112071	0.0108299	4.25897e-25	3	3	3	3	3	2	3	3	2	2	3	3	3	2	3	3	3		3	4	2	3	3	2	2	2	2	2	4
B_naive	ENSG00000139517	13:27537013:T:TTTTG	28	9	0.0332859	0.00996358	0.000835503	3	3	3	2	3	2	2	2	2	2	3	3	3	2	3	2	2		2	2	2	2	2	2	2	2	2	2	3
B_naive	ENSG00000139597	13:32412642:A:C	28	6	0.0222681	0.00638463	0.000487079	3	3	2	2	2	2	2	3	2	2	2	3	2	2	2	2	2		2	2	2	3	2	2	2	2	2	2	3
B_naive	ENSG00000139618	13:32315889:C:T	28	15	-0.132562	0.0132422	1.3693e-23	4	4	3	2	4	2	2	2	2	2	4	4	4	2	3	2	3		4	4	2	3	4	3	2	2	2	2	4	-0.1206
B_naive	ENSG00000139668	13:51740713:CA:C	28	17	-0.0389093	0.00901321	1.5822e-05	3	3	3	3	2	2	3	3	2	3	3	3	3	2	3	3	3		3	3	2	2	3	2	2	2	2	2	3
B_naive	ENSG00000139679	13:48296110:A:AT	27	9	0.0549794	0.00992534	3.0369e-08	3	3	3	2	2	2	2	2	2	2	3	3	2	2	2	2	2		3	4	2	1	2	3	2	2	2	2	4
B_naive	ENSG00000139684	13:46778283:T:C	28	15	-0.0349929	0.00671109	1.84624e-07	4	4	4	4	2	2	3	3	2	2	4	4	4	2	3	2	2		3	4	2	3	3	2	2	2	2	2	4
B_naive	ENSG00000139687	13:48464958:CT:C	28	13	-0.033906	0.00520243	7.15678e-11	3	3	2	3	2	2	2	3	2	2	3	3	3	2	3	2	2		3	4	2	2	3	3	2	2	2	2	4
B_naive	ENSG00000139737	13:77697599:GC:G	28	8	-0.0854505	0.0193258	9.79804e-06	3	3	2	2	2	2	2	2	2	2	3	3	2	2	3	2	2		2	3	2	3	2	2	2	2	2	2	3
B_naive	ENSG00000139746	13:79421465:CGT:C	28	18	0.099107	0.00611897	5.32361e-59	3	3	3	3	3	2	3	3	2	2	3	3	3	2	3	3	2		4	4	2	3	3	3	2	2	2	2	4
B_naive	ENSG00000139793	13:97196624:G:A	28	13	-0.0378444	0.00814533	3.38196e-06	3	3	3	3	2	2	2	2	2	2	3	3	2	2	3	2	2		3	3	2	3	4	3	2	2	2	2	4
B_naive	ENSG00000139826	13:108213113:G:A	28	11	-0.109874	0.0114153	6.26192e-22	3	3	3	2	2	2	2	3	2	2	3	3	2	2	3	2	2		3	4	2	3	2	2	2	2	2	2	4
B_naive	ENSG00000139832	13:110471383:T:C	11	6	-0.3446	0.0330182	1.68591e-25	1	1	2	1	1	1	1	1	1	1	1	1	1	1	1	1	1		4	4	1	3	3	4	2	2	2	2	4
B_naive	ENSG00000150401	13:113532790:G:A	28	7	-0.108443	0.0284193	0.000135731	3	3	2	2	2	2	2	2	2	2	3	2	2	2	3	2	2		2	2	2	3	3	2	2	2	2	2	3
B_naive	ENSG00000150403	13:113493263:C:T	28	17	-0.121323	0.0201856	1.85106e-09	3	3	3	4	3	2	3	3	2	2	3	3	3	2	3	3	2		3	3	2	3	3	2	2	2	2	2	4
B_naive	ENSG00000150456	13:20719055:A:T	28	9	0.130977	0.0244282	8.24312e-08	4	4	3	3	2	2	2	2	2	2	4	4	2	2	4	2	2		2	2	2	3	2	2	2	2	2	2	4
B_naive	ENSG00000150457	13:21059308:A:G	26	17	-0.262344	0.0254996	7.96934e-25	3	1	3	3	1	2	3	3	2	2	3	3	3	2	3	3	3		2	3	2	3	3	3	3	2	2	2	3
B_naive	ENSG00000150459	13:21163205:A:AAAAG	28	12	-0.0341124	0.00652647	1.72491e-07	3	4	2	2	2	2	3	4	2	2	4	3	4	2	3	2	2		3	3	2	2	3	2	2	2	2	2	4
B_naive	ENSG00000151773	13:43892182:CA:C	28	23	0.275517	0.0146498	6.62544e-79	3	3	3	4	3	2	3	4	3	2	4	3	4	2	3	4	4		3	4	4	4	3	4	4	2	2	4	4
B_naive	ENSG00000151835	13:23408993:G:A	28	7	-0.0640332	0.012388	2.35367e-07	3	3	2	2	2	2	2	2	2	2	3	3	2	2	3	2	2		3	2	2	2	2	2	2	2	2	2	3
B_naive	ENSG00000151849	13:24929901:AT:A	28	5	-0.0518343	0.0140273	0.000219686	3	2	2	2	2	2	2	2	2	2	2	2	2	2	3	2	2		2	2	2	3	2	2	2	2	3	2	3
B_naive	ENSG00000152193	13:78596396:A:G	28	7	0.0349998	0.0092683	0.000159184	2	2	4	2	2	2	3	3	2	2	3	2	2	2	4	2	2		2	2	2	2	3	2	2	2	2	2	4
B_naive	ENSG00000152213	13:49620258:G:A	12	6	-0.450675	0.0162128	4.64919e-170	1	1	1	1	1	2	1	1	1	1	1	1	1	1	1	1	1		4	4	2	3	3	2	4	2	2	2	4
B_naive	ENSG00000152484	13:27183238:C:T	28	11	0.0848402	0.0116287	2.97019e-13	3	3	2	2	2	2	2	2	2	2	3	2	2	2	3	2	2		3	3	3	3	3	3	2	2	2	2	3
B_naive	ENSG00000152520	13:28137972:GA:G	28	17	0.0303682	0.00537445	1.59993e-08	3	3	3	3	3	2	3	3	2	2	4	2	3	2	3	3	2		3	3	2	3	3	3	2	2	2	2	4
B_naive	ENSG00000152749	13:94601666:T:G	28	20	0.251809	0.0156345	2.31615e-58	4	4	4	3	3	2	3	3	2	2	4	4	4	2	4	4	2		4	4	3	4	4	4	4	2	2	2	4	0.32995
B_naive	ENSG00000152767	13:98484813:G:A	28	16	-0.138127	0.0187244	1.62062e-13	3	3	3	3	2	2	2	3	2	2	3	3	3	2	3	3	2		3	3	2	3	3	2	2	2	3	2	3
B_naive	ENSG00000153495	13:111294304:C:T	24	9	0.182413	0.0280317	7.6473e-11	4	4	4	2	2	2	2	2	2	1	4	3	3	2	4	1	2		2	3	2	1	1	2	2	2	2	2	4
B_naive	ENSG00000165416	13:52684420:TG:T	28	14	-0.0508248	0.0135603	0.000178209	4	3	4	3	2	2	4	4	2	2	4	3	3	2	3	2	2		2	2	2	3	3	3	2	2	2	2	4
B_naive	ENSG00000165475	13:20494400:C:G	28	14	0.220257	0.0146638	5.39748e-51	3	3	3	2	3	2	2	2	2	2	3	3	3	2	3	3	2		2	3	2	3	3	2	3	2	2	2	3
B_naive	ENSG00000165487	13:21537556:G:A	28	18	0.0292385	0.00492446	2.89579e-09	3	3	3	3	3	2	3	3	2	2	3	3	3	2	3	3	2		3	5	3	3	3	2	2	2	2	2	5
B_naive	ENSG00000169062	13:114334587:A:C	28	21	-0.172091	0.0127944	3.05741e-41	3	3	3	3	3	2	3	3	3	2	3	3	3	2	3	3	4		4	4	2	3	3	4	2	2	4	2	4
B_naive	ENSG00000169508	13:99381635:G:A	28	19	0.111872	0.0134381	8.4342e-17	3	3	3	3	3	2	3	3	2	2	3	3	3	2	3	3	2		3	3	2	2	3	3	3	3	2	2	3
B_naive	ENSG00000170919	13:45427738:T:TTTTTCTTTTCTTTTCTTTTCTTTTCTTTTC	28	15	0.0736099	0.0109267	1.6205e-11	3	3	3	3	3	3	3	2	2	2	3	3	3	2	3	2	2		2	3	2	3	3	2	2	2	2	2	3
B_naive	ENSG00000172766	13:41354886:A:ATT	28	17	0.0415546	0.0081901	3.90033e-07	3	3	3	3	3	2	3	3	2	2	3	3	3	2	3	3	2		3	3	2	3	3	2	2	2	2	2	3
B_naive	ENSG00000174405	13:108213113:G:A	28	9	-0.309831	0.0178447	1.58279e-67	2	3	2	2	2	2	3	2	2	2	3	3	2	2	3	2	2		4	4	2	2	3	2	2	2	2	2	4
B_naive	ENSG00000176124	13:50761957:G:A	26	18	-0.126677	0.0087474	1.58165e-47	3	3	3	3	3	2	3	1	3	2	3	3	3	2	1	3	3		3	3	2	3	3	3	2	2	2	2	3
B_naive	ENSG00000179630	13:43892772:AG:A	21	10	-0.141871	0.0234896	1.54393e-09	3	1	3	1	3	2	1	3	1	2	1	1	3	2	1	2	2		3	3	2	3	3	2	2	2	2	2	3
B_naive	ENSG00000180776	13:21416203:CAA:C	28	21	0.0867615	0.00667616	1.2938e-38	4	3	4	4	4	2	4	3	3	3	4	3	4	2	4	3	2		4	3	2	3	3	3	3	2	2	2	4
B_naive	ENSG00000182957	13:24265436:G:T	28	14	-0.159812	0.0418974	0.000136536	3	3	3	2	2	2	2	2	2	2	3	3	2	2	3	3	2		3	3	2	3	3	3	3	2	2	2	3
B_naive	ENSG00000183087	13:113824878:C:G	14	7	0.300717	0.0311393	4.58488e-22	3	1	1	1	1	2	1	1	2	1	1	1	1	1	1	1	1		3	3	2	3	3	3	2	2	2	2	3
B_naive	ENSG00000184226	13:67224796:C:T	12	9	-0.230623	0.0118275	1.12114e-84	1	1	1	1	1	1	1	1	1	3	1	1	1	1	1	4	3		3	3	2	1	1	2	4	3	2	3	4
B_naive	ENSG00000185950	13:109727664:GGT:G	28	6	-0.0408139	0.0108057	0.000158688	2	2	2	3	2	2	3	2	2	2	3	2	2	2	3	2	2		2	3	2	2	2	2	2	2	2	2	3
B_naive	ENSG00000185989	13:114157187:T:C	28	20	-0.0628363	0.0114669	4.25811e-08	3	3	3	3	3	2	3	3	2	2	3	3	3	2	3	3	3		3	3	2	3	3	3	3	2	2	2	3
B_naive	ENSG00000186047	13:50752691:A:G	25	15	-0.601425	0.0257566	1.36622e-120	3	1	3	3	3	2	3	1	3	2	3	3	3	2	1	3	2		4	4	2	3	3	2	2	2	2	2	4
B_naive	ENSG00000186184	13:27621358:C:T	28	19	0.100474	0.00780004	5.73898e-38	4	4	4	4	4	2	4	4	4	2	4	4	4	2	4	3	2		4	4	2	4	4	3	2	2	2	2	4
B_naive	ENSG00000188243	13:75525954:G:A	28	25	-0.158403	0.00875007	3.01567e-73	4	4	4	4	4	2	4	4	3	4	4	4	4	2	4	4	4		4	3	3	3	3	4	3	2	4	4	4
B_naive	ENSG00000188342	13:45120004:T:C	28	19	-0.112576	0.0115544	1.97343e-22	4	4	4	4	4	2	3	4	2	2	4	4	4	2	4	3	2		4	4	3	4	4	4	2	2	2	2	4
B_naive	ENSG00000189403	13:30373019:G:A	28	12	-0.0493649	0.00412967	6.21001e-33	2	3	2	2	2	2	2	5	2	2	3	3	2	2	3	3	2		4	3	2	3	3	2	3	2	2	2	5
B_naive	ENSG00000196199	13:19670820:C:CT	28	13	0.0534771	0.0079835	2.10649e-11	3	3	4	2	3	2	2	2	2	2	3	3	3	2	3	3	2		4	3	2	4	2	2	2	2	2	2	4
B_naive	ENSG00000198176	13:113585067:A:G	28	16	0.0769607	0.0110611	3.45731e-12	3	4	3	3	4	2	4	4	2	2	4	3	4	2	3	2	2		3	2	2	3	4	2	4	2	2	2	4	0.01115
B_naive	ENSG00000198824	13:114336180:CA:C	28	9	-0.114661	0.0188919	1.28458e-09	3	3	2	2	2	2	2	2	2	2	3	2	2	2	3	2	2		3	3	2	3	3	2	2	2	2	2	3
B_naive	ENSG00000204899	13:72827238:ATT:A	28	6	-0.039517	0.0106832	0.000216451	3	2	2	2	2	2	2	2	2	2	3	2	3	2	3	2	2		2	2	2	3	2	2	2	2	2	2	3
B_naive	ENSG00000204977	13:50010040:CTTTT:C	28	10	-0.072174	0.00996489	4.39396e-13	3	3	3	2	3	2	2	2	2	2	3	3	2	2	3	2	2		3	3	2	2	2	2	2	2	2	2	3
B_naive	ENSG00000213995	13:110626859:C:T	28	16	-0.139223	0.0201394	4.74671e-12	4	3	3	2	4	2	3	4	2	2	3	4	4	2	4	4	2		4	3	2	4	3	2	2	2	2	2	4
B_naive	ENSG00000215483	13:40538015:T:TA	26	7	-0.101003	0.0208342	1.24762e-06	3	4	2	3	2	2	2	3	2	2	2	2	2	2	3	2	2		2	2	2	3	2	2	1	2	2	1	4
B_naive	ENSG00000223576	13:19753615:T:C	28	17	0.6492	0.102568	2.45976e-10	4	4	3	2	3	2	2	3	2	2	4	3	3	2	4	4	2		3	4	2	4	3	4	3	2	2	2	4
B_naive	ENSG00000224429	13:21298170:C:G	28	21	0.616675	0.0669289	3.14567e-20	3	4	3	3	3	2	3	3	2	2	3	4	3	2	3	3	2		3	3	3	3	3	3	2	3	3	2	4
B_naive	ENSG00000227354	13:79406205:C:T	27	18	0.446891	0.0270523	2.65546e-61	3	3	3	3	3	2	4	4	3	2	3	3	4	2	4	3	2		3	4	2	1	3	3	2	2	2	2	4
B_naive	ENSG00000228842	13:66844584:C:CA	6	2	-0.0895009	0.0193632	3.79644e-06	1	1	1	1	1	1	1	1	1	2	1	1	1	1	1	1	1		2	3	1	1	1	1	2	1	2	1	3
B_naive	ENSG00000228889	13:99146967:G:A	28	8	0.0754134	0.0173071	1.3163e-05	3	4	2	2	2	2	2	2	2	2	3	3	4	2	3	2	2		2	2	2	2	3	2	2	2	2	2	4
B_naive	ENSG00000229111	13:48110844:GTATATATATATATATATATATATATATATATATA:G	27	7	-0.121992	0.0272766	7.73497e-06	3	3	2	2	2	2	2	3	2	2	4	2	2	2	3	2	2		2	2	2	1	3	2	2	2	2	2	4
B_naive	ENSG00000229152	13:110914065:G:C	28	5	-0.089149	0.0170951	1.83915e-07	2	2	4	2	2	2	2	2	2	2	2	2	3	2	3	2	2		2	2	2	3	2	2	2	2	2	2	4
B_naive	ENSG00000231607	13:49899951:T:C	28	6	0.0487242	0.0110322	1.00296e-05	3	3	2	2	2	2	2	2	2	2	2	2	3	2	3	2	2		3	2	2	2	2	2	2	2	2	2	3
B_naive	ENSG00000232162	13:27164508:T:C	28	20	-0.229979	0.0129204	7.11255e-71	4	4	4	3	4	2	4	4	2	2	4	4	4	2	4	4	2		4	4	4	4	4	4	3	2	2	2	4
B_naive	ENSG00000233672	13:50764189:G:T	27	17	-0.227614	0.0185409	1.21356e-34	3	3	3	2	3	2	3	2	2	2	3	3	3	2	1	3	3		3	3	2	3	3	3	3	2	2	2	3
B_naive	ENSG00000233695	13:113816921:T:C	23	15	0.365564	0.0152946	2.94912e-126	4	4	4	1	4	2	1	1	3	2	1	4	4	2	1	3	3		4	4	2	3	4	3	2	2	2	2	4
B_naive	ENSG00000235903	13:46143863:A:G	28	20	-0.0826424	0.0144151	9.86489e-09	3	3	4	3	3	2	3	3	2	2	4	3	4	2	4	4	3		3	3	2	4	4	3	2	2	4	2	4
B_naive	ENSG00000236778	13:51461027:A:G	28	13	0.060183	0.0124451	1.32563e-06	4	4	2	2	3	2	3	2	2	2	4	4	3	2	4	2	2		4	3	2	3	3	2	2	2	2	2	4
B_naive	ENSG00000238121	13:30371703:G:A	25	16	0.248368	0.0237924	1.64633e-25	3	3	3	4	3	2	4	4	2	2	4	3	3	2	4	4	2		4	3	4	1	1	1	2	2	2	2	4
B_naive	ENSG00000244754	13:32614297:AT:A	28	16	-0.0117929	0.00383722	0.00211706	3	3	3	3	3	2	3	3	2	2	3	3	3	2	3	2	2		4	3	2	3	3	2	2	2	2	2	4
B_naive	ENSG00000247400	13:95758966:T:C	28	7	-0.120714	0.0254899	2.18218e-06	3	3	2	2	2	2	2	2	2	3	3	2	2	2	3	2	2		2	2	2	2	2	3	2	2	2	2	3
B_naive	ENSG00000253710	13:52118580:G:A	28	10	-0.0854645	0.0230393	0.000207655	3	3	4	2	2	2	2	3	2	2	3	2	2	2	3	2	2		3	2	2	3	4	2	2	2	2	2	4
B_naive	ENSG00000260388	13:48030753:A:C	28	6	0.130621	0.0384426	0.00067927	3	3	2	2	2	2	2	2	2	2	3	2	4	2	2	2	2		2	2	2	3	2	2	2	2	2	2	4
B_naive	ENSG00000261105	13:75624724:C:G	28	12	0.0736532	0.0180562	4.52093e-05	3	3	3	2	3	2	2	3	2	2	3	3	2	2	2	2	2		2	3	2	3	3	2	3	2	2	2	3
B_naive	ENSG00000273723	13:52749310:A:C	20	3	-0.243246	0.0679575	0.000344413	3	3	1	1	2	2	1	1	2	2	1	2	2	2	1	2	2		2	2	2	1	1	2	2	2	2	2	3
B_naive	ENSG00000275202	13:48971027:C:T	28	15	-0.17942	0.0239588	6.95525e-14	4	4	4	4	3	2	2	4	2	2	4	4	3	2	4	2	2		4	4	2	4	4	2	2	2	2	2	4
B_naive	ENSG00000275294	13:27253674:C:T	28	12	0.291298	0.0233997	1.41927e-35	3	3	2	2	3	2	2	2	2	2	3	3	4	2	3	2	2		3	3	2	3	3	2	2	2	2	2	4
B_naive	ENSG00000275964	13:19853593:T:C	28	11	0.391841	0.0689923	1.35094e-08	4	4	2	2	2	2	2	2	2	2	4	3	3	2	4	2	2		2	3	2	4	3	4	2	2	2	2	4
B_naive	ENSG00000278238	13:52434358:A:AT	27	9	-0.17625	0.0389887	6.1687e-06	3	3	2	3	3	2	2	3	2	2	3	3	2	2	3	2	2		2	2	2	1	2	2	2	2	2	2	3
B_naive	ENSG00000281026	13:32570816:GATTA:G	28	11	0.237437	0.0591314	5.93396e-05	3	3	2	2	3	2	3	2	2	2	3	3	2	2	3	2	2		2	3	2	3	3	2	2	2	2	2	3
B_naive	ENSG00000285588	13:67214647:A:C	3	2	-0.293932	0.0219416	6.37378e-41	1	1	1	1	1	1	1	1	1	1	1	1	1	1	1	1	1		3	1	1	1	1	1	1	1	2	1	3
B_naive	ENSG00000286330	13:74290868:C:T	16	11	0.192963	0.02986	1.03143e-10	3	3	3	1	3	2	2	1	3	2	3	3	3	2	1	1	2		3	3	1	1	1	1	1	1	1	1	3
B_naive	ENSG00000286334	13:97287918:G:GT	28	17	-0.122907	0.0151755	5.53716e-16	3	3	4	4	4	2	3	3	2	2	4	3	5	2	4	4	2		3	4	4	2	2	2	3	2	2	2	5
B_naive	ENSG00000286416	13:97478854:C:CT	27	4	-0.214123	0.0613404	0.000481691	3	3	2	2	2	2	2	2	2	2	2	2	2	1	3	2	2		2	2	2	2	2	2	2	2	2	2	3
B_naive	ENSG00000286757	13:99828410:G:A	27	4	0.0783979	0.0182897	1.81548e-05	3	3	2	2	2	2	2	2	2	2	2	3	2	2	2	2	2		2	2	2	1	2	2	2	2	2	2	3
B_naive	ENSG00000288016	13:84131371:G:T	24	16	-0.88864	0.0925941	8.21815e-22	4	4	4	4	3	2	4	4	3	2	4	3	3	2	4	3	2		3	1	1	1	1	3	2	2	2	2	4
B_naive	ENSG00000288598	13:41679215:T:A	28	6	-0.120157	0.0280756	1.87091e-05	3	3	2	2	2	2	2	2	2	2	2	3	2	2	3	2	2		2	2	3	2	2	2	2	2	2	2	3
B_naive	ENSG00000289827	13:27429860:C:T	28	7	-0.108284	0.027992	0.000109558	3	3	2	2	2	2	2	4	2	2	4	3	2	2	4	2	2		2	2	2	2	2	2	2	2	2	2	4
B_naive	ENSG00000290476	13:40844990:T:C	28	13	0.0509171	0.00967955	1.43844e-07	4	4	3	2	3	2	2	4	3	2	3	3	2	2	4	2	2		3	2	2	3	4	2	2	2	2	2	4
B_naive	ENSG00000290856	13:52681917:T:TACTC	28	15	0.0625168	0.0175498	0.000367678	4	3	4	4	3	2	2	3	2	2	4	3	3	2	4	2	2		3	3	2	3	3	2	2	2	2	2	4
B_naive	ENSG00000291046	13:21298170:C:G	28	18	0.821397	0.0530184	3.88762e-54	4	4	4	4	4	2	4	4	2	2	4	4	4	2	4	4	2		4	4	2	4	4	3	2	2	2	2	4
B_naive	ENSG00000006432	14:70822930:A:G	25	20	-0.122818	0.00988129	1.81032e-35	3	3	3	3	3	2	3	3	2	3	3	3	3	2	3	3	3		3	4	2	1	1	3	1	3	3	2	4
B_naive	ENSG00000011114	14:93272405:T:G	27	15	-0.0614965	0.00946754	8.27551e-11	3	3	3	2	3	2	3	2	2	2	4	3	4	2	4	2	2		3	3	1	3	3	3	2	2	2	2	4
B_naive	ENSG00000012963	14:93306440:TA:T	28	10	-0.0905982	0.028503	0.00148016	3	3	2	2	2	2	2	2	2	2	3	3	3	2	2	2	2		3	3	2	3	3	2	2	2	2	2	3
B_naive	ENSG00000012983	14:50343177:G:C	28	15	-0.0430171	0.00576729	8.73059e-14	3	3	3	4	3	2	2	2	2	2	3	3	3	2	3	2	2		3	3	2	3	3	3	2	2	2	2	4
B_naive	ENSG00000015133	14:91444651:G:A	28	18	0.0354668	0.00546743	8.76053e-11	3	3	3	3	3	2	3	3	2	2	3	3	3	2	3	2	2		3	3	2	3	3	3	3	2	2	2	3
B_naive	ENSG00000020426	14:60753983:CA:C	26	16	0.116292	0.0110673	7.95772e-26	4	3	4	4	1	2	4	4	2	2	4	4	4	2	4	4	1		3	2	2	2	3	4	4	2	2	2	4
B_naive	ENSG00000020577	14:54712525:G:A	25	10	0.407504	0.0180717	1.36266e-112	3	3	2	2	3	2	2	2	2	2	3	2	2	2	1	1	2		4	4	2	4	3	3	1	2	2	2	4
B_naive	ENSG00000022976	14:102341068:CA:C	28	5	0.0362803	0.0103888	0.000478955	3	3	2	2	2	2	2	2	2	2	2	3	2	2	2	2	2		3	2	2	2	2	2	2	2	2	2	3
B_naive	ENSG00000029364	14:69480170:G:A	28	8	0.0326704	0.00910484	0.000332911	3	3	2	2	2	2	3	2	2	2	3	2	2	2	3	2	2		2	2	2	3	3	2	2	2	2	2	3
B_naive	ENSG00000033170	14:65394750:C:CTT	28	22	0.0520584	0.00673437	1.07331e-14	3	4	4	4	3	2	3	4	3	2	4	4	3	2	4	4	3		3	3	3	3	4	4	3	2	2	2	4
B_naive	ENSG00000042088	14:90088891:GCT:G	28	9	0.0379367	0.00902914	2.65046e-05	2	3	2	2	2	2	3	2	2	2	3	3	2	2	3	2	2		3	2	2	3	3	2	2	2	2	2	3
B_naive	ENSG00000042317	14:88322163:G:C	28	19	-0.158923	0.024972	1.96488e-10	3	3	3	3	3	2	3	3	2	2	3	3	3	2	3	3	2		4	3	2	3	3	3	2	2	3	2	4
B_naive	ENSG00000050130	14:59419666:T:TAA	28	8	-0.0366869	0.00990624	0.000212715	3	3	2	2	2	2	3	2	2	2	3	2	2	2	2	2	2		2	2	2	3	3	2	3	2	2	2	3
B_naive	ENSG00000053254	14:89339331:G:A	28	13	-0.022329	0.00416221	8.10798e-08	3	3	2	3	3	2	2	3	2	2	3	3	2	2	3	2	2		2	3	2	2	3	2	3	3	2	2	3
B_naive	ENSG00000054654	14:63850585:CT:C	27	16	-0.265786	0.0116508	3.43746e-115	3	3	3	2	3	2	3	2	3	2	4	3	3	2	3	3	4		4	3	2	2	3	2	1	2	2	2	4
B_naive	ENSG00000054983	14:88046683:C:CAA	28	18	-0.09416	0.0150367	3.80031e-10	3	3	3	3	3	2	3	3	2	2	3	3	3	2	3	2	2		3	3	2	3	3	3	3	2	2	2	3
B_naive	ENSG00000063761	14:77702025:G:A	28	17	0.458171	0.0342203	7.02443e-41	4	4	4	2	4	2	4	4	2	2	4	4	4	2	4	4	2		4	4	2	4	3	3	2	2	2	2	4
B_naive	ENSG00000066427	14:92029280:ATTTTT:A	27	11	-0.0367029	0.00793143	3.70055e-06	3	3	2	2	2	2	4	4	2	2	3	3	2	2	3	2	1		2	2	3	3	3	2	2	2	2	2	4
B_naive	ENSG00000066739	14:96362217:G:T	28	18	0.0539192	0.0127044	2.19437e-05	4	4	4	3	3	2	3	3	2	2	3	4	3	2	3	3	2		3	3	2	3	3	3	2	2	2	2	4
B_naive	ENSG00000070269	14:56581903:A:T	28	8	-0.132254	0.0313547	2.465e-05	3	3	2	2	2	2	2	2	2	2	3	2	3	2	3	2	2		3	2	2	2	3	2	2	2	2	2	3
B_naive	ENSG00000072042	14:67655028:C:CAAA	28	3	-0.0713809	0.0187964	0.000146115	2	2	2	2	2	2	2	2	2	2	3	2	2	2	4	2	2		2	2	2	2	2	2	2	2	2	2	4
B_naive	ENSG00000072415	14:67313975:T:TA	28	11	-0.0679309	0.0171825	7.70192e-05	4	3	3	2	3	2	3	2	2	2	3	3	3	2	3	2	2		3	2	2	2	2	2	2	2	2	2	4
B_naive	ENSG00000075413	14:103389363:C:CA	28	25	0.0774168	0.00575314	2.82236e-41	3	3	3	3	3	3	3	3	3	3	3	3	3	2	3	3	4		3	3	4	3	3	3	3	2	4	2	4
B_naive	ENSG00000078304	14:101876603:A:G	28	11	-0.0335982	0.00910662	0.000224758	3	3	3	3	3	2	2	2	2	2	3	2	3	2	2	3	2		3	2	2	2	3	2	2	2	2	2	3
B_naive	ENSG00000080815	14:73252218:G:A	28	15	-0.0407173	0.00639236	1.89417e-10	3	3	3	2	3	2	3	3	2	2	3	3	3	2	4	2	2		4	3	2	3	3	2	2	2	2	2	4
B_naive	ENSG00000080823	14:102151518:C:A	28	5	0.437273	0.116931	0.000184325	2	2	2	2	2	2	2	2	2	2	3	2	2	2	3	2	2		2	3	2	2	3	2	2	2	2	2	3
B_naive	ENSG00000080824	14:102136567:C:CAA	26	14	0.0280533	0.00598815	2.80228e-06	3	3	3	3	3	3	3	3	2	2	3	3	4	2	3	1	2		2	2	2	1	2	3	2	2	2	2	4
B_naive	ENSG00000081177	14:69228185:CT:C	28	4	-0.0540875	0.017063	0.00152502	3	3	2	2	2	2	2	2	2	2	2	2	2	2	2	2	2		2	2	2	2	2	2	3	2	2	2	3
B_naive	ENSG00000081181	14:67700714:C:CA	28	16	-0.0920809	0.0135336	1.01848e-11	3	3	3	3	3	2	3	3	2	2	3	3	3	2	3	2	2		3	3	2	3	4	2	2	2	2	2	4
B_naive	ENSG00000087299	14:50209274:CGTGT:C	28	8	-0.0781769	0.0207218	0.000161493	3	3	2	3	2	2	2	2	2	2	3	3	2	2	3	2	2		2	2	2	2	3	2	2	2	2	2	3
B_naive	ENSG00000087301	14:52529466:C:G	27	12	-0.0580477	0.0109537	1.16195e-07	3	3	3	2	1	2	2	3	2	2	3	3	3	2	3	2	2		3	2	2	3	3	2	2	2	2	2	3
B_naive	ENSG00000089737	14:94065456:T:C	28	13	0.0403883	0.00732235	3.47268e-08	3	3	3	3	2	2	2	3	2	2	3	3	2	2	3	2	2		3	3	2	3	3	2	2	2	2	2	3
B_naive	ENSG00000089902	14:102541031:G:A	28	11	0.105339	0.0307584	0.000615408	3	3	2	2	3	2	2	2	2	2	3	3	2	2	3	2	2		2	3	2	3	3	2	3	2	2	2	3
B_naive	ENSG00000089916	14:76152824:A:C	28	23	0.0876669	0.00669586	3.62458e-39	3	4	3	4	3	2	4	4	2	2	3	4	3	5	3	4	3		4	4	3	3	3	3	2	3	3	2	5
B_naive	ENSG00000090060	14:96476505:CA:C	28	12	-0.0361123	0.0053019	9.67835e-12	4	4	2	2	2	2	2	2	2	2	4	3	3	2	3	2	2		4	4	2	4	4	3	2	2	2	2	4
B_naive	ENSG00000092010	14:24174184:T:A	26	5	-0.0317116	0.00776071	4.38564e-05	2	4	2	2	2	2	2	2	2	2	4	2	2	2	3	1	2		3	2	2	2	2	2	1	2	2	2	4
B_naive	ENSG00000092020	14:35091333:T:A	28	17	-0.0838278	0.0066928	5.4442e-36	3	3	2	4	3	2	3	3	2	2	4	3	3	2	4	3	2		4	4	2	4	4	3	2	2	2	2	4
B_naive	ENSG00000092036	14:22914323:C:CA	28	19	-0.0663125	0.0115626	9.7476e-09	4	4	3	4	4	2	3	2	2	2	4	4	4	2	4	3	4		3	4	2	3	4	4	3	2	2	2	4
B_naive	ENSG00000092094	14:20452590:C:G	27	19	0.091009	0.00675086	2.02096e-41	3	3	3	3	3	2	4	3	2	2	4	3	4	2	3	3	3		3	3	1	3	3	3	2	2	2	2	4
B_naive	ENSG00000092108	14:30608655:G:A	28	20	-0.0721047	0.00490921	7.73403e-49	4	4	4	4	4	2	3	4	2	2	4	4	4	2	4	3	2		4	3	2	4	3	3	4	4	2	2	4
B_naive	ENSG00000092140	14:30592303:A:G	28	14	-0.138217	0.0276697	5.87626e-07	3	3	3	3	4	2	4	4	2	2	3	3	4	2	4	4	2		4	2	2	2	2	2	2	2	2	2	4
B_naive	ENSG00000092199	14:21255911:G:A	28	13	-0.0260703	0.00356006	2.42521e-13	3	3	3	3	3	2	3	2	2	2	3	3	2	2	3	2	2		3	3	2	2	3	2	2	2	2	2	3
B_naive	ENSG00000092208	14:39129927:C:T	28	7	-0.0960611	0.0242775	7.59625e-05	3	3	3	2	2	2	2	2	2	2	3	2	2	2	3	2	2		2	2	2	4	2	2	2	2	2	2	4
B_naive	ENSG00000100439	14:22625588:CA:C	26	3	0.0991856	0.025816	0.000122024	2	1	3	2	2	2	3	2	2	2	2	2	2	2	2	2	2		2	2	2	2	2	2	1	2	2	2	3
B_naive	ENSG00000100441	14:24429988:C:T	28	15	-0.146243	0.0140511	2.28024e-25	3	4	3	2	3	2	2	2	2	2	3	3	3	2	4	3	2		4	4	4	4	3	2	2	2	2	2	4	-0.1536
B_naive	ENSG00000100445	14:24442558:G:A	27	19	0.122263	0.0155922	4.4608e-15	4	3	4	4	4	2	3	4	2	2	4	4	4	2	4	4	1		4	4	2	4	4	4	3	2	2	2	4	-0.02645
B_naive	ENSG00000100461	14:22894897:G:A	28	19	-0.235307	0.0191681	1.21881e-34	4	4	4	4	4	2	4	4	2	2	4	4	4	2	4	4	4		4	4	2	4	3	4	2	2	2	2	4
B_naive	ENSG00000100462	14:22931613:G:A	27	8	-0.093264	0.017204	5.92506e-08	3	4	3	2	2	2	2	2	2	2	3	4	2	2	2	2	1		4	2	5	2	2	2	2	2	2	2	5
B_naive	ENSG00000100473	14:30855409:A:T	28	13	0.212996	0.0269366	2.63019e-15	3	3	3	2	3	2	3	2	2	2	3	3	3	2	3	2	2		4	3	2	3	2	2	2	2	2	2	4
B_naive	ENSG00000100483	14:50113495:T:A	27	18	-0.222126	0.0106549	1.61238e-96	3	3	4	3	3	2	3	3	2	2	3	3	3	2	3	2	2		3	3	2	3	3	3	1	2	4	2	4
B_naive	ENSG00000100485	14:50093459:A:G	28	15	-0.0273912	0.00475522	8.40016e-09	3	3	3	3	3	2	3	3	2	2	4	3	3	2	5	4	2		4	2	2	2	2	3	2	2	2	2	5
B_naive	ENSG00000100490	14:50374389:G:A	28	9	-0.0415452	0.00864586	1.5459e-06	3	3	2	2	2	2	2	2	2	2	3	3	3	2	3	2	2		3	2	2	3	2	2	2	2	2	2	3
B_naive	ENSG00000100503	14:50793281:A:G	28	14	-0.0308663	0.00652017	2.20173e-06	3	3	3	3	3	2	2	3	2	2	3	3	3	2	3	3	2		3	2	2	2	2	2	3	2	2	2	3
B_naive	ENSG00000100519	14:52761716:G:A	28	12	-0.03533	0.00659464	8.44324e-08	3	3	2	2	3	2	2	3	2	2	3	3	2	2	3	2	2		3	2	2	3	3	3	2	2	2	2	3
B_naive	ENSG00000100523	14:53205676:C:T	28	12	0.0454506	0.00612326	1.1482e-13	3	3	2	3	3	2	2	2	2	2	3	3	2	2	3	3	2		3	3	2	2	3	2	2	2	2	2	3
B_naive	ENSG00000100528	14:54513566:TTTATG:T	28	10	0.0330248	0.00753346	1.16655e-05	3	3	3	2	3	2	2	3	2	2	3	2	2	2	3	2	2		3	3	2	2	2	2	2	2	2	2	3
B_naive	ENSG00000100532	14:54630908:ATGTGTGTGTG:A	28	2	0.155924	0.0410194	0.000143982	2	3	2	2	2	2	2	2	2	2	2	2	2	2	2	2	2		2	2	2	2	2	2	2	2	2	2	3
B_naive	ENSG00000100554	14:67391269:A:ATG	28	8	0.094601	0.0242761	9.74377e-05	3	3	2	2	2	2	2	2	2	2	3	3	2	2	3	2	2		2	2	2	3	3	2	2	2	2	2	3
B_naive	ENSG00000100564	14:67672447:C:CTT	28	8	0.0320871	0.00871314	0.000230858	3	3	2	2	3	2	2	2	2	2	2	2	2	2	3	2	2		2	3	2	3	3	2	2	2	2	2	3
B_naive	ENSG00000100567	14:58151627:T:G	28	3	0.0276221	0.00579237	1.85412e-06	3	3	2	2	2	2	2	2	2	2	2	2	2	2	2	2	2		2	2	2	2	2	2	2	2	2	2	3
B_naive	ENSG00000100577	14:77319678:A:G	28	13	0.0919831	0.0133817	6.25094e-12	3	3	2	2	2	2	3	2	2	2	3	4	4	2	3	2	2		4	3	2	4	4	4	2	2	2	2	4
B_naive	ENSG00000100578	14:58617265:C:T	28	4	-0.068795	0.0184766	0.000196598	2	2	2	2	2	2	2	2	2	2	3	3	2	2	3	2	2		2	2	2	2	2	2	2	2	2	2	3
B_naive	ENSG00000100580	14:77411469:CAAAAAAAAAAA:C	28	15	0.0889459	0.00724365	1.17204e-34	4	3	4	2	3	2	3	2	2	2	3	3	2	2	3	4	2		3	4	2	3	4	3	2	2	2	2	4
B_naive	ENSG00000100591	14:77469334:G:A	28	4	-0.0703238	0.0190062	0.000215565	2	2	2	2	2	2	2	2	2	2	3	2	2	2	3	2	2		2	2	2	2	3	2	2	2	2	2	3
B_naive	ENSG00000100592	14:59391782:G:T	28	14	0.0761083	0.010364	2.08e-13	3	3	2	2	3	2	2	2	2	2	3	3	3	2	2	3	2		3	3	2	3	3	3	2	3	2	2	3
B_naive	ENSG00000100596	14:77557176:C:G	28	18	-0.0856454	0.00626775	1.65507e-42	3	3	3	2	2	2	3	2	2	2	3	3	2	2	5	4	3		4	4	2	4	3	4	4	4	4	2	5
B_naive	ENSG00000100599	14:92665735:G:C	27	20	0.0970447	0.00850183	3.53675e-30	3	3	3	3	3	2	3	3	2	2	3	3	3	2	3	3	3		4	4	2	1	3	3	3	2	3	2	4
B_naive	ENSG00000100600	14:92772296:T:C	26	14	0.0977688	0.0159297	8.38195e-10	3	3	2	1	3	2	2	1	2	2	3	3	2	2	3	2	2		3	4	4	3	3	3	3	2	2	2	4
B_naive	ENSG00000100601	14:77706106:C:CAT	28	15	0.0631674	0.0152667	3.50958e-05	4	3	4	2	3	2	4	2	2	2	4	3	3	2	4	4	2		4	3	2	4	3	2	2	2	2	2	4
B_naive	ENSG00000100603	14:77654861:GGTGT:G	28	5	-0.0897119	0.0245152	0.000252766	3	3	2	2	2	2	2	2	2	2	2	3	2	2	2	2	2		2	3	2	2	2	2	2	2	2	2	3
B_naive	ENSG00000100612	14:60089726:G:GTT	28	18	0.031325	0.00745131	2.62286e-05	3	3	3	3	3	2	3	3	2	2	3	3	3	2	3	3	2		3	2	2	3	3	3	3	2	2	2	3
B_naive	ENSG00000100614	14:60246469:C:T	28	14	0.0401028	0.00775347	2.31296e-07	3	4	4	2	2	2	4	2	2	2	4	3	4	2	4	3	2		3	3	2	3	3	2	2	2	2	2	4
B_naive	ENSG00000100629	14:80924734:G:T	28	20	-0.173821	0.0111771	1.55307e-54	3	3	3	3	4	2	3	3	3	2	3	3	3	2	3	2	3		4	4	2	3	3	3	3	2	2	2	4
B_naive	ENSG00000100632	14:69498057:A:ATTTTATTTATTTTAT	28	4	-0.0594495	0.0138689	1.81475e-05	3	2	2	2	2	2	2	2	2	2	2	2	2	2	2	2	2		3	3	2	2	2	2	2	2	2	2	3
B_naive	ENSG00000100652	14:69809990:CA:C	28	16	0.0794291	0.0203651	9.60918e-05	3	3	3	2	3	2	3	4	2	2	3	3	3	2	3	3	2		4	3	2	3	2	3	2	2	2	2	4
B_naive	ENSG00000100711	14:103627184:C:T	28	3	0.115618	0.023442	8.13484e-07	2	2	2	2	2	2	2	2	2	2	2	2	2	2	2	2	2		4	4	2	2	2	2	2	2	2	2	4
B_naive	ENSG00000100714	14:64373907:C:T	28	10	-0.0364169	0.0101464	0.000331755	3	3	3	2	2	2	3	2	2	2	3	3	3	2	3	2	2		2	3	2	2	2	2	2	2	2	2	3
B_naive	ENSG00000100721	14:95696081:G:A	6	4	-0.366516	0.0304426	2.20054e-33	1	1	1	1	1	1	1	1	1	1	1	1	1	1	1	1	1		4	3	2	1	1	1	3	1	1	2	4
B_naive	ENSG00000100731	14:70946629:T:C	28	24	0.0595044	0.00465315	1.91429e-37	3	3	3	3	3	4	3	3	4	3	3	3	3	2	3	3	3		4	3	2	4	3	4	3	2	2	4	4
B_naive	ENSG00000100749	14:96861360:A:G	28	11	-0.0340528	0.00826445	3.7823e-05	4	4	2	2	2	2	2	2	2	2	3	2	3	2	3	3	2		3	2	3	3	3	2	2	2	2	2	4
B_naive	ENSG00000100767	14:73307309:TA:T	14	6	-0.12409	0.025149	8.04853e-07	1	1	1	1	1	2	1	1	2	1	1	1	1	2	1	1	1		2	4	2	3	3	3	3	2	2	2	4
B_naive	ENSG00000100784	14:90983817:G:C	28	16	0.0221315	0.0057629	0.000122866	3	3	3	3	3	2	3	3	2	2	3	3	3	2	3	3	2		2	3	2	3	3	2	2	2	2	2	3
B_naive	ENSG00000100796	14:91586473:G:A	26	10	-0.0466577	0.0120348	0.000105798	3	3	2	2	2	2	3	2	3	2	3	3	2	2	3	1	2		2	4	2	1	3	2	2	2	2	2	4
B_naive	ENSG00000100804	14:23028420:C:T	28	18	-0.126475	0.0116655	2.18118e-27	4	3	3	3	4	2	3	3	2	2	3	3	3	2	4	3	2		3	3	2	3	3	3	2	2	2	2	4
B_naive	ENSG00000100811	14:100146990:G:A	28	5	-0.071298	0.0164145	1.40167e-05	3	2	2	2	2	2	2	2	2	2	3	2	2	2	3	2	2		3	2	2	2	2	2	2	2	2	2	3
B_naive	ENSG00000100813	14:23101213:G:A	28	14	0.0305907	0.00562517	5.38284e-08	3	4	3	4	3	2	3	2	2	2	3	3	2	2	3	2	2		3	3	2	3	3	2	2	2	2	2	4
B_naive	ENSG00000100814	14:20317396:C:T	27	17	-0.0828376	0.00792031	1.33426e-25	4	4	4	4	4	2	3	4	2	2	4	4	4	2	4	1	2		3	3	2	3	4	4	2	2	2	2	4
B_naive	ENSG00000100815	14:92069371:C:CT	28	11	0.0313	0.00688394	5.44655e-06	3	4	2	3	2	2	2	2	2	2	4	3	3	2	4	2	2		2	4	2	3	3	2	2	2	2	2	4
B_naive	ENSG00000100823	14:20438494:C:T	28	7	0.0329513	0.00768261	1.79417e-05	2	2	2	2	2	2	2	3	2	2	2	2	3	2	3	2	2		2	2	2	3	2	3	2	2	2	3	3
B_naive	ENSG00000100852	14:32157599:T:A	28	18	0.0346061	0.00907427	0.000136927	3	3	4	4	3	2	3	2	2	2	3	3	4	2	4	3	2		3	3	2	3	3	2	3	3	2	2	4
B_naive	ENSG00000100865	14:102431024:C:CT	28	6	-0.0391132	0.0118348	0.000949984	3	2	2	3	2	2	2	2	2	2	3	2	2	2	4	2	2		2	2	2	3	2	2	2	2	2	2	4
B_naive	ENSG00000100883	14:34983096:G:A	28	20	0.0520774	0.00684925	2.88526e-14	4	3	4	3	3	2	4	4	4	2	4	4	3	2	4	4	3		3	4	2	3	3	2	3	2	2	2	4	-0.086
B_naive	ENSG00000100888	14:21453066:C:T	28	5	0.0301334	0.00661952	5.30859e-06	3	3	2	2	2	2	2	2	2	2	2	2	2	2	3	2	2		3	2	2	2	2	2	2	2	2	2	3
B_naive	ENSG00000100889	14:24095626:G:T	28	7	-0.227523	0.0529023	1.7017e-05	3	3	2	2	2	2	2	2	2	2	3	2	2	2	3	2	2		2	2	2	3	3	2	2	2	2	2	3
B_naive	ENSG00000100890	14:35155560:TA:T	28	16	0.0341357	0.007272	2.67751e-06	3	3	3	3	2	2	3	3	2	2	3	3	3	2	3	3	2		3	2	2	3	3	3	2	2	2	2	3
B_naive	ENSG00000100897	14:24067665:A:G	28	5	-0.14757	0.0349359	2.39977e-05	3	3	2	2	2	2	2	2	2	2	2	3	2	2	2	2	2		2	2	2	2	3	2	2	2	2	2	3
B_naive	ENSG00000100908	14:24120252:A:C	28	10	-0.105335	0.0225869	3.10797e-06	4	2	4	2	2	2	3	4	2	2	4	2	2	2	4	2	2		2	2	4	2	2	4	4	2	2	2	4
B_naive	ENSG00000100911	14:24079358:G:A	27	11	-0.0311489	0.00882542	0.000416414	3	3	4	2	2	2	3	3	2	2	3	2	2	2	3	2	2		3	3	2	3	2	2	1	2	2	2	4
B_naive	ENSG00000100934	14:39199417:A:ATT	28	8	-0.0290016	0.00783666	0.000214956	3	3	3	2	2	2	2	2	2	3	4	2	3	2	3	2	2		2	2	2	2	2	2	2	2	2	2	4
B_naive	ENSG00000100941	14:39129934:GT:G	28	13	0.0250766	0.0067202	0.000190323	3	4	3	2	3	3	3	3	2	2	4	3	4	2	3	2	2		3	2	2	2	2	2	2	2	2	2	4
B_naive	ENSG00000119596	14:74839143:C:CTT	28	12	0.0273515	0.0047025	6.01367e-09	4	3	2	2	2	2	3	3	2	2	5	2	2	2	3	2	2		3	3	2	4	4	3	2	2	2	2	5
B_naive	ENSG00000119599	14:72927170:G:A	28	19	0.228577	0.0111454	1.79991e-93	4	3	4	3	3	2	4	4	2	2	3	3	4	2	4	4	3		4	3	2	3	3	4	2	2	2	2	4
B_naive	ENSG00000119616	14:74712038:CAAA:C	28	7	0.0268655	0.00888111	0.00248623	3	3	2	2	2	2	3	2	2	2	3	3	2	2	2	2	2		2	2	2	3	2	2	2	2	2	2	3
B_naive	ENSG00000119632	14:94129652:T:C	27	18	0.0753414	0.0106283	1.35301e-12	5	5	5	5	5	5	2	5	2	2	3	5	5	2	3	3	2		3	4	2	5	5	5	1	2	2	2	5	-0.0995
B_naive	ENSG00000119638	14:75009765:G:T	28	6	-0.0288357	0.00623382	3.73352e-06	4	2	3	2	2	2	2	2	2	2	4	2	2	2	2	2	2		4	2	2	2	3	2	2	2	2	2	4
B_naive	ENSG00000119650	14:76026552:C:CA	28	6	-0.0355831	0.00996656	0.000356648	3	3	2	2	2	2	2	2	2	2	3	2	3	2	3	2	2		2	2	2	2	2	2	2	2	2	2	3
B_naive	ENSG00000119655	14:74510679:C:T	28	23	0.0493833	0.00685598	5.89247e-13	3	3	3	3	3	3	3	3	2	2	3	3	3	2	3	3	3		3	3	2	4	3	3	3	3	2	3	4
B_naive	ENSG00000119669	14:77006628:A:AT	28	10	0.0588317	0.0128844	4.96822e-06	4	3	2	3	2	2	3	2	2	2	3	2	3	2	3	2	2		2	4	2	2	3	2	2	2	2	2	4
B_naive	ENSG00000119673	14:73572381:A:T	27	16	-0.189518	0.0178055	1.86455e-26	3	3	3	3	3	2	4	1	2	2	3	3	3	2	3	3	2		3	3	2	3	2	3	2	2	2	2	4
B_naive	ENSG00000119682	14:74714778:CA:C	27	11	0.0464671	0.00888996	1.72361e-07	2	3	4	3	1	2	2	2	2	2	3	2	4	2	3	3	2		2	3	2	4	3	2	2	2	2	2	4
B_naive	ENSG00000119684	14:75040449:CA:C	28	12	0.0530088	0.0133956	7.58413e-05	3	3	3	2	3	2	2	3	2	2	3	3	2	2	3	2	2		2	3	2	2	3	3	2	2	2	2	3
B_naive	ENSG00000119685	14:75692295:A:G	28	16	0.0720592	0.00885299	3.96822e-16	3	4	3	2	2	2	2	3	2	2	3	3	3	2	3	3	2		3	3	2	3	4	3	3	2	2	2	4
B_naive	ENSG00000119689	14:74940503:G:C	26	11	0.123631	0.0331314	0.000190314	3	3	3	2	1	2	2	2	2	2	3	3	3	2	3	2	2		3	3	1	2	3	2	2	2	2	2	3
B_naive	ENSG00000119699	14:75982578:G:A	26	13	-0.272596	0.0600393	5.61738e-06	4	4	4	4	4	2	4	4	2	2	4	4	4	2	4	2	2		2	3	2	1	1	2	2	2	2	2	4
B_naive	ENSG00000119707	14:73058968:C:T	28	18	0.0737375	0.0110907	2.95951e-11	3	3	4	4	3	2	3	3	2	2	3	3	3	2	3	3	2		3	4	2	4	3	3	2	2	2	2	4	0.1298
B_naive	ENSG00000119718	14:74989746:A:C	28	19	0.054081	0.0115534	2.85553e-06	4	4	4	4	4	2	4	4	3	2	4	3	3	2	3	3	2		3	3	2	3	4	3	2	2	2	2	4
B_naive	ENSG00000119720	14:90199425:A:AT	28	14	-0.047674	0.0125598	0.000147194	3	3	3	3	2	2	3	2	2	2	3	3	3	2	3	2	2		3	2	2	3	3	3	2	2	2	2	3
B_naive	ENSG00000119723	14:73952544:A:T	28	15	-0.16097	0.0166221	3.52318e-22	4	4	4	2	4	2	3	4	2	2	4	3	4	2	4	2	2		3	2	2	4	3	3	2	2	2	2	4
B_naive	ENSG00000119725	14:73938784:T:A	28	9	0.0203281	0.0062937	0.00123828	3	3	2	2	2	2	2	3	2	2	3	2	2	2	5	3	2		2	2	2	3	3	2	2	2	2	2	5
B_naive	ENSG00000125375	14:50312363:G:GCTCCCTCCCTCC	26	12	-0.0986574	0.0214287	4.14476e-06	3	3	4	2	3	2	2	1	2	2	4	3	4	2	4	1	2		3	4	2	4	2	2	2	2	2	2	4
B_naive	ENSG00000125952	14:65082371:C:T	28	12	0.0254955	0.0052627	1.26888e-06	3	4	3	2	2	2	3	2	2	2	3	4	3	2	2	2	2		3	4	2	5	2	2	5	2	2	2	5
B_naive	ENSG00000126214	14:103629694:C:T	28	20	0.0479993	0.00581999	1.62003e-16	3	4	4	3	3	2	3	4	3	2	4	4	4	2	3	3	2		3	4	2	3	4	3	3	2	2	2	4	-0.01705
B_naive	ENSG00000126215	14:103712930:T:C	28	16	-0.197718	0.0181036	9.09763e-28	3	4	3	3	2	2	3	2	2	2	3	4	3	2	3	3	3		3	3	2	3	3	2	2	2	2	2	4
B_naive	ENSG00000126775	14:55323201:A:T	27	10	0.0392915	0.00633198	5.46103e-10	2	2	2	2	3	2	2	2	2	2	3	4	3	2	4	3	2		4	4	1	2	3	2	2	2	2	2	4
B_naive	ENSG00000126777	14:55612021:T:G	28	9	-0.0168555	0.00496807	0.000691909	3	3	2	2	2	2	2	2	2	2	3	2	3	2	3	2	2		2	2	2	3	3	3	2	2	2	2	3
B_naive	ENSG00000126790	14:59478007:T:A	28	13	-0.103928	0.0124361	6.43665e-17	3	3	3	2	2	2	2	3	2	2	3	3	3	2	3	2	2		4	3	2	3	2	2	2	2	3	2	4
B_naive	ENSG00000126804	14:64496408:C:T	28	20	-0.0465148	0.00578168	8.61009e-16	4	4	3	3	4	2	4	3	2	3	3	3	4	2	3	4	2		3	4	2	3	3	3	3	2	2	2	4
B_naive	ENSG00000126814	14:60981331:C:G	25	7	0.272717	0.0553081	8.18635e-07	3	4	3	2	2	2	2	2	2	1	3	2	3	2	1	1	2		2	2	2	2	2	2	2	2	3	2	4	0.0455
B_naive	ENSG00000126821	14:63730769:C:A	28	11	0.122494	0.0335946	0.000266112	3	3	3	2	3	2	2	2	4	2	3	2	2	2	2	2	2		3	3	2	3	3	2	2	2	2	2	4
B_naive	ENSG00000129460	14:23481566:T:C	28	14	-0.0502212	0.00895849	2.07068e-08	4	4	4	2	3	2	3	2	2	2	3	3	3	2	3	3	2		4	2	2	3	3	2	2	2	2	2	4
B_naive	ENSG00000129472	14:21484587:T:C	28	9	-0.0234545	0.00514772	5.20631e-06	4	4	2	2	2	2	3	2	2	2	3	3	3	2	3	2	2		3	2	2	2	2	2	2	2	2	2	4
B_naive	ENSG00000129480	14:31432666:C:CTTT	28	12	0.0654342	0.0115194	1.34403e-08	3	3	3	2	2	2	2	2	2	2	4	4	2	2	4	3	2		3	3	2	3	2	3	2	2	2	2	4
B_naive	ENSG00000129484	14:20343445:T:C	27	8	-0.163991	0.024891	4.44684e-11	4	3	2	2	2	2	2	2	2	2	4	3	2	2	3	2	2		2	4	1	2	3	2	2	2	2	2	4	0.0064
B_naive	ENSG00000129518	14:34622569:CA:C	27	8	-0.0237977	0.00590386	5.55718e-05	3	3	3	2	2	2	2	2	2	2	3	3	2	2	3	1	2		2	2	2	3	2	2	2	2	2	2	3
B_naive	ENSG00000129521	14:34019104:C:A	28	20	-0.37366	0.0288235	1.96537e-38	4	4	4	4	4	2	4	4	4	2	4	4	4	2	4	4	3		4	4	2	2	2	3	2	3	2	3	4
B_naive	ENSG00000129534	14:45200002:T:C	28	16	-0.150445	0.0220039	8.07559e-12	4	4	3	2	4	2	4	4	2	2	3	4	4	2	4	4	2		3	4	2	4	4	2	2	2	2	2	4
B_naive	ENSG00000129562	14:22580424:C:CA	28	19	0.0975452	0.0122148	1.39615e-15	3	3	3	3	3	2	4	3	2	2	3	3	3	2	3	3	2		4	4	2	3	3	3	4	2	2	2	4
B_naive	ENSG00000131323	14:102780133:A:G	27	18	-0.0580465	0.00581349	1.77642e-23	4	3	4	3	4	2	4	4	3	2	4	3	3	2	4	3	2		3	3	1	2	3	2	3	2	2	2	4
B_naive	ENSG00000131966	14:58210679:C:CT	28	10	0.0341364	0.00739743	3.93793e-06	3	3	2	2	3	2	2	4	2	2	4	2	2	2	3	2	2		3	3	2	2	3	2	2	2	2	2	4
B_naive	ENSG00000131979	14:54958128:A:AT	28	18	-0.0707591	0.0141891	6.13666e-07	3	3	3	3	3	2	3	3	2	2	3	3	3	2	3	3	2		3	3	2	3	2	3	2	2	3	2	3
B_naive	ENSG00000133935	14:75576887:A:T	28	5	0.184512	0.0523673	0.000426011	2	2	2	3	2	2	2	2	2	2	3	2	2	2	3	2	2		2	2	2	3	2	2	2	2	2	2	3
B_naive	ENSG00000133943	14:91150733:G:A	28	12	0.0628339	0.0152336	3.71223e-05	3	3	3	3	3	2	3	2	2	2	3	3	3	2	3	2	2		2	2	2	3	2	2	2	2	2	2	3
B_naive	ENSG00000133961	14:73307309:TA:T	27	11	-0.044689	0.00497205	2.51688e-19	3	2	3	2	3	2	3	2	2	2	3	2	2	2	3	1	2		3	3	2	3	2	3	2	2	2	2	3
B_naive	ENSG00000133962	14:91838973:A:G	23	17	-0.574602	0.0278711	1.95581e-94	3	3	3	3	3	2	3	3	3	2	3	3	3	2	3	3	3		3	4	2	1	1	1	1	2	2	1	4
B_naive	ENSG00000133985	14:70662413:CAA:C	26	19	0.0540866	0.00953884	1.42675e-08	3	3	3	3	3	2	3	3	3	2	3	3	3	2	3	3	2		3	2	2	3	3	3	1	2	3	1	3
B_naive	ENSG00000133997	14:70552908:C:T	28	8	-0.0543356	0.00968893	2.04667e-08	3	3	2	2	2	2	2	2	2	2	3	2	4	2	4	3	2		2	2	2	2	3	2	2	2	2	2	4
B_naive	ENSG00000134001	14:67391436:C:T	28	10	0.085395	0.0188288	5.75143e-06	3	3	3	2	2	2	3	3	2	2	3	3	3	2	3	2	2		2	2	2	2	2	2	2	2	2	2	3
B_naive	ENSG00000136319	14:20279666:T:C	28	15	-0.128489	0.0166027	1.00151e-14	4	4	4	3	4	2	2	2	2	2	4	4	4	2	4	2	2		4	3	2	4	3	2	2	3	2	2	4
B_naive	ENSG00000139890	14:22802435:C:A	18	2	-0.0891921	0.0265171	0.000769407	3	2	2	1	2	2	1	1	2	1	1	2	2	2	1	1	2		2	2	2	1	1	2	2	2	1	2	3
B_naive	ENSG00000139899	14:24431025:G:C	9	3	-0.614638	0.0302403	7.7088e-92	1	1	1	1	1	2	1	1	1	1	1	1	1	1	1	1	1		4	4	2	1	1	2	2	1	2	2	4
B_naive	ENSG00000139921	14:51245994:G:A	28	16	-0.0579337	0.00885172	5.95312e-11	3	3	3	3	3	2	3	3	2	2	3	3	3	2	3	2	2		4	3	2	3	2	3	2	2	2	2	4
B_naive	ENSG00000139946	14:56114348:C:T	27	19	0.0387769	0.00617456	3.38328e-10	3	3	3	5	3	2	3	3	5	2	3	3	4	3	5	5	3		5	5	2	3	2	2	1	2	2	2	5
B_naive	ENSG00000139971	14:58237946:C:CA	26	5	-0.0427161	0.0116328	0.00024061	2	3	2	2	2	2	2	1	2	2	2	2	3	2	2	1	2		3	3	2	2	2	2	2	2	2	2	3
B_naive	ENSG00000139974	14:60981331:C:G	28	10	-0.122391	0.0271032	6.31005e-06	4	4	3	2	2	2	2	2	2	2	3	4	2	2	3	2	2		2	2	2	3	3	3	2	2	2	2	4	0.00015
B_naive	ENSG00000139998	14:64908380:T:TG	28	16	-0.194997	0.0282801	5.37954e-12	4	3	3	3	3	2	3	2	2	2	4	3	4	2	3	2	2		3	4	2	3	3	2	3	2	2	2	4
B_naive	ENSG00000140006	14:63708251:CT:C	28	7	-0.096033	0.0270177	0.000378774	3	3	2	2	2	2	3	2	2	2	2	3	3	2	2	2	2		2	3	2	2	2	2	2	2	2	2	3
B_naive	ENSG00000140009	14:64009152:A:C	26	15	0.0879802	0.0125836	2.71678e-12	3	4	3	3	3	2	2	2	2	2	3	4	3	2	3	3	2		3	4	1	1	2	2	3	2	2	3	4
B_naive	ENSG00000140030	14:88042529:G:A	28	20	0.22654	0.0195266	4.04459e-31	3	3	3	3	3	2	3	3	2	2	3	3	3	2	3	3	3		4	3	2	3	3	3	3	2	2	2	4
B_naive	ENSG00000140043	14:73852011:A:G	28	20	-0.377892	0.0297772	6.66042e-37	4	4	4	4	4	2	4	4	2	2	4	4	4	2	4	4	3		4	4	2	4	4	4	4	2	2	2	4	-0.19405
B_naive	ENSG00000140105	14:100346740:T:C	27	22	-0.791034	0.0253698	1.97679e-213	4	4	3	4	3	3	3	3	2	2	3	3	3	4	3	3	3		3	4	3	1	3	4	4	2	2	2	4
B_naive	ENSG00000140153	14:102209013:G:C	27	16	-0.0416364	0.00679992	9.17919e-10	3	4	3	2	3	2	3	1	2	2	4	3	3	2	4	3	3		3	3	2	3	3	2	2	2	2	2	4
B_naive	ENSG00000142208	14:104836862:C:CG	28	7	0.122488	0.0272956	7.20729e-06	3	3	2	2	2	2	2	3	2	2	3	2	2	2	3	2	2		2	2	2	3	2	2	2	2	2	2	3
B_naive	ENSG00000150527	14:39241722:C:T	28	10	0.022907	0.00527613	1.41431e-05	3	3	2	3	2	2	2	3	3	2	3	3	2	2	3	2	2		2	2	2	2	3	2	2	2	2	2	3
B_naive	ENSG00000151327	14:35078228:G:T	28	16	0.0381874	0.00827192	3.90247e-06	3	3	3	3	4	2	3	3	2	2	3	3	3	2	3	3	2		2	3	2	3	2	3	2	2	2	2	4
B_naive	ENSG00000151332	14:36328923:T:A	27	16	-0.210218	0.0220364	1.43458e-21	4	3	3	3	1	2	3	4	2	2	4	4	4	2	4	4	2		4	4	2	3	3	2	2	2	2	2	4
B_naive	ENSG00000151413	14:31745044:T:TTTTTTA	28	21	0.0701264	0.00626863	4.72805e-29	3	3	4	3	3	3	3	3	2	2	3	3	3	2	3	3	2		3	3	2	3	3	3	3	3	2	2	4
B_naive	ENSG00000151445	14:77457440:C:T	28	7	0.0850463	0.0163701	2.04491e-07	3	3	2	2	3	2	2	2	2	2	3	3	2	2	3	2	2		2	2	2	2	2	2	2	2	2	2	3	-0.0542
B_naive	ENSG00000151748	14:50663774:T:C	28	14	-0.0875507	0.0080116	8.4705e-28	3	3	3	3	3	2	2	3	2	2	3	3	3	2	3	2	2		3	4	2	4	2	2	2	2	2	2	4
B_naive	ENSG00000154001	14:63499226:A:G	28	10	-0.0203305	0.00571159	0.000371544	3	3	3	2	2	2	2	3	2	2	3	2	2	2	3	2	2		3	2	2	2	3	3	2	2	2	2	3
B_naive	ENSG00000155463	14:22795076:CTTT:C	28	16	-0.0557188	0.0103625	7.57423e-08	3	3	3	2	3	2	3	3	2	2	3	3	3	2	3	3	2		2	3	2	3	3	3	2	2	2	2	3
B_naive	ENSG00000155465	14:22823267:G:C	25	14	-0.331801	0.017504	3.96046e-80	3	3	3	2	3	2	3	3	2	2	1	2	3	2	1	1	2		3	3	3	3	3	3	2	2	2	2	3
B_naive	ENSG00000156030	14:73846216:CA:C	28	8	-0.0317551	0.00913543	0.000508879	3	3	2	2	3	2	2	2	2	2	3	3	2	2	2	2	2		3	2	2	3	2	2	2	2	2	2	3
B_naive	ENSG00000156050	14:73952114:CTT:C	27	11	-0.128121	0.0260435	8.67692e-07	3	3	3	2	2	2	3	2	2	2	3	2	2	2	3	2	1		3	3	2	2	4	3	2	2	2	2	4
B_naive	ENSG00000156127	14:75522943:G:T	26	7	-0.130864	0.0335571	9.62933e-05	3	1	3	2	2	2	2	2	2	2	3	1	2	2	3	2	2		2	2	2	3	3	2	2	2	2	2	3	-0.02865
B_naive	ENSG00000156411	14:103969824:C:T	28	22	-0.13655	0.0218343	4.0029e-10	3	3	3	3	3	4	3	3	2	2	3	3	3	2	3	4	3		3	3	2	3	3	3	3	2	3	2	4
B_naive	ENSG00000157326	14:23953881:A:G	27	19	-0.102866	0.023751	1.4843e-05	3	3	3	3	3	3	3	1	2	2	3	4	3	3	3	2	3		3	3	2	3	2	3	2	2	3	2	4	0.04175
B_naive	ENSG00000157379	14:24299761:G:A	28	14	-0.250729	0.054575	4.34391e-06	4	4	3	2	2	2	3	3	2	2	3	3	2	3	4	2	2		3	2	2	3	3	3	2	2	2	2	4	-0.1575
B_naive	ENSG00000165355	14:39433648:C:T	28	17	0.0489984	0.0117023	2.82583e-05	3	3	3	3	3	2	3	3	2	2	3	3	3	2	3	3	2		3	3	2	3	3	2	2	2	2	2	3
B_naive	ENSG00000165410	14:34715022:C:T	28	19	0.28232	0.0152513	1.67888e-76	3	3	3	3	3	2	3	3	2	2	3	3	3	2	3	3	2		3	3	3	3	4	3	2	2	2	2	4	-0.0263
B_naive	ENSG00000165501	14:49646290:G:GC	28	11	-0.0683665	0.0165436	3.58833e-05	3	3	2	3	3	2	2	3	2	2	2	3	2	2	3	3	2		2	2	2	3	2	2	3	2	2	2	3
B_naive	ENSG00000165502	14:49620639:C:G	28	27	0.178571	0.00703265	3.1129e-142	4	4	4	4	4	3	4	4	3	4	4	4	4	2	4	4	3		4	4	3	4	4	4	4	3	4	4	4	0.10625
B_naive	ENSG00000165521	14:88792946:G:GCGAGCCGAGC	26	8	0.265661	0.0499567	1.05011e-07	4	4	4	2	2	2	4	2	2	2	4	2	4	2	4	2	2		2	2	2	1	1	2	2	2	2	2	4
B_naive	ENSG00000165527	14:49996557:C:A	28	6	0.041856	0.00769729	5.39579e-08	2	2	3	2	2	2	3	2	2	2	3	2	2	2	2	2	2		2	4	2	3	2	2	2	2	2	2	4
B_naive	ENSG00000165533	14:88862541:CATATATATATATATATATATATAT:C	26	3	0.217207	0.0628526	0.000548637	3	2	2	2	1	2	2	2	1	2	2	2	2	2	3	2	2		2	2	2	2	2	2	2	2	2	2	3
B_naive	ENSG00000165548	14:77112711:G:T	20	14	-0.298266	0.0274493	1.67223e-27	3	1	3	3	1	2	3	3	1	2	3	1	1	2	1	3	2		3	3	1	3	3	3	1	2	2	3	3
B_naive	ENSG00000165555	14:77333436:G:A	27	12	-0.0660983	0.0202924	0.00112482	3	3	3	2	2	2	3	2	2	2	3	3	3	2	3	2	1		3	2	2	3	3	2	2	2	2	2	3
B_naive	ENSG00000165819	14:21506273:C:T	28	8	0.0404331	0.00901336	7.26055e-06	3	3	2	2	2	2	2	2	2	2	3	3	3	2	3	2	2		2	3	2	2	2	2	2	2	2	2	3
B_naive	ENSG00000165898	14:74495530:G:A	28	15	-0.0841323	0.0108023	6.78702e-15	4	4	4	4	4	2	4	3	2	2	3	4	4	2	4	2	2		3	2	2	3	2	2	2	2	3	2	4
B_naive	ENSG00000165929	14:91820703:T:TA	26	18	-0.465608	0.0195608	3.10128e-125	3	3	3	3	3	3	3	3	3	3	3	3	3	2	3	1	1		4	4	2	2	2	2	2	2	3	2	4
B_naive	ENSG00000165934	14:92114666:G:A	28	15	-0.0445011	0.00900119	7.65699e-07	4	4	4	4	3	2	2	3	2	2	4	4	4	2	4	2	2		3	4	2	4	3	2	2	2	2	2	4
B_naive	ENSG00000165943	14:93184511:T:C	28	6	-0.15274	0.0345722	9.96121e-06	4	4	2	2	2	2	2	2	2	2	2	2	2	2	3	3	2		2	2	2	2	3	2	2	2	2	2	4	-0.0509
B_naive	ENSG00000165948	14:94105432:A:G	28	19	0.082863	0.0179949	4.12843e-06	3	3	3	4	3	3	3	3	2	2	4	3	3	2	3	3	3		3	3	3	3	2	2	2	2	2	2	4
B_naive	ENSG00000165959	14:95328058:T:A	12	8	-0.0890387	0.00949417	6.70775e-21	1	1	1	1	1	2	1	1	1	1	1	1	1	1	1	1	1		4	4	3	3	3	3	3	2	2	2	4
B_naive	ENSG00000166126	14:102869005:G:A	11	6	-0.313428	0.0603564	2.0699e-07	1	3	1	1	1	1	1	1	2	1	1	3	3	1	1	1	1		3	3	2	1	1	1	2	2	2	1	3
B_naive	ENSG00000166428	14:104919812:G:C	10	7	0.0841825	0.0127288	3.75209e-11	1	1	1	1	1	1	1	1	1	1	1	1	1	1	1	1	1		4	4	1	4	4	4	5	2	2	2	5
B_naive	ENSG00000168175	14:55097176:C:G	28	8	0.0689615	0.0219512	0.00168035	3	3	2	2	2	2	2	3	2	2	3	3	2	2	3	2	2		3	2	2	2	2	2	2	2	2	2	3
B_naive	ENSG00000169413	14:20710829:T:A	17	9	-0.468424	0.018134	3.9453e-147	3	1	1	1	1	2	1	1	1	2	1	1	1	2	1	2	2		4	4	2	3	4	4	3	3	2	2	4
B_naive	ENSG00000170348	14:75060951:C:T	28	8	-0.0410504	0.00955286	1.72981e-05	2	3	2	2	2	2	2	2	2	2	3	2	2	2	3	2	2		3	2	2	2	3	3	2	3	2	2	3
B_naive	ENSG00000170468	14:73486485:T:C	27	13	0.133339	0.0226164	3.73203e-09	3	4	3	4	4	2	2	1	2	3	4	2	4	2	3	3	2		4	4	2	2	2	2	2	2	2	2	4
B_naive	ENSG00000170779	14:105020392:G:A	28	16	0.157274	0.0264583	2.77754e-09	4	3	3	3	4	2	2	3	2	2	3	3	3	2	3	3	2		3	3	2	3	4	2	2	2	2	2	4
B_naive	ENSG00000172590	14:22793215:C:A	28	9	0.0738106	0.00732587	7.10116e-24	3	3	2	3	2	2	2	3	2	2	2	2	2	2	2	2	2		3	4	4	3	2	2	2	2	2	2	4
B_naive	ENSG00000174373	14:35748848:A:AG	28	12	0.0325232	0.00965389	0.00075463	3	3	3	2	3	2	2	2	2	2	3	3	3	2	3	3	2		3	2	2	2	2	3	2	2	2	2	3
B_naive	ENSG00000176153	14:64917558:C:T	23	11	-0.167009	0.0333522	5.51592e-07	3	3	4	2	4	2	2	1	2	1	4	4	4	2	1	1	2		3	3	2	1	3	2	2	2	2	2	4
B_naive	ENSG00000176438	14:95456900:T:C	28	17	-0.174334	0.00976816	3.04126e-71	3	3	3	3	3	2	2	2	2	2	3	3	3	2	3	3	2		3	3	2	3	3	3	3	2	2	2	3
B_naive	ENSG00000176473	14:100369908:CTCACTTCAGCCTCCCGAAAG:C	28	16	-0.136075	0.0149126	7.18495e-20	3	3	3	3	3	2	3	2	2	2	3	3	3	2	3	2	2		3	3	2	3	3	3	2	2	2	2	3
B_naive	ENSG00000178974	14:55398853:C:CA	28	15	0.05211	0.00982627	1.13834e-07	3	3	3	3	3	2	2	2	3	2	3	3	3	2	3	3	2		3	3	2	2	2	2	3	2	2	2	3
B_naive	ENSG00000179841	14:64470610:A:AAG	25	9	0.118623	0.0273228	1.41475e-05	3	3	4	2	3	2	2	3	2	2	3	4	2	2	3	2	2		2	2	2	1	1	2	2	2	2	1	4
B_naive	ENSG00000180008	14:55066900:AT:A	28	7	-0.0408485	0.0111049	0.000234689	2	3	2	3	2	2	2	2	2	2	3	4	2	2	3	2	2		3	2	2	2	2	2	2	2	2	2	4
B_naive	ENSG00000181619	14:59473093:GAAA:G	28	22	0.853135	0.0630522	1.03145e-41	3	3	4	3	3	2	3	4	3	2	3	4	4	2	3	4	2		4	4	2	3	3	4	3	3	3	2	4
B_naive	ENSG00000182185	14:68125759:G:T	26	10	0.0318872	0.00604628	1.33582e-07	3	3	2	3	1	2	2	2	2	2	3	2	4	2	3	3	1		2	2	2	3	3	2	2	2	2	2	4
B_naive	ENSG00000182400	14:39150383:TA:T	28	7	0.0784603	0.0186123	2.49224e-05	4	3	2	2	2	2	2	2	2	2	3	4	2	2	3	2	2		2	3	2	2	2	2	2	2	2	2	4
B_naive	ENSG00000182512	14:95535046:A:C	27	18	0.101113	0.0088867	5.38153e-30	3	3	3	3	1	2	4	4	2	2	3	4	4	2	4	3	2		4	3	2	4	3	3	2	2	3	2	4	0.18245
B_naive	ENSG00000183648	14:92120525:T:C	27	8	-0.0523183	0.0100516	1.94012e-07	3	4	2	2	2	2	2	1	2	2	2	3	2	2	3	2	2		4	2	2	3	3	2	2	2	2	2	4
B_naive	ENSG00000183828	14:105177282:G:A	28	21	0.100689	0.0207877	1.27457e-06	3	3	4	4	3	2	3	2	2	3	3	3	3	2	3	4	4		3	3	2	4	4	4	4	4	2	2	4
B_naive	ENSG00000184304	14:29857730:C:G	7	4	1.32562	0.0523475	1.762e-141	1	1	1	1	1	1	1	1	1	2	1	1	1	1	1	1	1		1	3	4	1	1	1	3	1	2	2	4
B_naive	ENSG00000184990	14:104736881:GATATATATATATAT:G	28	19	-0.0421929	0.00693657	1.18192e-09	4	4	4	4	3	2	4	3	2	2	4	3	4	2	4	4	2		3	3	2	4	4	2	5	2	2	3	5
B_naive	ENSG00000185650	14:68788935:G:T	28	18	0.0565469	0.00748821	4.30378e-14	3	3	4	4	4	2	4	3	2	2	3	3	3	2	3	3	2		4	3	2	3	3	3	2	2	2	2	4
B_naive	ENSG00000186469	14:51866493:C:T	28	20	-0.211709	0.0174051	4.85707e-34	3	3	4	3	3	2	3	4	2	2	3	3	4	2	4	3	2		4	3	3	3	4	3	3	2	2	2	4
B_naive	ENSG00000186615	14:55520478:A:C	25	14	0.199873	0.0601983	0.000899362	3	3	3	3	3	2	3	3	2	2	3	3	3	2	1	2	2		3	2	2	1	1	2	3	2	2	3	3
B_naive	ENSG00000187097	14:74035584:A:ATTTT	28	15	-0.185289	0.0293814	2.85709e-10	3	3	3	2	3	2	3	3	2	2	3	3	3	2	3	3	2		2	3	2	3	3	2	2	2	2	2	3
B_naive	ENSG00000187105	14:73469892:C:T	28	5	0.0705148	0.0187518	0.000169622	3	3	2	2	2	2	2	2	2	2	3	3	2	2	2	2	2		2	2	2	2	2	2	2	2	2	2	3
B_naive	ENSG00000187621	14:95665787:C:CT	3	2	0.0771057	0.00923087	6.65381e-17	1	1	1	1	1	1	1	1	1	1	1	1	1	1	1	1	1		3	1	1	1	1	1	2	1	1	1	3
B_naive	ENSG00000187630	14:24058463:G:A	27	19	0.153418	0.0107836	6.22586e-46	4	3	4	4	4	2	4	4	2	2	4	4	4	2	4	3	3		3	4	1	3	3	3	2	2	2	2	4
B_naive	ENSG00000196405	14:100100784:CA:C	28	14	-0.0435607	0.00893396	1.08334e-06	3	3	2	2	3	2	3	2	2	2	3	2	3	2	3	3	2		3	2	2	3	3	3	2	2	3	2	3
B_naive	ENSG00000196792	14:31011923:T:C	28	13	0.0618413	0.0054905	1.9908e-29	3	3	4	2	3	2	2	2	2	2	3	3	3	2	4	2	2		3	3	2	3	4	2	2	2	2	2	4
B_naive	ENSG00000196943	14:24374414:T:C	28	2	-0.0629077	0.0192284	0.00106943	2	2	2	2	2	2	2	2	2	2	2	2	2	2	2	3	2		2	2	2	2	2	2	2	2	2	2	3
B_naive	ENSG00000197119	14:100305638:C:G	28	26	0.533757	0.0238097	2.64718e-111	3	4	4	3	3	3	3	3	3	3	3	3	3	3	3	3	3		3	3	4	3	3	4	2	2	3	3	4
B_naive	ENSG00000197555	14:71543976:C:T	27	13	-0.0264963	0.00544665	1.14637e-06	3	3	3	3	3	2	3	3	2	2	3	3	3	2	3	2	2		3	2	2	1	2	2	2	2	2	2	3
B_naive	ENSG00000197734	14:77852690:T:A	27	14	0.130905	0.0308308	2.17699e-05	3	3	3	3	3	2	3	3	2	2	3	3	3	2	3	3	2		2	2	2	1	3	2	2	2	2	2	3
B_naive	ENSG00000197776	14:49707297:T:A	27	9	-0.0444156	0.0110946	6.24527e-05	3	4	2	3	2	2	2	2	2	2	3	2	2	2	3	2	2		2	3	1	3	3	2	2	2	2	2	4
B_naive	ENSG00000198133	14:67471921:G:A	27	14	0.0626006	0.0157561	7.09446e-05	3	3	3	2	2	2	3	2	2	2	3	2	3	2	3	2	2		2	2	1	3	3	3	3	3	2	3	3
B_naive	ENSG00000198252	14:52730324:G:C	28	20	0.058941	0.00807715	2.93722e-13	5	5	4	3	5	2	5	4	3	2	4	4	4	2	4	4	2		4	3	2	5	3	5	3	2	2	2	5	-0.01835
B_naive	ENSG00000198513	14:50517304:A:G	27	5	0.222602	0.0519614	1.83572e-05	3	3	2	2	2	2	2	1	2	2	3	2	2	2	3	2	2		2	2	2	2	2	2	2	2	2	2	3
B_naive	ENSG00000198554	14:54923740:CA:C	28	10	-0.0455559	0.0129638	0.000441258	3	3	2	2	2	2	3	3	2	2	3	4	3	2	3	2	2		2	2	2	3	2	2	2	2	2	2	4
B_naive	ENSG00000198604	14:34706061:ATT:A	28	13	-0.0771746	0.0186043	3.35066e-05	3	3	3	2	3	2	3	3	2	2	3	3	2	2	3	3	2		2	2	2	3	3	2	2	2	2	2	3
B_naive	ENSG00000198668	14:90392140:C:T	28	12	-0.0252749	0.00586602	1.64223e-05	3	3	2	2	2	2	3	3	2	2	3	2	3	2	3	2	2		2	4	2	3	3	3	2	2	2	2	4
B_naive	ENSG00000198752	14:102965533:T:C	22	12	0.0901708	0.0100917	4.06552e-19	4	4	3	1	4	2	1	1	1	2	1	4	4	2	1	2	2		4	4	2	3	3	3	2	2	2	2	4
B_naive	ENSG00000198805	14:20488285:T:C	28	14	0.0648432	0.0129011	5.00305e-07	3	3	2	3	3	2	3	3	2	2	3	3	2	2	3	3	2		2	2	2	3	3	3	2	2	2	2	3
B_naive	ENSG00000198894	14:77098635:G:C	28	15	-0.181593	0.0155122	1.18056e-31	3	3	4	2	3	2	2	3	2	2	4	3	4	2	4	2	2		4	4	2	4	4	4	2	2	2	2	4	-0.00145
B_naive	ENSG00000203485	14:104695582:T:TCCTCCCAGTGACCCCTCCTCCCAGTGACCC	23	15	-0.269773	0.0223793	1.83412e-33	3	4	3	1	4	2	4	1	4	2	1	4	3	2	1	3	2		4	4	3	3	1	3	2	2	2	2	4
B_naive	ENSG00000205659	14:74158123:A:T	28	11	-0.0412103	0.0101297	4.73663e-05	3	3	3	2	4	2	2	2	2	2	3	3	3	2	3	2	2		2	2	2	4	3	2	2	2	2	2	4
B_naive	ENSG00000205683	14:72520151:T:C	20	7	-0.102075	0.0143637	1.19058e-12	3	1	1	2	1	2	2	1	1	2	3	1	2	2	3	3	2		3	3	2	1	2	1	2	2	2	2	3
B_naive	ENSG00000211890	14:105538471:G:A	4	4	0.523347	0.139117	0.000168608	1	1	1	1	1	3	1	1	1	1	1	1	1	1	1	1	1		3	3	1	1	1	1	1	1	1	1	3
B_naive	ENSG00000211891	14:105641922:T:G	1	1	0.769215	0.107724	9.29128e-13	1	1	1	1	1	1	1	1	1	1	1	1	1	1	1	1	1		1	1	1	1	1	1	1	1	1	1	1
B_naive	ENSG00000211893	14:105611712:A:T	3	3	-0.921298	0.0819978	2.72508e-29	1	1	1	1	1	1	1	1	1	1	1	1	1	1	1	1	1		3	3	1	1	1	1	1	1	1	1	3
B_naive	ENSG00000211896	14:105646238:A:G	3	3	-0.358869	0.0339805	4.51637e-26	1	1	1	1	1	1	1	1	1	1	1	1	1	1	1	1	1		4	3	1	1	1	1	1	1	1	1	4
B_naive	ENSG00000211897	14:105740363:G:A	2	2	-0.409416	0.0224354	2.11875e-74	1	1	1	1	1	1	1	1	1	1	1	1	1	1	1	1	1		1	4	1	1	1	1	1	1	1	1	4
B_naive	ENSG00000211898	14:105851810:G:C	8	3	0.0880236	0.0152309	7.50227e-09	1	1	1	1	1	2	1	1	1	1	1	1	1	2	1	1	1		2	1	1	1	1	1	3	3	2	2	3
B_naive	ENSG00000211899	14:105903041:C:G	24	4	0.02387	0.00517916	4.04884e-06	3	2	3	2	2	1	2	2	2	2	2	1	2	2	2	2	1		2	3	1	2	2	2	2	2	2	2	3
B_naive	ENSG00000211934	14:106006563:A:G	3	3	0.426952	0.0323437	8.71786e-40	1	1	1	1	1	1	1	1	1	1	1	1	1	1	1	1	1		3	1	3	1	1	1	1	1	1	1	3
B_naive	ENSG00000211935	14:106007996:T:C	1	1	-0.785479	0.0390016	3.31714e-90	1	1	1	1	1	1	1	1	1	1	1	1	1	1	1	1	1		1	1	1	1	1	1	1	1	1	1	1
B_naive	ENSG00000211938	14:106061694:A:G	2	2	-0.265791	0.0380898	2.99398e-12	1	1	1	1	1	1	1	1	1	1	1	1	1	1	1	1	1		1	3	1	1	1	1	1	1	1	1	3
B_naive	ENSG00000211943	14:106136583:A:G	3	3	-0.128713	0.0251912	3.23149e-07	1	1	1	1	1	1	1	1	1	1	1	1	1	1	1	1	1		3	3	1	1	1	1	1	1	1	1	3
B_naive	ENSG00000211947	14:106231576:GTAT:G	2	1	-0.242005	0.0473582	3.22001e-07	1	1	1	1	1	1	1	1	1	1	1	1	1	1	1	1	1		1	1	2	1	1	1	1	1	1	1	2
B_naive	ENSG00000211949	14:106270868:C:T	2	2	0.205663	0.0212838	4.33428e-22	1	1	1	1	1	1	1	1	1	1	1	1	1	1	1	1	1		1	4	1	1	1	1	1	1	1	1	4
B_naive	ENSG00000211955	14:106420344:C:G	2	2	-0.654729	0.0564933	4.65898e-31	1	1	1	1	1	1	1	1	1	1	1	1	1	1	1	1	1		3	1	1	1	1	1	1	1	1	1	3
B_naive	ENSG00000211956	14:106373659:T:A	2	2	-0.732902	0.106686	6.4331e-12	1	1	1	1	1	1	1	1	1	1	1	1	1	1	1	1	1		3	1	1	1	1	1	1	1	1	1	3
B_naive	ENSG00000211959	14:106473433:T:TACAGACGCACCGCGGCGTCTTCATCCCTGTGGGTTACAGATGC	2	2	-0.694433	0.0436342	4.99552e-57	1	1	1	1	1	1	1	1	1	1	1	1	1	1	1	1	1		4	1	1	1	1	1	1	1	1	1	4
B_naive	ENSG00000211964	14:106545029:C:T	3	2	-0.556782	0.0358259	1.82084e-54	1	1	1	1	1	1	1	1	1	1	1	1	1	1	1	1	1		3	1	2	1	1	1	1	1	1	1	3
B_naive	ENSG00000213145	14:105487689:T:C	28	12	0.188406	0.0142163	4.34428e-40	3	4	3	2	2	2	3	3	4	2	3	4	2	2	4	3	2		2	2	2	2	2	3	2	2	2	2	4
B_naive	ENSG00000213231	14:95685241:T:C	2	1	0.225446	0.0223335	5.84123e-24	1	1	1	1	1	1	1	1	1	1	1	1	1	1	1	1	1		1	1	1	1	1	1	2	1	1	1	2
B_naive	ENSG00000213463	14:70407429:CA:C	27	10	0.0310518	0.00862139	0.00031612	3	3	5	2	2	2	2	2	2	2	3	3	3	2	3	2	2		3	2	2	3	2	2	1	2	2	2	5
B_naive	ENSG00000214900	14:50008593:C:T	28	16	0.0593625	0.00661624	2.90532e-19	3	3	3	3	2	2	3	3	2	2	3	3	3	2	3	3	2		3	4	2	3	3	2	2	2	2	2	4
B_naive	ENSG00000215256	14:24058463:G:A	28	16	0.0795023	0.0104766	3.23494e-14	4	4	3	3	3	2	4	2	2	2	4	4	3	2	3	2	2		4	3	2	3	3	3	2	2	2	2	4
B_naive	ENSG00000226777	14:105916107:A:C	14	6	0.0282008	0.00575537	9.5883e-07	1	1	1	1	1	2	1	1	1	2	1	3	1	2	1	5	2		3	3	2	1	1	1	3	2	2	2	5
B_naive	ENSG00000237356	14:53222208:GT:G	27	19	0.180897	0.014894	6.05048e-34	3	3	3	3	4	2	4	3	2	2	3	3	4	2	3	4	1		3	3	3	3	3	2	2	2	3	2	4
B_naive	ENSG00000245466	14:70659324:G:A	4	2	-0.117995	0.0215735	4.5149e-08	1	1	1	1	1	1	1	1	1	1	1	2	1	1	1	1	1		2	3	1	1	1	1	1	1	1	1	3
B_naive	ENSG00000246451	14:103682784:AT:A	28	18	-0.215794	0.0183449	6.04161e-32	4	4	4	4	4	2	3	4	2	2	4	4	4	2	4	3	2		4	3	2	4	4	4	2	2	2	2	4
B_naive	ENSG00000247092	14:95459741:C:T	28	6	-0.0563019	0.011793	1.80438e-06	3	3	2	2	3	2	2	2	2	2	2	2	2	2	3	2	2		2	2	2	3	2	2	2	2	2	2	3
B_naive	ENSG00000250365	14:31443892:G:A	25	8	0.117725	0.0198378	2.94973e-09	3	4	3	2	2	2	2	2	2	2	3	2	2	2	5	3	2		4	2	1	1	1	2	2	2	2	2	5
B_naive	ENSG00000250366	14:95780653:A:G	1	1	-0.372005	0.0595585	4.20947e-10	1	1	1	1	1	1	1	1	1	1	1	1	1	1	1	1	1		1	1	1	1	1	1	1	1	1	1	1
B_naive	ENSG00000254505	14:24202238:A:G	28	14	-0.0418158	0.00627271	2.6232e-11	4	4	4	3	2	2	4	2	2	2	4	4	4	2	4	2	2		3	3	2	4	3	2	2	2	2	2	4
B_naive	ENSG00000257275	14:95670438:C:A	3	2	-0.219207	0.0199147	3.52406e-28	1	1	1	1	1	1	1	1	1	1	1	1	1	1	1	1	1		3	1	1	1	1	1	2	1	1	1	3
B_naive	ENSG00000257285	14:22905936:A:G	28	20	0.28364	0.0214054	4.46228e-40	4	4	3	4	3	2	4	4	4	2	4	4	4	2	4	4	3		3	3	3	3	3	2	2	2	2	2	4
B_naive	ENSG00000257365	14:65060697:C:CAAAAAAAA	28	15	0.0636204	0.0116004	4.15032e-08	3	3	3	4	4	2	3	3	2	2	3	4	3	2	3	2	2		3	3	2	3	2	2	2	2	2	2	4
B_naive	ENSG00000257621	14:58255710:G:A	26	17	-0.0590523	0.0102615	8.67669e-09	3	4	3	3	4	2	4	1	2	2	3	4	4	2	3	1	3		4	4	2	3	4	4	2	2	2	2	4
B_naive	ENSG00000257636	14:30577223:C:CAA	28	11	-0.0838337	0.0155146	6.53427e-08	3	4	2	2	2	2	2	2	2	2	4	4	3	2	3	4	2		3	3	2	3	2	2	2	2	2	2	4
B_naive	ENSG00000257759	14:70612084:G:A	28	17	-0.303268	0.0248443	2.86108e-34	4	3	3	4	3	2	4	4	2	2	3	4	3	2	3	3	2		3	4	2	3	3	2	2	2	2	2	4
B_naive	ENSG00000258289	14:64898590:T:C	28	20	-0.0468388	0.00579215	6.13575e-16	4	3	4	3	4	5	4	3	2	2	4	4	4	2	4	4	2		3	3	5	4	4	3	2	2	2	2	5
B_naive	ENSG00000258378	14:58337246:T:TTATATATATATATATATATATATATATA	28	9	0.0755819	0.0207002	0.000260962	3	3	3	2	3	2	2	2	2	2	2	2	3	2	3	2	2		2	2	2	3	3	2	2	2	2	2	3
B_naive	ENSG00000258380	14:89391977:A:C	28	18	0.112015	0.0168458	2.94291e-11	3	3	3	3	3	2	4	3	2	2	3	3	3	2	3	3	2		3	2	2	4	3	4	2	2	4	2	4
B_naive	ENSG00000258455	14:55321164:G:GT	28	21	-0.153919	0.0182127	2.8841e-17	4	3	3	4	4	2	3	3	2	2	4	4	3	4	3	3	2		3	3	2	4	4	4	3	2	3	2	4
B_naive	ENSG00000258458	14:22766488:C:T	15	4	0.117985	0.0241081	9.88095e-07	1	3	1	1	1	2	1	1	1	2	1	3	3	2	1	1	2		2	2	2	1	1	2	2	2	2	1	3
B_naive	ENSG00000258516	14:95754100:C:T	1	1	-0.226196	0.038559	4.45817e-09	1	1	1	1	1	1	1	1	1	1	1	1	1	1	1	1	1		1	1	1	1	1	1	1	1	1	1	1
B_naive	ENSG00000258525	14:30889818:A:T	28	15	-0.201478	0.0241322	6.88854e-17	4	4	4	4	4	2	4	2	2	2	4	4	4	2	4	2	2		3	3	2	4	4	2	2	2	2	2	4
B_naive	ENSG00000258526	14:39778873:T:C	28	12	-0.190554	0.0438072	1.36245e-05	3	3	3	3	2	2	3	2	2	2	3	3	3	2	3	2	2		2	2	2	3	3	2	2	2	2	2	3
B_naive	ENSG00000258603	14:73570990:TA:T	28	16	-0.168583	0.0206391	3.13194e-16	3	4	4	3	3	2	3	4	2	2	4	3	3	2	3	3	2		3	3	2	2	2	2	2	3	2	2	4
B_naive	ENSG00000258623	14:68682563:T:C	3	1	0.267356	0.0309197	5.29704e-18	1	1	1	1	1	1	1	1	1	1	1	1	1	1	1	1	1		1	2	1	1	1	1	1	2	1	1	2
B_naive	ENSG00000258646	14:75044372:C:T	24	16	-0.152847	0.0248794	8.07176e-10	3	3	3	3	3	3	3	3	2	2	3	3	3	2	3	3	2		3	3	1	1	1	2	2	2	2	1	3
B_naive	ENSG00000258658	14:58371950:A:G	28	20	0.168267	0.0136677	7.87033e-35	4	4	4	3	4	2	4	3	3	2	4	4	4	2	4	4	2		3	4	2	4	4	2	3	2	3	2	4
B_naive	ENSG00000258666	14:100338949:C:A	27	17	-0.84091	0.0300177	1.10272e-172	4	4	4	2	3	2	3	4	2	2	4	3	4	2	3	3	1		4	3	2	2	3	3	3	2	2	2	4
B_naive	ENSG00000258667	14:61835250:A:AT	27	11	-0.0490885	0.0112645	1.31365e-05	3	3	3	2	2	2	3	2	2	2	3	3	3	2	3	2	2		3	3	2	1	2	2	2	2	2	2	3
B_naive	ENSG00000258695	14:73527961:CA:C	20	8	0.0853862	0.0232039	0.000233395	3	3	2	1	2	1	2	2	2	2	3	4	3	1	3	1	2		3	2	1	1	1	2	2	1	2	2	4
B_naive	ENSG00000258727	14:23541287:AT:A	27	11	0.189378	0.0293418	1.08772e-10	4	4	4	2	2	2	4	2	2	2	4	4	3	2	4	2	2		3	3	1	2	2	2	2	2	2	2	4
B_naive	ENSG00000258731	14:53122582:G:GTT	28	5	0.0932733	0.0244279	0.00013437	3	5	2	2	2	2	2	2	2	2	2	2	2	2	3	2	2		2	2	2	5	2	2	2	2	2	2	5
B_naive	ENSG00000258733	14:85934899:T:C	28	19	-0.260207	0.0220639	4.22241e-32	4	4	4	3	4	2	4	4	2	2	4	3	4	2	4	4	4		4	4	2	3	4	4	2	2	2	2	4
B_naive	ENSG00000258738	14:34866502:A:AAAAAAAAAAAAGAAAG	28	9	0.0947591	0.0229922	3.76654e-05	3	3	3	2	2	2	2	2	3	2	3	2	2	2	2	2	2		2	3	2	3	3	2	2	2	2	2	3
B_naive	ENSG00000258744	14:24442945:A:T	21	7	-0.295461	0.0641201	4.06683e-06	4	3	3	1	2	2	1	1	2	1	1	3	2	2	1	2	2		3	2	2	1	3	2	2	2	2	2	4
B_naive	ENSG00000258757	14:52577507:C:T	27	14	0.106273	0.0202557	1.54941e-07	3	4	4	2	1	2	3	3	2	2	3	4	4	2	4	2	2		3	2	2	3	3	3	2	2	2	2	4
B_naive	ENSG00000258760	14:65246605:TA:T	15	8	-0.103714	0.022069	2.60797e-06	3	3	3	1	1	2	1	1	2	2	1	3	3	2	1	1	2		3	3	2	1	1	1	1	2	1	1	3
B_naive	ENSG00000258837	14:68096502:G:A	12	6	0.514256	0.034903	3.9071e-49	1	1	1	1	1	2	1	1	1	2	1	4	1	2	1	4	3		4	4	2	1	1	1	1	2	2	1	4
B_naive	ENSG00000258867	14:87987202:C:T	26	12	0.300984	0.052044	7.32675e-09	4	4	2	2	1	2	2	2	2	2	3	3	2	2	3	3	2		3	3	2	3	3	2	3	2	1	2	4
B_naive	ENSG00000258912	14:85918633:A:C	27	17	-0.332797	0.0429192	8.90221e-15	4	4	3	3	4	2	2	3	2	2	4	4	4	2	4	4	2		4	3	2	3	4	2	2	2	3	1	4
B_naive	ENSG00000258920	14:89406401:C:CAG	21	6	0.0862369	0.0184402	2.91703e-06	1	1	1	1	1	2	2	1	2	2	5	5	1	2	5	2	2		2	2	2	3	3	2	2	2	2	2	5
B_naive	ENSG00000258944	14:73265273:A:AGG	13	8	-0.155583	0.0402618	0.000111418	1	1	1	1	1	2	1	1	1	1	1	1	1	2	1	1	1		3	3	3	3	3	4	2	2	2	3	4
B_naive	ENSG00000259001	14:20330340:G:A	27	20	0.548622	0.0350745	3.78811e-55	4	4	4	3	4	2	4	1	2	2	4	4	4	2	4	3	3		4	4	4	4	4	3	4	2	2	2	4
B_naive	ENSG00000259033	14:70271793:G:T	27	13	0.090265	0.0242427	0.000196559	3	3	3	2	3	2	2	3	2	2	3	3	3	2	3	2	2		2	3	1	3	3	2	2	2	2	2	3
B_naive	ENSG00000259065	14:73800068:G:A	28	23	0.480994	0.0294458	5.57241e-60	3	3	3	3	3	2	3	3	4	2	3	3	3	3	3	3	4		3	3	2	4	4	4	4	2	3	2	4
B_naive	ENSG00000259103	14:75759272:A:G	28	2	0.070844	0.02028	0.000477111	2	2	2	2	2	2	2	2	2	2	3	2	2	2	2	2	2		2	2	2	2	2	2	2	2	2	2	3
B_naive	ENSG00000259116	14:64594970:C:T	28	19	-0.0808923	0.0124477	8.10862e-11	3	3	3	3	3	2	3	3	2	2	3	3	3	2	3	3	2		3	3	2	3	4	3	4	2	2	2	4
B_naive	ENSG00000259118	14:65089756:TAAAAAAAAAAAAAAAAAAAAAAAAAAAAAAAA:T	27	19	-0.30316	0.0225722	3.99552e-41	4	4	4	4	4	2	4	1	3	2	4	4	4	2	4	4	2		4	4	2	3	4	4	4	2	2	2	4
B_naive	ENSG00000259138	14:75127759:A:T	27	22	-0.360643	0.0217042	5.31559e-62	3	3	3	4	3	2	4	3	5	5	4	3	3	2	3	3	4		3	3	3	4	4	4	1	2	2	2	5
B_naive	ENSG00000259146	14:71235810:C:CT	17	3	0.060682	0.0181098	0.000805842	1	1	1	1	1	2	1	2	2	2	1	2	2	2	1	2	2		3	3	2	2	2	2	1	1	2	1	3
B_naive	ENSG00000259153	14:70764346:T:TATTG	11	7	-0.135999	0.0250388	5.58757e-08	1	1	1	1	1	2	1	1	2	1	1	4	5	3	1	1	2		3	3	2	1	1	1	1	1	5	1	5
B_naive	ENSG00000259515	14:102983436:C:T	13	4	0.0986397	0.0260468	0.000152469	1	1	1	1	1	2	1	1	1	1	1	1	1	2	1	1	1		3	3	2	3	2	2	2	2	2	2	3
B_naive	ENSG00000259687	14:75294152:G:C	27	6	0.0990093	0.026373	0.0001739	3	2	2	1	2	2	3	2	2	2	3	2	2	2	3	2	2		2	2	2	4	2	2	2	2	2	2	4
B_naive	ENSG00000259719	14:56225400:A:C	23	17	0.661191	0.0855974	1.12353e-14	4	4	4	4	1	1	4	4	2	2	4	4	4	1	4	3	2		4	4	1	4	4	3	1	2	2	2	4
B_naive	ENSG00000260806	14:96500826:CT:C	19	3	0.0870005	0.0227945	0.000135226	3	3	2	1	2	2	2	2	2	1	1	2	2	2	1	1	2		1	2	2	1	1	2	1	2	2	2	3
B_naive	ENSG00000269940	14:103674419:C:CT	27	7	0.0799997	0.0205351	9.78894e-05	3	4	2	2	1	2	4	2	2	2	3	2	2	2	3	2	2		2	2	2	3	2	2	2	2	2	2	4
B_naive	ENSG00000269958	14:103658656:C:CT	28	11	-0.10009	0.0277103	0.000303835	3	4	3	2	2	2	3	2	2	2	4	2	2	2	4	2	2		4	2	2	3	3	3	2	2	2	2	4
B_naive	ENSG00000270062	14:50684743:T:TGATATTCAATTTGGATATTCAATTTGGATATTCAATTTG	27	11	0.0818367	0.0193083	2.25101e-05	4	4	3	2	3	2	2	3	2	2	3	3	2	2	3	1	2		2	4	2	4	2	2	2	2	2	2	4
B_naive	ENSG00000270550	14:106366331:A:G	3	3	0.525734	0.0319128	5.63352e-61	1	1	1	1	1	1	1	1	1	1	1	1	1	1	1	1	1		4	3	1	1	1	1	1	1	1	1	4
B_naive	ENSG00000271780	14:101948488:T:C	24	8	0.171031	0.0362834	2.43184e-06	3	4	1	1	2	2	3	1	2	2	1	2	2	2	3	2	2		4	2	2	3	4	2	2	2	2	2	4
B_naive	ENSG00000273565	14:75186229:AAAAAAAAAAAAACAAAAAAAAC:A	22	2	-0.082737	0.0197824	2.88514e-05	3	2	2	1	2	2	2	2	2	2	1	2	2	2	1	2	1		2	2	2	1	1	2	2	2	2	2	3
B_naive	ENSG00000273729	14:77049065:CTTTTTTTTTT:C	27	7	0.0822709	0.0235906	0.000487652	3	3	2	2	2	2	3	2	2	2	3	2	2	2	3	1	2		2	2	2	2	3	2	2	2	2	2	3
B_naive	ENSG00000274818	14:70923107:C:CAT	15	4	-0.148174	0.0280244	1.24112e-07	4	3	1	1	2	2	1	1	2	2	1	2	3	2	1	1	2		1	1	2	1	1	1	2	1	2	2	4
B_naive	ENSG00000278784	14:24200538:GTTTTTTTTTTTTTTT:G	28	10	0.140141	0.0361858	0.000107583	3	3	2	2	2	2	3	2	2	2	4	4	3	2	4	2	2		4	2	2	2	3	2	2	2	2	2	4
B_naive	ENSG00000280411	14:106786292:T:C	2	1	-0.606747	0.0308181	2.73085e-86	1	1	1	1	1	1	1	1	1	1	1	1	1	1	1	1	1		1	1	2	1	1	1	1	1	1	1	2
B_naive	ENSG00000285612	14:71586225:ATT:A	11	2	-0.248789	0.0499133	6.21484e-07	1	1	1	1	1	2	1	2	2	1	1	1	1	2	1	1	2		2	3	2	1	2	2	1	1	1	1	3
B_naive	ENSG00000285664	14:52787506:G:A	28	21	0.520174	0.0307591	3.71953e-64	3	3	3	3	4	2	3	3	4	2	3	3	3	2	4	4	3		3	3	2	3	4	3	3	2	2	2	4
B_naive	ENSG00000285774	14:54712525:G:A	4	4	0.44033	0.0316324	4.77342e-44	1	1	1	1	1	1	1	1	1	1	1	1	1	1	1	1	1		4	3	1	1	3	1	1	1	1	1	4
B_naive	ENSG00000285830	14:39193272:G:C	28	16	0.21961	0.0253795	5.01543e-18	4	3	4	3	2	2	3	3	2	2	3	3	4	2	3	2	2		4	3	2	3	3	3	2	2	2	2	4
B_naive	ENSG00000286861	14:67686638:CA:C	28	15	-0.122375	0.0163879	8.17842e-14	4	3	3	3	3	2	2	2	2	2	4	3	3	2	4	2	2		4	3	2	3	3	3	2	2	2	2	4
B_naive	ENSG00000286931	14:24038227:G:A	28	18	-0.495182	0.0593939	7.6029e-17	3	3	4	3	4	2	3	3	2	2	3	3	3	2	4	3	2		3	3	2	4	3	3	2	2	2	2	4
B_naive	ENSG00000287385	14:68637955:A:G	1	1	-0.115739	0.0254024	5.2082e-06	1	1	1	1	1	1	1	1	1	1	1	1	1	1	1	1	1		1	1	1	1	1	1	1	1	1	1	1
B_naive	ENSG00000288044	14:24266821:G:A	28	10	-0.0581159	0.0138786	2.82098e-05	5	3	2	2	4	2	2	3	2	2	4	2	2	2	3	2	2		2	2	2	4	5	3	2	2	2	2	5
B_naive	ENSG00000288302	14:101116093:T:A	10	6	0.152341	0.0133055	2.36623e-30	1	1	1	1	1	1	1	1	1	1	1	1	1	1	1	1	1		3	3	1	3	4	3	2	2	2	2	4
B_naive	ENSG00000288730	14:105905158:C:T	4	3	0.295788	0.0281912	9.37978e-26	1	1	1	1	1	1	1	1	1	1	1	1	1	1	1	1	1		4	4	2	1	1	1	1	1	1	1	4
B_naive	ENSG00000288928	14:61671985:T:G	28	7	0.0791861	0.0203371	9.87351e-05	3	3	2	2	2	2	2	3	2	2	2	2	2	2	3	2	2		2	3	2	2	3	2	2	2	2	2	3
B_naive	ENSG00000289180	14:69187169:C:T	28	10	-0.0690261	0.0173299	6.8032e-05	3	4	3	2	2	2	2	2	2	2	3	3	3	2	3	3	2		3	2	2	2	2	2	2	2	2	2	4
B_naive	ENSG00000289347	14:77020090:CT:C	26	6	-0.167394	0.044434	0.000165058	3	3	2	2	2	2	2	2	2	2	3	2	2	2	3	2	2		2	3	1	2	2	2	2	1	2	2	3
B_naive	ENSG00000289523	14:55044646:T:TTTTTC	28	11	0.113372	0.0229155	7.52185e-07	4	4	3	3	4	2	2	2	2	2	4	3	2	2	3	2	2		2	2	2	4	4	2	2	2	2	2	4
B_naive	ENSG00000289536	14:105878892:C:CT	6	2	-0.168859	0.0332872	3.92017e-07	1	1	1	1	1	1	1	1	1	1	1	1	1	1	1	1	1		2	3	2	1	1	1	2	1	2	1	3
B_naive	ENSG00000289866	14:50668508:A:C	10	6	-0.302089	0.0458804	4.57139e-11	1	1	1	1	1	1	1	1	1	1	1	1	1	1	1	1	1		4	4	3	4	1	3	2	2	2	2	4
B_naive	ENSG00000028528	15:64036319:G:GTATATATATATACATATATATATATATATGTATA	28	6	0.093587	0.0233409	6.08297e-05	2	4	2	2	3	2	2	2	2	2	3	2	2	2	2	2	2		2	2	2	2	3	3	2	2	2	2	4
B_naive	ENSG00000033800	15:67989854:C:CTG	28	5	-0.0464819	0.0114778	5.12778e-05	4	2	2	2	2	2	2	2	2	2	2	2	2	2	2	2	2		2	2	2	3	3	3	2	2	2	2	4
B_naive	ENSG00000035664	15:64044995:C:T	22	11	0.312235	0.0435739	7.74176e-13	3	1	3	3	1	2	2	4	1	2	4	1	3	2	4	1	2		4	3	2	2	1	2	3	2	2	2	4
B_naive	ENSG00000041357	15:78508880:C:CAAAAAAAAA	28	20	-0.0655377	0.00893315	2.19307e-13	4	4	4	3	3	2	4	3	2	2	3	3	4	2	4	3	2		3	3	2	3	3	3	3	2	4	2	4
B_naive	ENSG00000047346	15:52619832:AAAAAG:A	28	8	-0.0475026	0.00563083	3.27928e-17	3	3	3	2	2	2	2	2	2	2	2	2	2	2	3	2	2		3	4	2	2	3	2	2	2	2	2	4
B_naive	ENSG00000051180	15:40665520:GT:G	28	8	0.104003	0.0206114	4.514e-07	3	3	2	2	2	2	2	3	2	2	3	2	2	2	5	2	3		2	2	2	3	2	2	2	2	2	2	5
B_naive	ENSG00000066933	15:72157679:C:CAT	28	3	0.0536816	0.0170216	0.00161198	2	2	2	2	2	2	2	2	2	2	2	2	2	2	2	2	2		3	2	2	2	2	2	3	2	2	2	3
B_naive	ENSG00000067141	15:73051855:C:G	26	18	-0.557081	0.0289826	2.45983e-82	4	4	4	3	4	2	3	3	3	2	4	3	3	2	3	3	3		4	3	4	1	1	2	2	2	2	2	4
B_naive	ENSG00000068305	15:99556179:T:C	28	12	0.105042	0.00677958	3.82004e-54	3	3	3	2	2	2	2	2	2	2	3	3	2	2	3	3	2		4	3	2	3	3	2	2	2	2	2	4
B_naive	ENSG00000069667	15:60399210:CGT:C	26	9	-0.0848505	0.0136125	4.56708e-10	2	3	2	3	2	2	2	2	2	2	3	3	2	2	3	3	2		1	3	2	2	2	2	1	2	3	2	3
B_naive	ENSG00000069943	15:55302973:A:G	28	20	0.0633608	0.00637806	2.95582e-23	4	3	3	4	3	2	4	3	2	2	4	3	3	2	3	3	3		3	3	2	4	4	4	4	2	2	2	4
B_naive	ENSG00000069956	15:51977754:T:C	28	13	0.0424687	0.00757742	2.08695e-08	3	3	3	3	2	2	3	3	2	2	3	3	2	2	3	3	2		3	4	2	2	2	2	2	2	2	2	4
B_naive	ENSG00000069966	15:52211945:T:C	27	21	0.0333092	0.00597179	2.43634e-08	3	3	3	3	3	2	3	3	2	2	3	3	3	2	3	3	3		3	3	1	3	3	3	3	2	3	2	3
B_naive	ENSG00000069974	15:55314015:T:C	28	14	0.0536314	0.0124236	1.58235e-05	3	3	3	2	2	2	3	2	2	2	3	3	3	2	3	2	2		4	2	2	3	3	3	4	2	2	2	4
B_naive	ENSG00000073417	15:85022540:AT:A	28	18	-0.185435	0.0087404	6.82183e-100	3	3	3	3	3	3	3	3	2	2	3	3	3	2	3	3	3		3	3	2	3	2	2	2	2	2	2	3
B_naive	ENSG00000074603	15:65366207:C:CA	28	9	-0.0961101	0.0246399	9.5957e-05	3	2	2	3	3	2	3	2	3	2	3	2	2	2	3	2	2		2	2	2	3	2	2	2	2	2	2	3
B_naive	ENSG00000074621	15:65534050:CA:C	28	17	0.125244	0.0183643	9.10366e-12	3	3	3	2	4	2	4	3	2	2	4	3	3	2	4	3	2		4	3	2	3	4	4	2	2	2	2	4
B_naive	ENSG00000074696	15:65543054:C:CAA	28	16	-0.0519127	0.0172387	0.00260048	3	3	3	3	3	3	3	2	3	2	3	2	3	3	3	2	3		2	2	2	3	3	2	2	2	2	2	3
B_naive	ENSG00000075131	15:66337774:AT:A	27	21	0.331132	0.0238583	8.47811e-44	4	4	3	3	4	2	3	3	4	2	3	4	3	2	3	4	3		4	4	2	3	4	3	1	2	3	2	4
B_naive	ENSG00000081014	15:50969660:C:CT	28	15	0.0577411	0.0102557	1.80032e-08	3	3	3	3	2	2	4	2	2	2	3	3	3	2	4	3	2		4	3	2	3	3	2	2	2	2	2	4
B_naive	ENSG00000086666	15:80014604:G:A	28	10	0.126837	0.00588693	5.8376e-103	3	3	2	2	2	2	3	2	2	2	3	2	3	2	4	2	2		4	3	2	2	3	2	2	2	2	2	4
B_naive	ENSG00000090470	15:65035414:T:C	28	19	0.515687	0.0316758	1.36559e-59	4	4	4	4	4	2	4	4	2	2	4	4	4	2	4	4	2		4	4	2	4	4	4	4	2	2	2	4
B_naive	ENSG00000090487	15:65016245:C:G	28	14	0.061093	0.00721432	2.48992e-17	3	3	3	2	2	2	2	2	2	2	3	3	3	2	3	3	2		3	3	2	3	3	3	2	2	2	2	3
B_naive	ENSG00000092439	15:50525656:G:GTATAT	28	15	-0.0525064	0.0143716	0.000258714	3	3	3	3	3	2	3	3	2	2	3	3	3	2	3	2	2		3	2	2	3	2	3	2	2	2	2	3
B_naive	ENSG00000092529	15:42452681:C:CT	28	11	0.0554375	0.0120609	4.29733e-06	3	3	2	2	2	2	2	2	4	2	3	3	2	2	3	2	2		3	3	2	3	2	3	2	2	2	2	4
B_naive	ENSG00000103591	15:67195211:C:G	27	17	0.0433696	0.00830719	1.78223e-07	3	4	3	3	4	2	3	4	2	2	4	4	4	2	3	3	2		3	3	1	4	4	2	2	2	2	2	4
B_naive	ENSG00000103599	15:67535687:CA:C	28	13	-0.288508	0.0265656	1.7833e-27	3	3	2	3	2	2	2	3	2	2	3	3	2	2	3	2	2		3	3	2	3	3	3	2	2	2	2	3
B_naive	ENSG00000103642	15:63075916:T:C	27	10	0.0710993	0.0170657	3.09703e-05	3	3	2	2	2	2	2	2	2	2	3	3	2	2	3	2	3		2	2	1	3	3	3	2	2	2	2	3
B_naive	ENSG00000103647	15:68631691:T:G	3	3	-0.328063	0.0149907	3.65801e-106	1	1	1	1	1	1	1	1	1	1	1	1	1	1	1	1	1		4	4	1	1	1	1	1	1	1	1	4
B_naive	ENSG00000103653	15:74767286:A:G	28	5	-0.0498563	0.00678879	2.07449e-13	2	2	2	2	2	2	2	2	2	2	2	2	2	2	2	2	2		4	4	2	3	2	2	3	2	2	2	4
B_naive	ENSG00000103657	15:63866945:C:CTTTTTTT	28	18	0.0321887	0.00414088	7.64076e-15	3	3	3	3	3	2	3	3	2	2	3	3	3	2	3	3	2		3	3	2	3	3	3	2	2	2	2	3
B_naive	ENSG00000103707	15:65032316:CT:C	28	9	0.0527997	0.0140653	0.000174109	3	2	3	2	3	2	2	2	2	2	3	3	2	2	3	2	2		2	2	2	3	2	3	2	2	2	2	3
B_naive	ENSG00000103769	15:65736430:A:AT	28	16	0.0440473	0.00998186	1.02075e-05	4	4	3	3	2	2	3	4	2	4	3	3	3	2	3	4	2		2	2	2	3	3	2	3	2	2	2	4
B_naive	ENSG00000103811	15:78939274:A:G	28	20	0.0955206	0.0082578	6.03418e-31	3	3	3	3	3	2	3	4	2	2	4	3	3	2	4	2	2		4	3	4	3	3	3	3	2	2	3	4
B_naive	ENSG00000103852	15:99251134:A:C	11	4	-0.515018	0.0325082	1.57929e-56	1	1	1	1	1	2	1	1	1	1	1	1	1	2	1	1	1		1	1	2	3	3	3	2	2	2	2	3	0.04625
B_naive	ENSG00000103932	15:41529554:T:C	28	10	0.0494004	0.01072	4.06057e-06	3	3	3	2	2	2	3	2	2	2	3	3	3	2	3	2	2		3	2	2	2	2	2	2	2	2	2	3
B_naive	ENSG00000103942	15:82898044:C:T	28	6	-0.243321	0.0186134	4.73986e-39	3	2	2	2	2	2	2	2	2	2	2	2	2	2	3	2	2		3	2	2	3	2	3	2	2	2	2	3
B_naive	ENSG00000103966	15:41927762:T:C	28	13	-0.0694944	0.0149133	3.16392e-06	3	3	3	2	3	2	3	2	2	2	3	3	3	2	3	2	2		2	3	2	4	4	2	2	2	2	2	4
B_naive	ENSG00000103978	15:42273390:C:A	28	9	0.0432983	0.00777398	2.55258e-08	3	4	3	2	4	2	2	2	2	2	4	3	3	2	2	2	2		3	2	2	2	2	2	2	2	2	2	4	0.0175
B_naive	ENSG00000103995	15:48904940:AACACACACACAC:A	28	18	0.190981	0.0299896	1.91177e-10	3	3	3	3	3	2	3	3	2	2	3	3	3	2	3	3	2		3	3	2	3	3	3	2	2	2	2	3
B_naive	ENSG00000104047	15:49694061:TG:T	28	9	0.0377158	0.0100832	0.000183684	3	3	2	2	2	2	3	2	2	2	3	3	3	2	3	2	2		2	2	2	3	2	2	2	2	2	2	3
B_naive	ENSG00000104064	15:50281418:A:G	27	5	-0.0323578	0.00915088	0.00040618	2	2	2	2	2	2	2	2	2	2	4	2	2	2	3	2	1		2	2	2	3	3	2	2	2	2	2	4
B_naive	ENSG00000104147	15:41341872:C:G	27	16	0.151625	0.0195179	7.94168e-15	3	3	4	3	3	2	3	3	2	2	4	3	3	2	3	1	2		4	3	2	3	3	2	2	2	2	2	4
B_naive	ENSG00000104164	15:45688749:A:G	28	4	-0.0240536	0.0060697	7.40465e-05	3	2	2	2	2	2	2	3	2	2	2	2	2	2	2	2	2		3	2	2	2	2	2	2	2	2	2	3
B_naive	ENSG00000104177	15:48257357:T:A	28	11	-0.0552131	0.0136077	4.96029e-05	3	4	3	2	2	2	3	3	2	2	3	3	3	2	2	2	2		3	2	2	2	3	2	2	2	2	2	4
B_naive	ENSG00000117899	15:81015272:A:AT	28	17	-0.0461173	0.00855042	6.90681e-08	3	3	3	3	3	2	3	3	2	2	3	4	3	2	3	2	2		3	3	2	3	3	3	2	2	2	2	4
B_naive	ENSG00000128463	15:34326858:CTTTTTTTTTTTTTTTT:C	28	7	0.0375249	0.0116192	0.00123979	3	3	2	2	2	2	2	2	2	2	3	3	2	2	3	2	2		2	3	2	2	2	2	2	2	2	2	3
B_naive	ENSG00000128731	15:28225696:CA:C	28	16	0.165261	0.0137125	1.89559e-33	3	3	4	3	3	2	3	4	2	2	4	3	3	2	3	2	2		4	4	2	3	3	2	2	2	2	2	4
B_naive	ENSG00000128739	15:24958520:T:A	27	17	0.0541359	0.00739452	2.45967e-13	4	4	3	4	4	2	4	1	2	2	3	4	4	2	4	2	2		4	4	2	3	3	3	3	2	2	2	4
B_naive	ENSG00000128829	15:39956819:A:G	27	15	0.0378141	0.0092561	4.40168e-05	3	3	3	3	3	2	3	1	2	2	3	3	3	2	3	3	2		3	3	2	2	3	2	2	2	2	2	3
B_naive	ENSG00000128833	15:52190119:T:A	26	13	-0.109806	0.02371	3.63582e-06	3	3	3	2	3	2	2	2	2	2	3	3	3	2	3	4	2		3	3	1	2	1	3	2	2	2	2	4
B_naive	ENSG00000128872	15:51792328:G:A	26	17	0.0790402	0.0123846	1.74633e-10	3	4	4	3	3	2	3	4	2	2	3	3	3	2	3	3	2		3	4	2	3	2	4	1	1	2	2	4
B_naive	ENSG00000128881	15:42928587:T:G	28	15	0.0260648	0.00801258	0.00114199	4	4	3	2	4	2	4	4	2	2	4	4	3	2	4	3	2		2	2	2	3	4	3	2	2	2	2	4
B_naive	ENSG00000128886	15:43875348:C:CAAA	9	3	0.154507	0.0443288	0.000491253	1	1	1	1	1	3	1	1	1	1	1	1	1	2	1	1	1		3	1	1	1	1	2	2	2	2	2	3
B_naive	ENSG00000128891	15:40553753:A:G	27	22	-0.294783	0.0096151	2.04689e-206	4	4	4	4	1	2	4	3	2	2	4	3	4	2	4	4	5		4	4	5	4	3	4	4	4	3	2	5
B_naive	ENSG00000128908	15:41201485:AT:A	28	3	-0.0174	0.00513674	0.00070567	2	2	2	2	2	2	2	2	2	2	2	3	2	2	2	2	2		2	2	2	2	3	2	2	2	2	2	3
B_naive	ENSG00000128915	15:60478689:A:G	28	17	-0.0613671	0.00672774	7.40948e-20	3	3	3	5	2	2	5	3	2	2	5	3	3	2	5	5	2		3	4	2	4	3	3	2	2	2	2	5	-0.0265
B_naive	ENSG00000128923	15:58772587:A:G	28	20	-0.130104	0.0115432	1.82393e-29	3	3	3	3	3	3	3	3	2	2	3	3	3	2	3	3	2		3	3	2	3	3	3	3	2	2	2	3
B_naive	ENSG00000128928	15:40358234:C:T	28	20	-0.215662	0.0196113	3.95818e-28	3	4	4	3	4	2	4	4	2	2	4	3	4	2	4	4	4		3	3	2	3	4	3	3	2	2	2	4
B_naive	ENSG00000128944	15:40422585:CTTTTTT:C	28	18	0.150067	0.0332924	6.55865e-06	3	3	3	4	3	2	3	3	2	2	3	3	3	2	3	3	2		3	4	2	3	3	3	2	2	2	2	4
B_naive	ENSG00000128951	15:48331051:TCGGGCGCGGTGTCTTGCCCACAGCTTGGGGAGCGGCCC:T	28	18	0.109435	0.0101771	5.73657e-27	4	3	4	3	4	2	4	4	2	2	4	4	4	2	4	3	2		4	3	2	3	3	3	2	2	2	2	4
B_naive	ENSG00000129003	15:62032524:A:G	27	19	-0.0578883	0.00421651	6.81102e-43	3	4	3	3	3	2	3	3	2	2	3	4	4	2	3	2	2		3	4	1	3	4	3	3	3	2	2	4
B_naive	ENSG00000129007	15:68114029:TACACAC:T	27	12	0.100457	0.0212253	2.21336e-06	3	3	3	2	1	2	2	3	2	2	3	3	3	2	3	2	2		3	2	2	3	3	2	2	2	2	2	3
B_naive	ENSG00000131873	15:101210996:A:T	28	10	0.0528991	0.0112842	2.76028e-06	3	2	3	2	2	2	2	2	2	2	3	2	2	2	4	3	2		3	2	2	3	4	3	2	2	2	2	4
B_naive	ENSG00000131876	15:101284066:C:T	27	14	0.0455202	0.00589306	1.12399e-14	4	4	3	4	2	2	4	2	2	1	4	4	4	2	4	4	2		4	4	2	2	4	2	2	2	2	2	4
B_naive	ENSG00000134146	15:35282999:A:ATCT	28	6	0.0379213	0.00994151	0.000136493	3	3	2	2	2	2	2	2	2	2	3	3	2	2	2	2	2		2	2	2	3	2	2	2	2	2	2	3
B_naive	ENSG00000134152	15:34308630:CAA:C	26	12	-0.0417519	0.00964192	1.48945e-05	3	3	3	2	2	2	3	3	2	2	3	2	3	2	3	1	2		2	3	2	3	2	3	1	2	2	2	3
B_naive	ENSG00000136371	15:79995592:T:A	28	20	-0.088953	0.00980992	1.21599e-19	3	3	3	3	3	2	3	3	2	2	3	3	3	2	3	3	3		3	3	3	3	3	3	2	2	2	2	3
B_naive	ENSG00000136381	15:78472948:T:G	28	22	-0.0974677	0.00696761	1.8277e-44	4	3	4	3	3	2	4	3	4	2	3	3	4	2	4	4	3		4	4	2	4	4	4	3	3	2	2	4
B_naive	ENSG00000137764	15:67542721:TCGCCGCTACCGCCGTCGCCGC:T	28	21	-0.118409	0.00744061	5.08063e-57	4	4	3	3	3	2	4	3	2	2	4	3	4	2	4	4	2		3	4	3	4	4	3	3	2	2	3	4
B_naive	ENSG00000137767	15:45655879:A:G	28	12	0.0458526	0.011011	3.1236e-05	3	2	2	2	3	3	2	2	2	2	3	3	2	2	3	2	2		3	3	2	3	3	3	2	2	2	2	3
B_naive	ENSG00000137776	15:58957682:C:CGAGA	28	8	0.0265921	0.00837005	0.00148781	3	2	3	2	2	2	3	2	2	2	3	2	2	2	3	2	2		3	2	2	2	3	2	2	2	2	2	3
B_naive	ENSG00000137802	15:41686019:AT:A	28	7	-0.0407731	0.0116217	0.000450901	3	3	3	2	2	2	2	2	2	2	3	2	3	2	3	2	2		2	2	2	2	2	2	2	2	2	2	3
B_naive	ENSG00000137804	15:41464933:AGT:A	28	10	0.0805543	0.0198853	5.10124e-05	3	3	3	2	2	2	2	2	2	2	3	3	3	2	3	2	2		3	2	2	3	2	2	2	2	2	2	3
B_naive	ENSG00000137806	15:41402441:G:A	27	18	0.312574	0.0329906	2.67673e-21	4	4	4	3	4	2	4	4	2	2	4	4	4	2	4	2	4		3	4	1	4	4	2	4	2	2	2	4	0.1575
B_naive	ENSG00000137812	15:40616125:C:CTT	25	7	0.22042	0.0383734	9.24236e-09	3	1	3	2	2	2	2	1	2	2	3	1	2	2	3	2	2		2	2	2	3	3	2	2	2	2	2	3
B_naive	ENSG00000137815	15:41384093:CTTTT:C	27	8	-0.021292	0.00634701	0.000794667	3	2	2	2	2	2	3	2	2	2	3	2	3	2	3	1	2		2	2	2	3	2	3	2	2	2	2	3
B_naive	ENSG00000137818	15:69364643:CTG:C	26	9	0.0412844	0.0127943	0.00125193	3	3	3	2	2	2	2	3	1	2	3	3	3	2	2	2	2		2	3	2	1	2	2	2	2	2	2	3
B_naive	ENSG00000137831	15:70737601:G:A	10	6	0.420972	0.0299376	6.53648e-45	1	1	1	1	1	1	1	1	1	1	1	1	1	1	1	1	3		4	3	1	3	3	2	1	2	2	2	4
B_naive	ENSG00000137841	15:40307997:G:C	28	19	-0.154252	0.0162979	2.94946e-21	4	4	4	4	4	2	4	3	2	2	4	2	4	2	4	3	4		3	4	2	4	4	3	4	2	2	2	4	-0.4477
B_naive	ENSG00000137845	15:58750164:C:A	28	19	-0.0766636	0.00560242	1.26539e-42	3	3	3	3	3	2	3	3	2	3	3	3	3	2	3	3	3		3	3	2	2	3	3	2	2	2	2	3	-0.1365
B_naive	ENSG00000137857	15:45153113:C:T	28	19	0.12806	0.0160921	1.74919e-15	3	3	3	3	3	2	3	3	2	2	3	3	3	2	3	4	4		3	3	2	3	3	2	3	2	2	2	4
B_naive	ENSG00000137871	15:56761907:ATCTCTCTCTCTCTC:A	28	12	-0.0468409	0.00637311	1.98533e-13	3	3	2	2	2	2	2	3	2	2	3	3	2	2	3	3	2		3	3	2	3	2	3	2	2	2	2	3
B_naive	ENSG00000137876	15:55203603:T:A	28	19	0.0611493	0.00730425	5.67751e-17	3	3	3	3	4	2	3	3	3	2	3	3	3	2	3	3	2		3	3	2	3	3	4	2	2	2	2	4
B_naive	ENSG00000137878	15:57564783:AGAAAT:A	2	1	0.176408	0.0295065	2.25045e-09	1	1	1	1	1	1	1	1	1	1	1	1	1	1	1	1	1		1	1	1	1	1	1	1	2	1	1	2
B_naive	ENSG00000138587	15:56484799:TTCATGAGATTACATATCATGATTACATA:T	11	3	0.158055	0.0440913	0.000337436	1	1	1	1	1	2	1	1	1	1	1	1	1	1	1	1	2		3	3	2	1	1	2	2	2	2	2	3
B_naive	ENSG00000138592	15:50457860:C:CA	28	19	0.0716585	0.00720073	2.48254e-23	3	4	4	3	4	2	3	3	2	2	3	4	4	2	4	4	2		4	3	2	3	3	3	3	2	2	2	4
B_naive	ENSG00000138600	15:50765671:C:A	28	18	-0.103681	0.00715145	1.24874e-47	3	3	4	3	3	3	3	3	2	2	3	3	3	2	3	3	2		4	3	2	3	3	2	2	2	2	2	4	-0.0334
B_naive	ENSG00000138613	15:63279621:C:T	28	19	0.156809	0.0126243	2.00545e-35	3	3	4	3	3	2	3	3	2	2	3	3	3	2	4	3	2		4	3	2	3	4	3	3	2	2	2	4
B_naive	ENSG00000138614	15:65659321:GGT:G	27	6	0.049654	0.0157223	0.00158752	3	3	2	2	3	2	2	2	2	2	3	2	2	2	2	2	1		3	2	2	2	2	2	2	2	2	2	3
B_naive	ENSG00000138617	15:65276974:C:A	27	15	-0.0409264	0.0103639	7.84947e-05	5	5	3	2	5	2	2	5	2	2	5	5	5	2	3	3	1		2	3	2	4	3	3	2	2	2	2	5
B_naive	ENSG00000138621	15:74995517:GGCGCGCGCAGAGACGGCCTCGGGCGCGCGCGCGC:G	28	14	0.20263	0.0271344	8.16467e-14	4	4	4	2	2	2	4	2	2	2	4	4	3	2	4	2	2		4	3	2	4	3	4	2	2	2	2	4
B_naive	ENSG00000138629	15:74461084:T:C	27	8	0.11003	0.0267911	4.0091e-05	3	3	2	2	2	2	2	2	2	2	3	3	2	2	3	2	2		3	2	2	2	3	2	1	2	2	2	3	0.05885
B_naive	ENSG00000140157	15:22856804:ATG:A	27	10	-0.0589099	0.00604757	2.01379e-22	3	4	3	2	2	2	2	2	2	2	3	2	3	2	3	2	2		3	4	1	3	2	2	2	2	2	2	4
B_naive	ENSG00000140199	15:34328138:G:GAAGT	28	18	-0.062573	0.0058478	1.01479e-26	3	3	3	2	3	2	2	3	3	2	3	3	3	2	3	3	2		3	3	3	3	3	2	2	2	3	2	3
B_naive	ENSG00000140259	15:43900831:A:C	28	6	-0.0673608	0.0171401	8.49422e-05	3	3	2	2	2	2	2	2	2	2	3	3	2	2	3	2	2		2	2	2	2	2	2	2	2	2	2	3
B_naive	ENSG00000140262	15:57150878:CCTTCCTTCCTT:C	28	7	0.038712	0.0104892	0.000223668	3	2	2	3	2	2	2	2	3	2	2	2	2	2	3	2	2		3	3	2	2	2	2	2	2	2	2	3
B_naive	ENSG00000140263	15:45102208:G:A	26	9	0.0626573	0.016352	0.000127222	3	3	2	2	2	2	2	2	2	1	3	3	2	2	1	2	2		3	3	2	3	3	2	2	2	2	2	3
B_naive	ENSG00000140264	15:43726729:TA:T	28	9	-0.075646	0.0149703	4.34766e-07	2	2	2	3	2	2	3	2	2	2	3	2	3	2	3	2	2		3	3	2	2	3	2	2	2	2	2	3
B_naive	ENSG00000140265	15:43293322:T:C	26	15	-0.102332	0.014024	2.94501e-13	4	4	4	2	1	2	4	4	2	2	4	3	4	2	4	4	1		4	4	2	4	2	4	2	2	2	2	4
B_naive	ENSG00000140280	15:51643437:CT:C	27	11	0.0521513	0.0141592	0.000230308	3	3	3	2	1	2	2	2	2	2	3	2	2	2	3	2	2		3	2	2	3	3	2	3	2	2	3	3
B_naive	ENSG00000140299	15:59674090:C:CA	27	11	-0.0484326	0.0110707	1.21524e-05	3	4	2	2	3	2	2	1	2	2	3	2	3	2	3	2	2		3	3	2	3	4	2	2	2	2	2	4
B_naive	ENSG00000140319	15:40036091:A:G	28	24	-0.0361703	0.00187707	9.68514e-83	4	4	4	4	4	3	4	4	4	2	4	4	4	2	4	4	4		4	4	3	4	4	4	4	2	4	2	4
B_naive	ENSG00000140332	15:70144742:G:A	28	4	-0.176498	0.0435628	5.08758e-05	3	3	2	2	2	2	2	2	2	2	2	3	2	2	2	2	2		2	2	2	2	2	2	2	2	2	2	3
B_naive	ENSG00000140365	15:75336073:C:T	28	16	-0.177668	0.0311702	1.19863e-08	4	4	4	4	2	2	3	2	2	2	4	4	4	2	3	4	2		4	3	2	4	4	4	2	2	2	2	4	-0.19925
B_naive	ENSG00000140367	15:75995197:C:CA	27	15	0.108033	0.0247374	1.25848e-05	3	3	3	3	1	2	3	3	2	2	3	3	2	2	3	3	3		3	2	2	3	2	3	2	2	2	2	3
B_naive	ENSG00000140368	15:77037329:TCTC:T	28	22	0.165282	0.0140513	6.07081e-32	4	4	4	4	4	4	4	4	3	2	4	4	4	4	4	4	4		4	4	2	4	4	4	2	2	2	2	4
B_naive	ENSG00000140374	15:76309175:C:T	28	22	-0.0692789	0.00751004	2.84003e-20	3	3	3	3	3	3	3	3	2	2	3	3	3	2	3	3	3		3	3	3	3	3	3	3	2	2	2	3
B_naive	ENSG00000140379	15:80015343:T:C	28	14	0.303924	0.0147073	7.18158e-95	3	3	3	3	2	2	2	3	2	2	3	3	3	2	3	3	2		3	3	2	3	2	2	2	2	2	2	3
B_naive	ENSG00000140382	15:77420624:T:TAA	28	16	0.0870246	0.0101107	7.48692e-18	4	4	4	4	4	2	4	4	2	2	4	4	4	2	4	3	2		4	4	2	4	2	2	2	2	2	2	4
B_naive	ENSG00000140386	15:76695596:C:CA	28	20	0.0507051	0.00508058	1.86143e-23	3	4	3	4	3	2	3	4	4	2	4	3	3	2	3	3	3		4	4	2	4	3	3	2	2	2	2	4
B_naive	ENSG00000140391	15:77083841:C:A	28	17	0.211835	0.00738835	8.64386e-181	3	3	3	3	3	2	3	3	2	2	3	3	3	2	3	3	2		4	4	2	3	2	3	2	2	2	2	4
B_naive	ENSG00000140398	15:75253870:T:C	28	10	-0.126885	0.0285078	8.55249e-06	3	3	2	2	2	2	3	2	2	2	3	2	2	2	3	3	2		4	3	2	3	2	2	2	2	2	2	4
B_naive	ENSG00000140400	15:75462269:C:CT	28	19	0.0518576	0.0119985	1.54614e-05	3	3	3	3	3	2	3	3	2	2	3	3	3	2	3	3	2		3	3	2	3	3	3	3	2	2	2	3
B_naive	ENSG00000140403	15:78270761:A:C	27	14	-0.215253	0.0236498	8.89573e-20	3	3	3	3	3	2	2	3	2	2	3	3	3	2	3	2	2		3	3	2	1	3	2	2	2	2	2	3
B_naive	ENSG00000140406	15:81043443:G:A	28	5	0.04833	0.0108335	8.15163e-06	3	3	3	2	2	2	2	2	2	2	2	2	2	2	2	2	2		3	2	2	2	2	2	2	2	2	2	3
B_naive	ENSG00000140416	15:63045346:CT:C	28	21	-0.266925	0.0285449	8.67521e-21	4	3	4	4	4	2	4	4	2	2	4	4	4	2	4	4	3		4	4	2	3	3	3	3	2	2	3	4
B_naive	ENSG00000140443	15:98649030:C:CAGG	28	13	-0.146946	0.0118148	1.63636e-35	3	2	3	3	2	2	3	3	2	2	3	2	2	2	3	3	2		4	3	2	3	3	2	2	2	2	2	4
B_naive	ENSG00000140450	15:97960270:T:C	18	10	0.235328	0.0192397	2.11354e-34	3	3	1	1	1	1	1	1	1	2	1	3	3	1	2	2	2		4	4	1	5	3	5	2	2	2	2	5	0.02135
B_naive	ENSG00000140455	15:63480633:T:G	28	15	-0.0195825	0.00448446	1.26115e-05	3	3	3	3	3	2	2	3	2	2	3	3	3	2	3	3	2		3	2	2	3	2	2	2	3	2	2	3
B_naive	ENSG00000140463	15:72686190:C:A	28	12	0.108758	0.01932	1.80953e-08	4	4	4	2	3	2	2	2	2	2	3	3	2	2	3	2	2		4	4	2	4	4	2	2	2	2	2	4	0.2997
B_naive	ENSG00000140471	15:100565277:GAATAAT:G	28	23	-0.203115	0.0130183	7.02318e-55	4	4	3	4	3	2	4	3	4	2	4	4	4	3	3	3	3		4	4	3	3	4	4	4	2	2	2	4
B_naive	ENSG00000140474	15:74855716:CAA:C	28	13	-0.112025	0.0192785	6.21357e-09	4	3	2	4	2	2	2	2	2	2	3	4	4	2	3	2	2		2	3	2	3	3	3	3	2	2	2	4
B_naive	ENSG00000140479	15:101392405:A:G	25	10	-0.324405	0.0319067	2.77539e-24	3	2	2	1	2	3	2	1	2	1	3	3	3	2	3	3	3		4	2	2	2	2	2	2	2	2	2	4
B_naive	ENSG00000140497	15:74875902:A:ATTT	28	15	0.048565	0.00752038	1.06249e-10	4	4	3	2	4	2	3	4	2	2	4	4	4	2	4	4	2		4	2	2	3	3	2	2	2	2	2	4
B_naive	ENSG00000140511	15:88908019:A:G	24	6	0.263893	0.0335312	3.54372e-15	3	3	2	1	3	2	2	2	2	2	2	2	2	2	1	2	2		1	2	2	3	1	3	2	2	2	2	3
B_naive	ENSG00000140521	15:89340441:T:G	28	9	0.0361181	0.00821444	1.09809e-05	3	3	2	3	2	2	2	2	2	2	3	2	3	2	2	2	2		2	3	2	3	3	2	2	2	2	2	3
B_naive	ENSG00000140525	15:89181369:G:A	27	3	-0.245691	0.060209	4.49115e-05	2	3	2	2	2	2	2	2	2	1	2	2	2	2	2	2	2		2	2	2	3	2	2	2	2	2	2	3
B_naive	ENSG00000140526	15:89091065:G:A	28	12	-0.0488066	0.00828618	3.85929e-09	3	4	2	2	2	2	3	2	2	2	3	4	2	2	3	3	2		4	3	2	3	3	2	2	2	2	2	4
B_naive	ENSG00000140543	15:88513061:G:T	28	12	-0.129399	0.0267359	1.29903e-06	4	4	2	2	2	2	4	2	2	2	4	4	3	2	4	2	2		4	4	2	4	3	2	2	2	2	2	4
B_naive	ENSG00000140548	15:90001637:C:CGCCCCA	28	9	-0.0948169	0.0245471	0.000112163	3	3	2	2	2	2	3	2	2	2	3	3	2	2	3	2	2		2	2	2	2	3	3	2	2	2	2	3
B_naive	ENSG00000140563	15:94259316:C:A	27	17	-0.0496702	0.00551628	2.1706e-19	2	3	3	3	2	2	3	3	3	3	3	2	3	2	3	3	3		4	4	2	1	3	2	2	2	3	2	4
B_naive	ENSG00000140575	15:90523470:CTT:C	28	20	-0.0390652	0.00693917	1.80564e-08	3	3	3	3	3	2	3	3	2	2	3	3	3	2	3	3	2		3	3	2	3	3	3	3	2	3	2	3
B_naive	ENSG00000140577	15:90479576:TA:T	28	17	-0.0928822	0.00635415	2.17011e-48	3	3	3	2	3	2	3	3	2	2	3	3	2	2	3	3	2		3	3	2	3	3	3	3	2	2	2	3
B_naive	ENSG00000140598	15:82266145:C:CA	28	13	-0.0473275	0.00801782	3.57417e-09	3	3	3	3	2	2	2	2	2	2	3	2	3	2	3	3	2		3	3	2	3	2	3	2	2	2	2	3
B_naive	ENSG00000140612	15:84683384:AAAACAAAC:A	28	8	-0.0845388	0.0252406	0.000810088	3	4	2	2	2	2	2	2	2	2	3	2	2	2	2	2	2		3	3	2	3	3	2	2	2	2	2	4
B_naive	ENSG00000154237	15:100973322:G:T	14	8	0.0645978	0.00929371	3.63487e-12	1	1	1	1	1	2	1	1	1	1	1	1	1	2	1	1	2		3	3	3	3	3	3	3	2	2	2	3
B_naive	ENSG00000156232	15:82825299:T:C	27	15	0.103089	0.0116557	9.18884e-19	3	3	3	3	1	2	2	3	2	2	3	3	3	2	3	3	2		3	3	2	3	2	3	2	2	2	2	3
B_naive	ENSG00000156642	15:73649347:CA:C	28	4	0.0267035	0.00711342	0.000174066	2	2	2	2	2	2	2	2	2	2	3	2	2	2	2	2	2		3	2	2	2	3	2	2	2	2	2	3
B_naive	ENSG00000157470	15:59406649:G:A	13	3	-0.338193	0.0159655	1.37904e-99	1	1	1	1	1	2	1	1	1	1	1	1	1	2	1	1	2		3	3	2	2	1	2	2	2	2	2	3
B_naive	ENSG00000157483	15:59406649:G:A	20	8	-0.262015	0.0111832	2.14572e-121	1	1	1	1	2	2	1	1	2	2	1	2	1	2	3	3	2		3	5	2	3	4	2	3	2	2	2	5
B_naive	ENSG00000157890	15:65958161:G:T	18	6	-0.205374	0.0378277	5.66061e-08	3	3	3	1	2	2	1	1	2	1	1	4	2	2	1	1	1		2	2	1	1	3	2	2	2	2	2	4
B_naive	ENSG00000159322	15:72729247:GT:G	27	17	0.0862889	0.0139865	6.85297e-10	3	3	4	4	3	2	4	4	2	2	4	4	3	2	4	4	1		2	3	2	5	5	3	2	2	2	2	5
B_naive	ENSG00000159433	15:42501173:A:C	27	14	0.137888	0.0140753	1.16665e-22	3	3	4	4	3	2	4	1	2	2	4	2	4	2	4	2	2		3	4	2	2	2	3	4	2	2	2	4
B_naive	ENSG00000159459	15:42994381:CAA:C	27	7	0.0148107	0.00479708	0.00201879	3	3	2	2	2	2	2	1	2	2	3	3	2	2	3	2	2		2	2	2	2	3	2	2	2	2	2	3
B_naive	ENSG00000166128	15:63174387:C:T	28	10	0.0614097	0.0205255	0.00277269	3	3	3	2	2	2	2	3	2	2	3	2	2	2	3	3	2		2	2	2	3	3	2	2	2	2	2	3
B_naive	ENSG00000166140	15:40804148:G:T	28	12	0.283076	0.0621919	5.3227e-06	3	3	2	2	3	2	3	3	2	2	3	3	3	2	3	3	2		2	2	2	3	2	2	2	2	2	2	3
B_naive	ENSG00000166145	15:40955185:G:A	14	4	0.286573	0.0921501	0.00187182	1	1	2	1	1	2	1	1	1	1	1	1	1	2	1	1	1		2	2	3	3	3	2	2	2	2	2	3
B_naive	ENSG00000166262	15:49457529:A:G	28	15	0.0420523	0.0110977	0.000151085	3	3	3	3	3	2	3	3	2	2	3	3	3	2	3	2	2		2	3	2	3	3	2	2	2	2	2	3
B_naive	ENSG00000166411	15:78166731:A:G	28	15	-0.0507504	0.00826045	8.05796e-10	4	4	3	3	3	2	4	3	2	2	3	3	2	2	4	2	2		2	3	2	5	5	2	3	2	2	2	5
B_naive	ENSG00000166477	15:51905950:CAAAA:C	27	10	0.0434234	0.00829105	1.62869e-07	3	4	2	2	2	2	2	3	2	2	3	4	4	2	3	2	2		2	3	2	2	3	2	1	2	2	2	4
B_naive	ENSG00000166503	15:83224491:G:T	25	20	0.273514	0.0264332	4.30218e-25	3	3	3	3	1	3	3	3	1	2	3	4	3	3	3	2	3		1	3	3	3	3	3	3	2	2	2	4
B_naive	ENSG00000166557	15:79305465:A:G	28	10	0.12258	0.0319147	0.0001226	3	3	2	2	3	2	2	2	2	2	3	3	2	2	2	2	2		4	3	2	4	4	2	2	2	2	2	4
B_naive	ENSG00000166762	15:43603444:G:A	28	18	-0.360486	0.0224011	2.88654e-58	3	3	3	3	3	2	4	2	2	2	3	3	3	2	3	4	2		4	3	2	4	4	4	4	2	2	2	4
B_naive	ENSG00000166839	15:64895021:T:C	27	24	-0.387518	0.0156461	2.00311e-135	4	4	4	4	3	4	4	4	4	2	4	4	3	3	4	3	3		4	4	4	3	1	3	2	3	4	2	4
B_naive	ENSG00000166887	15:42189819:T:TTTC	28	5	0.0264014	0.00583139	5.96993e-06	3	3	2	2	2	2	2	2	2	2	2	2	2	2	2	2	2		2	2	2	3	2	2	2	2	3	2	3
B_naive	ENSG00000166912	15:31009544:A:G	28	15	-0.0475217	0.00568999	6.72274e-17	3	3	3	3	3	2	2	3	2	2	3	3	3	2	3	2	2		3	3	2	3	2	2	3	2	2	2	3
B_naive	ENSG00000166938	15:66280354:A:G	28	18	0.270374	0.0221499	2.8684e-34	4	4	4	4	3	2	4	4	2	2	4	4	4	2	4	4	2		4	4	2	3	3	3	2	2	2	2	4
B_naive	ENSG00000166949	15:67085470:A:T	28	17	-0.0632714	0.0149188	2.22466e-05	3	3	3	3	3	2	3	3	2	2	3	3	3	2	3	3	2		3	3	2	3	3	2	2	2	2	2	3
B_naive	ENSG00000166965	15:90972259:C:T	27	10	0.129573	0.0230829	1.98423e-08	4	4	2	2	2	2	2	2	2	2	4	3	3	2	3	1	2		3	3	2	3	2	2	2	2	2	2	4
B_naive	ENSG00000167196	15:75918726:G:C	28	8	-0.135148	0.0414801	0.00112144	3	3	3	2	2	2	2	2	2	2	3	3	2	2	3	2	2		2	2	2	3	2	2	2	2	2	2	3
B_naive	ENSG00000167202	15:78096660:A:AT	27	16	0.0798605	0.0124583	1.4529e-10	3	3	3	3	3	2	3	3	2	2	3	3	3	2	3	1	3		3	3	2	2	3	2	2	2	2	2	3
B_naive	ENSG00000168803	15:43331991:C:T	28	21	-0.198383	0.0205061	3.87522e-22	4	3	4	4	3	2	4	3	2	2	3	4	3	2	4	4	3		4	3	3	3	3	3	2	4	2	2	4
B_naive	ENSG00000168904	15:99248042:C:T	28	15	-0.0660269	0.00937502	1.88332e-12	3	4	4	2	4	2	3	3	2	2	4	4	4	2	3	2	2		3	3	2	3	3	2	2	2	2	2	4
B_naive	ENSG00000169032	15:66535445:G:A	27	18	-0.0726359	0.00871485	7.7677e-17	3	3	3	4	3	2	3	4	3	2	3	3	3	2	3	2	2		3	3	2	1	3	3	3	2	2	2	4
B_naive	ENSG00000169118	15:64355987:C:T	27	17	-0.0811698	0.01158	2.39196e-12	4	4	4	4	4	2	4	4	2	2	4	3	4	2	4	1	2		4	4	2	4	4	4	2	2	2	2	4	-0.54345
B_naive	ENSG00000169609	15:83011535:A:G	28	20	0.076244	0.00780456	1.52698e-22	3	3	3	3	3	2	3	4	2	2	4	3	3	2	3	3	3		3	3	2	3	3	3	3	2	2	2	4	0.1278
B_naive	ENSG00000169612	15:83025357:C:CAAAAAAA	27	10	-0.145269	0.0408197	0.00037256	3	3	3	2	1	2	3	2	2	2	3	2	2	2	3	2	2		3	2	2	3	3	2	2	2	2	2	3
B_naive	ENSG00000169752	15:76034616:A:G	28	7	-0.306786	0.0789286	0.000101539	3	3	3	2	2	2	2	2	2	2	3	2	2	2	3	2	2		2	2	2	3	2	2	2	2	2	2	3
B_naive	ENSG00000169758	15:76261290:G:A	28	8	0.0973869	0.0269599	0.000303505	3	3	2	2	2	2	2	2	2	2	3	3	2	2	3	3	2		2	2	2	2	3	2	2	2	2	2	3
B_naive	ENSG00000169783	15:77884469:T:TA	27	7	0.669039	0.155221	1.63084e-05	4	4	2	2	2	2	2	2	2	2	3	4	2	2	4	2	2		4	2	2	1	2	2	2	2	2	2	4
B_naive	ENSG00000169857	15:34039581:G:A	28	9	0.0522517	0.0104591	5.85951e-07	3	3	2	2	2	2	2	2	2	2	3	4	2	2	3	2	2		2	2	2	3	5	2	2	2	3	2	5	-0.03165
B_naive	ENSG00000169918	15:31588944:G:A	28	7	0.438365	0.109695	6.43612e-05	3	3	2	2	2	2	2	2	2	2	3	2	2	2	2	3	2		2	2	3	2	3	2	2	2	2	2	3
B_naive	ENSG00000170113	15:22798553:T:TA	27	13	0.0760904	0.0154484	8.41706e-07	3	3	3	3	3	2	2	3	2	2	3	3	3	2	3	2	2		2	3	2	3	1	2	2	2	2	2	3
B_naive	ENSG00000170236	15:50560012:C:CA	28	8	-0.102564	0.0231258	9.20478e-06	3	3	3	2	2	2	2	2	2	2	3	3	2	2	3	2	2		2	2	2	2	3	2	2	2	2	2	3
B_naive	ENSG00000170776	15:85393203:G:A	28	18	0.236356	0.00695205	2.38638e-253	3	3	3	3	3	2	3	3	2	2	3	3	3	2	3	2	2		4	4	4	3	3	3	2	2	2	2	4
B_naive	ENSG00000171262	15:38450867:A:G	28	10	-0.0505251	0.0106847	2.25919e-06	3	3	3	2	4	2	3	2	2	2	3	3	3	2	4	2	2		2	2	2	2	2	2	2	2	2	2	4
B_naive	ENSG00000171763	15:45360691:A:C	28	19	0.259009	0.0165076	1.76191e-55	4	4	4	3	3	2	3	3	2	2	4	4	4	2	3	2	2		3	4	3	4	3	3	4	2	2	2	4
B_naive	ENSG00000171766	15:45403184:G:A	15	11	-0.49643	0.0225382	1.61762e-107	1	1	1	1	1	2	1	1	1	1	1	4	1	2	1	1	2		3	3	2	4	3	3	3	3	3	3	4
B_naive	ENSG00000171914	15:62574579:CAAAAAAAAAAAAAAAAAAAAAAA:C	26	7	0.465123	0.0505262	3.398e-20	3	1	3	2	1	2	2	2	2	2	3	2	3	2	3	2	2		2	2	2	2	3	2	2	2	2	2	3
B_naive	ENSG00000172183	15:88639235:C:T	28	16	-0.0394592	0.00802786	8.86537e-07	3	3	2	3	3	2	3	2	2	2	3	3	3	2	3	3	2		3	2	2	3	3	3	3	2	2	2	3	-0.0925
B_naive	ENSG00000172345	15:81312530:T:C	27	12	0.278032	0.0213832	1.18634e-38	3	3	2	3	2	2	2	1	2	2	3	3	2	2	3	2	2		3	3	2	3	3	2	2	2	3	2	3
B_naive	ENSG00000172349	15:81312530:T:C	27	13	0.140614	0.0092711	5.85998e-52	3	3	2	2	2	2	2	3	2	1	3	3	2	2	3	2	2		3	3	3	4	3	2	3	2	2	2	4
B_naive	ENSG00000172575	15:38554477:C:T	28	15	0.125606	0.00940652	1.13684e-40	3	3	3	3	3	2	4	4	2	2	3	4	4	2	4	3	2		4	4	2	2	2	2	2	2	2	2	4
B_naive	ENSG00000173517	15:77489993:A:G	28	16	0.0445965	0.00714683	4.37438e-10	3	3	3	3	3	2	3	3	3	2	3	3	3	2	3	3	2		3	2	2	2	4	2	2	2	2	2	4
B_naive	ENSG00000174197	15:41584334:C:CAAAAAAAAA	28	3	0.0236278	0.00589532	6.12628e-05	3	3	2	2	2	2	2	2	2	2	2	2	2	2	2	2	2		2	2	2	2	2	2	2	2	2	2	3
B_naive	ENSG00000174442	15:66510204:T:TAAATAAAATAAAATAAAATA	28	6	0.0900379	0.0250038	0.000317029	3	3	2	2	2	2	2	2	2	2	3	3	2	2	3	2	2		2	2	2	2	2	2	2	2	2	2	3
B_naive	ENSG00000174444	15:66432959:A:AGT	27	9	-0.0393898	0.0107348	0.000243171	3	3	3	2	3	2	2	1	2	2	3	3	3	2	3	2	2		2	2	2	2	2	2	2	2	2	2	3
B_naive	ENSG00000174485	15:65721593:TA:T	28	18	-0.0541699	0.0101994	1.08983e-07	3	3	3	3	3	2	3	3	2	2	3	3	3	2	3	3	3		3	2	2	3	3	3	2	2	2	2	3
B_naive	ENSG00000175265	15:34524964:T:C	28	27	0.206597	0.0146803	5.55911e-45	3	4	3	3	4	2	4	3	3	3	4	3	4	3	4	4	3		4	3	3	3	3	3	3	3	3	3	4
B_naive	ENSG00000176371	15:84669343:T:TCA	27	11	-0.0983893	0.0283126	0.000510652	3	3	2	3	2	2	2	2	2	2	3	3	2	2	3	1	2		3	3	2	3	3	2	2	2	2	2	3
B_naive	ENSG00000176463	15:92205453:C:T	27	10	-0.254082	0.0681272	0.000191838	3	3	2	2	2	2	2	2	2	2	3	3	3	2	3	3	2		2	2	1	3	3	2	2	2	2	2	3
B_naive	ENSG00000177082	15:84650354:ATTTTCT:A	28	16	-0.0647757	0.00852211	2.94091e-14	4	4	3	3	4	2	3	3	2	2	3	3	3	2	4	2	2		4	3	2	3	3	2	2	2	2	2	4
B_naive	ENSG00000177971	15:75639788:G:T	28	16	-0.0751288	0.00843806	5.40837e-19	3	3	3	3	3	2	3	3	2	2	4	4	3	2	4	2	2		3	4	3	2	3	2	2	2	2	2	4	-0.07715
B_naive	ENSG00000178761	15:74874671:TATATATATATATATATATATATAC:T	27	9	-0.199845	0.0522506	0.000130916	3	3	3	2	2	2	2	1	2	2	3	2	3	2	3	2	2		3	2	2	2	3	2	2	2	2	2	3
B_naive	ENSG00000178802	15:74865785:C:CA	26	16	-0.0678378	0.0143255	2.18572e-06	3	3	3	2	4	2	3	2	2	1	4	3	3	2	4	4	2		3	3	1	4	2	4	3	2	2	2	4
B_naive	ENSG00000179361	15:74597307:T:G	28	11	0.163118	0.0220241	1.29828e-13	3	3	3	3	3	2	2	2	2	2	3	3	3	2	3	2	2		2	2	2	2	2	2	3	2	2	2	3
B_naive	ENSG00000180953	15:79914169:T:TTAATC	28	20	-0.154289	0.0134148	1.29813e-30	4	4	4	4	4	2	4	4	2	2	4	4	4	2	4	3	4		4	4	2	3	3	4	2	2	3	2	4
B_naive	ENSG00000180979	15:42558947:G:A	28	23	0.249839	0.0181904	6.29768e-43	3	3	3	3	3	2	3	3	2	2	3	3	3	2	3	4	3		3	4	3	3	3	3	3	3	3	2	4
B_naive	ENSG00000181026	15:88628491:A:G	28	10	-0.0722765	0.015106	1.71297e-06	4	3	4	2	2	2	2	2	2	2	3	3	4	2	3	2	2		2	3	2	2	3	2	2	2	2	2	4
B_naive	ENSG00000181827	15:56083244:T:G	28	18	-0.105937	0.00874894	9.52068e-34	4	4	4	3	3	2	4	3	2	2	3	4	4	2	3	3	2		4	4	2	3	3	3	2	2	2	2	4
B_naive	ENSG00000181991	15:88551715:A:ATTTTT	28	2	0.170568	0.0421046	5.09907e-05	3	2	2	2	2	2	2	2	2	2	2	2	2	2	2	2	2		2	2	2	2	2	2	2	2	2	2	3
B_naive	ENSG00000182054	15:90094218:T:A	27	18	-0.0594971	0.0090482	4.84663e-11	4	4	4	3	4	2	4	1	4	2	4	4	4	2	4	2	2		4	4	2	5	3	5	5	2	2	2	5
B_naive	ENSG00000182117	15:34340689:C:T	28	19	0.0747799	0.010835	5.1387e-12	3	3	3	3	3	2	3	3	2	2	3	3	3	2	3	3	2		3	3	2	3	3	3	3	2	2	2	3
B_naive	ENSG00000182511	15:90884382:G:A	18	13	-0.277018	0.0264789	1.2931e-25	1	1	1	1	1	2	1	3	1	3	1	1	1	2	4	4	4		4	4	2	3	4	4	4	2	3	2	4	-0.07065
B_naive	ENSG00000182718	15:60401359:CTT:C	27	22	-0.124038	0.0132015	5.68139e-21	3	4	3	3	3	3	3	3	2	2	3	3	4	2	3	3	3		3	5	2	3	3	3	1	3	3	2	5
B_naive	ENSG00000182768	15:90266037:CT:C	28	14	-0.279345	0.011171	5.22613e-138	3	3	3	2	2	2	2	3	2	2	3	3	2	2	3	3	2		4	4	2	3	3	5	2	2	2	2	5
B_naive	ENSG00000182774	15:82538000:C:G	28	20	-0.104965	0.008674	1.04263e-33	4	4	4	4	4	2	4	4	4	2	4	4	4	2	4	4	2		4	4	2	4	4	4	2	2	4	2	4
B_naive	ENSG00000183060	15:99733402:G:C	28	14	-0.166609	0.0211017	2.89117e-15	4	4	4	4	2	2	4	3	2	2	4	2	4	2	4	2	2		4	4	2	3	4	2	2	2	2	2	4	0.0348
B_naive	ENSG00000183208	15:90248718:CAAAAAAAAAAAAAA:C	27	7	-0.115943	0.0210951	3.88064e-08	3	3	2	2	2	2	2	1	2	2	3	2	2	2	3	2	2		3	3	2	2	2	2	2	2	2	2	3
B_naive	ENSG00000184277	15:101685213:A:G	28	13	0.0343568	0.00687758	5.86903e-07	3	2	4	3	3	2	3	2	2	2	3	2	3	2	3	2	2		3	2	2	3	3	3	2	2	2	2	4
B_naive	ENSG00000184984	15:34015756:G:T	28	10	0.091197	0.0247421	0.000227895	3	3	3	2	2	2	2	3	2	2	4	2	2	2	4	3	2		3	2	2	2	4	2	2	2	2	2	4
B_naive	ENSG00000185043	15:90284649:T:TTTTG	28	24	0.0621795	0.00686252	1.29574e-19	3	3	3	3	3	2	3	3	3	2	3	3	3	3	3	3	3		3	3	2	3	3	3	3	3	3	2	3
B_naive	ENSG00000185088	15:63146250:A:ATTTTAACATTAAATGTTTAATGTTT	27	9	-0.0636395	0.0124357	3.09642e-07	3	3	2	2	1	2	3	2	2	2	3	4	3	2	3	2	2		3	2	2	2	2	2	2	2	2	2	4
B_naive	ENSG00000185115	15:29275008:C:T	28	1	-0.0539381	0.0131659	4.18896e-05	2	2	2	2	2	2	2	2	2	2	2	2	2	2	2	2	2		2	2	2	2	2	2	2	2	2	2	2
B_naive	ENSG00000185418	15:101653029:C:T	28	14	-0.0359158	0.00665496	6.78218e-08	3	3	3	3	3	2	2	2	2	2	3	3	3	2	3	2	2		3	3	2	3	3	2	2	2	2	2	3
B_naive	ENSG00000185442	15:92553309:C:G	27	9	0.263614	0.0661105	6.67791e-05	3	3	2	2	2	2	2	2	2	2	2	3	2	2	3	2	2		3	2	2	3	3	3	1	2	2	2	3
B_naive	ENSG00000185787	15:78877113:ATTTTT:A	28	15	-0.0284447	0.00580354	9.52207e-07	4	4	4	4	4	3	4	4	2	2	4	3	4	2	4	2	4		2	2	2	2	4	2	2	2	2	2	4
B_naive	ENSG00000185880	15:44729507:C:T	27	14	-0.187904	0.0480713	9.27344e-05	3	3	3	2	3	2	3	2	3	2	3	3	3	2	4	1	2		2	3	2	3	4	2	2	2	2	2	4
B_naive	ENSG00000186073	15:36555521:G:A	28	11	-0.0524176	0.00993203	1.30865e-07	3	2	2	2	2	2	2	2	2	2	3	3	3	2	3	3	3		2	2	2	4	3	4	2	2	2	2	4
B_naive	ENSG00000187446	15:41301970:TAAAAAAA:T	28	4	0.109554	0.0211646	2.26342e-07	3	2	2	2	2	2	2	2	2	2	3	2	2	2	3	2	2		2	2	2	2	2	2	2	2	2	2	3
B_naive	ENSG00000188659	15:82164714:G:A	23	23	1.16947	0.0489788	5.3006e-126	4	4	1	1	1	4	4	4	3	4	4	4	4	4	4	4	4		4	4	4	1	1	3	4	3	4	4	4
B_naive	ENSG00000189227	15:67569005:CA:C	27	14	0.123654	0.0174476	1.36881e-12	3	3	3	2	3	2	2	3	2	2	3	4	3	2	2	2	2		3	3	1	3	3	2	3	2	2	2	4
B_naive	ENSG00000196547	15:90903242:T:C	27	11	-0.0655343	0.0127564	2.78611e-07	4	4	3	4	2	2	2	4	2	2	4	2	3	2	4	1	2		2	2	2	3	3	2	2	2	2	2	4	-0.1164
B_naive	ENSG00000197361	15:63674314:C:CA	28	13	-0.152929	0.0283258	6.70446e-08	3	3	3	3	3	2	2	2	2	2	4	4	3	2	3	2	2		3	3	2	2	3	2	2	2	2	2	4
B_naive	ENSG00000197535	15:52411537:CA:C	28	19	0.075124	0.00658495	3.79456e-30	4	3	4	4	4	2	4	4	2	2	4	2	4	2	4	4	3		4	3	4	3	3	3	2	2	2	2	4
B_naive	ENSG00000197696	15:84731424:C:CTT	26	19	-0.12041	0.0260381	3.75763e-06	3	3	3	3	3	3	3	3	2	2	3	3	4	2	3	3	2		3	3	2	3	1	3	1	2	4	2	4
B_naive	ENSG00000197978	15:82372137:A:C	25	17	0.287931	0.0286129	8.05384e-24	3	3	3	3	1	4	3	4	2	2	4	3	3	2	4	3	2		4	3	3	1	1	4	2	2	2	2	4
B_naive	ENSG00000198146	15:35016401:GAGACAGAC:G	27	6	-0.0323725	0.0100281	0.00124587	3	3	3	2	2	2	2	2	2	2	2	3	2	2	3	2	2		2	2	1	2	2	2	2	2	2	2	3
B_naive	ENSG00000198690	15:30918659:C:T	27	24	0.129592	0.0129056	1.00062e-23	3	3	3	3	3	3	3	3	3	2	3	3	3	3	3	3	1		3	3	3	3	3	3	3	2	3	2	3
B_naive	ENSG00000198826	15:32559641:A:G	27	18	0.25028	0.0540761	3.68686e-06	3	3	3	3	3	2	3	3	2	1	3	3	3	2	3	3	3		3	3	2	3	2	3	2	2	2	2	3
B_naive	ENSG00000198901	15:90962549:G:C	28	16	-0.107323	0.0219879	1.05559e-06	4	4	4	4	4	2	2	3	4	2	3	3	4	2	3	2	4		3	3	2	4	2	2	2	2	2	2	4
B_naive	ENSG00000206190	15:25842083:C:G	28	19	0.537917	0.0431637	1.1993e-35	3	3	3	3	3	2	3	3	2	2	3	3	3	2	3	3	2		2	3	2	3	3	3	3	2	3	2	3
B_naive	ENSG00000215252	15:34574740:C:T	28	28	-0.38449	0.0143765	1.43302e-157	4	4	4	3	4	3	4	4	4	3	4	4	3	3	4	3	3		4	4	3	4	3	3	3	4	3	3	4
B_naive	ENSG00000225973	15:55319235:A:G	28	17	0.213242	0.0145685	1.6267e-48	3	3	4	3	3	2	3	3	2	2	3	3	4	2	3	3	2		3	4	2	3	3	2	2	2	2	2	4	-0.0603
B_naive	ENSG00000229474	15:44710916:C:G	27	16	-0.207073	0.0240034	6.30798e-18	4	3	3	3	3	2	3	3	2	2	3	3	3	2	3	3	2		3	3	1	3	2	2	2	2	2	2	4	-0.0408
B_naive	ENSG00000241839	15:64915196:C:T	26	9	0.102713	0.0241179	2.05537e-05	3	1	3	2	2	2	2	2	2	2	3	1	3	2	3	2	2		3	3	2	3	2	2	2	2	2	2	3
B_naive	ENSG00000243789	15:41834527:C:T	28	15	0.098271	0.0197951	6.89125e-07	4	4	4	3	4	2	3	3	2	2	3	3	3	2	4	2	2		3	2	2	3	3	2	2	2	2	2	4
B_naive	ENSG00000244879	15:50356142:T:C	27	27	0.388809	0.0111634	8.89114e-266	4	4	4	4	4	3	4	1	4	3	4	4	4	4	4	4	3		4	4	4	4	4	4	4	4	4	3	4
B_naive	ENSG00000245534	15:60479090:A:G	27	17	0.139905	0.0104899	1.40979e-40	3	3	3	4	3	2	4	1	2	2	3	2	2	2	4	4	2		3	3	2	3	3	3	2	3	3	2	4
B_naive	ENSG00000245849	15:40701376:CT:C	28	17	0.0313423	0.00816572	0.000123902	4	4	4	5	3	2	4	5	2	2	4	4	4	3	4	3	2		2	3	2	4	4	2	2	2	2	2	5
B_naive	ENSG00000246922	15:65185026:AC:A	28	18	0.561165	0.0507819	2.17993e-28	3	4	4	3	3	2	3	3	2	2	4	4	4	2	3	4	2		3	3	3	4	3	2	2	2	2	2	4
B_naive	ENSG00000247240	15:74460095:T:A	28	6	-0.0530348	0.0123216	1.67584e-05	3	3	2	2	2	2	2	2	2	2	3	3	2	2	2	2	2		2	3	2	2	2	2	2	2	2	2	3
B_naive	ENSG00000247556	15:41310668:G:A	27	19	0.0823053	0.0067275	2.04193e-34	3	3	3	3	3	2	4	2	2	2	4	3	3	2	3	3	4		3	4	2	3	3	4	1	3	2	2	4
B_naive	ENSG00000247765	15:21326140:C:T	8	5	0.335896	0.0302363	1.13414e-28	1	1	1	1	1	1	1	1	1	2	1	1	1	1	1	4	2		1	1	3	4	1	1	3	1	2	1	4
B_naive	ENSG00000247982	15:57301245:C:CA	28	8	0.116033	0.0060433	3.68087e-82	4	3	2	2	2	2	2	2	2	2	3	2	2	2	3	2	2		4	4	2	2	3	2	2	2	2	2	4
B_naive	ENSG00000248079	15:35583252:C:T	25	5	-0.142907	0.0348722	4.1671e-05	4	3	2	1	3	2	2	2	2	2	2	2	2	2	1	2	2		2	2	1	3	2	2	2	2	2	2	4
B_naive	ENSG00000248508	15:40039346:TCA:T	28	19	0.0739951	0.0117037	2.57602e-10	4	3	3	3	3	2	3	3	2	2	4	3	4	2	4	2	3		4	2	4	4	3	4	3	2	2	2	4
B_naive	ENSG00000248905	15:33226761:T:C	22	17	0.351548	0.0213251	4.69037e-61	1	1	1	3	3	3	3	3	3	3	3	3	1	3	3	3	3		3	2	1	1	2	3	3	2	2	2	3
B_naive	ENSG00000255529	15:57608976:A:G	28	7	-0.0473823	0.00893792	1.15003e-07	3	3	2	2	2	2	2	2	2	2	2	3	3	2	2	2	2		2	2	2	3	3	2	2	2	2	2	3
B_naive	ENSG00000258725	15:90965274:CAAAAAAAA:C	27	12	-0.164636	0.027975	3.97831e-09	4	3	2	3	2	2	2	2	2	2	3	4	3	2	3	2	2		3	2	2	3	3	3	1	2	2	2	4
B_naive	ENSG00000259177	15:90406672:T:G	28	7	0.118692	0.0253852	2.93034e-06	3	3	2	2	2	2	2	2	2	2	3	2	2	2	3	2	2		3	2	2	2	3	2	2	2	2	2	3
B_naive	ENSG00000259248	15:63547888:G:GAGAGAGAGAGAGGCAT	28	19	-0.0296874	0.00509678	5.7203e-09	3	4	3	3	3	2	3	3	2	2	3	3	3	2	3	3	2		3	3	2	3	3	3	2	3	2	2	4
B_naive	ENSG00000259250	15:58671721:T:C	26	16	0.102341	0.0254487	5.78349e-05	3	3	4	3	3	2	3	4	2	2	3	3	3	2	3	3	1		3	3	2	1	3	2	2	2	2	2	4
B_naive	ENSG00000259314	15:90543134:G:GA	26	1	-0.0857466	0.020058	1.91202e-05	2	2	2	2	2	2	2	2	2	2	2	2	2	2	2	2	2		2	2	2	2	1	2	2	1	2	2	2
B_naive	ENSG00000259336	15:35243518:G:A	20	5	0.105434	0.0250067	2.48414e-05	3	4	1	1	3	2	1	1	2	2	1	3	2	2	1	2	2		2	2	2	1	1	2	2	2	2	2	4
B_naive	ENSG00000259343	15:81312530:T:C	24	5	0.173397	0.0194991	5.97217e-19	3	2	2	1	2	2	2	2	2	2	3	2	2	2	1	3	2		3	2	2	1	1	2	2	2	2	2	3
B_naive	ENSG00000259363	15:99796124:T:A	28	25	0.213324	0.0110933	2.07621e-82	4	4	4	3	4	4	3	3	4	2	3	3	4	3	3	3	4		3	4	3	3	3	3	4	2	3	2	4
B_naive	ENSG00000259367	15:85525519:A:G	28	17	0.170918	0.00988121	4.93343e-67	3	3	3	3	3	2	3	3	2	2	3	3	3	2	3	3	3		3	4	2	3	2	2	2	2	2	2	4
B_naive	ENSG00000259408	15:33847091:T:G	26	9	0.117991	0.0267806	1.05368e-05	4	4	2	2	1	2	2	3	2	2	4	2	2	2	4	3	2		3	2	2	3	1	2	2	2	2	2	4
B_naive	ENSG00000259442	15:82784260:T:A	28	8	0.0668753	0.0167134	6.29978e-05	3	3	2	2	2	2	3	3	2	2	3	2	2	2	3	2	2		3	2	2	2	2	2	2	2	2	2	3
B_naive	ENSG00000259448	15:31223009:A:G	23	6	0.17105	0.0273205	3.82857e-10	3	1	1	1	2	2	2	1	1	2	3	2	2	2	3	2	2		2	2	2	3	3	2	2	2	2	2	3
B_naive	ENSG00000259463	15:41058551:CTG:C	25	3	-0.351711	0.090842	0.000108086	3	2	3	2	2	2	2	1	2	2	2	2	2	2	2	2	2		2	2	2	1	2	2	1	2	2	2	3
B_naive	ENSG00000259468	15:34223894:T:C	25	13	0.320273	0.0690661	3.53161e-06	3	3	2	3	4	3	3	1	2	2	4	3	4	2	4	1	2		3	4	2	2	2	2	1	2	2	2	4
B_naive	ENSG00000259488	15:48365226:C:A	11	4	0.179773	0.035198	3.26478e-07	4	1	1	1	1	2	1	1	1	1	1	3	4	2	1	1	2		1	2	1	1	1	1	2	1	2	2	4
B_naive	ENSG00000259521	15:40968798:TAA:T	28	17	0.142745	0.0186873	2.1962e-14	3	3	4	3	3	2	4	2	2	2	4	3	3	2	4	3	2		3	4	2	4	4	3	2	2	2	2	4
B_naive	ENSG00000259532	15:70685474:T:C	1	1	-0.341862	0.0379125	1.93084e-19	1	1	1	1	1	1	1	1	1	1	1	1	1	1	1	1	1		1	1	1	1	1	1	1	1	1	1	1
B_naive	ENSG00000259536	15:40549460:T:G	28	22	-0.147341	0.00869846	2.32865e-64	5	5	5	5	5	2	5	5	2	2	5	5	5	2	5	5	3		5	5	5	5	5	5	3	3	2	2	5
B_naive	ENSG00000259539	15:45161251:C:CA	28	9	-0.142998	0.029801	1.59921e-06	3	4	4	2	2	2	4	3	2	2	4	2	2	2	3	2	2		2	2	2	4	2	2	2	2	2	2	4
B_naive	ENSG00000259543	15:81837644:A:G	13	6	0.525218	0.0690504	2.82033e-14	1	3	1	1	1	2	1	1	1	2	1	3	1	1	1	1	1		3	4	2	1	1	2	2	2	3	2	4
B_naive	ENSG00000259564	15:62027108:T:G	28	8	-0.0337953	0.00906588	0.000193201	3	2	3	2	2	2	2	2	2	2	2	2	2	2	3	2	2		4	2	2	3	2	3	3	2	2	2	4
B_naive	ENSG00000259577	15:52180486:G:T	26	15	-0.163794	0.015358	1.48325e-26	4	3	4	3	3	2	3	3	2	2	3	4	3	2	3	3	2		4	4	2	1	1	2	2	2	2	2	4
B_naive	ENSG00000259589	15:63730026:CA:C	28	12	-0.0299344	0.00750422	6.63498e-05	4	3	3	2	4	2	2	2	2	2	3	3	3	2	3	2	2		2	3	2	2	3	3	2	2	2	2	4
B_naive	ENSG00000259642	15:79902138:T:C	27	4	-0.106556	0.0242857	1.14604e-05	2	3	2	2	3	2	2	2	2	2	2	2	2	2	4	2	2		2	2	1	2	2	2	2	2	2	2	4
B_naive	ENSG00000259673	15:67532300:A:G	28	13	0.345387	0.0198364	6.71357e-68	3	3	2	3	2	2	3	2	2	2	3	2	2	2	3	3	2		4	3	2	3	3	3	2	2	2	2	4
B_naive	ENSG00000259704	15:90839685:G:A	14	7	-0.771558	0.034427	3.04495e-111	1	1	1	1	1	2	1	2	1	2	1	1	1	1	1	2	1		4	4	4	3	1	2	3	2	4	2	4
B_naive	ENSG00000259709	15:52177607:T:C	26	15	-0.0940719	0.01522	6.37752e-10	4	4	3	3	3	2	3	4	2	2	3	3	4	2	3	3	2		3	3	2	1	1	2	2	2	2	2	4
B_naive	ENSG00000259715	15:50317018:T:C	23	19	0.456708	0.0203108	5.70111e-112	4	4	3	1	3	2	3	4	3	3	1	4	3	2	1	4	2		4	3	2	1	1	3	4	4	4	3	4
B_naive	ENSG00000259736	15:90543134:G:GA	28	5	-0.0657406	0.0129752	4.04898e-07	3	3	2	2	2	2	3	2	2	2	3	2	2	2	2	2	2		2	2	2	2	2	2	2	2	2	2	3
B_naive	ENSG00000259772	15:31226058:G:A	7	5	-0.148165	0.0176006	3.82494e-17	1	1	1	1	1	2	1	1	1	1	1	1	1	1	1	1	1		4	3	3	1	1	4	1	2	1	1	4
B_naive	ENSG00000259805	15:82855325:C:CAAAA	28	9	0.159156	0.0205938	1.08984e-14	3	3	2	2	2	2	2	2	2	2	3	2	3	2	3	2	2		3	2	2	3	2	3	2	2	2	2	3
B_naive	ENSG00000259932	15:45164908:G:T	4	1	-0.148004	0.0473755	0.00178368	1	1	1	1	1	1	1	1	1	1	1	1	1	1	1	1	1		2	2	1	1	1	1	1	1	2	1	2
B_naive	ENSG00000259986	15:83233528:C:CA	21	14	0.191681	0.0346031	3.03466e-08	3	3	3	3	1	2	3	3	1	2	3	3	3	2	3	3	1		1	1	1	3	1	3	2	2	2	2	3
B_naive	ENSG00000260274	15:75299938:G:T	28	11	-0.210831	0.0502366	2.7076e-05	3	3	2	2	3	2	2	3	2	2	3	3	3	2	3	2	2		2	3	2	2	3	2	2	2	2	2	3
B_naive	ENSG00000260392	15:56649778:A:G	27	7	-0.122552	0.0259542	2.33716e-06	3	3	2	2	2	2	2	1	2	2	2	3	2	2	3	2	2		2	3	2	2	2	2	3	2	2	2	3
B_naive	ENSG00000260409	15:20665822:A:G	13	7	-0.349494	0.040873	1.22316e-17	1	3	1	1	1	1	1	1	1	2	1	3	1	1	3	3	2		1	1	2	3	3	1	2	1	2	2	3
B_naive	ENSG00000260618	15:52567693:C:T	28	3	0.0825846	0.0223258	0.000216393	2	4	2	2	2	2	2	2	2	2	2	2	2	2	3	2	2		2	2	2	2	2	2	2	2	2	2	4
B_naive	ENSG00000260773	15:66259728:G:C	28	7	0.24152	0.0513503	2.55889e-06	4	4	2	2	2	2	2	2	2	2	4	4	3	2	4	2	2		2	2	2	2	2	2	2	2	2	2	4
B_naive	ENSG00000260898	15:72701134:C:G	16	4	0.507721	0.0658712	1.28028e-14	3	1	1	1	1	2	1	3	1	1	1	1	1	2	1	1	2		2	4	2	2	2	2	2	2	2	2	4
B_naive	ENSG00000260916	15:55413760:CA:C	28	17	-0.0802228	0.00992895	6.49316e-16	3	5	3	5	3	2	3	2	2	2	3	2	5	2	3	3	2		3	3	4	4	3	3	2	2	2	2	5
B_naive	ENSG00000261064	15:32613831:A:AAG	28	21	-0.13766	0.0140604	1.23508e-22	3	3	3	3	3	2	3	3	2	2	3	4	3	2	3	3	3		3	3	2	3	3	3	3	2	3	2	4
B_naive	ENSG00000261441	15:89335895:A:T	10	5	0.211109	0.0299064	1.67697e-12	1	1	1	1	1	2	1	1	1	2	1	3	1	1	1	3	1		3	3	1	1	1	1	2	1	2	2	3
B_naive	ENSG00000261460	15:72186328:A:AT	27	7	0.107571	0.030032	0.000341117	3	2	3	2	2	2	2	2	2	2	3	2	2	2	3	1	2		2	2	2	3	4	2	2	2	2	2	4
B_naive	ENSG00000261544	15:65666778:CAA:C	28	16	0.102418	0.015922	1.25521e-10	4	4	3	3	2	2	3	2	2	2	3	4	3	2	4	4	3		4	4	2	4	2	3	2	2	2	2	4
B_naive	ENSG00000261652	15:55347119:T:C	5	2	0.341596	0.043644	5.00108e-15	1	1	1	1	1	2	1	1	1	1	1	1	1	1	1	1	1		4	1	2	1	1	1	1	1	2	1	4
B_naive	ENSG00000261684	15:42539477:C:CAAAAAAAAA	28	11	-0.080994	0.0149272	5.76499e-08	3	3	2	2	3	2	2	3	2	2	3	3	2	2	3	2	2		2	3	2	3	2	3	2	2	2	2	3
B_naive	ENSG00000262728	15:32608094:A:C	28	18	-0.19932	0.025253	2.9515e-15	3	3	3	3	2	2	3	3	2	2	3	3	3	2	3	4	3		3	3	2	3	4	3	2	2	2	2	4
B_naive	ENSG00000263155	15:57603970:A:C	2	1	-0.27662	0.0265845	2.34481e-25	1	1	1	1	1	1	1	1	1	1	1	1	1	1	1	1	1		1	1	1	1	1	1	1	2	1	1	2
B_naive	ENSG00000269951	15:77083841:C:A	9	3	0.179489	0.023831	5.00784e-14	1	1	1	1	1	1	1	1	1	1	1	1	1	1	1	1	1		4	4	2	1	1	2	2	2	2	2	4
B_naive	ENSG00000270055	15:30479876:A:G	28	22	-0.244146	0.0215797	1.12279e-29	4	4	4	3	3	2	4	4	2	2	4	4	4	2	4	4	4		4	4	3	3	4	3	4	2	3	2	4
B_naive	ENSG00000271725	15:81294587:G:C	15	3	0.195586	0.033822	7.34679e-09	1	3	1	1	1	2	1	2	2	2	1	2	1	1	1	1	1		3	2	2	1	2	2	2	2	1	2	3
B_naive	ENSG00000272888	15:92856713:AT:A	28	7	0.0251832	0.00732153	0.000582566	2	3	3	2	2	2	2	2	2	2	3	2	2	2	2	2	2		3	3	2	3	2	2	2	2	2	2	3
B_naive	ENSG00000273173	15:24873178:A:G	25	8	0.0524228	0.0158364	0.000932039	3	3	3	2	2	2	2	2	2	2	2	3	2	2	3	2	2		3	2	2	1	1	2	1	3	2	2	3
B_naive	ENSG00000273674	15:50816415:T:A	28	18	0.251082	0.0291936	7.93026e-18	3	4	3	4	3	2	4	3	2	2	3	4	3	2	4	3	2		4	4	2	3	4	4	2	2	2	2	4
B_naive	ENSG00000273749	15:22924716:G:GA	27	12	0.0818501	0.0210599	0.000101682	3	3	2	2	3	2	2	2	2	2	3	3	2	2	3	1	2		3	3	2	3	3	3	2	2	2	2	3
B_naive	ENSG00000274383	15:64992166:C:CT	28	18	0.183169	0.0164349	7.56363e-29	3	3	3	3	3	2	3	3	2	2	3	4	3	2	3	4	2		3	3	2	4	3	3	2	2	2	2	4
B_naive	ENSG00000275120	15:84635039:A:G	27	18	-0.0925495	0.0187303	7.76541e-07	4	4	3	3	3	2	3	5	2	2	4	3	3	2	3	4	1		3	4	2	3	3	3	2	2	2	2	5
B_naive	ENSG00000275835	15:23057339:C:T	28	8	-0.078785	0.0109262	5.568e-13	3	3	3	2	2	2	2	2	2	2	3	2	2	2	3	2	2		3	2	2	3	2	2	2	2	2	2	3
B_naive	ENSG00000278600	15:79920149:C:T	28	14	0.13154	0.0189857	4.25805e-12	4	3	2	3	3	2	2	2	2	2	3	3	3	2	4	3	2		3	4	2	3	3	2	2	2	2	2	4
B_naive	ENSG00000279145	15:55196867:G:A	25	13	0.129051	0.0282737	5.01105e-06	4	3	4	3	3	3	4	2	3	1	3	2	2	2	1	1	2		4	2	2	3	3	2	2	2	2	2	4
B_naive	ENSG00000285080	15:43162444:T:G	28	10	0.0548999	0.0115554	2.02407e-06	4	4	2	2	4	2	4	2	3	2	3	4	2	2	4	2	2		3	2	2	2	2	2	2	2	2	2	4
B_naive	ENSG00000285410	15:50272161:G:C	28	14	-0.0658358	0.0104241	2.68892e-10	4	4	4	3	3	2	2	2	2	2	4	4	4	2	4	2	2		4	4	2	4	4	2	2	2	2	2	4
B_naive	ENSG00000285667	15:84716746:C:T	28	7	0.130083	0.0370138	0.000440679	3	3	2	3	2	2	2	2	2	2	3	2	2	2	3	2	2		2	2	2	3	2	2	2	2	2	2	3
B_naive	ENSG00000286488	15:81309441:T:C	21	3	0.259684	0.0248786	1.66178e-25	2	2	1	1	2	2	1	2	2	1	1	2	2	2	1	1	2		3	3	2	2	2	2	2	2	2	2	3
B_naive	ENSG00000286813	15:79995592:T:A	27	15	-0.0889201	0.011848	6.14096e-14	3	3	3	2	2	2	3	2	2	2	3	3	3	2	3	3	2		4	3	2	3	3	3	1	2	2	2	4
B_naive	ENSG00000287503	15:76325380:A:AAG	28	20	0.166943	0.0166931	1.51301e-23	3	3	3	3	3	2	3	3	2	2	3	3	3	2	3	3	3		3	3	2	3	3	3	3	2	2	2	3
B_naive	ENSG00000287950	15:94474398:C:G	22	11	-0.10953	0.0146693	8.22882e-14	4	4	4	2	1	2	2	4	2	2	3	4	4	2	3	3	2		3	2	2	1	2	1	1	1	2	1	4
B_naive	ENSG00000288872	15:92855330:A:C	28	13	0.117954	0.0276337	1.96814e-05	3	3	3	2	3	2	3	3	2	2	3	3	3	2	3	3	2		2	2	2	3	2	2	2	2	2	2	3
B_naive	ENSG00000289017	15:92896005:C:CT	28	13	-0.0443449	0.0109507	5.13267e-05	3	3	3	3	2	2	2	2	2	2	3	3	3	2	2	3	2		4	3	2	2	3	3	2	2	2	2	4
B_naive	ENSG00000289083	15:30445191:G:T	28	21	-0.206853	0.021706	1.57647e-21	4	3	4	4	3	2	4	4	2	2	4	3	4	2	3	4	2		3	3	3	3	4	4	3	2	3	2	4
B_naive	ENSG00000289277	15:44306444:T:C	26	11	-0.11099	0.0259241	1.85785e-05	3	3	3	2	2	2	2	2	2	2	3	3	2	2	3	2	2		3	3	2	1	3	3	2	1	2	2	3
B_naive	ENSG00000289704	15:82168099:A:C	17	5	-0.116531	0.0221844	1.49764e-07	1	1	1	2	1	2	2	1	1	1	3	1	2	2	1	2	2		3	3	1	1	2	3	2	2	2	2	3
B_naive	ENSG00000290376	15:20380915:A:G	28	26	0.412456	0.0484522	1.70016e-17	3	3	3	3	3	3	3	3	3	3	3	3	3	2	3	3	3		3	3	4	3	3	3	3	3	3	2	4
B_naive	ENSG00000290399	15:22672802:A:G	27	16	0.277483	0.0381685	3.59603e-13	4	4	4	4	4	2	2	2	2	2	4	4	4	2	4	1	2		4	4	2	4	4	4	4	2	2	2	4
B_naive	ENSG00000290689	15:84229149:A:G	22	10	0.286391	0.0321125	4.7322e-19	4	4	3	2	1	2	2	2	1	2	4	3	4	2	4	2	2		4	4	2	1	1	1	1	2	2	2	4
B_naive	ENSG00000290760	15:101737277:G:C	27	15	-0.211189	0.0180529	1.29949e-31	3	3	4	3	3	2	3	3	2	2	3	3	3	2	3	3	2		4	4	2	1	2	2	2	2	2	2	4
B_naive	ENSG00000290767	15:99805325:TAA:T	28	21	-0.319309	0.0217561	9.08913e-49	4	4	4	4	4	2	4	3	2	2	4	4	4	2	4	4	4		4	4	2	3	4	3	3	2	4	2	4
B_naive	ENSG00000290823	15:101935651:G:A	28	23	-0.13613	0.0114437	1.24689e-32	4	4	4	3	4	2	3	3	3	2	4	4	4	2	4	3	3		4	3	3	4	4	4	3	2	3	2	4
B_naive	ENSG00000290876	15:30407956:A:G	27	23	-0.185448	0.0142524	1.04989e-38	3	4	3	3	1	3	3	3	3	2	3	3	3	2	3	4	3		3	3	3	3	4	3	3	2	3	2	4
B_naive	ENSG00000290912	15:23309494:G:A	27	19	0.643986	0.0758374	2.03702e-17	4	4	4	4	4	2	3	4	2	2	4	4	4	2	4	4	2		4	4	1	3	3	3	3	2	2	2	4
B_naive	ENSG00000290945	15:82372137:A:C	28	23	0.355674	0.0149104	9.19866e-126	3	4	3	4	3	4	4	4	3	2	4	3	3	2	4	3	3		4	4	3	4	3	3	2	3	2	2	4
B_naive	ENSG00000290948	15:82395096:A:T	25	15	0.271036	0.0248937	1.31863e-27	4	4	3	3	3	2	3	2	2	2	3	4	3	2	3	3	2		3	3	2	1	1	4	1	2	2	2	4
B_naive	ENSG00000291003	15:22574358:G:GTGAAGGGTGGC	28	23	-0.250664	0.0155901	3.61438e-58	4	3	4	4	4	2	4	4	4	2	4	4	4	2	4	4	4		4	3	4	4	4	3	4	2	3	2	4
B_naive	ENSG00000291027	15:84570198:C:A	28	18	0.348713	0.0256702	4.96076e-42	3	3	3	3	3	2	3	3	2	2	3	3	3	2	3	3	2		4	3	2	4	3	3	2	2	2	2	4
B_naive	ENSG00000291053	15:43781892:TTC:T	28	16	-0.15332	0.018786	3.31202e-16	3	4	4	2	3	2	3	2	2	2	3	3	4	2	3	3	2		4	4	2	2	4	3	3	2	2	2	4
B_naive	ENSG00000291082	15:28687611:C:T	28	18	-0.278286	0.0348255	1.33985e-15	3	4	3	3	3	2	3	3	2	2	4	4	3	2	4	4	2		3	3	2	3	3	3	2	2	2	2	4
B_naive	ENSG00000291159	15:84625528:T:C	28	21	-0.112751	0.0114111	5.04014e-23	3	3	3	3	3	3	3	3	2	2	3	3	3	2	3	3	2		3	3	3	4	4	3	2	2	3	2	4
B_naive	ENSG00000291212	15:85338810:G:A	10	3	0.190078	0.021123	2.28626e-19	1	1	1	1	1	2	1	1	2	1	1	1	1	2	1	1	2		4	3	2	1	1	1	2	1	1	2	4
B_naive	ENSG00000291225	15:101776194:CCTCTGCTG:C	25	15	-0.140979	0.0173406	4.29294e-16	4	4	4	3	3	2	3	4	2	2	3	3	3	2	4	3	2		4	3	2	1	1	1	2	2	2	2	4
B_naive	ENSG00000291259	15:28687611:C:T	28	18	-0.368473	0.031997	1.0977e-30	3	3	4	3	3	2	3	3	2	2	3	3	3	2	4	3	2		3	3	2	4	3	3	2	2	2	2	4
B_naive	ENSG00000003249	16:90009819:T:A	2	2	0.583203	0.0333717	2.18381e-68	1	4	1	1	1	1	1	1	1	1	1	1	1	1	1	1	1		1	1	1	1	1	1	1	1	1	1	4
B_naive	ENSG00000005844	16:30403283:G:GCTGCTGCTGCTGCTTCTTCTTCTTCTTCTTCTTCTTCTTCTT	28	9	0.14262	0.0383006	0.000196317	3	3	2	2	2	2	2	2	2	2	2	2	2	2	3	2	2		2	2	3	3	3	3	2	3	2	2	3
B_naive	ENSG00000006007	16:19584645:G:A	28	11	0.111955	0.0164574	1.02636e-11	3	3	3	3	2	2	2	3	2	2	3	2	2	2	3	2	2		2	2	2	3	3	3	2	2	2	2	3
B_naive	ENSG00000007545	16:1756623:A:AAC	28	7	0.0499914	0.0136328	0.000245402	3	2	2	3	2	2	3	2	2	2	3	2	2	2	3	3	2		2	2	2	2	2	2	2	2	2	2	3
B_naive	ENSG00000010539	16:3215428:G:C	28	9	-0.234355	0.0205541	4.09161e-30	3	3	2	2	3	2	4	2	2	2	3	2	3	2	3	2	2		3	2	2	2	2	2	2	2	2	2	4
B_naive	ENSG00000011638	16:21138824:C:A	28	16	0.0818559	0.0142119	8.42855e-09	4	4	4	3	4	2	4	3	2	2	4	4	4	2	3	2	2		3	4	2	3	4	2	2	2	2	2	4
B_naive	ENSG00000013364	16:29758591:CA:C	27	11	-0.176421	0.0447025	7.92816e-05	3	2	3	3	2	2	4	3	2	1	3	2	3	2	4	3	2		2	2	2	3	2	2	2	2	2	2	4
B_naive	ENSG00000038532	16:10923871:G:C	26	9	-0.106815	0.0116685	5.4807e-20	3	3	2	2	2	2	2	1	2	2	3	2	2	2	3	2	2		4	4	2	4	2	3	1	2	2	2	4
B_naive	ENSG00000039523	16:67572948:C:G	28	7	0.0755782	0.0213205	0.000392815	3	2	2	2	2	2	2	2	2	2	3	2	2	2	3	2	2		2	3	2	3	2	3	2	2	2	2	3
B_naive	ENSG00000040199	16:71770011:G:T	28	17	-0.078943	0.00863223	5.9552e-20	3	2	3	3	3	2	3	3	2	2	3	2	2	2	3	3	2		3	3	3	4	3	4	3	2	2	2	4
B_naive	ENSG00000048462	16:11970533:AT:A	6	3	0.104405	0.0188222	2.90715e-08	1	1	1	1	1	2	1	1	1	1	1	1	1	1	1	1	1		3	2	2	1	1	1	3	1	1	1	3
B_naive	ENSG00000048471	16:12012309:GTGT:G	28	15	-0.0492745	0.00887865	2.86044e-08	3	3	3	3	2	2	2	2	2	2	3	3	3	2	3	2	2		3	3	3	3	3	2	3	2	2	2	3
B_naive	ENSG00000051108	16:56949227:C:CA	28	14	-0.0581047	0.0104544	2.73008e-08	3	3	3	2	3	2	2	3	2	2	3	3	3	2	3	3	2		3	4	2	2	2	2	3	2	2	2	4
B_naive	ENSG00000051523	16:88651549:G:A	28	18	-0.050069	0.00514507	2.21431e-22	3	3	3	3	4	2	3	2	2	2	3	4	3	2	3	3	2		4	4	2	3	3	3	2	3	2	2	4	-0.16565
B_naive	ENSG00000059122	16:2942651:A:AGCATCTGTACAGATCAGCCTTAACACG	28	17	0.0994747	0.013005	2.02565e-14	4	3	4	3	4	2	3	4	2	2	3	4	3	2	3	2	2		3	4	2	4	3	3	2	2	2	2	4
B_naive	ENSG00000059145	16:1396754:T:C	28	3	0.0760156	0.019646	0.000109168	2	2	2	2	2	2	2	2	2	2	2	2	3	2	2	2	2		3	2	2	2	2	2	2	2	2	2	3
B_naive	ENSG00000063854	16:1831144:G:C	28	21	0.198056	0.0101363	5.09146e-85	4	4	4	3	3	2	4	3	3	2	3	4	3	2	3	4	3		4	4	2	4	3	4	3	2	2	2	4
B_naive	ENSG00000065457	16:75646609:T:G	28	19	0.111964	0.010685	1.08321e-25	3	3	3	3	3	2	3	3	2	2	3	3	4	2	3	3	2		3	3	2	4	3	3	3	2	2	2	4
B_naive	ENSG00000066654	16:20755779:T:TC	27	14	-0.0246755	0.00503061	9.33899e-07	3	5	3	2	3	2	2	3	2	2	3	5	3	2	3	1	2		2	3	2	3	3	3	2	2	2	2	5
B_naive	ENSG00000067836	16:4720916:T:G	28	11	0.0946031	0.0301432	0.00169841	3	3	2	2	2	2	2	2	2	2	3	3	2	2	3	2	2		3	3	2	3	3	3	2	2	2	2	3
B_naive	ENSG00000067955	16:67148096:A:G	28	1	0.0232795	0.00659304	0.000414124	2	2	2	2	2	2	2	2	2	2	2	2	2	2	2	2	2		2	2	2	2	2	2	2	2	2	2	2
B_naive	ENSG00000070761	16:58125984:A:G	28	21	-0.218043	0.0232514	6.74794e-21	4	4	4	4	4	2	4	4	4	2	4	4	3	2	4	4	2		4	4	2	3	3	3	4	2	2	4	4
B_naive	ENSG00000072736	16:68222289:CAAAAAAAAAAAAAAAAAA:C	27	15	-0.0712128	0.0122294	5.77791e-09	3	3	3	3	3	2	3	2	3	2	3	3	3	2	3	2	2		3	3	2	2	3	2	1	2	2	2	3
B_naive	ENSG00000072864	16:15716524:G:T	27	9	0.0244879	0.00614644	6.77442e-05	3	4	3	2	2	2	2	2	2	2	4	2	4	2	3	2	2		2	3	1	3	2	2	2	2	2	2	4
B_naive	ENSG00000075399	16:89752835:A:G	28	19	0.16711	0.016951	6.30061e-23	3	3	3	3	3	2	3	3	3	2	3	3	3	2	3	3	2		3	3	2	3	3	3	2	2	2	2	3
B_naive	ENSG00000077238	16:27270825:G:A	28	14	-0.121816	0.00825907	3.10683e-49	3	4	3	2	2	2	2	2	2	2	3	4	3	2	3	3	2		3	4	2	3	3	3	2	2	2	2	4
B_naive	ENSG00000085644	16:3131591:A:G	27	16	0.12519	0.0207216	1.52691e-09	3	3	4	3	3	2	3	3	2	1	3	3	4	2	3	4	3		3	4	2	2	2	2	2	2	2	2	4
B_naive	ENSG00000085721	16:15063704:C:CA	28	18	-0.0411286	0.00768392	8.67202e-08	3	3	3	3	3	2	3	3	2	2	3	3	3	2	3	3	2		3	3	2	4	3	3	2	2	2	2	4
B_naive	ENSG00000086504	16:370678:C:T	28	11	-0.062083	0.00952072	6.99174e-11	4	4	4	4	2	2	2	2	2	2	4	4	2	2	4	5	2		3	2	2	2	2	4	2	2	2	2	5	-0.22945
B_naive	ENSG00000089280	16:31251483:C:T	28	4	-0.0257495	0.00687493	0.000180095	2	2	2	2	2	2	2	2	2	2	3	2	2	2	2	2	2		3	2	2	3	2	2	2	2	2	2	3
B_naive	ENSG00000089486	16:4512350:T:C	28	15	0.101579	0.0142204	9.11935e-13	5	5	5	2	5	2	2	2	3	2	2	5	5	2	2	2	2		4	4	3	3	4	2	3	2	3	2	5
B_naive	ENSG00000090238	16:30100035:A:AAAAT	28	16	0.0447078	0.00597567	7.34095e-14	4	3	3	3	3	2	3	3	3	2	3	3	2	2	3	3	2		3	4	2	2	3	2	2	2	2	2	4
B_naive	ENSG00000090565	16:448738:GA:G	26	9	0.045599	0.00878833	2.11898e-07	4	3	2	2	2	2	2	2	2	2	4	2	2	2	3	2	1		2	2	2	3	3	3	1	2	5	2	5
B_naive	ENSG00000090581	16:1361128:C:T	28	17	0.0584527	0.00845944	4.85476e-12	4	3	3	3	3	2	4	3	2	2	3	3	3	2	4	4	2		3	4	2	3	3	2	2	2	2	2	4
B_naive	ENSG00000090857	16:70130212:G:A	28	23	-0.208298	0.0155901	1.02385e-40	4	4	4	4	4	2	4	4	3	2	4	4	4	2	4	4	4		4	4	4	4	4	4	4	2	3	2	4
B_naive	ENSG00000090863	16:74610394:TTTATTA:T	27	15	-0.0293868	0.00706896	3.22219e-05	2	3	2	3	2	2	3	1	2	2	3	3	2	2	3	3	3		3	3	2	3	3	3	3	2	2	2	3
B_naive	ENSG00000090905	16:24704082:C:CA	28	20	0.033236	0.00835127	6.89859e-05	3	3	3	3	3	2	3	3	2	2	3	3	3	2	3	3	3		3	3	2	3	3	3	3	2	2	2	3
B_naive	ENSG00000095906	16:1806367:G:C	27	5	-0.0537824	0.0130971	4.018e-05	3	3	2	2	2	2	2	1	2	2	4	2	2	2	3	2	2		2	2	2	2	2	2	2	2	2	2	4
B_naive	ENSG00000099385	16:30959752:CT:C	27	11	0.0379501	0.00835174	5.52027e-06	3	3	2	3	3	2	2	2	2	2	3	3	3	2	3	2	2		3	2	1	3	2	2	2	2	2	2	3
B_naive	ENSG00000100726	16:1519404:T:C	28	10	-0.137523	0.023269	3.4186e-09	3	3	3	2	2	2	2	2	2	2	3	2	3	2	3	2	2		2	3	2	3	3	2	2	2	2	2	3
B_naive	ENSG00000102879	16:30169324:TG:T	28	15	-0.100833	0.0253469	6.94559e-05	3	4	2	2	3	2	3	2	2	2	3	3	4	2	3	3	2		4	2	2	3	3	3	2	3	2	2	4
B_naive	ENSG00000102882	16:30153879:G:A	28	19	0.06648	0.0118898	2.25339e-08	3	3	3	2	3	2	3	3	2	2	3	3	3	2	3	3	3		3	3	3	3	3	3	2	2	2	2	3
B_naive	ENSG00000102893	16:47493190:C:T	28	9	0.0429304	0.00606267	1.43012e-12	3	3	2	2	3	2	2	2	2	2	2	4	2	2	3	2	2		3	3	2	2	4	2	2	2	2	2	4
B_naive	ENSG00000102897	16:20837891:A:G	28	11	-0.080899	0.00934547	4.86503e-18	5	5	5	2	2	2	2	2	2	2	5	2	2	2	5	2	2		4	4	2	4	4	4	2	2	2	2	5
B_naive	ENSG00000102898	16:67891869:AAAAAAT:A	28	11	-0.0404216	0.0119404	0.000711033	3	3	2	3	2	2	2	3	2	2	3	4	2	2	3	2	2		3	3	2	3	2	2	2	2	2	2	4
B_naive	ENSG00000102900	16:56845290:T:C	28	9	0.0465928	0.010045	3.5115e-06	4	4	2	2	4	2	2	2	2	2	3	3	3	2	2	2	2		3	4	2	2	2	2	2	2	2	2	4
B_naive	ENSG00000102908	16:69474516:A:G	28	12	-0.0431427	0.00638645	1.42499e-11	3	3	3	2	3	2	3	2	2	2	3	4	2	2	3	4	2		3	3	2	2	2	2	2	2	2	2	4
B_naive	ENSG00000102910	16:48414765:A:AC	28	17	-0.0571416	0.00594605	7.25378e-22	3	3	3	3	3	2	3	3	2	2	3	3	3	2	3	2	2		3	3	2	3	3	3	2	2	2	2	3
B_naive	ENSG00000102921	16:48588294:CT:C	28	13	0.0625089	0.0077985	1.09691e-15	5	3	5	2	2	2	3	2	2	2	5	5	3	2	3	2	2		2	4	2	3	5	2	3	2	2	2	5
B_naive	ENSG00000102931	16:57235019:G:A	28	4	0.121118	0.0296619	4.4404e-05	3	3	2	2	2	2	2	2	2	2	2	3	2	2	2	2	2		2	2	2	2	2	2	2	2	2	2	3
B_naive	ENSG00000102967	16:72115618:A:ATTTCTTTTTTTT	27	11	0.0535506	0.0133353	5.92723e-05	3	3	3	2	2	2	3	3	2	2	3	2	4	2	3	1	2		3	2	2	2	3	2	2	2	2	2	4
B_naive	ENSG00000102984	16:71958918:C:A	27	5	-0.0427948	0.00857977	6.10476e-07	2	3	2	2	2	2	3	2	2	2	3	2	2	2	3	2	1		2	2	2	2	2	2	2	2	2	2	3
B_naive	ENSG00000103018	16:69475603:A:G	28	9	-0.0394396	0.00873889	6.3882e-06	3	3	3	2	2	2	2	2	2	2	2	2	2	2	3	2	2		3	3	2	3	3	2	2	2	2	2	3
B_naive	ENSG00000103024	16:1773443:C:G	28	12	-0.0558822	0.00839876	2.85955e-11	3	3	3	3	3	2	3	2	2	2	4	3	4	2	4	2	2		2	2	2	2	3	2	2	2	2	2	4
B_naive	ENSG00000103035	16:74200704:G:A	28	3	-0.0460688	0.0126532	0.000271719	2	2	2	2	2	2	2	2	2	2	2	2	2	2	3	2	2		2	2	2	3	2	2	2	2	2	2	3
B_naive	ENSG00000103037	16:58524198:C:T	28	17	-0.172663	0.0158144	9.44662e-28	4	4	3	3	4	2	4	3	2	2	4	4	4	2	3	3	2		3	4	2	3	3	2	2	2	2	2	4
B_naive	ENSG00000103042	16:58604796:T:TA	28	4	0.217846	0.064983	0.000801264	3	2	2	2	2	2	2	2	2	2	2	2	2	2	3	2	2		2	2	2	3	2	2	2	2	2	2	3
B_naive	ENSG00000103061	16:68224274:C:CT	28	14	-0.0867524	0.0221238	8.81029e-05	3	3	3	2	3	2	2	2	2	2	3	3	2	2	3	2	2		3	3	2	3	3	3	3	2	2	2	3
B_naive	ENSG00000103064	16:68269753:CA:C	26	19	0.0433645	0.0087854	7.97492e-07	3	4	3	4	2	2	4	3	2	2	3	3	3	2	3	1	1		3	3	2	3	4	4	3	4	2	3	4
B_naive	ENSG00000103066	16:68251944:A:G	28	4	0.146305	0.0256193	1.12489e-08	3	2	2	2	2	2	2	2	2	2	2	3	2	2	2	2	2		3	2	2	2	2	2	2	2	2	2	3
B_naive	ENSG00000103091	16:74958347:T:C	27	9	-0.0260215	0.00680262	0.000130657	4	4	3	2	2	2	2	1	2	2	3	2	2	2	4	2	2		2	3	2	4	3	2	2	2	2	2	4
B_naive	ENSG00000103111	16:77190930:C:T	28	18	-0.0724328	0.0117259	6.52642e-10	4	4	4	4	3	3	3	4	2	2	4	4	4	2	4	2	2		4	4	2	4	3	4	2	2	2	2	4	-0.0255
B_naive	ENSG00000103121	16:80969822:A:AG	28	11	0.0452148	0.0107764	2.72009e-05	3	3	2	2	2	2	2	2	2	2	3	2	3	2	3	2	2		2	3	2	3	3	3	2	2	3	2	3
B_naive	ENSG00000103148	16:140969:A:G	27	17	-0.08774	0.0090303	2.57253e-22	3	3	3	4	4	2	2	1	2	2	3	3	3	2	3	3	2		3	3	2	3	3	3	3	2	2	2	4
B_naive	ENSG00000103152	16:50956:G:C	28	12	-0.0406946	0.00960144	2.2514e-05	3	3	3	3	2	2	2	2	2	2	3	3	3	2	3	2	2		2	2	3	3	3	2	2	2	2	2	3
B_naive	ENSG00000103160	16:84129381:A:G	28	9	0.0856968	0.013713	4.12236e-10	3	3	2	2	2	2	2	2	2	2	3	2	2	2	4	2	2		3	3	2	3	3	2	2	2	2	2	4
B_naive	ENSG00000103168	16:84174538:C:G	27	16	-0.138377	0.0164817	4.62831e-17	4	4	4	4	4	2	4	4	2	2	4	4	4	2	4	1	2		4	4	2	4	4	2	2	2	2	2	4
B_naive	ENSG00000103174	16:5025541:G:A	28	11	0.0445984	0.0122829	0.00028241	3	3	3	3	3	2	2	3	2	2	3	2	3	2	3	2	2		2	2	2	3	2	2	2	2	2	2	3
B_naive	ENSG00000103187	16:84597694:A:G	28	17	0.159418	0.010348	1.49833e-53	3	3	3	3	3	2	3	3	2	2	3	3	3	2	3	3	2		3	3	3	2	3	2	2	2	2	2	3
B_naive	ENSG00000103199	16:4745907:C:G	28	12	-0.0748519	0.0161109	3.38369e-06	4	4	4	2	2	2	2	2	2	2	3	3	2	2	3	2	2		3	2	3	3	3	3	2	2	2	2	4
B_naive	ENSG00000103202	16:395734:G:C	28	22	0.318594	0.0132725	2.52593e-127	4	3	4	4	4	3	3	4	2	3	4	3	4	2	4	4	4		4	4	4	4	3	3	2	2	2	2	4
B_naive	ENSG00000103222	16:15930663:CT:C	28	17	0.0422266	0.0106028	6.81621e-05	3	3	3	3	3	2	3	3	2	2	3	3	2	2	3	3	3		2	3	2	3	3	2	3	2	2	2	3
B_naive	ENSG00000103226	16:16227048:G:A	28	14	-0.257053	0.0399121	1.19104e-10	3	4	2	3	2	2	4	4	2	2	3	3	2	2	3	3	2		4	2	2	3	4	3	2	2	2	2	4
B_naive	ENSG00000103227	16:985422:G:C	28	19	0.0608246	0.00863107	1.82596e-12	3	3	3	3	3	2	3	3	2	2	3	3	3	2	3	2	2		3	3	4	3	3	3	3	2	2	2	4
B_naive	ENSG00000103245	16:728158:C:G	28	16	0.130036	0.0169548	1.72551e-14	4	4	4	2	3	2	4	4	2	2	4	4	4	2	4	2	2		4	4	2	4	4	2	3	2	2	2	4
B_naive	ENSG00000103248	16:86532509:T:C	27	10	0.170308	0.0312775	5.17857e-08	4	4	2	2	2	2	2	1	2	2	4	3	2	2	3	4	2		3	3	2	4	2	2	2	2	2	2	4
B_naive	ENSG00000103249	16:1458062:C:CA	28	13	0.0704354	0.00847334	9.36287e-17	3	3	3	2	2	2	2	3	2	2	3	2	2	2	3	2	3		3	3	2	3	3	3	2	2	2	2	3
B_naive	ENSG00000103253	16:728158:C:G	27	18	0.389739	0.0248352	1.68888e-55	4	4	4	4	4	2	4	2	2	2	4	4	3	2	4	3	2		4	4	2	4	1	4	2	2	4	3	4
B_naive	ENSG00000103254	16:733173:T:C	28	15	0.0859191	0.0120076	8.34475e-13	3	3	4	3	3	2	3	3	2	2	3	3	3	2	3	2	2		3	3	2	2	2	2	4	2	2	2	4
B_naive	ENSG00000103257	16:87870886:G:A	28	22	-0.130208	0.0201174	9.64619e-11	3	3	3	3	3	2	3	3	2	2	3	3	3	3	3	3	3		3	3	3	3	3	3	2	2	3	2	3
B_naive	ENSG00000103260	16:740647:G:T	27	17	0.127991	0.0209493	9.9896e-10	3	3	4	3	1	2	3	3	2	2	3	3	3	2	3	3	3		4	3	2	3	3	2	2	2	2	2	4
B_naive	ENSG00000103264	16:87365847:A:G	28	9	-0.0487327	0.00973635	5.57929e-07	2	2	2	2	3	2	2	3	2	2	3	2	2	2	3	2	2		2	5	2	4	4	4	2	2	2	2	5
B_naive	ENSG00000103274	16:10771087:G:A	27	6	0.0339535	0.008625	8.26314e-05	4	3	2	2	2	2	2	1	2	2	2	2	2	2	3	2	2		2	2	2	3	2	3	2	2	2	2	4
B_naive	ENSG00000103275	16:1294290:A:G	28	19	-0.0654737	0.00848531	1.19926e-14	3	4	4	2	3	2	4	3	2	2	3	3	3	2	3	3	2		3	3	2	3	3	3	3	2	2	3	4
B_naive	ENSG00000103326	16:538284:A:C	27	15	-0.111711	0.0204787	4.89721e-08	4	3	3	3	3	2	4	4	2	2	4	2	3	2	3	1	2		3	3	2	2	3	3	2	2	2	2	4
B_naive	ENSG00000103335	16:88745842:T:C	27	18	-0.155644	0.0143998	3.12794e-27	3	3	3	3	3	2	3	3	3	2	3	3	3	2	3	3	1		3	3	2	3	3	2	2	2	2	2	3
B_naive	ENSG00000103342	16:11926026:A:C	28	14	-0.0216924	0.00636574	0.000655171	3	3	3	3	2	2	3	3	3	2	3	3	3	2	3	2	2		2	2	2	3	3	2	2	2	2	2	3
B_naive	ENSG00000103351	16:3618085:C:CA	28	16	0.0689108	0.0179771	0.000126458	3	3	3	3	3	2	3	3	2	2	3	3	3	2	3	3	3		3	2	2	3	2	2	2	2	2	2	3
B_naive	ENSG00000103356	16:23520253:C:A	28	5	-0.207824	0.0513903	5.2542e-05	3	3	2	2	2	2	2	2	2	2	2	2	2	2	2	2	2		2	3	2	3	2	2	2	2	2	2	3
B_naive	ENSG00000103365	16:23531312:G:A	28	19	0.0939875	0.00809926	3.9116e-31	3	3	3	4	3	2	4	3	2	2	3	2	4	2	3	2	2		3	3	3	4	3	3	3	2	3	2	4
B_naive	ENSG00000103381	16:12768663:C:G	28	21	0.0936192	0.0177462	1.32434e-07	3	3	3	3	3	2	3	3	3	2	3	3	3	2	4	3	3		3	3	2	3	3	3	2	2	3	2	4
B_naive	ENSG00000103415	16:4480596:T:C	27	16	-0.0651977	0.0100039	7.16298e-11	4	3	4	2	1	2	4	4	2	2	4	4	4	2	3	3	2		4	3	2	4	3	4	2	2	2	2	4
B_naive	ENSG00000103423	16:4437485:G:A	28	24	0.847711	0.0385921	6.10357e-107	4	4	3	3	3	3	3	3	2	2	4	3	3	4	3	3	4		3	3	3	4	4	4	4	2	3	2	4
B_naive	ENSG00000103479	16:53435050:C:T	27	17	-0.0744747	0.00587175	7.29444e-37	4	4	4	3	2	2	3	3	3	1	4	4	4	2	4	4	4		2	3	2	5	2	3	2	2	2	2	5
B_naive	ENSG00000103489	16:17311790:CGCACAATCATGGTGGAAGGCAAAAGGCACGTCTT:C	26	18	-0.0782773	0.00813964	6.79111e-22	3	3	3	3	3	2	3	3	2	2	3	3	3	2	3	3	1		3	3	2	1	3	3	3	2	2	2	3
B_naive	ENSG00000103510	16:31174057:A:C	27	12	0.0891186	0.025413	0.000453504	3	3	3	2	2	2	2	1	2	2	3	3	3	2	3	3	2		2	3	2	3	3	2	2	2	2	2	3
B_naive	ENSG00000103512	16:14879123:C:T	28	16	0.121656	0.0227088	8.45023e-08	3	3	3	3	3	2	2	2	2	2	3	3	3	2	3	2	2		3	3	3	3	3	3	2	2	2	2	3
B_naive	ENSG00000103522	16:27418132:T:G	26	15	-0.0770177	0.01677	4.3777e-06	3	3	3	2	3	2	3	3	2	2	3	3	3	2	3	1	2		3	2	1	3	3	2	3	2	2	2	3
B_naive	ENSG00000103528	16:19211391:T:G	6	4	0.0743	0.0135268	3.95613e-08	1	1	1	1	1	1	1	1	1	1	1	1	1	1	1	1	1		4	4	1	2	3	2	1	1	1	1	4
B_naive	ENSG00000103540	16:19496157:C:CAA	27	10	-0.0597934	0.0112775	1.14528e-07	3	4	3	3	2	2	4	1	2	2	4	3	3	2	3	2	2		2	2	2	2	2	2	2	2	2	2	4
B_naive	ENSG00000103550	16:19716546:A:AAT	28	21	0.175756	0.0147242	7.63091e-33	4	4	3	2	4	2	3	3	2	2	3	3	3	4	3	4	3		4	4	2	4	3	3	3	2	3	2	4
B_naive	ENSG00000104731	16:87730661:A:T	28	23	0.197799	0.00933447	1.1772e-99	4	4	4	4	4	2	4	4	4	2	4	4	4	2	4	4	4		4	4	4	4	4	4	4	2	4	2	4
B_naive	ENSG00000118557	16:72228837:CT:C	16	4	-0.0775952	0.020543	0.000158597	1	1	1	1	1	2	1	1	2	1	1	2	1	2	1	1	2		3	2	2	3	2	3	2	2	2	2	3
B_naive	ENSG00000118894	16:5097092:G:C	28	14	-0.127065	0.0292588	1.40685e-05	3	3	3	3	3	2	2	3	2	2	3	3	3	2	3	2	2		2	3	2	3	3	2	2	2	2	2	3
B_naive	ENSG00000118898	16:4907079:TA:T	28	6	0.0956006	0.0240918	7.24256e-05	3	3	2	2	2	2	2	2	2	2	3	3	2	2	3	2	2		2	2	2	2	2	2	2	2	2	2	3
B_naive	ENSG00000118900	16:4902692:CT:C	28	13	-0.032327	0.00691933	2.98309e-06	3	3	3	3	2	2	3	3	2	2	3	2	3	2	3	2	2		2	2	2	3	3	2	2	3	2	2	3
B_naive	ENSG00000121274	16:50319618:C:G	28	18	0.0862431	0.00956953	2.01867e-19	4	4	4	4	4	2	4	4	2	2	4	3	4	2	4	4	3		4	3	2	3	3	2	2	2	2	2	4
B_naive	ENSG00000121281	16:50337552:T:G	28	19	0.291987	0.013937	1.85388e-97	3	3	4	4	4	2	4	4	4	2	4	3	4	2	3	4	4		4	4	2	3	3	2	2	2	2	2	4
B_naive	ENSG00000122299	16:11813756:CAAAAAAAAAAAAAAA:C	28	14	0.0697011	0.0089835	8.57445e-15	3	3	3	3	3	2	3	3	2	2	3	3	2	2	3	3	2		3	3	2	2	2	2	2	2	2	2	3
B_naive	ENSG00000122390	16:3463551:T:TA	28	14	0.0912947	0.0109318	6.75124e-17	3	3	2	2	3	2	2	3	2	2	3	3	3	2	3	3	2		3	3	2	3	3	2	2	2	2	2	3
B_naive	ENSG00000125124	16:56520101:C:T	28	22	-0.134287	0.0112569	8.33003e-33	3	3	3	3	3	2	3	3	3	2	3	3	3	2	4	3	3		3	4	2	3	3	3	3	2	3	2	4	-0.613
B_naive	ENSG00000126602	16:3667758:T:A	28	14	0.0495677	0.0105337	2.53055e-06	3	3	3	3	2	2	4	2	2	2	3	3	3	2	3	2	2		3	3	2	4	4	2	2	2	2	2	4
B_naive	ENSG00000127554	16:1984069:G:A	28	11	0.0916768	0.0164864	2.68624e-08	3	3	2	2	2	2	2	2	2	2	3	3	3	2	3	2	2		3	4	2	3	3	2	2	2	2	2	4	-0.06535
B_naive	ENSG00000127580	16:772967:C:T	28	8	0.486567	0.0959724	3.98114e-07	3	3	2	2	2	2	3	2	2	2	2	2	3	2	3	2	2		2	2	2	3	3	2	2	2	2	2	3
B_naive	ENSG00000129636	16:47492722:C:T	28	12	-0.07033	0.0142334	7.76446e-07	3	3	3	3	2	2	2	3	2	2	3	2	3	2	3	2	2		2	4	2	3	2	3	2	2	2	2	4
B_naive	ENSG00000129925	16:382751:G:T	27	21	-0.0639855	0.0133624	1.68046e-06	3	3	3	3	3	3	3	3	3	2	3	3	3	3	3	3	1		2	2	2	3	3	3	3	3	2	2	3
B_naive	ENSG00000129993	16:88910883:T:TGCCCCCA	14	3	-0.0772259	0.0110977	3.43404e-12	1	1	1	1	1	2	1	1	1	2	1	1	1	1	1	1	2		3	3	2	2	2	2	2	2	2	2	3
B_naive	ENSG00000130731	16:636337:G:A	27	19	0.184837	0.0128184	3.89384e-47	4	4	4	4	4	2	4	4	2	2	4	4	4	2	4	1	2		4	4	2	4	4	4	4	4	2	2	4	0.2153
B_naive	ENSG00000131143	16:85799671:G:A	28	17	-0.104675	0.00554276	1.51467e-79	4	4	3	2	3	2	3	3	2	2	3	4	3	2	3	4	2		4	4	2	3	2	3	3	2	2	2	4	-0.26555
B_naive	ENSG00000131148	16:85787980:A:G	27	5	-0.0523534	0.0120011	1.28657e-05	3	3	2	2	2	2	2	1	2	2	3	2	2	2	2	2	2		2	2	2	3	2	2	2	2	2	2	3
B_naive	ENSG00000131149	16:85646766:G:A	27	9	-0.0323319	0.00797767	5.06085e-05	2	2	3	2	3	2	3	3	2	1	3	2	3	2	3	2	2		2	3	2	2	2	2	2	2	2	2	3
B_naive	ENSG00000131153	16:85759361:A:G	21	14	-0.187284	0.0313808	2.40028e-09	3	1	1	3	3	3	3	1	2	2	3	1	1	2	3	2	3		3	3	3	1	3	3	1	2	2	2	3
B_naive	ENSG00000131165	16:89601887:G:A	28	8	-0.0550893	0.0147171	0.000181677	3	3	2	2	2	2	3	2	2	2	3	3	2	2	3	3	2		2	2	2	2	2	2	2	2	2	2	3
B_naive	ENSG00000131634	16:1533633:T:C	26	23	1.25054	0.0500205	6.02655e-138	4	4	4	4	4	4	4	4	4	4	4	4	4	2	4	4	4		4	4	3	1	4	4	1	2	3	2	4	0.20085
B_naive	ENSG00000131653	16:2260147:C:CT	28	1	-0.0755121	0.0207944	0.000281922	2	2	2	2	2	2	2	2	2	2	2	2	2	2	2	2	2		2	2	2	2	2	2	2	2	2	2	2
B_naive	ENSG00000132600	16:68355869:C:T	28	14	-0.0607067	0.00912857	2.92708e-11	4	3	4	4	4	2	2	3	2	2	4	3	3	2	4	2	2		4	4	2	2	3	2	2	2	2	2	4
B_naive	ENSG00000132612	16:69245071:T:C	26	10	-0.112756	0.0337182	0.00082562	3	3	2	2	2	2	2	1	2	1	3	3	2	2	3	2	2		3	2	2	3	2	3	2	3	2	2	3
B_naive	ENSG00000133392	16:15727006:C:T	28	23	0.257772	0.0130033	1.86497e-87	4	4	4	3	4	2	4	4	4	2	4	4	4	2	4	3	4		4	4	3	4	4	4	2	3	3	2	4
B_naive	ENSG00000133393	16:15839672:C:T	28	18	0.11988	0.0188858	2.18625e-10	4	4	3	3	4	2	4	3	2	2	4	4	4	2	3	4	2		4	3	2	4	4	2	4	2	2	2	4
B_naive	ENSG00000134419	16:18779531:T:G	27	8	-0.0797132	0.00465642	1.07133e-65	3	3	2	2	3	2	2	2	1	2	2	3	2	2	2	3	2		2	3	2	2	3	2	2	2	2	2	3
B_naive	ENSG00000135686	16:84653308:C:T	27	9	-0.143249	0.0179016	1.22363e-15	4	3	3	2	2	2	2	2	2	2	4	3	3	2	2	2	2		3	2	1	3	2	2	2	2	2	2	4
B_naive	ENSG00000135698	16:82170181:C:G	28	24	-0.240615	0.0123881	4.9196e-84	4	4	4	4	4	2	4	4	4	3	4	4	4	2	4	4	4		4	4	3	4	4	4	4	2	3	2	4	-0.33055
B_naive	ENSG00000135736	16:57554298:G:C	23	12	-0.0950573	0.0169162	1.91713e-08	3	3	3	3	1	2	3	3	2	2	3	3	3	2	3	2	2		3	2	2	1	1	1	2	1	2	2	3
B_naive	ENSG00000140632	16:4785793:G:GA	28	6	0.0192566	0.00523994	0.000237881	3	2	2	2	2	2	2	2	2	2	3	2	2	2	2	2	2		2	2	2	3	3	3	2	2	2	2	3
B_naive	ENSG00000140650	16:8779265:G:T	28	15	0.0495394	0.0137573	0.000317053	3	3	3	3	3	2	2	3	2	2	3	2	3	2	3	2	2		3	3	2	3	3	3	2	2	2	2	3
B_naive	ENSG00000140694	16:14654493:CTTTTTT:C	28	9	-0.0225061	0.00564431	6.68032e-05	3	4	2	2	2	2	3	2	2	2	3	3	2	2	3	2	2		3	2	2	3	2	2	2	2	2	2	4
B_naive	ENSG00000140718	16:53609191:C:T	27	11	0.0230544	0.0056707	4.79227e-05	3	3	3	2	2	2	2	1	2	2	3	3	3	2	3	3	2		2	2	2	4	3	2	2	2	2	2	4
B_naive	ENSG00000140743	16:22330988:C:CT	28	18	-0.0340934	0.00990356	0.000576269	3	3	3	3	3	2	3	3	2	2	3	3	3	2	3	2	2		2	3	2	3	3	3	3	2	2	3	3
B_naive	ENSG00000140750	16:24908595:C:CA	28	11	-0.0573582	0.0137313	2.95128e-05	3	3	3	3	3	2	2	2	2	2	3	2	3	2	3	2	2		2	2	2	3	3	2	2	2	2	2	3
B_naive	ENSG00000140829	16:72008783:A:C	28	3	0.0281053	0.00759522	0.000215263	2	4	2	2	2	2	2	2	2	2	2	2	2	2	3	2	2		2	2	2	2	2	2	2	2	2	2	4
B_naive	ENSG00000140836	16:73058321:G:A	28	15	0.19302	0.0308449	3.90509e-10	4	3	3	3	2	2	3	3	2	2	3	3	2	2	3	3	2		2	3	2	3	3	3	2	2	2	2	4
B_naive	ENSG00000140853	16:56990026:C:T	28	17	-0.0473799	0.0103337	4.53993e-06	3	3	3	3	3	2	3	3	3	2	3	3	3	2	3	3	2		2	3	2	3	3	2	2	2	2	2	3	-0.1039
B_naive	ENSG00000140876	16:77718213:G:A	27	19	-0.134206	0.0195776	7.12868e-12	3	4	4	2	4	2	2	3	2	1	4	4	3	2	4	3	2		3	3	3	3	3	3	3	2	3	2	4
B_naive	ENSG00000140905	16:81062879:CT:C	28	12	0.117102	0.0264018	9.19187e-06	4	4	2	2	2	3	2	2	2	2	3	3	4	2	2	2	2		4	4	2	3	3	3	2	2	2	2	4
B_naive	ENSG00000140931	16:66596649:A:G	27	15	0.134204	0.026227	3.10439e-07	3	3	3	3	3	2	3	3	2	2	3	3	3	2	3	2	1		2	2	2	3	3	3	2	2	2	2	3
B_naive	ENSG00000140941	16:87368655:G:C	28	17	0.030186	0.0054749	3.51714e-08	3	3	3	5	3	2	3	2	2	2	5	3	3	2	5	5	2		5	4	2	4	3	4	2	2	2	2	5
B_naive	ENSG00000140943	16:84059848:T:C	27	18	0.0407622	0.00517565	3.38672e-15	4	3	3	4	3	2	3	3	2	2	4	4	3	2	4	1	2		3	3	3	3	3	2	3	2	2	2	4
B_naive	ENSG00000140950	16:84507538:C:T	28	19	0.242231	0.02192	2.17455e-28	3	3	3	4	3	3	2	3	3	2	3	3	3	2	3	3	2		3	3	2	3	3	3	2	2	2	2	4
B_naive	ENSG00000140968	16:85912875:G:C	23	7	-0.0393435	0.00627029	3.50541e-10	1	3	1	1	1	2	2	2	2	2	3	2	1	2	4	2	2		3	3	2	3	2	2	2	2	2	2	4
B_naive	ENSG00000140987	16:3338386:T:A	28	6	0.0563624	0.0129032	1.25331e-05	4	2	2	2	2	2	2	2	2	2	3	2	2	2	3	2	2		3	2	2	2	3	2	2	2	2	2	4
B_naive	ENSG00000140988	16:1960477:C:G	28	24	0.0636817	0.00929739	7.41531e-12	4	3	4	3	3	3	3	3	4	2	3	4	4	2	3	4	2		4	4	2	3	3	3	4	3	4	3	4
B_naive	ENSG00000140995	16:89948219:C:T	27	12	-0.26032	0.0361781	6.22267e-13	3	3	3	2	2	2	2	2	2	1	3	3	3	2	3	2	2		3	3	2	3	3	2	2	2	2	2	3
B_naive	ENSG00000141002	16:89894388:A:G	28	16	0.0197427	0.00522959	0.000159885	3	3	3	3	3	2	3	2	2	2	3	3	3	2	3	3	3		3	3	2	3	2	2	2	2	2	2	3
B_naive	ENSG00000141012	16:88838018:C:T	28	7	0.101683	0.0238415	1.99946e-05	4	3	2	2	2	2	2	2	2	2	2	3	3	2	3	2	2		2	2	2	3	2	2	2	2	2	2	4
B_naive	ENSG00000141013	16:90017494:CAA:C	20	7	0.236259	0.027565	1.02608e-17	3	3	3	1	2	2	1	1	2	1	1	3	3	2	1	1	2		3	1	2	2	2	2	2	2	2	2	3
B_naive	ENSG00000141076	16:69123948:C:A	28	17	0.181173	0.0253435	8.76001e-13	4	4	3	3	4	2	3	4	2	2	3	4	3	2	3	2	2		3	3	2	3	4	3	2	2	2	2	4
B_naive	ENSG00000141098	16:67623642:A:G	28	9	0.209593	0.0534175	8.72091e-05	3	3	3	3	2	2	2	2	2	2	3	2	2	2	3	2	2		2	2	2	3	3	2	2	2	2	2	3
B_naive	ENSG00000153048	16:8874027:C:T	28	21	0.0752359	0.0148387	3.97308e-07	3	3	3	3	3	2	3	3	3	2	3	3	3	2	3	3	3		3	3	2	3	3	3	3	2	2	2	3
B_naive	ENSG00000153066	16:11734162:A:G	28	11	-0.0891692	0.0109352	3.51087e-16	3	3	2	2	4	2	2	2	2	2	3	2	3	2	3	3	2		2	2	4	3	3	2	2	2	2	2	4
B_naive	ENSG00000153406	16:4472159:C:T	28	22	-0.333331	0.0287524	4.46361e-31	4	4	4	3	3	2	4	3	3	2	4	4	3	2	4	3	4		3	4	3	3	3	3	3	2	2	2	4
B_naive	ENSG00000153443	16:4608797:C:T	28	3	-0.19494	0.0480462	4.96327e-05	3	2	2	2	2	2	2	2	2	2	2	2	2	2	2	2	2		2	2	2	2	3	2	2	2	2	2	3
B_naive	ENSG00000153786	16:85010511:T:G	28	21	0.177638	0.0138347	9.7881e-38	4	4	4	3	3	2	3	3	3	2	4	3	4	2	4	3	4		4	4	3	3	3	3	2	2	2	2	4
B_naive	ENSG00000153815	16:81477929:T:A	27	11	-0.0440914	0.00667367	3.92786e-11	3	3	2	2	1	2	2	2	2	2	2	2	2	2	3	3	2		4	3	2	3	3	3	3	2	2	2	4
B_naive	ENSG00000154102	16:85759361:A:G	26	11	-0.325196	0.0128546	3.36595e-141	3	3	2	1	2	2	2	2	2	2	3	2	3	2	3	2	2		4	4	2	4	4	4	1	2	2	2	4
B_naive	ENSG00000155393	16:50077163:C:T	27	22	0.159822	0.0150623	2.6563e-26	3	4	3	3	3	2	3	3	3	2	3	3	3	2	3	3	3		3	3	1	3	4	3	3	2	2	4	4
B_naive	ENSG00000156860	16:30683798:C:CA	28	10	0.0353186	0.00827916	1.99048e-05	3	3	3	2	2	2	3	2	2	2	3	2	2	2	3	2	2		3	3	2	3	2	2	2	2	2	2	3
B_naive	ENSG00000157106	16:18809869:G:C	28	16	-0.0233358	0.00450553	2.22632e-07	3	3	3	4	3	2	3	3	2	2	3	3	3	2	5	5	2		5	5	2	2	2	3	2	2	2	2	5
B_naive	ENSG00000157350	16:70468707:C:G	28	7	0.0319166	0.00848343	0.000168407	3	3	2	2	2	2	2	2	2	2	2	2	2	2	3	2	2		2	2	2	3	2	3	3	2	2	2	3
B_naive	ENSG00000157429	16:71492188:C:T	28	15	-0.0700778	0.0134021	1.70551e-07	3	3	3	3	2	2	2	3	2	2	3	3	3	2	3	2	2		3	3	2	3	3	3	2	2	2	2	3
B_naive	ENSG00000158545	16:88572373:G:A	28	8	-0.136014	0.026832	3.99737e-07	3	3	2	2	3	2	3	2	2	2	2	2	3	2	3	2	2		2	2	2	3	2	2	2	2	2	2	3
B_naive	ENSG00000158717	16:88711587:C:T	28	22	-0.128138	0.0112421	4.27863e-30	3	3	3	3	3	3	3	3	3	2	3	3	3	2	3	3	3		3	3	3	3	3	3	2	2	2	2	3
B_naive	ENSG00000158792	16:89766002:T:TA	28	15	0.0951691	0.0242741	8.83291e-05	3	3	3	3	2	2	3	3	2	2	3	2	3	2	3	3	3		3	2	2	3	3	2	2	2	2	2	3
B_naive	ENSG00000158805	16:89699553:CTTT:C	28	19	0.0510172	0.0148333	0.000583091	3	3	3	3	3	2	3	3	2	2	3	3	3	2	3	3	3		3	3	2	3	3	3	2	2	2	2	3
B_naive	ENSG00000158865	16:24820406:C:T	26	22	0.457925	0.0244827	4.59327e-78	4	4	4	3	3	3	4	4	2	1	4	4	4	4	4	1	4		4	4	3	4	3	4	3	2	2	2	4
B_naive	ENSG00000159461	16:56423421:A:T	26	13	-0.122236	0.00755882	8.03435e-59	3	3	2	2	2	2	3	1	2	2	3	3	3	2	2	2	1		4	4	3	3	3	4	2	2	2	2	4
B_naive	ENSG00000159579	16:57090136:A:AT	28	3	-0.0308106	0.00779311	7.69957e-05	3	2	2	2	2	2	2	2	2	2	2	2	2	2	2	2	2		2	2	2	3	2	2	2	2	2	2	3
B_naive	ENSG00000159593	16:66780573:C:CA	28	9	0.0517059	0.0152468	0.000695709	2	3	3	2	2	3	3	2	2	2	3	2	2	2	3	2	2		3	3	2	2	2	2	2	2	2	2	3
B_naive	ENSG00000159618	16:57551020:C:T	24	17	-0.165457	0.0138093	4.43713e-33	3	1	3	3	1	2	3	3	1	2	4	3	3	2	3	3	3		3	3	3	3	1	3	2	2	2	2	4
B_naive	ENSG00000159720	16:67511122:G:GTT	28	16	-0.121088	0.020455	3.22502e-09	3	3	5	3	5	2	2	3	2	2	3	3	3	2	3	2	2		3	3	2	4	3	3	2	2	2	2	5
B_naive	ENSG00000161981	16:33887:C:A	28	22	-0.358786	0.014806	1.01287e-129	3	3	3	3	4	5	3	3	2	2	3	3	3	5	3	3	5		4	3	2	4	3	4	3	2	2	2	5
B_naive	ENSG00000162065	16:2407143:CTGTGTGTGTGTGTGTG:C	28	5	-0.136892	0.0309404	9.6723e-06	2	3	2	2	2	2	2	2	2	2	3	3	2	2	3	2	2		2	2	2	2	2	2	2	2	2	2	3
B_naive	ENSG00000162066	16:2520607:CGGGCGGGGTGCAGGGTGCGGGGCCGGGGACA:C	28	9	0.132052	0.0151038	2.27132e-18	4	4	2	2	2	2	2	2	2	2	3	2	2	2	4	2	2		4	2	2	3	4	3	2	2	2	2	4
B_naive	ENSG00000162076	16:2897050:C:T	28	18	-0.0476401	0.0130778	0.000269673	3	3	3	3	4	2	4	2	2	2	3	3	4	2	3	2	3		3	3	3	3	3	3	2	2	2	2	4
B_naive	ENSG00000162086	16:3303901:C:G	26	10	-0.0387797	0.00813074	1.84664e-06	3	3	3	3	2	2	3	1	2	2	3	3	3	2	3	2	2		2	2	2	2	2	2	1	2	2	2	3
B_naive	ENSG00000162104	16:3992048:A:G	28	19	-0.112162	0.0300036	0.000185266	3	3	3	3	2	2	3	3	3	2	3	3	3	2	3	3	3		3	2	2	3	3	3	2	2	2	3	3
B_naive	ENSG00000166164	16:50337552:T:G	28	23	0.310665	0.0102418	4.19219e-202	3	3	3	4	3	4	3	4	3	3	3	4	3	4	3	4	4		4	4	2	3	4	3	2	2	2	2	4
B_naive	ENSG00000166451	16:81026069:A:G	27	16	-0.0921596	0.0214066	1.66831e-05	3	3	3	3	2	3	3	2	2	2	3	2	3	2	3	3	3		2	3	2	3	3	2	1	2	3	2	3
B_naive	ENSG00000166454	16:81095101:GAA:G	27	15	-0.107884	0.0168969	1.71575e-10	3	4	3	3	2	2	3	2	2	2	3	3	3	2	3	2	1		4	3	2	3	4	3	2	2	2	2	4
B_naive	ENSG00000166501	16:23873202:A:G	28	19	0.0203536	0.00362313	1.93529e-08	3	3	3	3	3	2	3	3	3	2	3	3	3	2	3	3	2		3	3	2	3	3	3	2	2	2	2	3
B_naive	ENSG00000166548	16:66550091:G:C	28	17	0.313962	0.0580904	6.49124e-08	4	3	4	3	2	2	4	2	2	2	4	4	3	2	4	3	2		2	4	3	3	3	3	4	2	2	2	4	0.27415
B_naive	ENSG00000166669	16:10470629:T:A	27	19	0.0605568	0.00738671	2.44267e-16	4	3	3	3	3	2	3	3	3	2	3	3	3	2	3	3	1		3	4	2	2	2	3	3	2	3	2	4
B_naive	ENSG00000166676	16:10887496:CT:C	13	4	-0.183515	0.0283387	9.43386e-11	1	1	1	1	1	2	1	1	1	1	1	1	1	2	1	1	2		4	4	3	2	1	2	2	2	2	2	4
B_naive	ENSG00000166743	16:20736378:T:TA	6	2	0.0446517	0.0125401	0.000369831	1	1	1	1	1	1	1	1	1	1	1	1	1	1	1	3	1		2	2	1	2	1	1	1	1	2	1	3
B_naive	ENSG00000166747	16:71797019:T:C	27	14	-0.0315454	0.00476863	3.71064e-11	3	4	3	3	2	2	3	3	2	2	4	2	3	2	3	2	1		4	4	2	3	3	2	2	2	2	2	4
B_naive	ENSG00000166780	16:15597329:G:A	28	11	-0.0627061	0.0098507	1.94472e-10	3	3	4	2	2	2	2	2	2	2	3	3	3	2	3	2	2		3	2	2	3	3	2	2	2	2	2	4
B_naive	ENSG00000166783	16:15576438:A:G	28	7	-0.0403696	0.00860566	2.718e-06	3	2	3	2	2	2	2	2	2	2	3	2	2	2	3	2	2		3	4	2	2	2	2	2	2	2	2	4
B_naive	ENSG00000166847	16:23665685:A:G	28	25	0.15858	0.0109132	7.70007e-48	3	3	3	3	4	4	4	3	4	3	3	4	3	4	3	4	4		3	3	4	4	3	3	4	2	2	2	4
B_naive	ENSG00000166848	16:75847099:AACACAC:A	28	12	0.0348102	0.0100175	0.000510974	3	3	3	3	3	2	3	3	2	2	3	2	3	2	2	2	2		3	2	2	2	3	2	2	2	2	2	3
B_naive	ENSG00000166971	16:53446338:A:AGT	28	10	-0.0824948	0.0130771	2.82036e-10	3	3	4	2	2	2	2	2	2	2	2	3	4	2	3	2	2		2	3	2	5	3	2	2	2	2	2	5
B_naive	ENSG00000167005	16:56356773:CTT:C	28	7	0.0323445	0.00840439	0.00011883	2	3	2	2	2	2	3	2	2	2	3	2	2	2	2	4	2		3	3	2	2	2	2	2	2	2	2	4
B_naive	ENSG00000167186	16:19085947:CTTTTT:C	28	14	-0.0515301	0.0110398	3.04648e-06	3	3	3	2	3	2	3	3	2	2	3	3	3	2	3	2	2		3	3	2	2	3	2	2	2	2	2	3
B_naive	ENSG00000167261	16:68020885:A:G	27	13	0.0484222	0.00746052	8.55759e-11	3	3	3	3	2	2	2	2	2	2	3	3	3	2	3	2	2		3	3	2	3	3	2	1	2	2	2	3
B_naive	ENSG00000167264	16:68119479:G:C	28	11	0.105782	0.0101427	1.81958e-25	3	3	2	2	2	2	2	2	2	2	3	3	2	2	3	2	2		3	4	2	3	3	3	2	2	2	2	4
B_naive	ENSG00000167377	16:71475731:G:C	27	13	-0.0736133	0.0140445	1.59331e-07	3	3	3	3	1	2	2	3	2	2	3	3	3	2	3	2	2		4	3	2	3	2	2	2	2	2	2	4
B_naive	ENSG00000167397	16:31092015:T:C	28	9	-0.0896842	0.0227957	8.3451e-05	3	3	2	2	2	2	2	2	2	2	3	2	2	2	3	2	2		3	2	2	3	3	3	2	2	2	2	3
B_naive	ENSG00000167508	16:88745871:C:A	28	18	-0.0832974	0.0167735	6.83411e-07	3	3	3	3	2	2	3	3	2	2	3	3	3	2	3	3	3		3	3	2	3	3	2	3	2	2	2	3
B_naive	ENSG00000167515	16:88860813:T:C	28	20	-0.100807	0.0107141	5.01705e-21	4	4	4	3	4	2	3	3	2	2	4	4	4	2	4	3	3		4	4	2	4	4	4	4	2	2	2	4
B_naive	ENSG00000167522	16:89233422:A:G	28	7	0.0235987	0.00580157	4.7493e-05	4	2	2	2	2	2	2	2	2	2	2	2	2	2	2	2	2		3	3	2	3	3	3	2	2	2	2	4
B_naive	ENSG00000167523	16:89693137:CA:C	28	19	0.0923232	0.0166665	3.03445e-08	3	3	3	3	3	2	3	3	2	2	3	3	3	2	3	4	4		3	3	2	3	3	3	2	2	2	2	4
B_naive	ENSG00000167526	16:89563372:G:A	27	23	-0.0435386	0.00636187	7.71846e-12	3	3	3	3	3	2	3	3	3	2	4	3	3	2	4	1	3		4	3	2	3	3	3	3	3	4	3	4
B_naive	ENSG00000167930	16:235118:G:A	28	10	-0.107504	0.0203439	1.26181e-07	3	3	3	2	2	2	2	2	2	2	3	3	2	2	3	2	2		3	2	2	3	3	2	2	2	2	2	3	0.0228
B_naive	ENSG00000167965	16:2206325:C:T	28	13	0.0737671	0.0135715	5.46581e-08	4	4	5	3	4	2	2	3	2	2	4	4	4	2	4	2	2		3	2	2	2	3	2	2	2	2	2	5
B_naive	ENSG00000167967	16:2221330:T:G	28	10	-0.238906	0.0532363	7.20117e-06	4	4	4	2	2	2	2	2	2	2	4	4	4	2	4	2	2		2	4	2	4	2	2	2	2	2	2	4
B_naive	ENSG00000167969	16:2246850:A:G	27	12	-0.0726059	0.0129115	1.87311e-08	4	4	4	3	1	2	2	2	2	2	4	4	2	2	3	2	2		4	4	2	4	4	2	2	2	2	2	4
B_naive	ENSG00000167978	16:2721438:T:G	28	10	-0.0872836	0.0186507	2.8701e-06	3	3	3	3	3	2	3	2	2	2	3	3	2	2	3	2	2		2	2	2	2	2	2	2	2	2	2	3
B_naive	ENSG00000167981	16:3438773:C:A	27	4	-0.133832	0.0248337	7.08055e-08	2	2	2	2	2	2	2	2	2	2	2	2	2	2	3	2	2		2	4	2	4	2	2	1	2	2	2	4
B_naive	ENSG00000167984	16:3555923:AAAATAAATAAAT:A	28	15	0.149274	0.0184923	6.9024e-16	3	4	3	4	3	2	3	3	2	2	3	3	4	2	4	4	2		4	3	2	2	2	2	2	2	2	2	4
B_naive	ENSG00000168140	16:4460875:CAAA:C	28	15	0.128244	0.0334052	0.000123522	3	3	3	3	3	2	2	3	2	2	3	3	3	2	3	2	2		3	3	3	2	2	2	2	2	3	2	3
B_naive	ENSG00000168404	16:74701250:G:A	28	17	0.238355	0.0213473	6.00768e-29	4	4	4	4	4	2	4	4	2	2	4	4	4	2	4	3	2		4	4	2	2	4	4	2	2	2	2	4	0.2091
B_naive	ENSG00000168411	16:74581534:T:TAA	27	22	0.097985	0.0108994	2.47297e-19	4	4	3	3	3	3	3	3	3	1	3	3	4	2	3	3	3		3	4	2	3	3	3	3	2	2	2	4
B_naive	ENSG00000168488	16:28839886:C:CA	28	13	0.0474393	0.00763336	5.14104e-10	4	4	3	2	2	2	2	4	2	2	3	4	3	2	3	2	2		3	4	2	2	2	4	2	3	2	2	4
B_naive	ENSG00000168872	16:70322125:G:A	28	2	0.12566	0.0320491	8.8234e-05	2	3	2	2	2	2	2	2	2	2	2	2	2	2	2	2	2		2	2	2	2	2	2	2	2	2	2	3
B_naive	ENSG00000169180	16:28133338:CA:C	28	15	0.0416907	0.00572313	3.22648e-13	4	4	4	2	4	2	2	3	2	2	3	4	3	2	3	3	2		2	3	2	4	3	3	2	2	2	2	4
B_naive	ENSG00000169203	16:29570828:C:G	28	24	-0.259393	0.019284	3.02873e-41	4	4	4	4	4	2	4	4	4	2	4	4	4	2	4	4	4		4	4	3	4	4	3	4	2	4	5	5
B_naive	ENSG00000169217	16:30252177:G:GA	27	4	0.0411092	0.0133449	0.00206636	2	3	2	2	2	2	2	2	2	2	3	2	2	2	2	2	2		2	2	2	2	3	2	1	2	2	2	3
B_naive	ENSG00000169246	16:21372121:C:T	27	12	0.319078	0.0296005	4.30253e-27	3	3	3	2	3	2	2	2	2	2	3	2	3	2	3	2	2		4	3	1	3	3	2	2	2	2	2	4
B_naive	ENSG00000169592	16:30004701:C:T	28	18	-0.0627739	0.0101789	6.95784e-10	3	3	5	3	5	2	3	3	2	2	3	3	3	2	3	3	2		3	2	2	3	3	3	3	2	2	2	5
B_naive	ENSG00000169627	16:30170041:A:G	28	5	-0.0846687	0.0162053	1.74398e-07	3	2	2	2	2	2	2	2	2	2	3	2	2	2	3	2	2		2	3	2	2	2	2	2	2	2	2	3
B_naive	ENSG00000169682	16:28916497:C:A	28	20	-0.0547964	0.0140216	9.30656e-05	4	3	4	4	3	2	3	4	2	2	4	3	3	2	4	2	2		3	3	3	3	4	4	4	3	2	2	4
B_naive	ENSG00000169896	16:31166684:G:A	24	10	-0.133567	0.0235133	1.34323e-08	3	1	3	2	2	2	2	2	1	2	3	1	3	2	2	3	2		3	3	2	2	3	2	1	2	3	2	3
B_naive	ENSG00000169957	16:30590139:CAA:C	15	3	0.078352	0.0209383	0.000182527	1	1	1	1	1	2	1	1	1	2	1	1	1	1	1	3	2		2	2	2	3	2	2	2	2	2	2	3
B_naive	ENSG00000170100	16:89304524:GCA:G	28	7	0.243637	0.0704544	0.000544029	3	3	2	2	2	2	2	2	2	2	3	3	2	2	3	2	2		2	2	2	3	2	2	2	2	2	2	3
B_naive	ENSG00000170540	16:18867700:CTT:C	28	10	-0.0638127	0.0128674	7.0757e-07	3	5	3	2	3	2	3	2	3	2	3	2	2	2	3	2	2		2	2	2	3	2	2	2	2	2	2	5
B_naive	ENSG00000171208	16:47007968:CA:C	21	2	-0.162272	0.042054	0.000114008	3	1	2	2	1	2	2	2	2	1	2	1	2	2	1	1	2		2	2	2	2	2	2	2	2	1	2	3
B_naive	ENSG00000172366	16:638557:A:C	28	7	-0.0500436	0.0129986	0.00011816	3	3	2	2	2	2	2	2	2	2	3	3	2	2	3	3	2		2	2	2	2	2	2	2	2	2	2	3
B_naive	ENSG00000172530	16:87957755:C:T	28	15	0.0573364	0.00977801	4.52376e-09	4	3	3	3	3	2	3	2	2	2	3	3	2	2	3	2	2		3	2	2	3	3	3	3	2	2	2	4
B_naive	ENSG00000172775	16:57210075:T:C	28	12	0.0574627	0.00934092	7.66503e-10	3	3	4	2	2	2	2	2	2	2	3	3	3	2	3	2	2		3	3	2	3	3	2	2	2	2	2	4
B_naive	ENSG00000172831	16:67007608:TTTC:T	28	3	0.110619	0.0328939	0.00077132	3	2	2	2	2	2	2	2	2	2	2	2	3	2	2	2	2		2	2	2	2	2	2	2	2	2	2	3
B_naive	ENSG00000174109	16:1447124:A:G	28	2	0.0670303	0.0189864	0.000414864	2	2	2	2	2	2	2	2	2	2	2	2	2	2	2	2	2		3	2	2	2	2	2	2	2	2	2	3
B_naive	ENSG00000174177	16:88703906:G:A	28	7	-0.0997075	0.0218937	5.25939e-06	3	3	2	2	2	2	3	2	2	2	4	3	2	2	4	2	2		2	2	2	2	2	2	2	2	2	2	4
B_naive	ENSG00000174628	16:19748072:C:CTT	28	5	0.123843	0.0350548	0.000411142	2	3	2	2	2	2	3	2	2	2	2	3	2	2	2	2	2		2	2	2	5	2	2	2	2	2	2	5
B_naive	ENSG00000175595	16:13920421:G:A	28	10	-0.128143	0.0205293	4.32044e-10	4	4	2	3	2	2	3	2	2	2	4	4	3	2	3	2	2		2	2	2	2	3	2	2	2	2	2	4	-0.1423
B_naive	ENSG00000175604	16:11989771:C:T	2	1	0.354369	0.10067	0.000431393	1	1	1	1	1	1	1	1	1	1	1	1	1	1	1	1	1		1	1	2	1	1	1	1	1	1	1	2
B_naive	ENSG00000175643	16:11345446:G:T	28	19	-0.318793	0.0186197	1.02907e-65	3	3	3	3	3	5	3	3	2	2	3	3	3	2	3	3	3		3	3	2	4	3	2	2	2	2	2	5	-0.18045
B_naive	ENSG00000176476	16:28564578:C:T	28	16	-0.071714	0.00936391	1.88041e-14	3	3	3	3	5	2	3	3	2	2	3	3	4	2	3	2	2		3	3	2	3	3	2	2	2	2	2	5
B_naive	ENSG00000176715	16:89117364:A:G	28	18	-0.0601553	0.0151216	6.94661e-05	3	3	3	3	3	2	3	3	3	2	3	3	3	2	3	4	2		3	3	2	2	3	3	2	2	2	2	4
B_naive	ENSG00000177200	16:53058863:TG:T	28	14	0.0791468	0.00735693	5.42591e-27	3	3	3	2	3	2	3	2	2	2	3	3	3	2	3	2	2		4	2	2	3	3	3	2	2	2	2	4
B_naive	ENSG00000178952	16:28826194:T:C	28	27	0.275917	0.0101688	3.93739e-162	4	4	4	4	4	4	4	4	3	4	4	4	4	2	4	4	3		4	4	4	4	4	4	4	4	4	4	4
B_naive	ENSG00000179583	16:10912686:A:G	25	16	-0.0774732	0.00589567	1.92433e-39	3	1	3	3	3	2	3	3	2	2	3	1	3	2	3	3	1		3	3	2	2	3	3	3	2	2	2	3
B_naive	ENSG00000179588	16:88548565:C:A	27	14	0.0698542	0.0128616	5.59697e-08	3	3	3	3	3	2	3	3	2	2	3	3	3	2	3	3	2		2	4	2	2	2	2	1	2	2	2	4
B_naive	ENSG00000179889	16:14966055:A:G	28	21	-0.152391	0.0135179	1.77929e-29	4	4	4	4	4	2	4	4	3	2	4	4	4	2	4	4	4		3	4	3	4	3	4	2	2	2	2	4
B_naive	ENSG00000179918	16:30493245:C:CATTTTATTTTATTTT	28	3	0.0352168	0.0107753	0.001082	2	2	2	3	2	2	2	2	2	2	2	2	2	2	2	2	2		2	2	2	2	2	2	2	3	2	2	3
B_naive	ENSG00000180096	16:30400061:C:G	28	16	0.0365669	0.00689962	1.15898e-07	3	4	3	3	2	2	3	4	2	2	3	4	4	2	4	2	2		3	3	2	3	3	3	2	2	2	2	4
B_naive	ENSG00000180185	16:1865580:T:G	28	18	-0.0702791	0.0164046	1.83466e-05	3	4	3	4	3	2	3	4	2	2	3	3	3	2	3	2	2		3	3	2	3	3	3	2	2	3	2	4
B_naive	ENSG00000180917	16:71275729:C:CA	27	12	0.0424147	0.0111312	0.00013873	3	3	3	3	3	2	3	2	2	2	3	2	3	2	3	3	2		2	2	2	3	2	2	1	2	2	2	3
B_naive	ENSG00000181019	16:69738620:GTATGT:G	28	7	-0.110579	0.0264707	2.94839e-05	3	3	2	2	2	2	2	2	2	2	3	3	2	2	3	2	2		2	2	2	3	2	2	2	2	2	2	3
B_naive	ENSG00000182108	16:10912405:T:C	28	14	-0.105497	0.0172195	8.97726e-10	3	3	3	3	2	2	3	3	2	2	3	3	3	2	3	2	2		2	2	2	3	3	3	2	2	2	2	3
B_naive	ENSG00000182149	16:71769536:C:CA	28	2	0.0985669	0.0266503	0.000216857	2	2	2	2	2	2	2	2	2	2	2	2	2	2	2	2	2		2	2	2	3	2	2	2	2	2	2	3
B_naive	ENSG00000182810	16:68017569:TACAC:T	28	8	0.078855	0.0253335	0.00185402	4	4	2	2	2	2	2	2	2	2	3	3	3	2	3	2	2		2	2	2	3	2	2	2	2	2	2	4
B_naive	ENSG00000182831	16:9092852:C:T	26	16	0.19269	0.0380203	4.01852e-07	3	3	3	3	3	2	3	3	2	1	3	3	3	2	3	3	3		2	3	1	2	3	2	2	2	2	2	3
B_naive	ENSG00000183044	16:8730686:G:C	28	17	-0.205643	0.0108199	1.52368e-80	3	3	3	3	3	2	3	3	2	2	3	3	3	2	3	2	2		3	4	2	3	3	3	2	2	2	2	4
B_naive	ENSG00000183426	16:14961760:G:C	28	17	0.488372	0.0860984	1.40925e-08	4	4	4	3	3	2	2	3	2	2	4	4	3	2	4	2	2		3	4	4	3	2	3	3	2	2	2	4
B_naive	ENSG00000184110	16:28827026:CAG:C	28	12	-0.294727	0.0629603	2.8527e-06	3	4	3	2	2	2	2	2	2	2	4	4	2	2	4	2	2		3	2	2	3	3	3	2	2	2	3	4
B_naive	ENSG00000184207	16:2215070:C:G	28	16	-0.0794172	0.00969363	2.5539e-16	4	4	4	4	4	2	4	4	2	2	4	4	4	2	4	2	2		4	4	2	3	3	2	2	2	2	2	4	0.0241
B_naive	ENSG00000184517	16:75144816:C:G	28	16	-0.100677	0.0158735	2.26145e-10	4	4	4	4	4	2	4	4	2	2	4	4	4	2	4	2	2		3	4	2	3	4	2	2	2	2	2	4
B_naive	ENSG00000184602	16:11681094:T:C	25	9	0.0445366	0.0101493	1.14322e-05	4	4	4	1	2	2	2	2	2	1	3	4	4	2	1	2	2		2	2	2	3	3	2	2	2	2	2	4
B_naive	ENSG00000184939	16:68539161:G:T	28	24	0.23487	0.0117148	2.06102e-89	3	4	3	4	3	3	3	4	3	2	3	4	4	2	4	4	3		3	3	3	3	3	4	4	2	4	2	4	-0.02765
B_naive	ENSG00000185164	16:18527220:A:C	27	16	0.364726	0.0539905	1.42478e-11	3	4	4	2	3	2	2	3	2	1	4	3	3	2	4	2	3		3	4	2	4	4	4	2	2	2	2	4
B_naive	ENSG00000185324	16:89686659:GGGCCGTCCGCGTCTGCGCCTGCGCGCAAGAGA:G	27	18	-0.386264	0.0252793	1.04247e-52	4	4	4	4	4	2	4	4	2	2	4	4	4	2	4	1	2		4	4	2	4	4	3	4	2	2	2	4
B_naive	ENSG00000185338	16:11251794:T:TAA	28	16	0.0920359	0.0153952	2.25597e-09	3	3	3	3	3	2	3	3	2	2	3	3	3	2	3	2	3		3	2	2	3	3	2	2	2	2	2	3
B_naive	ENSG00000185669	16:88677826:CGTG:C	27	18	-0.24526	0.0185552	6.91894e-40	3	3	3	3	3	2	3	3	2	2	3	4	3	2	3	3	1		4	3	2	5	3	5	2	2	2	2	5
B_naive	ENSG00000185864	16:21860989:T:C	28	20	0.188582	0.015535	6.54654e-34	4	4	4	4	4	2	4	3	3	2	4	4	4	2	4	4	2		4	4	2	4	4	4	3	2	2	2	4
B_naive	ENSG00000185905	16:29743362:T:C	28	13	-0.0886095	0.0149291	2.93216e-09	3	3	3	3	3	2	3	4	2	2	3	3	3	2	3	2	2		3	2	2	2	2	2	2	2	2	2	4
B_naive	ENSG00000186153	16:78120555:C:T	28	19	-0.0687506	0.00817956	4.27211e-17	4	3	4	3	3	2	4	3	2	2	3	3	3	3	3	4	3		3	3	2	3	3	2	2	2	2	2	4
B_naive	ENSG00000186260	16:13998135:A:G	27	6	0.0367327	0.00884049	3.25217e-05	3	3	2	3	1	2	2	2	2	2	3	2	2	2	3	2	2		2	2	2	2	2	2	2	2	2	2	3
B_naive	ENSG00000187535	16:1533633:T:C	28	16	0.338976	0.0290005	1.45732e-31	4	4	4	4	4	2	4	3	2	2	4	4	4	2	4	3	2		3	3	2	2	4	2	2	2	2	2	4
B_naive	ENSG00000187555	16:8965384:T:A	28	9	-0.067729	0.0106005	1.66719e-10	2	3	2	2	2	2	3	2	2	2	3	2	3	2	3	2	2		3	2	2	3	2	2	3	2	2	2	3
B_naive	ENSG00000187741	16:89807005:G:A	28	18	0.143907	0.0127179	1.10144e-29	4	4	3	3	4	2	3	4	2	2	3	4	3	2	3	3	2		4	4	2	3	3	2	3	2	2	2	4
B_naive	ENSG00000188603	16:28564717:G:GTA	28	15	0.0477932	0.0128906	0.000209227	3	3	3	3	3	2	2	3	2	2	3	4	3	2	3	2	2		3	2	2	3	3	3	2	2	2	2	4
B_naive	ENSG00000188827	16:3569391:TA:T	28	2	0.122968	0.0357155	0.000575325	2	2	2	2	2	2	3	2	2	2	2	2	2	2	2	2	2		2	2	2	2	2	2	2	2	2	2	3
B_naive	ENSG00000188897	16:11343922:C:T	28	15	-0.154813	0.0182716	2.39473e-17	3	3	3	3	3	2	3	3	2	2	3	3	2	2	3	3	2		2	2	2	3	3	3	2	2	2	2	3
B_naive	ENSG00000189067	16:11585674:A:G	28	20	0.0553627	0.00733442	4.40805e-14	3	3	3	3	4	2	3	3	2	2	3	3	3	2	3	3	2		3	3	3	3	3	3	2	2	3	2	4
B_naive	ENSG00000189091	16:70485031:A:G	28	5	-0.0300716	0.00695769	1.54577e-05	3	3	3	2	2	2	2	2	2	2	2	2	2	2	2	2	2		4	2	2	2	2	2	2	2	2	2	4
B_naive	ENSG00000196296	16:28903896:G:A	28	13	-0.165118	0.0157017	7.29789e-26	3	3	3	2	2	2	3	3	2	2	3	4	2	2	3	3	2		3	3	2	2	2	2	2	2	3	2	4
B_naive	ENSG00000196436	16:74410335:C:CG	28	22	0.564234	0.0433403	9.57972e-39	3	3	4	3	3	2	4	3	3	2	3	3	3	2	3	3	3		3	4	3	3	3	3	2	2	3	2	4
B_naive	ENSG00000196470	16:48428427:T:C	28	5	-0.0805402	0.0120501	2.32884e-11	2	3	2	2	2	2	2	2	2	2	3	2	2	2	2	2	2		4	3	2	2	2	2	2	2	2	2	4
B_naive	ENSG00000197006	16:21660390:CTT:C	27	11	-0.0771602	0.0163558	2.38642e-06	3	3	2	2	2	2	2	2	2	2	3	3	2	2	4	2	2		2	2	1	3	3	3	3	2	2	3	4
B_naive	ENSG00000197302	16:31760590:C:A	28	15	0.0298619	0.00881636	0.000706344	3	3	3	3	3	2	2	3	2	2	3	3	3	2	3	2	2		3	3	2	3	4	2	2	2	2	2	4
B_naive	ENSG00000197562	16:559657:A:G	27	5	0.187938	0.0494991	0.000146575	3	3	2	2	2	2	2	2	2	2	2	2	2	2	2	2	2		2	2	1	3	3	2	2	2	2	2	3
B_naive	ENSG00000197599	16:1442212:A:G	10	7	0.242857	0.0333733	3.41379e-13	1	1	1	1	1	1	1	1	1	1	1	4	1	1	1	1	1		3	3	1	4	4	4	1	2	2	2	4
B_naive	ENSG00000197774	16:1876883:T:A	28	10	0.114145	0.035462	0.0012873	3	3	2	2	3	2	2	2	2	2	3	3	3	2	2	2	2		2	2	2	3	3	3	2	2	2	2	3
B_naive	ENSG00000197912	16:89532772:G:GA	28	24	0.0827528	0.00626147	7.07457e-40	3	3	3	4	4	4	3	4	4	2	3	3	3	2	4	4	4		3	3	3	4	3	3	3	2	3	2	4
B_naive	ENSG00000197943	16:81813850:G:C	25	10	-0.0266034	0.00483691	3.79623e-08	1	1	2	2	2	2	2	3	2	2	3	1	2	2	3	3	2		2	3	2	3	3	3	3	2	2	2	3
B_naive	ENSG00000198064	16:30309743:C:A	27	24	0.132008	0.00688182	5.22536e-82	4	4	4	5	4	3	4	4	4	2	4	4	4	2	4	3	3		4	3	4	4	3	4	1	2	4	3	5
B_naive	ENSG00000198373	16:69768769:C:T	28	19	0.0944263	0.00690277	1.34649e-42	3	3	3	3	3	2	3	2	2	2	3	3	3	2	3	3	2		3	3	2	3	3	3	2	3	2	3	3
B_naive	ENSG00000198417	16:56657000:G:A	24	20	0.165264	0.0270708	1.02864e-09	4	3	3	4	4	2	4	4	3	1	4	4	4	2	3	4	4		2	3	3	3	1	2	3	1	3	1	4
B_naive	ENSG00000198931	16:88811949:G:T	28	13	-0.0578783	0.0127744	5.87632e-06	4	4	2	3	2	2	2	2	3	2	3	4	3	2	4	2	2		4	2	2	4	3	4	2	2	2	2	4	-0.13405
B_naive	ENSG00000204991	16:89830908:CTT:C	24	14	0.153471	0.0223764	6.95395e-12	3	3	1	3	1	2	3	3	1	1	3	3	3	2	3	3	3		5	2	2	5	2	2	2	2	2	2	5
B_naive	ENSG00000205078	16:77212074:G:A	28	19	0.116695	0.0212688	4.09566e-08	3	3	3	3	3	2	3	3	2	2	3	3	3	2	3	3	3		4	2	2	3	3	3	3	2	2	2	4
B_naive	ENSG00000205423	16:50064909:C:A	28	9	0.227207	0.0440771	2.53933e-07	4	2	2	2	2	2	4	2	2	2	4	2	3	2	3	2	2		2	4	2	2	3	3	2	2	2	2	4
B_naive	ENSG00000205629	16:25154299:C:T	28	12	0.0587248	0.0103449	1.37312e-08	3	4	3	3	2	2	4	2	2	2	3	3	2	2	3	2	2		2	4	2	3	4	2	2	2	2	2	4
B_naive	ENSG00000205937	16:2271035:A:G	28	10	-0.0253144	0.00523468	1.3255e-06	3	3	3	2	3	2	2	3	2	2	3	4	4	2	3	2	2		2	2	2	2	2	2	2	2	2	2	4
B_naive	ENSG00000213918	16:3635781:G:C	27	14	-0.0680062	0.00953732	9.99805e-13	3	3	3	3	3	2	3	2	2	2	3	3	2	2	3	1	2		3	3	2	3	4	2	2	2	2	2	4
B_naive	ENSG00000217555	16:66533747:T:C	28	12	0.0987333	0.0126717	6.61518e-15	3	3	4	4	2	2	2	3	2	2	4	3	2	2	4	2	2		4	3	2	2	2	5	2	2	2	2	5
B_naive	ENSG00000217930	16:4343375:A:C	28	11	-0.0525094	0.0114893	4.87062e-06	3	4	3	2	2	2	2	2	2	2	4	4	3	2	3	2	2		4	3	2	2	2	3	2	2	2	2	4
B_naive	ENSG00000223496	16:70282008:T:C	28	24	-0.0964848	0.00663327	6.22949e-48	4	4	4	4	4	2	4	4	3	2	4	4	4	2	4	3	2		4	4	3	3	3	3	3	4	4	3	4
B_naive	ENSG00000224470	16:71952195:ATT:A	28	9	-0.0631923	0.0116355	5.60365e-08	3	3	2	2	2	2	2	2	2	2	3	2	3	2	3	2	2		3	3	2	3	2	2	2	2	2	2	3
B_naive	ENSG00000230989	16:83752354:T:C	28	4	0.0357928	0.00902217	7.27215e-05	3	2	2	2	2	2	2	2	2	2	2	2	2	2	2	2	2		2	2	2	3	3	2	2	2	2	2	3
B_naive	ENSG00000231439	16:37217:A:G	4	4	-0.788853	0.031004	8.32031e-143	1	1	1	1	1	1	1	1	1	1	1	1	1	1	1	1	1		3	3	1	1	1	1	1	1	3	1	3
B_naive	ENSG00000234719	16:11977484:T:C	28	23	0.453741	0.0210555	5.322e-103	3	3	3	4	3	2	4	3	3	4	3	3	4	2	3	4	2		3	4	2	3	3	4	3	4	4	2	4
B_naive	ENSG00000243716	16:22388292:A:G	28	18	-0.206902	0.037492	3.41794e-08	4	3	4	4	3	2	3	3	2	2	4	3	4	2	4	4	2		4	4	2	4	4	4	2	2	2	2	4
B_naive	ENSG00000247228	16:70147238:ATTTG:A	28	19	0.28601	0.0281601	3.09797e-24	4	3	4	4	3	2	3	3	2	2	3	3	4	2	4	3	4		3	3	2	4	3	3	2	2	2	2	4
B_naive	ENSG00000254206	16:29339239:G:A	28	16	0.140463	0.0146614	9.6651e-22	3	3	3	2	3	2	3	3	2	2	3	3	3	2	3	3	2		3	3	2	3	3	2	2	2	2	2	3
B_naive	ENSG00000259768	16:72618028:C:CTTTTTTTTTTTTTT	28	7	0.0518741	0.0149944	0.000541037	3	3	2	2	2	2	3	2	2	2	3	3	2	2	2	2	2		3	2	2	2	2	2	2	2	2	2	3
B_naive	ENSG00000259899	16:12566779:A:G	24	8	-0.0873254	0.0176463	7.47242e-07	4	3	3	1	3	2	2	1	2	2	1	2	2	2	1	2	2		2	3	2	4	3	2	2	2	2	2	4
B_naive	ENSG00000259972	16:74342831:C:T	27	14	-0.0425173	0.00754492	1.74835e-08	3	3	3	2	2	2	2	3	2	1	3	3	3	2	3	3	2		3	2	2	3	3	3	2	2	2	2	3
B_naive	ENSG00000260017	16:18744933:CT:C	27	8	-0.242284	0.0461395	1.51179e-07	3	3	2	2	3	2	2	2	2	1	3	2	2	2	3	2	2		2	2	2	2	3	2	2	2	2	3	3
B_naive	ENSG00000260018	16:84100284:C:A	19	5	0.282983	0.0687175	3.82064e-05	3	3	1	1	1	2	1	1	2	2	1	2	2	2	1	2	2		3	2	2	3	2	2	1	2	2	1	3
B_naive	ENSG00000260083	16:30894221:C:G	28	7	0.156645	0.0308571	3.84556e-07	4	2	2	2	4	2	2	2	2	2	4	2	2	2	4	2	2		2	2	2	2	3	3	2	2	2	2	4
B_naive	ENSG00000260111	16:70415221:C:T	17	1	-0.245215	0.0669749	0.000250939	1	1	1	1	1	2	1	1	2	2	1	1	1	2	2	2	2		2	1	2	2	2	2	2	2	2	2	2
B_naive	ENSG00000260185	16:71688608:G:GTT	11	5	-0.0972969	0.0289631	0.000781295	1	1	1	1	1	2	1	1	1	1	1	1	1	1	1	1	1		3	3	2	1	4	2	3	2	2	2	4
B_naive	ENSG00000260281	16:47228353:GT:G	27	2	-0.190537	0.0497197	0.000126986	2	2	2	2	2	2	2	2	2	2	2	2	2	2	3	2	2		2	2	2	1	2	2	2	2	2	2	3
B_naive	ENSG00000260425	16:1299563:C:T	27	3	0.426463	0.10693	6.65602e-05	2	2	2	2	2	2	2	2	2	1	2	2	2	2	3	2	2		3	2	2	2	2	2	2	2	2	2	3
B_naive	ENSG00000260465	16:66671627:C:A	26	1	-0.340945	0.0914191	0.000191879	2	2	2	2	2	2	2	1	2	2	2	2	2	2	2	2	1		2	2	2	2	2	2	2	2	2	2	2
B_naive	ENSG00000260510	16:20683643:A:G	12	5	0.1037	0.0206803	5.31827e-07	1	3	1	1	1	2	1	1	2	1	1	3	1	1	1	1	2		4	1	2	3	1	2	2	1	2	1	4
B_naive	ENSG00000260517	16:29215143:CT:C	28	12	0.120972	0.0236822	3.253e-07	4	3	2	2	4	2	4	2	2	2	4	2	2	2	3	3	2		2	3	2	3	3	3	2	2	2	2	4
B_naive	ENSG00000260528	16:90190520:A:C	27	21	0.367427	0.0329586	7.31389e-29	3	3	3	4	3	3	3	3	2	1	3	3	3	2	3	3	2		3	3	2	3	3	4	2	3	3	2	4
B_naive	ENSG00000260565	16:2658701:T:C	28	19	0.111667	0.0116431	8.73761e-22	3	4	3	3	4	2	3	3	2	2	3	4	3	2	3	3	2		4	4	2	3	3	3	3	2	2	2	4
B_naive	ENSG00000260570	16:28856110:C:CAA	27	3	0.0675698	0.0204742	0.000966041	2	2	2	2	1	2	2	2	2	2	2	3	2	2	2	2	2		2	2	3	2	2	2	2	2	2	2	3
B_naive	ENSG00000260616	16:50723139:G:GA	26	9	0.0734145	0.0180131	4.5893e-05	3	3	3	2	2	2	2	2	2	1	3	2	2	2	3	1	2		3	2	2	3	4	2	2	2	2	2	4
B_naive	ENSG00000260621	16:56470812:G:C	27	8	-0.110474	0.0129258	1.26529e-17	3	3	2	2	2	2	2	2	2	2	2	2	2	2	3	2	2		4	3	2	3	3	2	1	2	2	2	4
B_naive	ENSG00000260630	16:88663459:G:C	28	13	0.16467	0.024642	2.34927e-11	3	3	3	2	2	2	3	2	2	2	4	3	3	2	3	2	2		4	4	2	4	3	2	2	2	2	2	4
B_naive	ENSG00000260664	16:72604493:C:CAAAAAAAAAAAAAAAAAAAAAAAAAAAA	24	4	-0.279696	0.0688785	4.89215e-05	3	1	2	2	2	2	2	2	2	2	1	2	3	2	1	2	2		2	2	2	1	2	3	2	2	2	2	3
B_naive	ENSG00000260694	16:79077400:T:C	1	1	0.137012	0.0268595	3.37712e-07	1	1	1	1	1	1	1	1	1	1	1	1	1	1	1	1	1		1	1	1	1	1	1	1	1	1	1	1
B_naive	ENSG00000260719	16:29749084:G:T	28	5	0.217418	0.0507947	1.86628e-05	3	3	2	2	3	2	2	2	2	2	2	2	2	2	3	2	2		2	2	2	2	2	2	2	2	2	2	3
B_naive	ENSG00000260733	16:78498538:C:T	28	12	0.19308	0.0421612	4.65907e-06	4	4	4	4	2	2	4	2	2	2	4	4	4	2	4	2	2		3	2	2	4	2	2	2	2	2	2	4
B_naive	ENSG00000260790	16:22335561:GGAGAGAGAGA:G	27	14	-0.229845	0.0597174	0.000118662	3	3	3	3	3	2	2	2	2	2	3	3	3	2	3	3	3		2	3	2	2	3	2	1	2	2	2	3
B_naive	ENSG00000260816	16:78996263:C:A	28	6	-0.0722773	0.012591	9.44645e-09	3	3	4	2	2	2	2	2	2	2	3	2	2	2	3	2	2		2	2	2	2	2	2	2	2	2	2	4
B_naive	ENSG00000260853	16:28904018:T:TG	28	5	0.0711282	0.021638	0.00101193	3	2	3	2	2	2	2	2	2	2	3	2	2	2	2	2	2		2	2	2	3	2	2	2	2	2	2	3
B_naive	ENSG00000260886	16:71549752:C:A	8	4	0.287327	0.0383947	7.23606e-14	1	1	1	1	1	2	1	1	1	1	1	1	1	1	1	1	1		4	4	2	1	1	4	1	2	1	2	4
B_naive	ENSG00000260891	16:68112646:G:T	28	12	0.100155	0.020473	9.97983e-07	4	4	3	3	2	2	2	2	2	2	4	4	4	2	4	2	2		4	4	2	3	2	2	2	2	2	2	4
B_naive	ENSG00000260927	16:58180066:G:A	28	28	-0.323977	0.0199639	3.19e-59	3	4	4	3	4	4	3	4	4	3	4	4	3	3	3	3	4		4	4	3	3	3	3	4	4	3	3	4
B_naive	ENSG00000260979	16:8962683:G:C	16	7	0.226931	0.0278997	4.1599e-16	3	2	3	1	2	2	1	1	2	1	1	2	2	3	1	1	1		3	3	2	1	1	1	4	2	1	2	4
B_naive	ENSG00000260999	16:68906792:CT:C	27	11	-0.124832	0.0229531	5.37073e-08	3	3	3	2	3	2	2	2	2	1	3	3	3	2	3	2	2		4	2	2	2	3	2	2	2	2	2	4
B_naive	ENSG00000261008	16:72425618:G:A	27	10	-0.0649032	0.0172389	0.000166604	3	3	2	2	3	2	2	2	2	2	3	3	3	2	3	1	2		2	3	2	3	2	2	2	2	2	2	3
B_naive	ENSG00000261079	16:74353181:G:A	26	15	0.264824	0.0418148	2.40058e-10	4	4	3	3	4	2	3	3	2	1	4	3	4	2	4	2	2		3	3	2	1	3	2	2	2	2	2	4
B_naive	ENSG00000261193	16:88078982:C:T	27	18	-0.292977	0.028627	1.39232e-24	3	1	3	4	3	2	3	4	2	2	4	3	3	2	3	3	2		3	3	2	3	3	3	3	2	2	2	4
B_naive	ENSG00000261218	16:81739421:G:C	11	6	0.238139	0.0108868	4.59029e-106	1	1	1	1	1	1	1	1	1	1	1	1	1	1	1	1	1		3	4	2	4	3	2	3	2	2	2	4
B_naive	ENSG00000261231	16:47690478:A:G	25	16	0.337196	0.0376358	3.26362e-19	3	1	4	4	3	2	4	2	2	1	4	1	4	2	4	4	2		4	4	4	4	4	4	2	2	2	2	4
B_naive	ENSG00000261267	16:48569591:C:T	27	6	0.11424	0.0203104	1.85856e-08	3	2	2	2	2	2	2	2	2	2	2	3	2	2	4	2	2		3	4	1	2	2	2	2	2	2	2	4
B_naive	ENSG00000261359	16:31104161:C:T	27	2	0.229399	0.0586763	9.2462e-05	2	2	2	2	2	2	2	2	2	1	2	2	2	2	3	2	2		2	2	2	2	2	2	2	2	2	2	3
B_naive	ENSG00000261369	16:47285490:A:G	27	10	-0.240088	0.0465575	2.51198e-07	3	4	4	2	1	2	2	2	2	2	3	4	4	2	4	2	2		4	3	2	2	2	2	2	2	2	2	4
B_naive	ENSG00000261386	16:67566515:TA:T	28	2	0.198551	0.0473536	2.75358e-05	3	2	2	2	2	2	2	2	2	2	2	2	2	2	2	2	2		2	2	2	2	2	2	2	2	2	2	3
B_naive	ENSG00000261416	16:30161306:A:G	28	9	-0.0602601	0.0158514	0.000143793	5	5	5	2	2	2	2	2	2	2	5	4	4	2	4	4	2		2	2	2	2	2	2	2	2	2	2	5
B_naive	ENSG00000261448	16:17135470:C:T	27	14	0.0808175	0.0141289	1.06503e-08	3	4	2	2	4	2	4	3	2	2	4	4	2	2	3	3	2		4	4	2	3	3	2	2	1	2	2	4
B_naive	ENSG00000261505	16:1308560:T:G	28	19	-0.220583	0.0189295	2.22e-31	3	3	3	3	3	2	3	3	2	2	3	3	3	2	3	4	4		4	3	2	3	3	3	2	2	2	2	4
B_naive	ENSG00000261644	16:50740822:A:G	28	15	0.2508	0.0217134	7.34087e-31	3	4	4	2	4	2	4	2	2	2	3	4	2	2	3	3	2		3	3	2	4	4	4	2	2	2	2	4
B_naive	ENSG00000261669	16:24819518:G:T	27	17	0.0644582	0.0133597	1.40134e-06	3	4	3	3	3	2	4	4	2	1	4	4	3	2	4	2	2		4	3	2	4	3	2	3	2	2	2	4
B_naive	ENSG00000261971	16:3077447:T:C	28	17	-0.134878	0.0197272	8.07914e-12	3	3	3	3	3	2	3	3	2	2	3	3	3	2	3	3	2		3	4	2	3	2	3	2	2	2	2	4
B_naive	ENSG00000262020	16:11038295:C:T	28	3	0.0607411	0.017323	0.000454246	2	2	2	2	2	2	2	2	2	2	4	2	2	2	2	2	2		2	3	2	2	2	2	2	2	2	2	4
B_naive	ENSG00000262151	16:10888488:G:C	9	3	-0.340184	0.0191325	1.00316e-70	1	1	1	1	1	2	1	1	1	1	1	1	1	1	1	1	1		4	4	1	2	1	2	1	2	2	2	4
B_naive	ENSG00000262155	16:25066957:G:T	28	19	0.163781	0.0249543	5.26494e-11	3	3	3	3	3	2	3	3	2	2	3	3	3	2	3	3	2		3	3	2	3	3	2	3	2	3	2	3
B_naive	ENSG00000262420	16:11793792:T:C	27	4	0.184052	0.0413102	8.37496e-06	2	3	2	2	2	2	2	2	2	2	3	2	2	2	3	1	2		2	2	2	2	2	2	2	2	2	2	3
B_naive	ENSG00000263033	16:11168420:G:T	28	8	0.105374	0.0254279	3.41254e-05	3	3	2	2	3	2	2	2	2	2	2	3	2	2	4	2	2		2	2	2	3	4	2	2	2	2	2	4
B_naive	ENSG00000263072	16:3131435:C:CA	28	18	0.0584418	0.010719	4.97523e-08	3	3	3	3	3	2	3	3	2	2	3	3	3	2	3	3	2		3	3	2	3	3	3	2	2	2	2	3
B_naive	ENSG00000263307	16:11911888:A:G	27	14	0.0840022	0.0118015	1.09563e-12	3	3	3	2	2	2	3	2	2	2	3	4	3	2	3	1	2		3	4	2	3	3	3	2	2	2	2	4
B_naive	ENSG00000268218	16:89304999:G:A	27	15	0.09035	0.0149373	1.46096e-09	3	3	3	3	1	2	3	3	2	2	3	3	3	2	3	3	2		3	2	2	3	3	2	2	2	2	2	3
B_naive	ENSG00000268804	16:85933902:T:C	5	2	0.150257	0.0195261	1.413e-14	1	1	1	1	1	1	1	1	1	1	1	1	1	1	1	1	1		2	1	1	1	1	1	3	2	1	2	3
B_naive	ENSG00000269898	16:85759361:A:G	5	3	-0.247517	0.0252975	1.3159e-22	1	1	1	1	1	1	1	1	1	1	1	1	1	1	1	1	1		4	4	2	1	1	2	1	1	1	1	4
B_naive	ENSG00000275441	16:28550464:T:A	28	6	-0.0749617	0.0214002	0.000460306	3	3	2	2	2	2	2	2	2	2	2	2	2	2	4	2	2		2	2	2	3	3	2	2	2	2	2	4
B_naive	ENSG00000278133	16:31101460:GT:G	28	6	-0.063527	0.0154754	4.04263e-05	3	4	2	2	2	2	2	2	2	2	3	2	3	2	3	2	2		2	2	2	2	2	2	2	2	2	2	4
B_naive	ENSG00000280206	16:15689938:CA:C	28	3	0.0638118	0.017815	0.000341091	3	2	2	2	2	2	2	2	2	2	2	2	2	2	2	2	2		3	2	2	2	2	2	2	2	2	2	3
B_naive	ENSG00000280789	16:29835480:CA:C	27	10	0.0572976	0.0161963	0.000403613	3	3	2	2	3	2	3	3	2	2	3	2	2	2	3	2	2		3	2	1	3	2	2	2	2	2	2	3
B_naive	ENSG00000281005	16:3267178:C:T	27	6	-0.0583542	0.016953	0.000577177	3	2	2	3	2	2	2	2	2	2	3	2	3	2	3	2	2		2	2	1	2	2	2	2	2	2	2	3
B_naive	ENSG00000284484	16:75579176:C:T	25	9	-0.1128	0.0298424	0.000156931	3	3	2	2	2	2	2	2	2	2	3	3	3	2	3	2	2		3	3	2	1	1	2	1	2	2	2	3
B_naive	ENSG00000284685	16:29228002:C:T	28	21	0.0677151	0.0129035	1.53912e-07	3	3	3	3	3	2	3	3	3	2	3	3	3	2	3	3	2		3	3	2	3	3	3	3	3	2	2	3
B_naive	ENSG00000285710	16:70372656:TGA:T	28	8	0.130611	0.0377622	0.000542651	4	4	2	2	2	2	2	2	2	2	3	2	2	2	3	4	2		2	2	2	4	2	2	2	2	3	2	4
B_naive	ENSG00000285850	16:17371057:C:T	8	2	0.0965603	0.0245764	8.53056e-05	1	1	1	1	1	1	1	1	1	2	1	1	1	1	1	2	1		2	1	1	1	3	2	1	1	2	2	3
B_naive	ENSG00000287125	16:85759361:A:G	12	6	-0.321232	0.0221567	1.24351e-47	1	3	1	1	2	1	1	1	2	1	1	2	1	1	1	2	1		4	4	2	4	1	3	1	1	2	1	4
B_naive	ENSG00000287351	16:89452534:T:C	28	22	-0.107687	0.0135897	2.29704e-15	4	4	3	3	4	3	3	4	3	2	3	4	4	2	4	4	2		3	3	2	3	3	3	3	2	4	2	4
B_naive	ENSG00000287855	16:860624:G:A	28	16	0.0857211	0.0154993	3.19042e-08	3	4	3	3	4	2	3	4	2	2	3	4	3	2	3	2	2		3	3	2	3	3	2	2	2	2	2	4
B_naive	ENSG00000287965	16:66823076:C:CA	26	6	0.0876649	0.0246767	0.000381534	3	3	2	2	2	2	2	2	2	1	3	2	2	2	3	2	2		2	2	2	2	2	2	1	3	2	2	3
B_naive	ENSG00000288983	16:30632572:ATT:A	28	8	-0.119472	0.0168731	1.43499e-12	2	2	2	2	3	2	2	2	2	2	2	2	2	2	3	2	2		4	3	2	4	3	3	2	2	2	2	4
B_naive	ENSG00000289119	16:48591885:CG:C	27	8	-0.226252	0.0608391	0.000200126	4	4	2	2	2	2	3	2	2	2	3	2	2	2	4	2	2		2	3	2	3	1	2	2	2	2	2	4
B_naive	ENSG00000290183	16:3300639:A:G	27	12	0.0623943	0.0131117	1.94857e-06	3	4	3	4	3	2	2	1	2	2	4	2	3	2	4	2	2		3	2	2	3	3	2	2	2	2	2	4
B_naive	ENSG00000290192	16:21400486:G:A	28	16	-0.122244	0.0150752	5.10583e-16	3	3	3	3	3	2	3	3	3	2	3	3	3	2	3	3	2		3	4	2	2	2	2	2	2	2	2	4
B_naive	ENSG00000290383	16:18299046:G:C	27	10	-0.175812	0.0519469	0.000713173	3	3	2	2	2	2	2	2	2	2	3	3	3	2	3	2	1		3	3	2	2	3	2	2	2	2	2	3
B_naive	ENSG00000290396	16:15012288:G:A	28	15	-0.262453	0.0403272	7.61097e-11	3	3	3	2	2	2	2	3	2	2	3	3	3	2	3	2	2		3	3	3	3	3	3	2	2	2	2	3
B_naive	ENSG00000290459	16:70043009:GA:G	28	15	-0.0772402	0.0134971	1.04832e-08	4	3	4	4	4	2	3	2	2	2	4	4	3	2	3	3	2		4	4	2	3	2	2	2	2	2	2	4
B_naive	ENSG00000290680	16:29335469:G:A	28	13	0.117376	0.00892063	1.53381e-39	3	3	3	2	2	2	3	2	2	2	3	3	2	2	3	2	2		4	3	2	3	3	3	2	2	2	2	4
B_naive	ENSG00000290865	16:22323976:A:G	28	9	0.182635	0.0535316	0.000645542	3	3	2	2	2	2	2	2	2	2	3	3	2	2	3	2	2		2	2	2	3	3	2	3	2	2	2	3
B_naive	ENSG00000290927	16:31689323:G:C	24	21	-0.0822077	0.0111541	1.70405e-13	3	4	4	3	4	3	4	4	3	3	4	3	3	2	3	4	4		4	3	2	1	1	1	2	1	4	3	4
B_naive	ENSG00000291047	16:30281179:A:T	28	20	0.178945	0.018197	8.05623e-23	4	4	3	3	4	2	3	4	4	2	3	5	4	2	4	3	2		4	3	4	4	4	3	2	2	2	2	5
B_naive	ENSG00000291060	16:22575996:G:A	28	19	-0.165167	0.0173479	1.71802e-21	4	3	4	3	4	2	3	3	2	2	3	3	3	2	3	3	3		3	4	2	3	3	3	2	2	2	2	4
B_naive	ENSG00000291066	16:21731369:T:C	28	18	0.0864461	0.0171508	4.64663e-07	4	4	4	4	4	2	3	3	2	2	4	4	4	2	3	3	3		3	4	2	3	3	2	2	2	2	2	4
B_naive	ENSG00000291073	16:21542735:G:A	28	20	-0.110411	0.0139696	2.70717e-15	3	3	3	3	3	2	3	3	3	2	3	3	3	2	3	3	2		3	3	2	3	3	3	3	2	2	2	3
B_naive	ENSG00000291188	16:29081811:T:C	28	20	-0.0828259	0.0101063	2.49549e-16	4	4	4	5	3	2	4	5	4	2	4	4	4	2	4	3	3		4	3	2	3	3	3	2	2	2	2	5
B_naive	ENSG00000291219	16:70273863:C:CAA	28	16	-0.126123	0.0268331	2.59799e-06	3	3	4	3	3	2	2	3	2	2	5	3	3	2	3	2	2		2	3	2	4	5	3	3	2	2	2	5
B_naive	ENSG00000291228	16:2684792:G:A	28	23	0.737626	0.0605599	3.9675e-34	4	4	4	4	4	4	4	4	4	2	4	4	4	2	4	4	3		4	4	2	4	4	4	3	2	4	2	4
B_naive	ENSG00000291266	16:30297154:C:CA	28	22	0.0494736	0.0107905	4.5412e-06	4	3	3	4	3	3	3	3	2	2	3	4	3	2	3	4	3		3	4	3	4	3	3	3	2	2	2	4
B_naive	ENSG00000002919	17:48080971:TATATATATATATATATATATATAA:T	28	13	-0.149311	0.0471421	0.00153886	3	3	3	2	2	2	2	2	2	2	3	3	3	2	3	2	2		3	3	2	3	3	3	2	2	2	2	3
B_naive	ENSG00000004139	17:28352237:C:CTTTTTTTTTT	28	14	-0.114207	0.0191013	2.24487e-09	4	3	3	2	3	2	2	2	2	2	4	3	3	2	4	3	2		3	4	2	3	3	2	2	2	2	2	4
B_naive	ENSG00000004660	17:3871393:C:G	25	16	0.253122	0.0582171	1.37451e-05	3	3	3	4	3	2	3	3	1	2	3	3	3	2	1	1	2		3	3	2	3	3	3	2	2	2	2	4
B_naive	ENSG00000005156	17:35102442:AT:A	28	11	0.0631182	0.00945019	2.40518e-11	3	3	3	3	2	2	2	2	2	2	3	3	2	2	2	3	2		3	2	2	3	3	2	2	2	2	2	3
B_naive	ENSG00000005882	17:50111615:C:T	28	17	-0.182328	0.017233	3.68136e-26	3	3	3	3	4	2	2	4	2	2	3	3	3	2	3	3	2		3	4	2	3	3	2	4	2	2	2	4
B_naive	ENSG00000006125	17:35513276:C:G	28	17	0.0255968	0.00562848	5.42292e-06	3	3	3	3	3	2	3	3	2	2	3	3	3	2	3	2	2		3	3	2	3	2	2	3	2	2	3	3
B_naive	ENSG00000006282	17:50547162:A:C	28	25	-0.539241	0.0240319	1.65611e-111	4	4	4	4	4	2	4	4	4	2	4	4	4	2	4	4	4		4	4	4	4	4	4	4	4	4	3	4	-0.7149
B_naive	ENSG00000006695	17:14065868:G:A	28	16	-0.0578328	0.00879747	4.90465e-11	3	3	3	2	3	2	3	2	2	3	3	3	3	2	3	4	2		3	3	2	3	3	2	2	2	2	2	4
B_naive	ENSG00000007168	17:2581920:A:C	28	10	-0.0170755	0.00437282	9.42549e-05	3	3	2	2	2	2	2	2	2	2	3	3	2	2	3	3	2		3	3	2	2	3	2	2	2	2	2	3
B_naive	ENSG00000007174	17:11689366:G:GT	28	7	-0.420666	0.090611	3.44147e-06	3	3	2	2	3	2	2	3	2	2	3	2	2	2	2	2	2		2	2	2	2	3	2	2	2	2	2	3
B_naive	ENSG00000007237	17:10115425:A:G	27	12	-0.259111	0.0208954	2.60175e-35	3	1	2	3	2	2	3	3	3	2	3	2	2	2	3	2	2		4	4	2	3	3	2	2	2	2	2	4
B_naive	ENSG00000007312	17:63933267:A:G	28	17	0.0462525	0.00913252	4.09279e-07	3	3	3	3	2	2	3	3	2	2	3	3	3	2	3	3	2		4	4	2	3	3	3	2	2	2	2	4
B_naive	ENSG00000007314	17:63849951:A:G	1	1	-0.280705	0.0661937	2.22859e-05	1	1	1	1	1	1	1	1	1	1	1	1	1	1	1	1	1		1	1	1	1	1	1	1	1	1	1	1
B_naive	ENSG00000008283	17:63524584:T:C	25	7	0.108903	0.0273568	6.867e-05	3	2	2	2	1	2	2	3	1	2	3	2	3	2	3	3	2		2	2	2	2	2	2	1	2	2	2	3
B_naive	ENSG00000008294	17:51002766:A:AAAC	28	12	0.0421455	0.00634221	3.02742e-11	4	3	2	2	2	2	3	3	2	2	3	2	4	2	3	2	2		4	4	2	4	4	2	2	2	2	2	4
B_naive	ENSG00000008838	17:40098239:C:T	28	9	-0.0450932	0.0105854	2.04496e-05	3	3	3	2	2	2	3	2	2	2	3	3	2	2	3	2	2		2	3	2	2	2	2	2	2	2	2	3
B_naive	ENSG00000011258	17:51181021:CTT:C	28	12	0.0297706	0.00518517	9.38431e-09	5	3	2	3	2	2	3	3	2	2	5	3	2	2	5	3	2		3	2	2	3	2	2	2	2	2	2	5
B_naive	ENSG00000011260	17:51283542:A:C	28	11	-0.0251466	0.00620226	5.02597e-05	3	3	2	2	2	2	3	2	2	2	3	3	3	2	3	2	2		3	2	2	3	3	2	2	2	2	2	3
B_naive	ENSG00000011295	17:16044168:C:CA	28	19	0.0235379	0.00495746	2.05461e-06	5	3	3	3	5	2	4	5	3	2	3	4	3	2	3	3	2		3	3	2	3	3	5	2	2	2	2	5
B_naive	ENSG00000012048	17:43022881:T:TAA	28	7	0.0562355	0.0136017	3.55809e-05	3	3	2	2	2	2	2	2	2	2	3	2	2	2	4	2	3		2	2	2	2	2	2	2	2	3	2	4
B_naive	ENSG00000013306	17:44240003:G:T	28	9	-0.0654971	0.0113151	7.10215e-09	3	3	2	2	2	2	2	2	2	2	3	4	2	2	3	2	2		3	3	2	2	3	2	2	2	2	2	4
B_naive	ENSG00000015532	17:50349945:G:C	28	22	-0.166428	0.0135623	1.29145e-34	4	3	4	3	4	3	3	3	2	3	3	3	3	2	3	4	2		3	3	4	3	3	3	2	2	3	2	4
B_naive	ENSG00000029725	17:5264430:C:CAAA	28	13	-0.0279439	0.00445669	3.60799e-10	3	4	2	2	2	2	3	2	2	2	3	3	2	2	3	3	2		3	3	2	4	3	4	2	2	2	2	4
B_naive	ENSG00000033627	17:42548828:C:G	26	8	-0.167597	0.0402627	3.1467e-05	3	4	2	3	2	2	3	2	2	2	3	2	2	2	1	1	2		2	2	2	3	2	3	2	2	2	2	4
B_naive	ENSG00000034152	17:21325590:A:T	28	2	-0.0436397	0.0116977	0.000191014	3	2	2	2	2	2	2	2	2	2	2	2	2	2	2	2	2		2	2	2	2	2	2	2	2	2	2	3
B_naive	ENSG00000035862	17:78874593:A:G	22	14	0.181243	0.0193675	8.11833e-21	3	3	3	1	3	2	1	1	1	2	1	3	2	2	1	4	2		3	3	2	3	3	3	3	2	2	3	4
B_naive	ENSG00000040531	17:3637399:G:A	28	8	0.0676549	0.0162703	3.20795e-05	2	3	2	2	2	2	2	2	2	2	3	2	2	2	3	2	2		2	5	2	3	3	2	4	2	2	2	5
B_naive	ENSG00000067596	17:43529343:G:A	28	6	0.0426452	0.00988651	1.60705e-05	3	3	2	2	2	2	2	2	2	2	2	2	2	2	4	2	2		2	2	2	3	4	2	2	2	2	2	4
B_naive	ENSG00000068097	17:60078969:A:G	28	22	0.335406	0.0204431	1.70818e-60	4	4	4	4	4	2	4	4	3	2	4	4	4	2	4	4	2		4	4	4	4	4	3	4	2	3	2	4	-0.03215
B_naive	ENSG00000069188	17:73591438:G:A	22	16	-0.863971	0.0243267	2.85122e-276	4	4	4	1	4	2	4	1	4	2	1	4	4	1	1	3	1		4	4	2	2	3	3	3	2	4	2	4
B_naive	ENSG00000070366	17:2030087:G:A	28	5	-0.0236477	0.00562477	2.61993e-05	3	3	2	2	2	2	2	2	2	2	3	2	2	2	3	2	2		2	2	2	2	2	2	2	2	2	2	3
B_naive	ENSG00000070444	17:2377483:CA:C	28	13	-0.0509196	0.0123098	3.52647e-05	4	3	3	2	2	2	3	3	2	2	3	2	3	2	4	2	3		3	3	2	2	3	2	2	2	2	2	4
B_naive	ENSG00000070540	17:68447468:A:C	28	17	-0.181637	0.0236752	1.6929e-14	3	3	2	3	2	2	4	4	2	2	4	3	3	2	4	4	2		4	4	2	4	4	4	3	2	2	2	4
B_naive	ENSG00000072134	17:19407053:TTGTGTGTG:T	27	14	-0.0400359	0.00907936	1.03586e-05	3	3	3	3	2	2	3	3	2	2	3	3	3	2	3	1	2		3	3	2	2	3	2	2	2	2	2	3
B_naive	ENSG00000072210	17:19674827:T:C	28	20	0.362961	0.0202988	1.65973e-71	3	3	3	3	3	3	3	3	4	2	3	3	3	2	4	4	2		4	4	3	4	4	2	2	2	2	2	4
B_naive	ENSG00000072778	17:7229237:C:T	28	8	0.040868	0.00998375	4.24994e-05	3	3	5	2	2	2	2	2	2	2	2	3	2	2	3	2	2		2	2	2	3	3	2	2	2	2	2	5
B_naive	ENSG00000072818	17:7337072:C:T	28	18	-0.0757513	0.00739783	1.31701e-24	3	3	3	2	3	2	4	3	4	2	3	3	3	2	4	2	2		4	4	2	3	5	3	2	2	4	2	5
B_naive	ENSG00000073350	17:75564053:T:C	28	13	-0.103836	0.0145884	1.09735e-12	4	3	2	2	2	2	4	2	2	2	3	2	2	2	3	2	2		4	4	4	4	3	4	4	2	2	2	4
B_naive	ENSG00000073584	17:40619553:G:A	28	16	-0.0368575	0.00614521	2.00063e-09	4	4	3	3	3	2	3	2	2	2	4	4	4	2	4	3	2		5	4	2	5	2	4	2	2	2	2	5
B_naive	ENSG00000073605	17:39895095:A:G	28	19	-0.435925	0.0155907	4.90765e-172	3	3	3	3	3	2	4	4	3	2	3	3	3	3	5	5	5		3	4	2	2	2	2	4	2	2	2	5
B_naive	ENSG00000073969	17:46491871:T:C	28	24	-0.117613	0.0072462	3.04207e-59	3	3	4	3	4	4	3	3	3	2	3	5	3	2	4	4	3		4	4	4	4	4	5	5	3	2	2	5
B_naive	ENSG00000074370	17:3926130:G:A	28	18	-0.0692645	0.00902532	1.66114e-14	4	4	4	4	4	2	4	3	4	2	4	4	4	2	4	2	2		4	4	2	3	3	2	3	2	2	2	4
B_naive	ENSG00000083290	17:19682329:T:TCACA	28	14	-0.128007	0.0316576	5.26652e-05	3	3	3	2	3	2	3	2	2	2	3	3	3	2	3	2	2		2	3	3	3	3	2	2	2	2	2	3
B_naive	ENSG00000083454	17:3678531:T:C	26	15	-0.0828335	0.00781321	2.92568e-26	3	3	3	3	2	2	3	2	2	2	3	3	3	2	3	1	2		4	3	3	3	1	2	2	2	3	2	4
B_naive	ENSG00000083457	17:3719253:A:AG	28	15	-0.0763168	0.00775231	7.24748e-23	3	3	3	3	2	2	4	2	2	2	3	2	3	2	3	3	3		4	4	2	2	3	2	2	2	3	2	4
B_naive	ENSG00000087095	17:28225289:T:TA	28	6	0.0325731	0.00865969	0.000168926	3	3	2	2	2	2	2	2	2	2	3	2	2	2	3	2	2		2	2	2	2	3	2	2	2	2	2	3
B_naive	ENSG00000087111	17:28540776:TGTGAGA:T	28	3	-0.103334	0.0310073	0.000860448	3	2	2	2	2	2	2	2	2	2	2	2	2	2	3	2	2		2	2	2	2	2	2	2	2	2	2	3
B_naive	ENSG00000087157	17:78432944:T:C	28	9	-0.0394042	0.011497	0.000609485	3	3	2	2	2	2	2	2	2	2	4	2	2	2	3	2	2		3	2	2	3	3	3	2	2	2	2	4
B_naive	ENSG00000087191	17:63901405:G:A	28	7	-0.0318558	0.00784609	4.90533e-05	3	3	3	2	2	2	2	2	2	2	2	2	2	2	2	2	2		2	3	2	3	3	2	2	2	2	2	3
B_naive	ENSG00000091536	17:18070303:C:A	28	11	0.104028	0.0251644	3.56584e-05	4	4	4	2	2	2	2	2	2	2	4	3	3	2	3	2	2		2	3	2	3	3	2	2	2	2	2	4
B_naive	ENSG00000091592	17:5590064:C:CA	28	16	-0.0967242	0.0061795	3.1973e-55	3	3	3	2	3	2	3	3	3	2	3	3	3	2	3	3	2		3	3	2	4	2	2	2	2	2	2	4
B_naive	ENSG00000091640	17:4936105:C:G	28	17	0.0659294	0.014646	6.7462e-06	4	4	4	3	3	2	3	2	2	2	4	3	3	2	4	2	4		3	3	2	4	4	4	2	2	2	2	4
B_naive	ENSG00000091947	17:44014960:A:G	28	18	-0.283716	0.0293813	4.61974e-22	4	4	4	3	4	2	3	4	2	2	4	4	4	2	4	3	2		4	4	2	4	4	4	2	2	2	2	4	-0.02525
B_naive	ENSG00000092871	17:35176345:A:T	28	10	0.0725637	0.0186935	0.000103706	3	3	3	2	2	2	3	2	2	2	3	3	3	2	3	2	3		2	2	2	2	2	2	2	2	2	2	3
B_naive	ENSG00000092931	17:76649551:TTCCA:T	28	14	0.031072	0.00914083	0.000675691	3	3	3	3	3	2	3	2	3	2	3	3	3	2	3	2	2		2	2	2	3	3	2	2	2	2	2	3
B_naive	ENSG00000108256	17:29212011:A:C	28	12	-0.0311592	0.00755674	3.73377e-05	4	3	3	2	2	2	3	3	2	2	4	3	2	2	4	3	2		2	3	2	3	2	2	2	2	2	2	4
B_naive	ENSG00000108262	17:29584935:G:C	28	16	-0.149404	0.0135213	2.20221e-28	3	4	3	4	4	2	3	3	2	2	4	4	4	2	4	2	2		3	4	2	3	3	2	2	2	2	2	4
B_naive	ENSG00000108298	17:39203371:C:T	27	2	-0.0528682	0.00310122	3.64638e-65	1	2	2	2	2	2	2	2	2	2	3	2	2	2	2	2	2		2	2	2	2	2	2	2	2	2	2	3
B_naive	ENSG00000108306	17:39364048:C:T	28	12	-0.140028	0.028428	8.40563e-07	3	3	3	2	3	2	2	3	2	2	3	3	2	2	3	2	2		2	3	2	3	3	2	2	2	2	2	3
B_naive	ENSG00000108312	17:44266333:C:A	28	5	0.0522773	0.0137656	0.000146065	3	3	2	2	2	2	2	2	2	2	2	2	2	2	3	2	2		2	2	3	2	2	2	2	2	2	2	3
B_naive	ENSG00000108344	17:39997301:G:C	28	13	-0.0499407	0.00863527	7.32331e-09	3	4	3	2	2	2	2	4	2	2	3	4	4	2	3	2	2		4	2	2	4	4	3	2	2	2	2	4
B_naive	ENSG00000108349	17:40140373:AACACACACACAC:A	28	12	-0.0939271	0.0190516	8.21639e-07	4	3	2	2	2	2	3	3	2	2	3	3	3	2	3	3	2		2	3	2	3	2	2	2	2	2	2	4
B_naive	ENSG00000108352	17:40218355:T:G	28	13	0.358923	0.0798272	6.91629e-06	3	3	3	2	3	2	2	2	2	2	3	3	3	2	3	3	2		3	3	2	3	2	2	2	2	2	2	3
B_naive	ENSG00000108375	17:58298004:CA:C	27	15	0.0840951	0.0218036	0.000114818	3	3	3	3	3	2	3	3	2	2	3	3	3	2	3	3	2		3	2	2	1	3	2	2	2	2	2	3
B_naive	ENSG00000108384	17:58742056:G:A	28	23	0.285482	0.0138599	2.88103e-94	3	4	3	3	4	4	3	3	3	2	3	4	3	2	3	3	4		3	3	3	4	3	4	3	2	2	2	4
B_naive	ENSG00000108395	17:59096484:A:G	28	18	0.0626485	0.00698728	3.07245e-19	4	4	3	4	4	2	3	4	2	2	3	3	3	2	4	3	2		4	4	2	4	3	3	2	2	2	2	4
B_naive	ENSG00000108405	17:3913667:T:C	14	7	0.143062	0.010925	3.51966e-39	1	1	1	1	1	2	1	1	1	2	1	1	1	1	1	1	2		3	3	2	4	4	3	3	2	2	2	4
B_naive	ENSG00000108406	17:59509285:T:C	28	6	-0.0438717	0.010283	1.9863e-05	3	2	2	2	2	2	2	2	2	2	3	2	2	2	3	2	2		2	3	2	2	3	2	2	2	2	2	3
B_naive	ENSG00000108423	17:59860680:A:G	28	14	-0.0404094	0.00912802	9.55701e-06	3	3	2	3	3	2	2	3	2	2	3	3	3	2	3	2	2		3	5	2	3	3	2	2	2	2	2	5
B_naive	ENSG00000108424	17:47650539:A:AC	28	12	-0.10442	0.0276299	0.000157311	3	3	3	2	3	2	2	2	2	2	3	3	3	2	3	2	2		3	2	2	3	3	2	2	2	2	2	3
B_naive	ENSG00000108443	17:59875073:C:CTT	28	12	-0.0272085	0.00673471	5.34399e-05	3	3	3	2	3	2	2	3	2	2	3	3	3	2	4	2	2		4	3	2	2	2	2	2	2	2	2	4
B_naive	ENSG00000108465	17:47962177:G:T	28	18	0.0699758	0.0121819	9.23242e-09	3	3	2	3	3	2	3	3	2	2	3	3	3	2	3	3	3		3	4	2	3	3	2	2	2	3	2	4
B_naive	ENSG00000108468	17:48078787:C:CTTTTTT	28	15	0.0721	0.0174417	3.56847e-05	3	3	3	3	2	2	3	3	2	2	4	3	3	2	3	2	2		3	4	2	3	3	2	2	2	2	2	4
B_naive	ENSG00000108469	17:75678463:A:AACAC	28	11	0.0629082	0.0147229	1.93031e-05	3	3	2	2	3	2	2	2	2	2	4	3	2	2	3	2	2		2	2	2	3	3	3	3	2	2	2	4
B_naive	ENSG00000108474	17:16315735:A:C	28	5	-0.0400187	0.00739433	6.22963e-08	3	2	2	2	2	2	2	3	2	2	2	2	2	2	2	2	2		2	2	2	3	5	2	2	2	2	2	5
B_naive	ENSG00000108509	17:4995935:CAAAAT:C	28	15	0.0801836	0.017467	4.42011e-06	3	3	3	3	3	2	3	3	2	2	3	3	3	2	3	2	2		3	2	2	3	3	2	2	2	2	2	3
B_naive	ENSG00000108510	17:61888570:T:C	28	10	-0.0217728	0.0057042	0.000135102	3	4	3	2	2	2	3	4	2	2	4	2	4	2	4	2	2		2	4	2	2	2	2	2	2	2	2	4
B_naive	ENSG00000108528	17:4960115:A:G	28	7	0.0557826	0.0143186	9.78656e-05	3	3	2	2	2	2	2	2	2	2	3	2	3	2	3	2	2		2	3	2	2	2	2	2	2	2	2	3
B_naive	ENSG00000108556	17:4951185:C:T	28	18	-0.143849	0.0175207	2.20698e-16	3	3	3	4	3	2	4	3	2	2	3	3	3	2	3	3	2		4	3	2	3	3	3	2	2	2	2	4
B_naive	ENSG00000108557	17:17661238:GCA:G	28	16	0.235836	0.0494139	1.81808e-06	4	3	3	4	4	2	3	4	2	2	4	3	4	2	4	2	2		3	4	2	3	3	2	2	2	2	2	4
B_naive	ENSG00000108559	17:5423021:C:T	28	13	-0.0274096	0.00541581	4.16987e-07	3	4	3	3	2	4	2	2	2	2	3	2	3	2	3	2	2		3	3	3	3	2	2	2	2	2	2	4
B_naive	ENSG00000108561	17:5398042:G:T	28	11	-0.0827246	0.0213941	0.00011032	3	3	3	2	2	2	2	2	2	2	3	3	2	2	3	3	2		3	2	2	2	2	3	2	2	3	2	3
B_naive	ENSG00000108578	17:30234442:A:G	28	15	-0.0541017	0.0150721	0.000331289	3	3	3	3	3	2	3	3	2	2	3	3	3	2	3	3	2		5	5	2	2	2	2	2	2	2	2	5
B_naive	ENSG00000108588	17:63740145:T:C	28	16	0.0459717	0.00883325	1.94637e-07	3	3	3	3	3	2	3	2	2	2	3	3	3	2	3	3	2		3	3	2	3	2	3	2	2	2	2	3
B_naive	ENSG00000108590	17:6570508:T:C	28	9	-0.0654306	0.0109956	2.67106e-09	4	4	2	2	2	2	2	3	2	2	4	3	4	2	3	2	2		4	2	2	2	2	2	2	2	2	2	4
B_naive	ENSG00000108592	17:63729810:CA:C	28	18	0.0837104	0.0122791	9.27643e-12	3	4	4	3	4	2	4	3	2	2	4	3	3	2	3	3	2		3	3	2	4	4	4	2	2	2	2	4
B_naive	ENSG00000108639	17:78186962:A:G	28	13	-0.0283053	0.00723819	9.20843e-05	3	3	3	2	2	2	2	2	2	2	3	3	3	2	3	2	2		3	3	2	3	3	3	2	2	2	2	3
B_naive	ENSG00000108651	17:31894285:G:A	28	2	-0.0984674	0.0182649	7.00384e-08	2	2	2	2	2	2	2	2	2	2	2	3	2	2	2	2	2		2	2	2	2	2	2	2	2	2	2	3
B_naive	ENSG00000108654	17:64506317:A:G	28	23	-0.0603436	0.00613402	7.75948e-23	4	4	4	4	4	2	4	4	4	4	4	4	4	2	4	4	2		4	4	4	4	4	4	4	3	2	2	4	-0.2242
B_naive	ENSG00000108669	17:78771909:T:C	28	13	0.054465	0.00478414	4.99567e-30	3	3	3	2	3	2	3	3	2	2	3	3	3	2	3	2	2		2	2	2	3	2	2	3	2	2	2	3
B_naive	ENSG00000108671	17:32552415:T:C	28	4	-0.0276373	0.00721732	0.000128509	2	2	2	2	2	2	2	2	2	2	3	2	2	2	3	2	2		2	2	3	2	2	2	2	2	2	2	3
B_naive	ENSG00000108771	17:42140501:ATATATATATATATATTTTTTT:A	28	14	-0.214768	0.0525255	4.33538e-05	3	3	3	2	3	2	3	2	2	2	3	3	3	2	3	2	2		3	3	2	3	2	3	2	2	2	2	3
B_naive	ENSG00000108784	17:42568318:G:C	28	5	0.131322	0.0387783	0.000707963	3	3	2	2	2	2	2	2	2	2	3	2	2	2	3	2	2		2	2	2	2	2	2	2	2	2	2	3
B_naive	ENSG00000108788	17:42637293:CT:C	28	10	-0.0401421	0.0107632	0.000191802	3	3	3	3	3	2	2	2	2	2	3	3	3	2	3	2	2		2	2	2	2	2	2	2	2	2	2	3
B_naive	ENSG00000108826	17:50381564:C:T	28	11	-0.044813	0.00903895	7.13086e-07	3	3	2	2	2	2	3	2	2	2	4	3	3	2	3	2	2		3	3	2	3	2	2	2	2	2	2	4
B_naive	ENSG00000108839	17:6992993:G:A	15	2	0.178669	0.0268437	2.81606e-11	1	1	1	1	1	2	1	1	2	1	1	1	1	2	1	2	1		2	4	2	2	2	2	2	2	2	2	4
B_naive	ENSG00000108883	17:44876649:G:A	28	10	0.0351063	0.00767496	4.78208e-06	3	3	2	2	2	2	2	3	2	2	3	2	4	2	4	2	2		2	3	2	3	3	2	2	2	2	2	4
B_naive	ENSG00000108953	17:1401011:C:T	28	4	0.0255806	0.00693323	0.000224638	2	2	2	2	2	2	2	2	2	2	3	2	2	2	2	2	2		2	2	2	3	3	2	2	2	2	2	3
B_naive	ENSG00000108960	17:55460455:A:C	28	7	0.100188	0.0156369	1.48244e-10	2	3	2	2	2	2	2	2	2	2	2	3	3	2	3	2	2		3	3	2	2	2	2	2	2	2	2	3
B_naive	ENSG00000108963	17:2036208:G:A	28	20	-0.133315	0.0133712	2.05652e-23	4	4	4	4	4	2	4	4	2	2	4	4	4	2	4	3	2		4	4	3	4	3	4	3	2	2	2	4
B_naive	ENSG00000108984	17:69493780:A:AAT	28	4	0.101086	0.0147407	6.99988e-12	2	2	2	2	2	2	2	3	2	2	3	2	2	2	2	2	2		2	2	2	2	3	2	2	2	2	2	3
B_naive	ENSG00000109046	17:27338610:C:T	28	12	0.024524	0.00548718	7.84633e-06	3	3	2	2	2	3	3	2	4	2	2	3	2	2	4	2	2		4	4	2	3	3	2	2	2	2	2	4
B_naive	ENSG00000109063	17:10658553:A:T	28	8	-0.0764004	0.0197342	0.000108176	3	2	2	2	2	2	2	2	2	2	3	3	3	2	3	2	2		2	2	2	3	3	2	2	2	2	2	3
B_naive	ENSG00000109079	17:28286528:G:A	28	4	0.286822	0.0832093	0.00056686	3	3	2	2	2	2	2	2	2	2	2	2	2	2	2	2	2		2	2	2	4	2	2	2	2	2	2	4
B_naive	ENSG00000109084	17:28330235:CA:C	28	17	0.149226	0.0212775	2.32729e-12	3	3	4	3	3	2	4	3	2	2	3	3	3	2	4	2	2		4	4	2	4	3	3	2	2	2	2	4
B_naive	ENSG00000109113	17:28790915:T:TTTTTTTA	24	15	0.519956	0.0733439	1.34804e-12	3	3	4	4	3	2	3	1	2	1	3	3	3	2	1	1	3		4	3	2	3	4	2	2	2	2	2	4
B_naive	ENSG00000120063	17:65056781:G:GGGGA	28	15	-0.0412172	0.0102823	6.10934e-05	4	3	3	3	3	2	2	2	2	2	3	3	3	2	3	2	2		3	2	3	2	3	3	3	2	2	2	4
B_naive	ENSG00000120071	17:45980506:T:TA	28	28	-0.176609	0.00700874	4.16702e-140	4	4	4	4	4	5	4	4	4	4	4	4	4	4	4	3	4		4	4	3	4	4	4	3	3	3	4	5
B_naive	ENSG00000121101	17:58631673:G:A	27	16	0.0981252	0.0189555	2.25966e-07	1	3	4	3	4	2	3	4	2	2	4	3	4	2	3	3	2		3	4	2	3	2	2	5	2	2	2	5
B_naive	ENSG00000121104	17:49883003:CGT:C	28	12	-0.039681	0.0100295	7.60727e-05	3	3	2	2	3	3	2	3	2	2	3	3	3	2	3	3	2		2	2	2	2	3	2	2	2	2	2	3
B_naive	ENSG00000124422	17:21068834:G:GT	28	18	0.0339972	0.00666138	3.33217e-07	3	3	3	3	3	2	3	3	2	2	3	3	3	2	3	3	2		3	3	2	3	3	3	2	2	2	2	3
B_naive	ENSG00000125319	17:44131645:A:C	13	3	0.194452	0.0285056	9.0078e-12	1	1	1	1	1	2	1	1	2	1	1	1	1	2	1	1	2		4	4	2	1	1	2	2	2	2	2	4
B_naive	ENSG00000125430	17:14351604:A:G	27	18	0.311218	0.0201427	7.46855e-54	3	3	3	3	3	2	3	3	2	2	3	3	3	2	3	3	2		3	1	2	3	3	3	3	2	2	2	3
B_naive	ENSG00000125450	17:75230364:T:TG	28	9	-0.066842	0.0112673	2.9851e-09	3	3	2	2	3	2	3	3	2	2	3	4	2	2	3	2	2		2	2	2	2	2	2	2	2	2	2	4
B_naive	ENSG00000125457	17:75276849:GT:G	28	14	0.0896706	0.014398	4.72439e-10	3	3	2	2	3	2	2	2	2	2	3	3	3	2	3	3	2		4	2	2	3	3	3	3	2	2	2	4
B_naive	ENSG00000125458	17:75138410:AT:A	28	19	0.0890003	0.00617455	4.22211e-47	4	4	4	4	4	2	4	4	4	2	4	4	4	2	4	4	2		3	3	2	3	3	2	3	2	2	2	4
B_naive	ENSG00000125686	17:39452867:G:A	28	4	-0.0263414	0.0077675	0.000695784	2	2	2	2	2	2	2	2	2	2	3	2	3	2	3	2	2		2	2	2	2	2	2	2	2	2	2	3
B_naive	ENSG00000126351	17:40092101:C:T	28	15	0.0821126	0.0213864	0.000123298	4	4	4	4	4	2	4	4	2	2	4	4	4	2	4	2	2		2	4	2	3	4	2	2	2	2	2	4
B_naive	ENSG00000126581	17:42780435:G:C	28	6	-0.0497713	0.0141849	0.00045022	3	3	2	2	2	2	2	2	2	2	3	2	2	2	3	2	2		3	2	2	2	2	2	2	2	2	2	3
B_naive	ENSG00000126653	17:30150684:GTT:G	28	10	0.0150471	0.00435536	0.000550622	3	3	3	2	2	2	2	2	2	2	2	3	2	2	4	2	2		3	2	2	3	3	3	2	2	2	2	4
B_naive	ENSG00000126858	17:32142451:CCCGCCGCCGCCGCCGCCGCCGCCG:C	28	10	-0.0940341	0.0164331	1.05131e-08	3	3	2	2	2	2	2	2	2	2	3	3	2	2	3	3	2		2	3	2	3	2	3	2	2	2	2	3
B_naive	ENSG00000126860	17:31389324:C:G	28	24	0.342774	0.0152198	2.55319e-112	3	3	4	3	3	3	3	4	4	2	3	3	4	2	3	4	3		3	3	4	3	3	3	3	2	3	2	4
B_naive	ENSG00000126861	17:31348655:C:A	28	16	0.0961541	0.0151907	2.45451e-10	4	4	4	4	3	2	4	3	2	2	3	4	4	2	3	3	2		4	3	2	2	2	4	2	2	2	2	4
B_naive	ENSG00000128487	17:19990603:C:CT	28	17	0.097338	0.0214972	5.9565e-06	3	3	4	4	2	2	4	3	2	2	4	2	4	2	4	3	4		3	3	2	3	3	3	2	2	2	2	4
B_naive	ENSG00000129197	17:5423931:T:G	28	13	0.0244026	0.00635331	0.000122568	4	3	3	2	3	2	2	2	2	2	3	3	3	2	3	3	2		4	2	2	3	3	2	2	2	2	2	4
B_naive	ENSG00000129219	17:4802814:T:C	28	20	0.170739	0.0249748	8.11929e-12	4	4	4	4	4	2	4	4	2	2	4	4	4	2	4	4	4		4	4	2	3	4	3	2	2	4	2	4
B_naive	ENSG00000129226	17:7491649:A:G	14	7	0.254312	0.0621022	4.22077e-05	1	1	1	1	1	2	1	1	2	1	1	1	1	1	1	1	2		3	3	2	3	3	3	3	2	2	2	3
B_naive	ENSG00000129235	17:6565487:C:G	28	12	0.0782572	0.0205171	0.000136598	3	4	2	2	2	2	2	3	2	2	4	4	2	2	4	2	2		4	3	2	3	3	3	2	2	2	2	4
B_naive	ENSG00000129250	17:4999178:C:T	28	6	0.598229	0.0477943	6.04605e-36	3	3	2	2	2	2	2	2	2	2	3	2	2	2	2	2	2		4	4	2	2	2	2	2	2	2	2	4
B_naive	ENSG00000129255	17:7566290:G:A	28	17	0.167472	0.0171404	1.50574e-22	4	4	3	4	4	2	4	3	2	2	4	4	4	2	4	3	2		4	4	2	4	4	2	2	2	2	2	4
B_naive	ENSG00000129646	17:76194821:C:T	25	11	-0.157556	0.0319736	8.32057e-07	3	3	3	1	2	2	3	2	2	1	3	2	3	2	3	2	2		3	2	2	3	1	3	2	2	2	2	3
B_naive	ENSG00000129657	17:77099082:G:A	28	15	0.0574344	0.00881839	7.36495e-11	3	3	3	3	3	2	3	3	2	2	3	3	3	2	3	2	2		3	3	2	2	3	2	2	2	2	2	3
B_naive	ENSG00000129667	17:76470935:G:C	28	12	0.0516567	0.00789204	5.93268e-11	3	2	3	3	2	2	2	2	2	2	3	2	2	2	3	3	2		4	4	2	2	3	3	4	2	2	2	4
B_naive	ENSG00000130935	17:67724788:A:G	28	3	-0.0343934	0.0102437	0.000786471	2	2	3	2	2	2	2	2	2	2	2	2	2	2	2	2	2		3	2	2	2	2	2	2	2	2	2	3
B_naive	ENSG00000131242	17:31529837:G:C	28	11	-0.0618084	0.0123486	5.57715e-07	3	3	2	2	2	2	3	2	2	2	3	3	3	2	3	2	2		2	3	2	3	3	2	2	2	2	2	3
B_naive	ENSG00000131470	17:42637222:C:CA	28	8	0.158023	0.0467369	0.000721933	3	3	3	2	2	2	2	2	2	2	3	2	2	2	3	2	2		2	2	2	3	3	2	2	2	2	2	3
B_naive	ENSG00000131747	17:40365354:CA:C	19	2	0.226609	0.0574384	7.97132e-05	2	1	2	1	2	2	1	1	2	1	2	1	2	2	1	2	2		2	2	2	1	1	2	2	2	3	2	3
B_naive	ENSG00000132141	17:34982963:C:CT	28	17	0.0770796	0.0110062	2.50027e-12	3	3	3	3	3	2	3	3	2	2	3	4	3	2	3	2	3		3	3	2	2	3	4	2	2	2	2	4
B_naive	ENSG00000132359	17:2816602:G:A	28	7	-0.217411	0.0120874	2.48695e-72	3	2	2	2	2	2	2	2	2	2	3	2	2	2	3	3	2		3	4	2	2	2	2	2	2	2	2	4
B_naive	ENSG00000132376	17:1515751:A:C	28	13	-0.194286	0.0380128	3.20332e-07	3	3	3	2	3	2	2	2	2	2	3	3	3	2	3	2	3		3	4	2	3	2	2	2	2	2	2	4
B_naive	ENSG00000132383	17:1916217:C:T	28	14	-0.037764	0.0101079	0.000186896	3	3	3	3	3	2	3	2	2	2	3	3	3	2	3	2	2		3	2	3	2	2	2	3	2	2	2	3
B_naive	ENSG00000132388	17:4395468:AATT:A	28	12	-0.123092	0.00903655	2.98214e-42	3	3	3	3	2	2	3	2	2	2	3	3	3	2	3	2	2		3	3	2	2	2	2	2	2	2	2	3
B_naive	ENSG00000132471	17:75801306:C:T	28	16	-0.167786	0.0313431	8.64135e-08	4	4	4	4	4	2	3	4	2	2	4	4	4	2	4	2	2		3	4	2	4	4	2	2	2	2	2	4
B_naive	ENSG00000132478	17:75752371:G:C	28	7	-0.0605014	0.0172853	0.000464969	4	4	2	2	3	2	2	2	2	2	3	2	2	2	3	2	2		2	4	2	2	2	2	2	2	2	2	4
B_naive	ENSG00000132507	17:7312217:T:C	28	26	-0.103964	0.00661883	1.34705e-55	4	4	4	3	3	3	4	4	3	2	4	4	4	4	4	4	4		4	4	3	4	4	4	4	4	3	2	4
B_naive	ENSG00000132510	17:7846914:T:C	27	7	0.0560542	0.011295	6.95078e-07	3	3	2	2	2	2	2	2	2	2	3	2	2	2	2	2	2		3	4	2	1	3	2	2	2	2	2	4
B_naive	ENSG00000132530	17:6772465:C:CTT	28	15	0.122129	0.0254568	1.60652e-06	3	3	3	4	3	2	3	2	2	3	3	3	3	2	3	3	2		2	4	2	2	2	3	2	2	2	2	4
B_naive	ENSG00000132591	17:28772573:C:CA	28	3	-0.0650441	0.016975	0.000127235	2	3	2	2	2	2	2	2	2	2	2	2	2	2	2	2	2		2	2	2	4	2	2	2	2	2	2	4
B_naive	ENSG00000133026	17:8490582:G:C	28	11	-0.0639599	0.0110919	8.10032e-09	3	4	3	2	2	2	4	3	2	2	3	4	2	2	4	2	2		4	3	2	2	2	2	2	2	2	2	4
B_naive	ENSG00000133030	17:17185573:C:CTCCT	28	17	0.068815	0.0110815	5.30146e-10	3	3	3	3	2	2	3	3	2	2	3	3	3	2	4	2	2		3	3	3	3	3	3	2	2	2	2	4
B_naive	ENSG00000133193	17:73263854:C:T	28	16	-0.0412703	0.010196	5.17268e-05	3	3	3	3	3	2	3	3	2	2	3	3	3	2	3	3	2		2	2	2	3	3	3	2	2	2	2	3
B_naive	ENSG00000133195	17:73092704:C:T	28	19	0.27804	0.023878	2.45593e-31	4	4	4	4	4	2	4	4	4	2	4	4	4	2	4	4	2		4	4	2	4	4	4	2	2	2	2	4	0.4535
B_naive	ENSG00000136436	17:48758419:G:GTTATTTAT	28	11	-0.0689473	0.0127235	5.99648e-08	3	3	3	2	2	2	2	2	2	2	3	3	2	2	3	2	2		3	3	2	2	3	2	3	2	2	2	3
B_naive	ENSG00000136444	17:50476555:C:G	28	11	-0.0509091	0.0096541	1.33978e-07	4	4	3	2	3	2	2	2	2	2	3	4	3	2	4	3	2		2	3	2	2	2	2	2	2	2	2	4
B_naive	ENSG00000136448	17:45155145:CA:C	28	6	0.0325985	0.00980261	0.000882643	2	3	2	2	2	3	2	2	2	2	3	2	2	2	3	2	2		2	2	2	3	2	2	2	2	2	2	3
B_naive	ENSG00000136478	17:64196964:G:A	28	7	0.0792545	0.0176604	7.19937e-06	3	3	2	3	2	2	2	2	2	2	2	2	2	2	2	2	2		2	2	2	3	3	3	2	2	2	2	3
B_naive	ENSG00000136485	17:63619408:CT:C	28	3	0.0263708	0.00783952	0.000768697	3	2	2	2	2	2	2	2	2	2	2	3	2	2	2	2	2		2	2	2	2	2	2	2	2	2	2	3
B_naive	ENSG00000136490	17:63638395:G:A	28	17	-0.0791681	0.022475	0.000427494	3	3	3	2	3	2	4	2	2	2	4	3	3	2	4	4	3		2	3	2	3	3	3	2	2	3	2	4
B_naive	ENSG00000136492	17:61816629:A:G	27	11	0.769595	0.0462504	3.59099e-62	3	3	3	2	2	2	3	2	2	2	3	3	3	2	3	2	2		3	4	2	2	1	2	2	2	2	2	4
B_naive	ENSG00000136504	17:49798789:TC:T	28	4	0.036419	0.00713403	3.30853e-07	2	3	2	2	2	2	2	2	2	2	2	2	2	2	2	2	2		3	2	2	3	2	2	2	2	2	2	3
B_naive	ENSG00000141027	17:16311297:C:CT	28	8	-0.0430795	0.00346502	1.73702e-35	2	3	2	2	2	2	2	2	2	2	3	2	2	2	2	2	2		3	3	2	3	3	3	2	2	2	2	3
B_naive	ENSG00000141068	17:27508708:T:TA	28	8	0.0414698	0.0117056	0.000396007	3	2	2	2	2	2	2	2	2	2	4	2	2	2	2	2	2		3	3	2	3	3	3	2	2	2	2	4
B_naive	ENSG00000141179	17:55651166:C:T	28	9	-0.129278	0.0258803	5.87647e-07	4	4	3	2	2	2	2	2	2	2	2	2	2	2	3	2	2		2	2	2	3	3	3	2	2	3	2	4
B_naive	ENSG00000141198	17:54945240:C:G	28	19	0.241724	0.0219892	4.13679e-28	4	3	3	4	3	2	3	3	2	2	4	3	4	2	4	4	3		3	3	2	4	3	3	2	2	2	2	4
B_naive	ENSG00000141252	17:714629:G:A	28	21	-0.0738002	0.00635706	3.70181e-31	4	3	3	3	3	3	3	3	3	2	3	3	3	2	3	3	3		3	3	2	3	3	3	2	2	2	2	4	0.0055
B_naive	ENSG00000141279	17:47486772:C:T	28	12	-0.0559305	0.00704611	2.05838e-15	3	3	2	2	2	2	3	3	2	2	3	2	3	2	3	2	2		4	4	2	3	3	2	2	2	2	2	4
B_naive	ENSG00000141293	17:48417744:CAA:C	28	19	-0.145151	0.0107187	8.8471e-42	3	3	3	3	3	2	3	4	2	3	3	3	3	2	3	3	3		3	3	2	2	2	2	2	3	3	2	4
B_naive	ENSG00000141295	17:47851803:C:T	28	18	-0.116729	0.0170443	7.45858e-12	3	3	3	3	3	2	3	3	2	2	3	4	4	2	3	3	2		4	3	2	3	3	3	2	2	2	2	4
B_naive	ENSG00000141298	17:29931607:GACTGTGTTTTCCCCAGA:G	28	18	0.0915279	0.0116551	4.06098e-15	3	3	3	3	3	2	2	3	2	2	3	3	3	2	3	3	2		4	3	2	3	3	3	3	2	2	2	4
B_naive	ENSG00000141337	17:68284976:G:T	27	12	0.0778398	0.0144195	6.73044e-08	3	3	3	3	2	2	3	3	2	2	3	2	2	2	3	3	2		3	2	2	1	2	3	2	2	2	2	3
B_naive	ENSG00000141349	17:44156665:A:AT	28	7	-0.04772	0.0147595	0.00122422	3	2	2	2	2	2	2	2	2	2	2	2	3	2	3	2	2		2	2	2	3	3	3	2	2	2	2	3
B_naive	ENSG00000141367	17:59632367:C:CA	28	5	0.0310802	0.00778069	6.48219e-05	2	2	2	2	2	2	2	2	2	2	3	2	3	2	4	2	2		2	2	2	2	3	2	2	2	2	2	4
B_naive	ENSG00000141376	17:60677901:C:A	28	18	-0.065325	0.00922177	1.40277e-12	4	4	4	4	4	2	4	4	2	2	4	4	4	2	4	4	2		4	4	2	4	4	4	2	2	2	2	4	-0.2164
B_naive	ENSG00000141378	17:59641999:GT:G	28	13	0.0402972	0.011885	0.00069742	3	3	4	3	2	2	3	2	2	2	4	3	4	2	4	2	2		3	4	2	2	3	2	2	2	2	2	4
B_naive	ENSG00000141480	17:4717633:T:C	28	16	0.0744911	0.0120539	6.41656e-10	3	3	3	2	3	2	3	3	2	2	3	3	3	2	3	2	2		2	3	2	3	3	3	3	2	2	2	3
B_naive	ENSG00000141503	17:4835663:C:T	28	18	-0.0912353	0.0101321	2.16505e-19	4	4	4	4	4	4	4	4	4	2	4	4	4	4	4	4	2		4	4	2	2	2	2	2	2	2	2	4
B_naive	ENSG00000141504	17:7626953:C:T	28	19	0.0824873	0.00854417	4.71718e-22	3	3	3	3	3	2	3	3	2	2	3	4	3	2	3	3	2		3	3	3	3	3	3	2	2	2	2	4
B_naive	ENSG00000141506	17:8899158:G:C	28	16	-0.0484234	0.0081439	2.74814e-09	3	4	3	3	4	2	3	3	2	2	3	3	4	2	3	3	2		3	3	2	2	3	2	2	2	2	2	4
B_naive	ENSG00000141519	17:80038562:C:G	11	3	0.314103	0.0508991	6.78218e-10	1	1	1	1	1	2	1	1	1	1	1	1	1	2	1	1	2		1	2	2	3	3	2	1	1	2	2	3
B_naive	ENSG00000141524	17:78123212:C:T	28	15	-0.0553037	0.0127579	1.4585e-05	3	3	3	3	3	2	3	3	2	2	3	3	3	2	3	3	2		2	2	2	3	2	3	2	2	2	2	3
B_naive	ENSG00000141542	17:82707407:C:T	28	9	0.14969	0.0331542	6.33226e-06	3	3	2	2	2	3	2	2	2	2	2	2	2	2	3	2	2		3	2	2	3	2	3	3	2	2	2	3
B_naive	ENSG00000141543	17:80132118:C:CA	28	9	0.353413	0.0573551	7.19057e-10	3	4	2	2	2	2	2	2	2	2	2	4	3	2	3	2	2		4	2	2	3	3	2	2	2	2	2	4
B_naive	ENSG00000141556	17:82797962:CTTTTTTTTTTT:C	28	17	-0.0560382	0.00964904	6.33594e-09	3	3	3	2	3	2	3	3	2	2	3	3	3	2	3	2	3		3	3	2	3	3	3	2	2	2	2	3
B_naive	ENSG00000141560	17:82753447:C:CTTT	28	17	0.0394276	0.010426	0.000155782	3	3	3	3	3	2	3	3	2	2	3	3	3	2	3	2	3		3	2	2	3	3	3	2	2	2	2	3
B_naive	ENSG00000141564	17:80827887:A:G	28	16	-0.0196547	0.00539282	0.000267806	3	3	3	3	3	3	3	2	3	2	3	3	3	3	3	2	3		2	2	2	2	2	2	3	2	2	2	3
B_naive	ENSG00000141568	17:82649954:C:A	28	18	0.075431	0.00759594	3.06911e-23	4	3	3	3	3	2	3	3	2	2	3	3	3	2	3	3	2		3	3	2	3	3	4	2	2	2	2	4
B_naive	ENSG00000141569	17:75981596:G:GT	28	14	-0.104323	0.0186315	2.15239e-08	3	3	3	2	2	2	3	3	2	2	3	3	3	2	3	2	2		3	3	2	3	3	2	2	2	2	2	3
B_naive	ENSG00000141580	17:82649954:C:A	28	22	0.180508	0.00903469	8.32574e-89	4	4	4	3	4	2	3	3	3	2	3	3	3	2	4	4	3		4	4	2	4	3	4	4	2	3	2	4
B_naive	ENSG00000141582	17:79932937:G:A	28	9	0.0690042	0.00918393	5.75306e-14	3	3	3	2	2	2	2	2	2	2	3	4	2	2	3	2	2		2	4	2	3	2	2	2	2	2	2	4
B_naive	ENSG00000141698	17:41836371:T:G	28	27	-0.334182	0.0164192	4.35954e-92	3	4	3	4	3	4	3	3	3	2	3	3	4	4	3	3	4		3	3	3	3	4	4	4	3	3	3	4	-0.0363
B_naive	ENSG00000141699	17:42596529:T:G	28	13	-0.0764872	0.0202696	0.000160976	4	4	4	3	4	2	2	2	3	2	4	2	4	2	4	2	2		2	2	2	3	2	3	3	2	2	2	4
B_naive	ENSG00000141741	17:39694247:ATATATATATATATATATATATG:A	28	7	0.0425379	0.0116782	0.000269989	3	3	2	2	2	2	2	2	2	2	3	2	2	2	2	2	2		3	3	2	3	2	2	2	2	2	2	3
B_naive	ENSG00000141753	17:40480573:C:A	14	7	-0.134753	0.0197028	7.95819e-12	3	1	3	1	1	3	3	3	2	2	3	1	1	2	1	2	2		2	1	1	1	1	1	1	1	1	2	3
B_naive	ENSG00000146872	17:62373450:C:CAA	28	3	-0.0199606	0.00593569	0.000771562	2	2	2	2	2	2	2	2	2	2	3	3	2	2	2	2	2		2	2	2	2	2	2	2	2	2	2	3
B_naive	ENSG00000153933	17:56833217:G:A	28	18	0.395767	0.0399939	4.34585e-23	3	3	3	3	3	2	3	3	2	2	3	3	3	2	3	2	3		3	3	2	3	3	3	2	2	2	2	3
B_naive	ENSG00000153944	17:57631434:G:A	28	12	0.0437198	0.0084174	2.05853e-07	3	3	2	2	2	2	3	2	2	2	3	2	3	2	3	3	2		3	3	2	3	3	2	2	2	2	2	3
B_naive	ENSG00000154217	17:67385231:G:C	28	20	0.0444917	0.0102341	1.37766e-05	3	3	3	2	3	2	3	3	3	3	3	3	3	2	3	3	3		3	3	2	3	3	3	2	2	2	2	3
B_naive	ENSG00000154229	17:66302564:G:A	28	22	0.211199	0.0255016	1.2133e-16	3	3	3	3	3	2	3	5	3	2	3	3	3	2	3	4	3		3	4	4	3	3	3	3	2	2	2	5	0.1092
B_naive	ENSG00000154240	17:66188719:T:TTTTG	26	17	-0.254007	0.020692	1.22498e-34	3	3	3	3	3	2	3	3	2	2	3	3	3	2	3	3	2		3	3	2	1	1	3	3	2	2	2	3
B_naive	ENSG00000154263	17:69281050:AT:A	27	6	-0.146926	0.0370122	7.19713e-05	3	3	2	2	2	2	2	2	2	2	2	2	2	2	3	2	2		2	3	2	3	1	2	2	2	2	2	3
B_naive	ENSG00000154265	17:69327145:G:GCCGCGCGCAC	28	16	0.10173	0.0114639	7.06292e-19	4	4	3	3	4	2	3	2	2	2	3	3	4	2	4	4	2		3	3	2	4	3	2	2	2	2	2	4
B_naive	ENSG00000154760	17:35447867:G:GTTGTT	27	16	-0.17065	0.0197679	5.99392e-18	3	3	3	3	3	2	3	3	2	2	3	3	3	2	3	3	2		3	3	2	4	1	2	2	2	2	2	4
B_naive	ENSG00000154803	17:17151009:C:CTTATTATTA	28	15	0.129052	0.0344641	0.000180727	3	3	3	3	2	2	3	2	2	2	3	3	3	2	3	2	2		3	3	2	3	3	3	2	2	2	2	3
B_naive	ENSG00000157637	17:81294933:T:C	28	19	0.107767	0.0129229	7.47636e-17	3	4	4	4	4	2	3	3	2	2	3	3	4	2	3	4	2		3	3	4	3	3	3	2	2	2	2	4	-0.0002
B_naive	ENSG00000159111	17:47833699:A:G	28	16	-0.0602328	0.0153975	9.15934e-05	3	3	3	3	3	2	3	3	2	2	3	3	3	2	3	3	3		2	3	2	2	4	2	2	2	2	2	4
B_naive	ENSG00000159202	17:48908272:A:G	28	20	-0.0710907	0.00658683	3.72043e-27	4	3	4	4	3	2	5	4	2	2	3	3	3	2	4	3	4		3	3	2	4	4	4	3	2	2	2	5	0.14525
B_naive	ENSG00000159210	17:48880804:T:C	28	8	0.0280975	0.00801568	0.000456071	3	3	2	2	2	2	2	4	2	2	3	2	3	2	3	2	2		2	2	2	2	3	2	2	2	2	2	4
B_naive	ENSG00000159314	17:45497245:G:A	28	10	-0.0581955	0.0134538	1.52129e-05	3	2	2	2	2	2	3	2	2	2	3	2	2	2	4	2	2		2	3	2	3	3	3	3	2	2	2	4
B_naive	ENSG00000159842	17:1187480:G:T	28	14	0.109046	0.0206529	1.29236e-07	3	3	2	3	3	2	3	3	2	2	3	3	2	2	3	3	2		3	3	2	3	2	2	2	2	2	2	3
B_naive	ENSG00000160551	17:29557587:A:G	28	17	-0.0441201	0.00646905	9.09206e-12	3	3	3	3	4	2	2	3	2	2	3	3	3	2	4	3	2		3	3	2	4	3	3	2	2	2	2	4
B_naive	ENSG00000160602	17:28757376:A:ATT	28	9	-0.197639	0.0445303	9.06716e-06	3	3	2	2	2	2	2	2	2	2	2	3	2	2	3	2	2		3	3	2	3	3	2	2	2	2	2	3
B_naive	ENSG00000161542	17:76298517:T:C	28	9	-0.0744484	0.0122321	1.15554e-09	4	4	2	2	3	2	2	2	2	2	2	4	3	2	3	2	2		4	2	2	3	2	2	2	2	2	2	4
B_naive	ENSG00000161547	17:76737321:G:A	28	20	-0.0479756	0.00639307	6.17533e-14	3	3	4	4	4	2	3	4	3	2	3	4	4	2	3	3	2		3	4	2	3	3	3	3	2	2	2	4	0.1822
B_naive	ENSG00000161692	17:44695713:G:A	28	17	-0.132272	0.0230547	9.61983e-09	4	3	2	3	4	2	3	2	2	2	3	3	4	2	4	4	2		4	3	2	4	4	4	3	2	2	2	4
B_naive	ENSG00000161920	17:4727901:C:T	28	5	-0.060276	0.0124784	1.36246e-06	2	3	2	2	2	2	2	2	2	2	4	2	2	2	3	2	2		2	2	2	2	3	2	2	2	2	2	4
B_naive	ENSG00000161921	17:4733518:A:G	11	5	0.217486	0.0278596	5.87882e-15	1	1	1	1	1	1	1	1	1	1	1	1	2	1	1	1	1		4	3	2	2	3	3	2	2	1	2	4
B_naive	ENSG00000161929	17:5116115:G:A	25	15	-0.1706	0.0121901	1.67249e-44	3	3	2	1	1	2	3	3	2	1	3	3	2	2	3	3	2		3	5	2	3	3	3	3	2	2	2	5
B_naive	ENSG00000161955	17:7530875:C:CAAAAAA	25	17	0.0640392	0.0152706	2.74542e-05	3	3	3	3	3	2	3	3	1	2	3	3	3	2	3	1	2		3	3	1	3	3	3	2	2	2	2	3
B_naive	ENSG00000161956	17:7580783:C:A	28	14	0.0932824	0.0155446	1.96175e-09	3	3	3	3	2	2	2	3	2	2	3	3	3	2	3	2	2		2	3	3	3	3	2	2	2	2	2	3
B_naive	ENSG00000163597	17:76560433:T:TA	28	18	-0.0654178	0.0100552	7.72295e-11	4	3	3	3	4	2	3	3	2	2	3	3	4	2	3	3	2		3	3	2	3	3	3	2	2	2	2	4
B_naive	ENSG00000166260	17:54942263:A:ATTT	28	15	-0.0387496	0.0101102	0.000126733	3	3	3	3	3	2	2	3	2	2	3	3	3	2	3	3	2		3	2	2	4	2	3	2	2	2	2	4
B_naive	ENSG00000166263	17:54966723:G:T	28	20	0.138285	0.0130521	3.14783e-26	4	4	4	4	4	2	4	4	4	2	4	4	4	2	4	4	3		4	4	2	3	3	2	4	2	2	2	4
B_naive	ENSG00000166579	17:8547039:C:A	28	19	-0.042953	0.00542408	2.39508e-15	3	3	3	4	3	2	3	3	2	2	3	3	3	2	3	3	2		4	3	2	3	3	3	2	2	3	2	4
B_naive	ENSG00000166582	17:16265470:C:T	28	18	-0.153084	0.011592	8.10214e-40	5	5	4	5	2	2	5	5	2	2	3	3	4	2	5	3	2		3	3	2	3	4	4	3	2	2	2	5
B_naive	ENSG00000166685	17:73241468:C:G	28	12	-0.0769236	0.0101707	3.9315e-14	3	3	2	2	2	2	2	3	2	2	3	2	2	2	3	3	2		3	4	2	3	5	3	2	2	2	2	5
B_naive	ENSG00000166750	17:35244527:G:A	27	25	0.466541	0.02316	3.02188e-90	3	3	3	3	3	3	3	3	3	3	3	3	3	3	3	3	3		4	3	5	1	3	3	4	3	2	2	5
B_naive	ENSG00000167182	17:47919825:CTTT:C	28	8	-0.0288587	0.00827828	0.000490159	4	4	2	2	2	2	2	3	2	2	3	2	2	2	3	2	2		2	2	2	4	3	2	2	2	2	2	4
B_naive	ENSG00000167193	17:1415811:G:C	28	3	0.0458892	0.0121297	0.00015482	2	3	2	2	2	2	2	2	2	2	2	2	2	2	3	2	2		2	2	2	2	2	2	2	2	2	2	3
B_naive	ENSG00000167280	17:79082324:C:G	28	14	-0.199774	0.0308577	9.54273e-11	4	3	4	2	4	2	2	2	2	2	4	4	4	2	3	2	2		3	2	2	3	3	3	3	2	2	2	4
B_naive	ENSG00000167291	17:79933093:A:G	28	15	0.11624	0.0140837	1.53825e-16	3	3	3	3	3	2	3	3	2	2	3	3	3	2	3	3	2		2	2	2	3	3	2	2	2	2	2	3
B_naive	ENSG00000167525	17:28711396:CCCCCGGCCCTAGCTCCG:C	28	13	-0.13032	0.0341589	0.000136124	3	4	4	4	4	2	2	3	2	2	4	4	2	2	4	2	2		2	3	2	4	4	2	2	2	2	2	4
B_naive	ENSG00000167536	17:28897781:T:C	28	9	-0.0835624	0.0259902	0.00130376	4	4	2	2	2	2	4	2	2	2	4	3	4	2	4	2	2		2	2	2	2	2	4	2	2	2	2	4
B_naive	ENSG00000167703	17:1627417:C:A	28	7	-0.0425495	0.0101491	2.75949e-05	2	2	2	3	2	2	2	2	2	2	3	2	2	2	3	2	2		2	2	2	3	3	3	2	2	2	2	3
B_naive	ENSG00000167716	17:1733283:G:T	28	15	0.0910409	0.0149195	1.04661e-09	3	3	3	3	3	2	2	2	2	2	4	3	3	2	4	2	2		4	3	2	3	4	3	2	2	2	2	4
B_naive	ENSG00000167720	17:2304131:C:T	28	19	-0.107656	0.01434	6.03149e-14	3	3	4	4	3	3	3	3	2	2	3	4	3	2	3	2	3		3	3	2	3	3	3	2	2	2	2	4	0.0173
B_naive	ENSG00000167840	17:5125670:ACGCACATG:A	28	16	0.285468	0.0300551	2.13617e-21	3	3	2	2	3	2	3	2	3	2	3	3	3	2	3	2	2		3	4	2	3	3	2	4	2	3	2	4
B_naive	ENSG00000167842	17:5451890:G:A	28	7	-0.0297289	0.00868901	0.000622909	3	3	2	2	3	2	2	2	2	2	3	2	2	2	3	2	2		2	3	2	2	2	2	2	2	2	2	3
B_naive	ENSG00000167895	17:78132581:G:C	28	19	-0.0586777	0.00731797	1.07208e-15	3	3	3	3	3	2	3	3	2	3	3	3	3	2	3	3	2		3	3	2	3	3	3	2	2	2	2	3
B_naive	ENSG00000167900	17:78181537:CA:C	15	7	-0.103879	0.0260282	6.57908e-05	1	1	1	1	1	3	1	1	2	1	1	1	1	2	1	1	3		3	3	2	3	3	2	2	2	2	2	3
B_naive	ENSG00000167920	17:40874031:T:A	28	18	0.121942	0.0216566	1.79473e-08	3	3	3	4	3	2	3	3	2	2	3	3	4	2	3	3	2		3	3	2	3	3	3	2	2	2	2	4
B_naive	ENSG00000168646	17:65564173:AAAATC:A	19	9	1.38871	0.0450004	4.11298e-209	3	3	3	2	3	2	2	2	2	2	3	3	3	2	1	2	2		4	1	2	1	1	1	1	1	1	1	4
B_naive	ENSG00000168961	17:27631065:A:G	28	17	-0.0642177	0.00912184	1.92245e-12	4	4	4	4	3	2	2	2	2	2	4	2	4	2	4	4	4		4	4	2	4	4	4	2	3	2	2	4	-0.0547
B_naive	ENSG00000169660	17:82438925:C:T	28	16	0.0807803	0.00749641	4.47528e-27	4	3	3	3	4	2	4	3	2	2	3	2	2	2	3	2	3		4	3	3	3	3	2	2	2	2	2	4
B_naive	ENSG00000169683	17:82023068:T:G	28	12	0.130389	0.0240256	5.72892e-08	4	4	3	2	3	2	2	2	2	2	3	3	3	2	3	2	2		2	3	2	3	3	2	2	2	2	2	4	0.02295
B_naive	ENSG00000169689	17:82022880:C:A	28	15	0.0537348	0.00862712	4.70636e-10	3	3	4	2	2	2	3	4	2	2	3	4	4	2	4	4	2		3	4	2	3	2	3	2	2	2	2	4	0.12735
B_naive	ENSG00000169710	17:82097449:C:T	28	16	-0.122451	0.0274003	7.8591e-06	3	3	3	4	3	2	2	3	3	2	3	3	3	2	3	3	2		2	2	2	3	3	2	3	2	2	2	4
B_naive	ENSG00000169738	17:82037444:A:G	28	26	0.475979	0.0173232	3.36441e-166	4	4	4	4	4	2	4	4	3	3	4	4	4	2	4	4	3		4	4	3	4	4	4	3	3	4	4	4	0.2871
B_naive	ENSG00000170004	17:7849205:A:C	28	12	0.106064	0.032298	0.00102374	3	3	2	3	3	2	3	3	2	2	3	3	2	2	3	3	2		2	3	2	2	2	2	2	2	2	2	3
B_naive	ENSG00000170037	17:7994739:G:A	28	11	-0.0976881	0.016582	3.83404e-09	3	3	2	2	3	2	3	2	2	2	3	2	2	2	3	2	2		3	3	2	4	2	3	2	2	2	2	4
B_naive	ENSG00000170175	17:7447225:G:A	28	15	0.135693	0.0224485	1.49743e-09	3	2	3	3	2	2	3	3	2	2	3	2	3	2	4	3	2		4	3	2	3	3	3	2	2	2	2	4
B_naive	ENSG00000170222	17:10702058:A:C	28	16	-0.16814	0.00991323	1.59155e-64	4	4	4	2	3	2	2	4	2	2	3	4	4	2	3	3	2		4	2	2	3	3	3	2	2	4	2	4
B_naive	ENSG00000170291	17:7254884:T:G	28	26	-0.173239	0.00996432	1.05455e-67	4	3	3	4	3	3	3	4	3	2	4	3	4	4	4	3	3		4	4	3	4	4	4	4	4	3	2	4
B_naive	ENSG00000170296	17:7232950:T:A	28	4	-0.104736	0.0121861	8.34701e-18	3	3	2	2	2	2	2	2	2	2	2	2	3	2	2	2	2		2	2	2	2	2	2	2	2	2	2	3
B_naive	ENSG00000170310	17:9575837:C:T	28	17	-0.290222	0.0273234	2.36122e-26	4	4	4	4	4	2	4	4	2	2	4	4	4	2	3	3	2		4	4	2	3	4	2	2	2	2	2	4	-0.63565
B_naive	ENSG00000170315	17:16365577:A:AATTTATTTATTT	28	5	-0.076098	0.0186224	4.38154e-05	2	2	2	2	2	2	2	2	2	2	2	3	2	2	3	2	2		3	2	2	2	3	2	2	2	2	2	3
B_naive	ENSG00000170921	17:62984218:C:G	28	19	0.137538	0.00964233	3.66929e-46	4	3	4	5	4	2	3	4	4	2	4	4	4	2	3	4	2		4	4	2	3	4	4	2	2	2	2	5
B_naive	ENSG00000171298	17:80111429:A:G	28	24	-0.287101	0.0198598	2.28572e-47	3	3	3	3	3	2	3	3	2	2	3	3	3	2	3	3	3		3	3	4	3	3	3	3	3	3	3	4
B_naive	ENSG00000171475	17:40272022:C:CT	28	9	-0.0487289	0.0114867	2.21349e-05	3	4	3	2	2	2	2	3	2	2	4	3	4	2	2	2	2		2	2	2	3	2	2	2	2	2	2	4
B_naive	ENSG00000171634	17:67775142:A:G	28	4	0.018975	0.00448635	2.34215e-05	2	2	2	2	2	2	2	2	2	2	2	2	2	2	2	2	2		3	2	3	2	2	2	2	2	3	2	3
B_naive	ENSG00000171928	17:18774461:G:C	28	22	-0.178772	0.0113476	6.42611e-56	4	3	4	4	4	2	4	3	2	2	4	3	4	3	4	3	2		4	4	5	3	4	4	3	2	3	2	5
B_naive	ENSG00000171953	17:18000077:CGT:C	28	3	0.0444887	0.0106271	2.83505e-05	2	2	2	2	2	2	2	2	2	2	2	2	2	2	2	2	2		3	2	2	3	2	2	2	2	2	2	3
B_naive	ENSG00000171962	17:18030320:CAAA:C	28	11	-0.0761078	0.0154786	8.78972e-07	3	3	3	2	2	2	2	3	2	2	3	3	3	2	3	2	3		2	2	2	3	2	2	2	2	2	2	3
B_naive	ENSG00000172057	17:39872867:C:G	28	22	-0.432501	0.0150189	2.33288e-182	3	3	4	5	4	4	3	4	4	2	4	3	4	4	5	4	4		4	4	2	2	3	3	3	2	2	2	5
B_naive	ENSG00000172123	17:35432017:G:C	28	19	-0.13338	0.0208943	1.73007e-10	3	3	3	3	3	2	3	3	2	2	3	3	3	2	3	3	3		3	3	2	3	3	3	2	2	2	2	3	-0.0012
B_naive	ENSG00000172301	17:31871965:G:A	28	15	0.133077	0.0141858	6.53229e-21	3	3	3	3	2	2	4	3	2	2	3	3	3	2	3	3	2		3	3	2	3	2	2	2	2	2	2	4
B_naive	ENSG00000172716	17:35357139:CGTGTGTGT:C	28	16	0.683722	0.0796296	8.98321e-18	3	3	3	2	3	2	2	3	2	2	3	3	3	2	3	2	2		3	3	2	3	3	3	3	2	2	2	3
B_naive	ENSG00000172794	17:74777194:A:G	28	13	-0.0449559	0.0106132	2.27692e-05	3	3	3	2	3	2	3	2	2	2	3	3	2	2	3	2	2		2	3	2	3	3	3	2	2	2	2	3
B_naive	ENSG00000172992	17:45051538:T:A	28	15	0.0985937	0.0115223	1.16051e-17	4	4	4	2	4	2	3	2	2	2	4	3	3	2	3	3	2		4	3	2	3	4	2	2	2	2	2	4
B_naive	ENSG00000173065	17:28792311:CA:C	28	11	-0.0621358	0.0088631	2.37264e-12	4	3	2	2	2	2	4	2	2	2	4	2	3	2	3	3	2		4	4	2	4	2	2	2	2	2	2	4
B_naive	ENSG00000173762	17:82324152:G:A	28	13	0.206801	0.0688469	0.00266641	3	3	3	3	3	2	3	3	2	2	3	2	3	2	3	3	2		2	2	2	3	2	2	2	2	2	2	3
B_naive	ENSG00000173801	17:41786197:C:T	13	7	-0.698253	0.0301327	8.60075e-119	1	1	1	1	1	2	1	1	1	2	1	1	1	1	1	1	1		4	3	2	4	4	4	2	2	2	4	4
B_naive	ENSG00000173821	17:80289016:G:A	28	15	0.0366329	0.00894572	4.2213e-05	4	3	4	2	3	2	3	3	3	2	3	3	2	2	3	3	3		3	2	2	2	3	2	2	2	2	2	4
B_naive	ENSG00000173917	17:48519613:C:CA	27	24	0.559256	0.0291799	7.14958e-82	3	3	4	3	4	3	3	4	3	2	3	4	4	3	3	4	3		3	1	3	3	3	3	3	3	2	2	4
B_naive	ENSG00000174238	17:1529137:CA:C	28	10	-0.044	0.00861362	3.25263e-07	3	3	3	2	2	2	2	2	2	2	3	2	2	2	4	2	2		2	3	2	3	3	3	2	2	2	2	4
B_naive	ENSG00000174326	17:7132777:C:G	13	8	-0.339114	0.0300653	1.66163e-29	1	4	1	1	1	1	2	2	1	1	3	2	3	2	3	3	2		3	4	1	1	1	1	1	1	1	1	4
B_naive	ENSG00000174327	17:7057173:G:GT	25	10	-0.119459	0.0277805	1.70704e-05	3	3	3	2	3	2	2	3	2	2	3	3	2	2	3	2	2		2	3	2	1	1	2	1	2	2	2	3
B_naive	ENSG00000175061	17:16448431:A:G	28	23	0.0595302	0.00696127	1.21371e-17	3	3	4	4	3	3	4	3	3	2	3	4	3	4	3	4	2		4	3	3	2	4	3	3	3	2	2	4
B_naive	ENSG00000175106	17:15556896:A:C	28	20	-0.066937	0.0104109	1.28032e-10	3	3	3	3	3	2	3	4	3	2	3	3	3	2	3	3	2		3	3	2	3	3	3	2	2	3	2	4
B_naive	ENSG00000175155	17:59405105:G:A	28	12	-0.0453777	0.00822054	3.38931e-08	3	3	3	2	2	2	2	3	2	2	3	3	3	2	3	2	2		4	3	2	2	3	2	2	2	2	2	4
B_naive	ENSG00000175175	17:58754478:C:CAAAAAAAAAAA	23	7	0.158384	0.0340042	3.19633e-06	4	3	2	2	2	2	2	2	2	1	3	3	3	2	1	1	2		3	2	2	1	1	2	2	2	2	2	4
B_naive	ENSG00000175662	17:17940044:C:T	28	10	-0.0609871	0.00865548	1.84035e-12	3	2	2	2	3	2	3	2	2	2	4	3	2	2	4	2	2		2	2	2	4	4	2	3	2	2	2	4
B_naive	ENSG00000175711	17:83051760:T:G	28	22	-0.178494	0.0201654	8.63559e-19	3	3	3	3	3	2	3	3	3	2	3	3	3	2	3	3	3		4	3	2	3	3	3	2	3	3	2	4	0.00195
B_naive	ENSG00000175826	17:7190077:GA:G	28	5	0.0240457	0.00684055	0.000439473	3	2	2	2	2	2	2	2	2	2	3	2	2	2	3	2	2		2	2	2	4	2	2	2	2	2	2	4
B_naive	ENSG00000175906	17:43402502:T:TCCCCA	26	11	0.13898	0.0318214	1.25672e-05	3	3	2	2	2	2	3	3	2	1	3	3	3	2	3	2	2		4	2	2	1	4	2	2	2	2	2	4
B_naive	ENSG00000175931	17:76481258:A:G	28	2	0.0358489	0.00873395	4.0512e-05	2	2	2	2	2	2	2	2	2	2	2	2	2	2	3	2	2		2	2	2	2	2	2	2	2	2	2	3
B_naive	ENSG00000176108	17:81005543:C:CCAAAAAAA	28	8	0.0708435	0.0172358	3.95244e-05	3	4	2	2	2	2	2	2	2	2	2	2	2	2	3	4	2		2	2	2	4	3	3	2	2	2	2	4
B_naive	ENSG00000176155	17:82179591:A:G	28	16	0.0692088	0.0090207	1.69037e-14	3	3	3	4	4	2	3	2	2	2	4	3	3	2	3	3	2		2	4	2	2	3	4	3	2	2	2	4
B_naive	ENSG00000176208	17:30874548:C:CA	28	4	0.0550986	0.00923691	2.44567e-09	3	2	2	2	2	2	2	2	2	2	3	2	2	2	2	2	2		2	2	2	2	3	2	2	2	2	2	3
B_naive	ENSG00000176358	17:49782701:A:AC	28	12	-0.0706148	0.0178192	7.40619e-05	3	3	3	2	4	2	2	3	2	2	3	3	3	2	3	2	2		2	2	2	3	3	2	2	2	2	2	4
B_naive	ENSG00000176390	17:30781432:A:ATT	28	12	0.0488092	0.0141865	0.000580561	3	3	2	3	3	2	2	3	2	2	3	2	2	2	3	3	3		3	2	2	2	2	2	3	2	2	2	3
B_naive	ENSG00000176563	17:42808235:C:T	28	7	-0.116467	0.02583	6.51415e-06	4	4	2	2	2	2	2	2	2	2	3	2	2	2	4	2	2		2	2	2	2	2	3	3	2	2	2	4
B_naive	ENSG00000176658	17:32681185:C:A	28	21	-0.0519718	0.0102589	4.06201e-07	3	4	3	3	3	2	3	3	2	2	3	3	3	2	3	3	2		3	3	2	3	3	3	3	3	3	2	4
B_naive	ENSG00000176681	17:46265335:C:CTCT	28	24	0.234397	0.0212184	2.27077e-28	3	3	3	3	3	3	3	3	3	2	3	3	3	2	3	3	3		3	3	3	3	3	3	3	2	3	2	3
B_naive	ENSG00000176749	17:32523380:G:A	23	15	-0.263316	0.0252062	1.52045e-25	3	3	3	1	3	2	3	3	2	2	1	3	3	2	3	3	2		3	3	1	3	3	2	2	1	1	2	3
B_naive	ENSG00000176809	17:64923543:T:A	28	28	0.293726	0.0169942	6.22324e-67	4	4	4	4	4	3	4	4	4	4	4	4	4	3	4	4	4		4	4	3	4	4	4	4	3	4	4	4
B_naive	ENSG00000176845	17:83120882:A:G	26	14	0.1299	0.0264424	8.98928e-07	3	1	3	3	3	2	3	3	2	2	3	1	3	2	3	3	2		3	3	2	3	2	2	2	2	2	2	3
B_naive	ENSG00000176927	17:29931607:GACTGTGTTTTCCCCAGA:G	28	15	0.327433	0.0320243	1.53982e-24	3	3	3	2	3	2	3	3	2	2	3	3	3	2	3	3	2		3	3	2	3	2	2	2	2	2	2	3
B_naive	ENSG00000176974	17:18366127:C:CATA	28	24	0.189546	0.0172441	4.17897e-28	3	3	3	3	4	3	4	4	3	2	3	3	3	3	3	4	4		4	4	4	3	3	3	3	2	2	2	4
B_naive	ENSG00000177302	17:18389580:A:G	28	11	-0.0359051	0.00848494	2.32011e-05	3	3	3	3	2	2	2	3	2	2	2	2	2	2	3	2	2		2	2	2	3	3	3	3	2	2	2	3
B_naive	ENSG00000177370	17:1000329:CAA:C	28	12	0.0623634	0.0133784	3.13895e-06	3	4	4	2	2	2	3	4	2	2	3	4	3	2	4	2	2		2	2	2	4	4	2	2	2	2	2	4
B_naive	ENSG00000177885	17:75358916:A:AAT	28	16	-0.0169663	0.00496323	0.000629909	3	3	3	3	3	2	2	2	2	2	3	4	3	2	3	2	2		3	3	2	3	3	3	3	2	2	2	4
B_naive	ENSG00000178691	17:31925034:A:G	28	10	-0.0289567	0.00813409	0.000370966	3	4	2	2	3	2	2	3	2	2	3	4	2	2	4	2	2		2	3	2	2	3	2	2	2	2	2	4
B_naive	ENSG00000178852	17:47323969:T:C	28	20	-0.245391	0.0152106	1.49744e-58	3	4	4	4	3	2	4	4	2	2	4	3	3	2	3	3	2		4	4	2	3	4	3	3	3	2	2	4	-0.27685
B_naive	ENSG00000178921	17:8247860:G:A	28	6	0.111853	0.0234475	1.83883e-06	4	4	2	2	2	2	2	2	2	2	4	2	2	2	4	2	2		3	2	2	2	2	2	2	2	2	2	4
B_naive	ENSG00000178927	17:82434029:G:T	28	17	0.0420433	0.00930958	6.29797e-06	3	3	3	3	3	2	2	3	2	2	5	3	3	2	3	3	2		3	3	2	3	3	3	2	2	2	2	5
B_naive	ENSG00000178971	17:8238811:G:A	28	21	-0.122463	0.00912894	4.95285e-41	4	4	3	3	3	3	4	4	3	2	3	3	4	2	4	3	4		4	3	2	4	3	4	2	2	2	2	4
B_naive	ENSG00000179029	17:8179724:TA:T	28	19	-0.0588727	0.0155943	0.000159829	3	3	3	4	4	2	3	3	2	2	3	4	3	2	3	3	2		3	3	2	3	2	3	3	2	2	3	4
B_naive	ENSG00000179094	17:8173460:C:T	28	21	0.0713589	0.00960489	1.0906e-13	3	3	4	4	4	2	4	3	3	3	3	4	3	2	3	3	3		3	3	2	4	4	2	3	2	2	2	4
B_naive	ENSG00000179409	17:673111:C:CA	28	7	-0.114135	0.0267993	2.05463e-05	3	3	2	2	2	2	3	2	2	2	3	2	2	2	4	2	2		2	3	2	2	2	2	2	2	2	2	4
B_naive	ENSG00000180626	17:5104941:C:T	28	3	0.0609894	0.0136077	7.39532e-06	2	2	2	2	2	2	2	2	2	2	2	2	2	2	2	2	2		2	2	2	3	3	2	2	2	2	2	3
B_naive	ENSG00000181031	17:216413:TGAGA:T	28	18	-0.169967	0.0193431	1.5365e-18	3	3	3	3	3	2	2	2	2	2	3	3	3	2	3	3	2		3	3	3	4	3	3	3	2	2	2	4
B_naive	ENSG00000181222	17:7488009:C:CT	28	19	-0.0438602	0.00712329	7.39988e-10	3	3	3	3	3	2	3	3	3	2	4	4	3	2	4	3	3		3	3	2	4	3	2	2	2	2	2	4
B_naive	ENSG00000181350	17:16451576:C:T	28	13	0.102961	0.0182456	1.6705e-08	3	3	3	2	3	2	2	3	2	2	3	3	3	2	3	3	2		3	3	2	2	2	2	2	2	2	2	3
B_naive	ENSG00000181513	17:45149105:C:CTT	28	10	0.141891	0.0266086	9.6862e-08	4	3	2	2	3	2	2	4	2	2	4	3	3	2	3	2	2		2	3	2	2	2	2	2	2	2	2	4
B_naive	ENSG00000182173	17:75509330:T:A	28	20	-0.199313	0.0188426	3.77843e-26	3	3	3	4	3	2	3	3	2	2	4	3	3	2	4	3	4		4	4	2	4	4	3	3	2	2	2	4
B_naive	ENSG00000182224	17:7862738:TA:T	27	6	-0.115088	0.0315493	0.000264411	3	4	4	2	2	2	2	2	2	2	3	2	3	2	1	2	2		2	2	2	2	2	2	2	2	2	2	4
B_naive	ENSG00000182446	17:81581280:C:T	28	10	-0.0310591	0.00735386	2.40527e-05	3	4	3	2	2	2	2	2	2	2	3	2	2	2	2	2	2		3	3	3	3	2	2	3	2	2	2	4
B_naive	ENSG00000182534	17:76710142:T:C	27	26	-1.27943	0.0544595	4.79179e-122	4	4	4	4	3	3	3	4	3	2	4	4	3	4	4	3	4		4	4	3	4	1	4	3	3	4	4	4
B_naive	ENSG00000183011	17:7827747:A:AT	28	18	0.0275029	0.00717366	0.000126142	3	3	3	2	3	3	4	3	2	2	4	3	3	2	3	3	3		4	2	2	3	3	3	2	2	2	2	4
B_naive	ENSG00000184009	17:81467315:G:A	28	15	-0.0376867	0.00976808	0.00011425	3	3	3	3	3	2	2	3	2	2	3	3	2	2	3	3	2		3	2	2	3	3	3	2	2	2	2	3
B_naive	ENSG00000184060	17:30905520:C:CAAA	16	4	0.209107	0.0229692	8.72146e-20	1	1	1	1	1	2	1	1	3	1	1	1	1	2	1	2	2		2	3	2	2	2	2	4	2	2	2	4
B_naive	ENSG00000184640	17:77334681:T:C	28	18	-0.0433546	0.00564524	1.5927e-14	3	3	3	3	5	2	3	3	2	2	3	3	5	2	3	3	2		3	3	2	3	3	3	2	2	2	2	5
B_naive	ENSG00000184988	17:43166134:C:CTG	28	9	-0.0429646	0.0109085	8.19456e-05	3	3	2	3	2	2	2	2	2	2	2	2	2	2	3	2	2		2	2	3	3	2	3	3	2	2	2	3
B_naive	ENSG00000185158	17:31907499:T:C	28	10	-0.10462	0.0247566	2.37958e-05	3	3	3	2	2	2	2	3	2	2	3	2	3	2	3	2	2		2	3	2	2	2	3	2	2	2	2	3
B_naive	ENSG00000185298	17:81670535:T:G	28	19	-0.0927739	0.00985177	4.64266e-21	3	3	3	3	4	2	4	3	2	2	4	3	3	2	3	4	2		3	3	2	4	4	3	3	2	2	2	4
B_naive	ENSG00000185359	17:81589850:CA:C	28	9	-0.0323392	0.00940866	0.000587814	3	3	2	2	3	2	2	3	2	2	3	3	2	2	3	2	2		2	2	2	3	2	2	2	2	2	2	3
B_naive	ENSG00000185504	17:81549041:GAAAAAAAAAAA:G	28	11	0.0874827	0.0176134	6.8062e-07	3	4	3	2	2	2	3	2	2	2	3	3	2	2	3	3	2		2	3	2	3	2	2	2	2	2	2	4
B_naive	ENSG00000185829	17:46493326:G:GTTT	27	27	0.419346	0.0164682	4.94664e-143	4	4	4	1	4	4	4	4	4	4	4	4	4	4	4	4	4		4	4	4	4	4	4	4	4	4	4	4
B_naive	ENSG00000185862	17:31313722:ATGTGTGTG:A	28	14	-0.038747	0.00594787	7.29622e-11	2	4	3	4	2	2	2	4	2	2	4	4	3	2	4	3	2		4	4	2	3	3	2	2	2	2	2	4
B_naive	ENSG00000186395	17:40843816:A:C	28	20	0.129647	0.00893625	1.07909e-47	3	3	3	3	3	2	3	3	3	2	3	3	3	2	3	3	2		4	3	3	3	3	4	2	2	2	2	4
B_naive	ENSG00000186532	17:1791116:C:CAAA	28	15	0.0716506	0.0119284	1.89308e-09	3	3	3	3	3	2	3	2	2	2	3	2	3	2	3	2	2		3	4	2	4	3	3	2	2	2	2	4
B_naive	ENSG00000186566	17:44388351:CT:C	28	9	0.0202916	0.00518354	9.05466e-05	4	3	3	2	3	2	2	2	2	2	3	4	2	2	4	2	2		2	3	2	2	2	2	2	2	2	2	4
B_naive	ENSG00000186594	17:1762924:A:G	28	9	0.105612	0.0307602	0.000596026	3	2	2	2	2	2	3	3	2	2	3	2	2	2	3	2	2		2	2	2	3	3	3	2	2	2	2	3
B_naive	ENSG00000186834	17:45170563:A:C	28	14	0.0433592	0.0114667	0.000156002	4	5	3	2	2	2	3	3	2	2	4	3	3	2	4	3	2		5	2	2	2	3	3	2	2	2	2	5
B_naive	ENSG00000187607	17:15703323:T:C	28	16	0.144217	0.0141752	2.59298e-24	3	3	3	2	3	2	3	3	2	2	3	3	3	2	3	3	2		4	3	2	3	2	2	3	2	2	2	4
B_naive	ENSG00000187688	17:16380612:C:T	28	8	0.295352	0.0446782	3.8262e-11	2	2	2	2	2	2	2	2	2	2	3	2	2	2	3	2	2		4	4	2	3	3	3	2	2	2	2	4
B_naive	ENSG00000187775	17:78439692:T:C	28	22	0.548546	0.0347802	4.86604e-56	3	3	3	3	4	2	3	3	3	2	3	3	3	2	3	3	3		3	3	3	4	3	3	4	2	2	2	4
B_naive	ENSG00000187824	17:10672998:CTTTT:C	28	18	0.203749	0.0421364	1.3284e-06	3	3	3	2	3	2	2	2	3	2	3	3	3	2	3	3	2		3	3	3	3	3	3	2	3	2	2	3
B_naive	ENSG00000187838	17:7400226:A:G	28	14	0.168865	0.0164114	7.85908e-25	3	4	3	3	3	2	3	3	2	2	3	3	4	2	4	2	2		3	3	2	2	2	2	2	2	2	2	4
B_naive	ENSG00000188825	17:43333254:G:T	28	28	-0.524444	0.0312495	3.27962e-63	3	3	3	3	3	3	3	3	3	3	3	4	3	3	4	4	3		4	4	3	4	3	4	4	3	3	3	4
B_naive	ENSG00000188878	17:75841135:C:CT	28	10	0.0693767	0.0167946	3.61373e-05	3	3	3	2	2	2	2	2	2	2	3	4	3	2	3	2	2		2	3	2	3	2	2	2	2	2	2	4
B_naive	ENSG00000188895	17:40192364:G:A	28	15	-0.0735001	0.0104497	2.0113e-12	3	3	3	3	3	2	2	4	2	2	3	3	4	2	3	2	2		4	3	2	3	2	3	2	2	2	2	4
B_naive	ENSG00000189050	17:59904068:G:GTATTTATT	28	14	-0.0718035	0.0116052	6.12519e-10	4	3	3	3	2	2	2	4	2	2	3	3	4	2	4	2	2		3	4	2	3	3	2	2	2	2	2	4
B_naive	ENSG00000189152	17:19242132:G:GA	18	12	-0.371934	0.0213023	2.89793e-68	4	4	4	1	4	2	1	1	3	1	1	3	4	2	1	1	1		4	4	2	4	1	2	1	2	2	3	4
B_naive	ENSG00000196535	17:29185043:C:CT	28	10	0.194617	0.0379786	2.98485e-07	3	3	2	2	2	2	2	2	2	2	3	2	2	2	4	3	2		3	3	2	3	3	2	2	2	2	2	4
B_naive	ENSG00000196689	17:3597672:CT:C	28	7	-0.109541	0.0239139	4.63525e-06	4	2	2	2	2	2	2	4	2	2	4	2	2	2	4	2	2		2	2	2	3	3	2	2	2	2	2	4
B_naive	ENSG00000196704	17:68223899:T:TATATA	28	19	-0.079689	0.0106854	8.80279e-14	3	3	3	3	3	2	3	3	2	2	3	3	3	2	3	3	2		3	4	2	3	3	3	2	2	3	2	4
B_naive	ENSG00000196712	17:31002312:G:GT	28	11	0.100885	0.0270813	0.00019512	4	4	2	2	2	2	2	3	2	2	3	3	2	2	3	2	2		2	4	2	3	3	3	2	2	2	2	4
B_naive	ENSG00000197566	17:16653159:A:G	28	13	0.0951691	0.0199685	1.87946e-06	4	3	3	3	2	2	3	3	2	2	3	2	2	2	3	2	2		3	2	2	3	4	2	2	2	2	3	4
B_naive	ENSG00000198231	17:63775966:A:G	28	25	0.10317	0.00758904	4.31116e-42	4	3	4	4	3	3	3	3	3	2	3	3	3	2	3	4	4		4	3	3	3	4	3	3	2	3	3	4
B_naive	ENSG00000198242	17:28708731:G:GAAAAAAAAAAAAA	28	22	-0.087938	0.0127546	5.40065e-12	4	4	4	4	4	2	4	4	4	2	4	4	4	2	4	4	2		4	4	2	4	4	4	2	4	4	4	4
B_naive	ENSG00000198265	17:67057721:C:T	28	10	-0.0300576	0.00814724	0.000224871	3	2	3	2	2	2	3	3	2	2	3	2	3	2	3	3	3		2	2	2	2	2	2	2	2	2	2	3
B_naive	ENSG00000198496	17:43182211:C:CT	28	17	0.0441383	0.0102433	1.63992e-05	3	3	3	3	2	2	3	3	3	2	3	3	4	2	3	2	2		4	3	2	4	3	4	2	2	2	2	4
B_naive	ENSG00000198740	17:49275588:G:A	28	14	-0.0597356	0.01138	1.52793e-07	3	3	4	2	2	2	3	3	2	2	3	3	3	2	3	2	2		3	4	2	3	3	2	2	2	2	2	4
B_naive	ENSG00000198783	17:35063455:CAA:C	28	3	0.0361318	0.00882017	4.19453e-05	2	3	3	2	2	2	2	2	2	2	2	2	2	2	2	2	2		2	2	2	2	2	2	2	2	2	2	3
B_naive	ENSG00000198909	17:63737248:C:CAAAAAAAAAA	28	8	-0.0949464	0.0221197	1.76762e-05	3	3	2	2	2	2	2	2	2	2	3	2	3	2	3	2	2		2	2	2	3	2	3	2	2	2	2	3
B_naive	ENSG00000198920	17:6592930:G:C	28	13	0.0812239	0.0151818	8.79142e-08	3	3	3	2	2	2	2	2	2	2	3	3	4	2	3	2	2		3	4	2	3	3	4	2	2	2	2	4
B_naive	ENSG00000204237	17:81639205:C:T	28	18	-0.0510567	0.00996727	3.01613e-07	3	3	3	3	3	2	3	3	3	2	3	3	3	2	3	3	2		2	3	2	3	3	3	2	2	2	2	3
B_naive	ENSG00000205045	17:35368297:A:AC	28	20	0.27259	0.0659713	3.59701e-05	3	3	3	3	3	3	3	3	3	2	3	3	3	3	3	3	3		3	3	3	2	2	2	2	2	2	2	3
B_naive	ENSG00000205544	17:7368039:C:CAAAAAAAA	28	15	0.0323528	0.0068874	2.63515e-06	3	3	3	3	3	2	3	3	2	2	3	3	3	2	3	2	2		3	2	2	3	3	2	2	2	2	2	3
B_naive	ENSG00000212719	17:21581802:T:C	27	15	-0.0920463	0.0221369	3.20991e-05	4	4	4	4	4	2	2	3	2	1	4	3	3	2	3	2	2		2	2	2	3	3	3	4	2	2	2	4
B_naive	ENSG00000213977	17:3637465:AT:A	28	11	-0.080203	0.015581	2.64006e-07	3	3	2	3	2	2	2	2	2	2	3	2	2	2	3	2	2		4	4	2	3	3	2	3	2	2	2	4
B_naive	ENSG00000214087	17:81682485:G:A	28	28	-0.376152	0.0151923	2.45679e-135	4	4	4	4	4	3	4	4	3	3	4	4	4	3	4	4	3		3	4	4	4	3	3	3	3	3	3	4
B_naive	ENSG00000214226	17:56833217:G:A	28	17	0.344283	0.0416781	1.45055e-16	3	4	3	3	3	2	4	4	2	2	3	3	3	2	4	3	2		3	3	2	4	3	2	2	2	2	2	4
B_naive	ENSG00000214401	17:46269300:G:A	28	28	0.832671	0.0273579	1.8212e-203	4	4	4	4	4	3	3	3	4	3	4	3	3	3	4	3	3		3	4	3	3	4	3	4	4	3	3	4
B_naive	ENSG00000214719	17:30623514:A:T	28	21	0.242846	0.0249862	2.49799e-22	3	3	4	4	3	2	3	4	3	2	4	3	3	2	3	3	3		3	4	2	4	3	4	3	2	2	2	4
B_naive	ENSG00000214941	17:15888815:CATATAT:C	28	9	-0.086472	0.0229357	0.00016312	3	2	3	2	2	2	2	2	2	2	3	2	2	2	3	2	3		2	2	2	2	3	3	3	2	2	2	3
B_naive	ENSG00000215041	17:7355162:C:T	28	12	0.0786229	0.0212553	0.000216468	3	3	3	2	3	2	2	2	2	2	3	2	3	2	3	2	2		2	3	2	3	3	3	2	2	2	2	3
B_naive	ENSG00000215067	17:6994782:A:T	28	18	0.13951	0.00962008	1.17727e-47	3	3	4	2	3	2	3	3	2	2	3	3	3	2	4	3	2		3	3	2	3	3	3	2	2	4	2	4
B_naive	ENSG00000219200	17:7011021:C:T	28	19	-0.111119	0.0112681	6.11722e-23	3	3	4	4	4	2	4	3	2	2	4	3	3	2	4	4	2		3	3	2	4	4	4	4	2	2	2	4
B_naive	ENSG00000220205	17:8175711:G:C	28	23	0.132511	0.00774731	1.38349e-65	4	3	3	3	3	2	3	4	3	2	3	3	3	2	4	3	3		4	3	3	3	4	4	4	2	4	2	4
B_naive	ENSG00000221926	17:15684261:G:A	28	20	0.215716	0.0166828	3.03046e-38	3	4	4	3	3	2	4	3	2	2	4	4	4	2	3	4	2		3	4	4	5	4	4	3	2	2	2	5	0.09125
B_naive	ENSG00000224738	17:59017625:C:CT	27	4	-0.307933	0.0772097	6.65569e-05	3	3	2	2	2	2	2	2	2	1	2	2	2	2	2	2	2		2	2	2	3	2	2	2	2	2	2	3
B_naive	ENSG00000224877	17:81239341:C:T	28	23	0.129816	0.0132762	1.39827e-22	3	3	3	3	3	3	3	3	2	2	3	3	3	3	3	3	3		4	3	3	3	3	3	3	2	2	2	4	-0.0828
B_naive	ENSG00000225751	17:9473046:CT:C	28	14	0.0928071	0.0190418	1.09435e-06	3	4	2	4	2	2	2	3	2	2	4	3	4	2	4	2	2		3	3	3	3	3	2	2	2	2	2	4
B_naive	ENSG00000226746	17:17835849:T:C	28	10	-0.167268	0.0369402	5.95213e-06	4	3	2	2	3	2	2	3	2	2	2	3	2	2	3	2	2		2	3	2	3	3	2	2	2	2	2	4
B_naive	ENSG00000227543	17:28708464:T:C	28	6	0.224285	0.0652246	0.000584597	3	3	2	2	2	2	2	2	2	2	3	3	2	2	3	2	2		2	2	2	2	2	2	2	2	2	2	3
B_naive	ENSG00000227782	17:16007439:AGTTTTTT:A	27	4	-0.083807	0.0236351	0.000391314	3	3	2	2	2	2	2	2	2	2	3	2	2	2	2	2	2		2	2	2	1	2	2	2	2	2	2	3
B_naive	ENSG00000228157	17:19111199:C:G	3	3	-0.410286	0.0609437	1.67105e-11	1	1	1	1	1	1	1	1	1	1	1	1	1	1	1	1	1		3	4	1	1	1	1	1	1	1	1	4
B_naive	ENSG00000228696	17:46274783:CTTTT:C	27	27	1.04632	0.0343162	3.48929e-204	4	4	4	1	4	3	4	4	4	3	4	4	4	4	4	4	4		4	4	4	4	4	4	4	3	4	3	4
B_naive	ENSG00000229980	17:50870283:CT:C	28	8	-0.0844291	0.0213421	7.62164e-05	3	3	3	2	3	2	2	2	2	2	4	3	2	2	3	2	2		2	2	2	2	2	2	2	2	2	2	4
B_naive	ENSG00000230148	17:48519613:C:CA	25	19	0.474489	0.031775	2.01706e-50	3	3	4	3	5	4	5	4	3	2	5	3	5	2	4	4	3		1	1	1	3	3	3	2	2	2	2	5
B_naive	ENSG00000230532	17:48884556:ATGT:A	28	13	-0.0667302	0.0192422	0.000524523	3	3	3	2	2	2	3	2	2	2	3	2	3	2	3	3	2		2	3	2	3	3	3	2	2	2	2	3
B_naive	ENSG00000232300	17:46572976:AG:A	28	25	0.286217	0.0155168	5.6574e-76	4	3	3	4	3	3	3	3	3	3	3	3	3	2	3	3	3		3	3	3	3	3	3	3	2	3	2	4
B_naive	ENSG00000232859	17:27915730:C:G	28	17	0.0974531	0.0121117	8.53901e-16	3	3	3	2	3	2	3	3	2	2	4	4	3	2	3	3	2		3	3	2	3	3	3	2	2	2	2	4
B_naive	ENSG00000233098	17:20770779:A:G	11	4	-0.152283	0.022142	6.08962e-12	1	1	1	1	1	2	1	1	1	1	1	1	1	1	4	2	2		3	3	2	1	1	2	1	2	2	1	4
B_naive	ENSG00000233223	17:7587492:G:A	28	17	-0.221523	0.0218922	4.55852e-24	4	3	4	3	3	2	3	4	2	2	3	3	3	2	4	2	2		3	4	2	4	3	3	2	2	2	2	4
B_naive	ENSG00000233635	17:63220703:CA:C	28	15	0.11525	0.0165987	3.83036e-12	3	4	3	3	3	2	3	2	2	2	3	4	3	2	3	2	2		4	3	2	3	3	2	2	2	2	2	4
B_naive	ENSG00000234327	17:5115555:AAC:A	28	20	-0.169471	0.0176044	6.17329e-22	4	3	4	3	3	2	3	3	2	2	4	3	3	2	4	4	3		3	3	2	3	3	4	4	2	2	2	4
B_naive	ENSG00000234912	17:77076111:CA:C	28	16	-0.0997774	0.0163785	1.11528e-09	3	3	3	3	2	2	2	3	3	2	3	2	3	2	3	3	2		3	3	2	3	3	3	2	2	2	2	3
B_naive	ENSG00000235085	17:4694497:C:CAAAAA	28	8	-0.0673056	0.0153025	1.09076e-05	4	4	2	2	3	2	2	2	2	2	4	3	3	2	4	2	2		2	2	2	2	2	2	2	2	2	2	4
B_naive	ENSG00000235300	17:48365377:G:A	21	12	-0.115692	0.0151403	2.15082e-14	3	3	3	2	3	2	3	4	2	2	3	3	3	2	3	2	2		4	1	2	1	1	1	1	1	2	1	4
B_naive	ENSG00000235530	17:21195502:A:G	28	16	-0.295036	0.0332615	7.30135e-19	4	4	3	2	4	2	4	4	2	2	3	3	4	2	4	2	2		4	4	2	4	4	3	2	2	2	2	4
B_naive	ENSG00000236088	17:14036060:T:C	28	24	0.335699	0.0168359	1.85182e-88	3	3	3	4	4	4	3	3	3	2	4	4	3	2	3	4	3		4	3	2	4	3	3	3	2	3	3	4
B_naive	ENSG00000236234	17:45479517:CA:C	26	10	-0.156448	0.0381514	4.11855e-05	4	1	3	3	3	2	2	2	2	2	3	1	2	2	3	2	2		2	3	2	3	2	2	3	2	2	2	4
B_naive	ENSG00000236383	17:43195651:CAAA:C	28	20	-0.250956	0.045938	4.68322e-08	3	3	3	3	3	2	3	3	3	2	3	3	3	2	3	3	2		3	3	2	3	3	3	2	2	3	2	3
B_naive	ENSG00000236618	17:1547084:GCA:G	28	10	-0.0834084	0.022473	0.000206034	4	3	3	2	2	2	3	2	2	2	4	2	3	2	3	2	2		2	2	4	4	2	2	2	2	2	2	4
B_naive	ENSG00000238083	17:46496918:GA:G	28	26	0.224278	0.0134352	1.46588e-62	3	3	3	3	3	3	3	3	3	2	3	3	3	3	3	3	3		3	4	3	3	3	3	3	2	3	3	4
B_naive	ENSG00000239672	17:51153819:A:G	28	21	0.236953	0.0130229	5.64402e-74	3	4	3	4	3	2	3	3	4	2	3	4	3	2	4	4	2		3	3	2	3	3	4	3	2	2	3	4	0.22255
B_naive	ENSG00000239697	17:7548527:C:T	28	17	0.092028	0.0130171	1.5516e-12	3	3	4	4	2	2	2	3	2	2	3	4	4	2	3	3	3		4	3	2	4	4	4	2	2	2	2	4
B_naive	ENSG00000239704	17:15563172:A:AC	28	13	0.219592	0.046146	1.94912e-06	3	3	3	2	2	2	3	2	3	2	4	2	3	2	4	2	2		3	3	2	3	3	2	2	2	2	2	4
B_naive	ENSG00000243678	17:51166443:A:T	28	28	-0.13698	0.00807595	1.58324e-64	3	3	3	3	3	3	3	3	3	3	3	4	3	3	3	3	4		4	4	3	3	3	3	3	3	4	5	5	0.0257
B_naive	ENSG00000244045	17:28304310:C:A	28	14	-0.0661514	0.0115423	9.9709e-09	4	4	4	2	2	2	2	3	2	2	4	4	4	2	4	3	2		2	3	2	4	5	4	2	2	2	2	5
B_naive	ENSG00000248714	17:49322238:C:G	28	10	-0.0819076	0.0211748	0.00010966	3	2	3	3	2	2	2	2	2	2	3	2	2	3	3	2	2		3	2	2	3	2	3	2	2	2	2	3
B_naive	ENSG00000253347	17:47479272:AC:A	28	13	-0.101718	0.0152843	2.8316e-11	4	3	3	2	2	2	2	2	2	2	3	4	2	2	4	4	2		3	3	2	3	3	3	2	2	2	2	4
B_naive	ENSG00000256806	17:6655817:G:C	18	11	0.190061	0.019162	3.45406e-23	3	3	3	1	4	2	1	4	2	2	1	5	3	2	1	1	1		4	4	2	1	1	3	1	2	2	1	5
B_naive	ENSG00000257949	17:76001393:G:A	28	18	0.120066	0.0121675	5.7417e-23	4	3	4	3	4	2	3	3	2	2	4	4	4	2	4	4	2		4	4	2	4	4	4	2	2	2	2	4
B_naive	ENSG00000258890	17:64506317:A:G	28	14	0.0404091	0.00751631	7.60786e-08	4	4	4	3	4	2	4	4	2	2	4	3	4	2	4	2	2		4	2	2	2	3	2	2	2	2	2	4
B_naive	ENSG00000260793	17:44196294:A:G	28	9	0.190613	0.048977	9.94657e-05	3	3	2	3	2	2	2	2	2	2	3	3	2	2	3	2	2		3	2	2	2	3	2	2	2	2	2	3
B_naive	ENSG00000261371	17:64451787:G:C	28	13	0.0405139	0.00959581	2.42101e-05	3	3	3	2	2	2	3	3	2	2	3	2	3	2	3	2	2		2	2	2	2	3	3	3	2	2	3	3
B_naive	ENSG00000261845	17:82600847:TG:T	28	18	-0.228948	0.0307985	1.05582e-13	4	3	4	4	4	3	4	3	2	2	4	3	4	2	4	2	2		4	3	2	3	3	3	2	2	2	2	4
B_naive	ENSG00000261879	17:5116115:G:A	28	12	-0.0863454	0.00989683	2.67238e-18	3	3	2	2	2	2	2	2	2	2	3	3	3	2	3	3	3		3	3	2	2	3	2	2	2	2	2	3
B_naive	ENSG00000262049	17:81669812:T:C	28	6	-0.049972	0.0147955	0.000731476	3	2	2	3	2	2	2	2	2	2	5	2	2	2	3	3	2		2	2	2	2	2	2	2	2	2	2	5
B_naive	ENSG00000262202	17:19051057:G:A	28	18	0.197558	0.0447272	1.00097e-05	3	3	3	2	3	2	3	3	2	2	3	3	3	2	3	3	2		3	4	2	3	3	3	3	2	2	2	4
B_naive	ENSG00000262580	17:80207333:T:C	25	19	-0.37122	0.0247971	1.14765e-50	4	3	4	4	4	2	4	4	4	2	4	3	3	2	4	4	2		4	4	2	3	3	4	1	1	1	2	4
B_naive	ENSG00000262810	17:2090204:G:A	28	12	-0.061515	0.0150779	4.50729e-05	3	3	3	3	3	2	3	3	2	2	3	4	2	2	3	2	2		3	2	2	2	2	2	2	2	2	2	4
B_naive	ENSG00000262879	17:47104448:CTT:C	28	21	-0.103865	0.00673148	1.03296e-53	3	3	3	3	3	2	3	3	3	2	3	3	3	2	3	3	3		3	3	2	3	3	3	3	2	2	2	3
B_naive	ENSG00000262967	17:50723651:GC:G	28	15	0.0828459	0.0155526	9.99561e-08	3	3	3	2	2	2	3	3	2	2	3	3	3	2	3	3	2		3	2	2	3	3	4	2	2	2	2	4
B_naive	ENSG00000263004	17:57078694:G:A	27	10	-0.14412	0.0212112	1.08675e-11	4	4	2	2	2	2	2	2	2	2	4	4	2	2	4	2	2		4	2	4	3	1	3	2	2	2	2	4
B_naive	ENSG00000263272	17:5434773:AT:A	28	26	0.309162	0.0228689	1.21028e-41	3	3	4	3	3	3	3	3	4	2	3	3	3	3	4	3	3		4	3	4	4	3	3	3	3	3	2	4
B_naive	ENSG00000263293	17:47240051:T:A	4	1	-0.205461	0.0455952	6.60025e-06	1	1	1	1	1	1	1	1	1	1	1	1	1	1	1	1	1		2	1	2	1	1	1	1	1	2	1	2
B_naive	ENSG00000263300	17:497559:G:A	28	13	-0.100662	0.0194128	2.15626e-07	3	4	2	2	3	2	3	4	2	2	4	3	3	2	4	2	2		3	2	2	3	3	2	2	2	2	2	4
B_naive	ENSG00000263400	17:10700104:A:G	14	7	-0.105901	0.0145943	3.97738e-13	1	4	1	1	1	1	1	1	1	2	1	3	1	1	5	2	2		3	1	2	5	1	3	1	2	2	2	5
B_naive	ENSG00000263477	17:29779856:T:A	7	2	-0.12005	0.0218848	4.12154e-08	1	1	1	1	1	2	1	1	1	1	1	1	1	2	1	1	2		1	5	1	1	1	1	1	2	2	1	5
B_naive	ENSG00000263624	17:17170194:A:T	26	7	0.127366	0.0252355	4.48621e-07	3	3	2	2	2	2	2	2	2	2	4	3	2	2	4	2	2		4	2	2	1	1	2	2	2	2	2	4
B_naive	ENSG00000263657	17:29691651:C:T	28	7	0.164629	0.0309089	1.00255e-07	3	3	2	2	2	2	2	2	2	2	2	3	2	2	2	3	2		3	2	2	3	2	2	2	2	2	2	3
B_naive	ENSG00000263787	17:48278656:A:G	23	16	-0.0999987	0.0126193	2.29495e-15	3	3	3	3	3	2	3	3	2	2	3	3	3	2	3	3	2		3	3	2	1	1	1	1	3	2	1	3
B_naive	ENSG00000263874	17:38939293:C:CA	28	9	0.110882	0.0300316	0.000222355	3	3	2	2	3	2	2	2	2	2	3	3	2	2	3	2	2		2	2	2	3	3	2	2	2	2	2	3
B_naive	ENSG00000263990	17:31866887:C:CAA	28	2	0.0502092	0.0112685	8.36172e-06	2	2	2	2	2	2	2	2	2	2	3	2	2	2	2	2	2		2	2	2	2	2	2	2	2	2	2	3
B_naive	ENSG00000264016	17:10696952:A:ATT	2	2	-0.126093	0.027	3.01008e-06	1	1	1	1	1	1	1	1	1	1	1	1	1	1	1	1	1		1	1	1	1	1	1	1	1	4	1	4
B_naive	ENSG00000264031	17:29742289:A:C	28	14	-0.0352461	0.0110419	0.00141271	3	3	3	3	2	2	3	3	2	2	3	2	3	2	3	2	2		2	3	2	3	3	3	2	2	2	2	3
B_naive	ENSG00000264364	17:58083458:AGCGG:A	28	12	0.090732	0.0203233	8.02821e-06	3	4	3	2	2	2	2	4	2	2	3	3	4	2	4	2	2		4	3	2	2	2	3	2	2	2	2	4
B_naive	ENSG00000264808	17:29353563:C:CA	23	3	0.0993449	0.025428	9.34851e-05	2	3	2	2	2	2	2	2	2	1	2	2	2	2	2	2	2		3	2	2	1	1	1	2	1	2	2	3
B_naive	ENSG00000264895	17:51310109:C:T	28	8	0.0602096	0.0145271	3.40332e-05	3	3	2	2	2	2	2	2	2	2	3	3	3	2	3	2	2		2	2	2	3	2	2	2	2	2	2	3
B_naive	ENSG00000264920	17:47895041:GT:G	28	24	0.241185	0.0171168	4.34361e-45	4	4	3	4	4	3	4	4	3	2	4	4	3	2	3	4	3		4	4	4	3	3	4	4	2	3	2	4
B_naive	ENSG00000265100	17:68247753:G:A	28	8	0.106671	0.0212956	5.46993e-07	3	3	3	2	2	2	2	2	2	2	2	2	3	2	3	3	2		2	2	2	3	2	2	2	2	2	2	3
B_naive	ENSG00000265148	17:58350295:C:T	28	22	-0.133186	0.00925354	5.73181e-47	4	4	4	4	4	4	4	4	4	2	4	4	4	2	4	4	4		4	4	2	3	3	2	4	2	4	2	4
B_naive	ENSG00000265206	17:58326988:A:G	28	11	-0.0558212	0.00982135	1.31839e-08	3	2	3	2	2	2	3	3	2	2	3	3	3	2	3	3	2		2	4	2	2	2	2	2	2	2	2	4
B_naive	ENSG00000265218	17:64906733:A:T	28	24	0.639269	0.0396498	1.76228e-58	3	3	3	3	4	3	3	3	3	2	3	4	4	2	3	3	3		4	3	2	3	3	3	4	3	3	2	4
B_naive	ENSG00000265334	17:30792879:A:G	28	16	-0.150039	0.0230758	7.92578e-11	4	3	3	3	4	2	3	4	2	2	4	4	3	2	4	4	2		4	4	2	3	2	2	2	2	2	2	4
B_naive	ENSG00000265458	17:82434924:C:T	28	15	0.125245	0.0212226	3.60256e-09	4	4	3	3	4	2	4	4	2	2	4	4	4	2	4	4	2		3	4	2	2	2	2	2	2	2	2	4
B_naive	ENSG00000265739	17:30023451:G:A	28	15	-0.248993	0.0360627	5.03999e-12	4	4	4	3	2	2	3	4	2	2	4	3	4	2	4	2	2		4	4	2	4	3	2	2	2	2	2	4
B_naive	ENSG00000265987	17:75359162:CAAAA:C	28	13	-0.0842256	0.0139405	1.52409e-09	3	3	2	2	2	2	3	4	2	2	4	2	2	2	4	4	2		3	2	2	3	3	3	3	2	2	2	4
B_naive	ENSG00000266088	17:40519499:G:A	15	6	0.277469	0.0681755	4.70281e-05	3	1	3	3	1	2	2	2	2	2	3	1	1	2	3	2	2		2	1	1	1	1	1	1	1	1	1	3
B_naive	ENSG00000266173	17:63789558:TG:T	28	8	0.0196495	0.00580455	0.00071128	4	4	2	2	2	2	2	2	2	2	4	2	2	2	3	3	2		2	3	2	2	2	3	2	2	2	2	4
B_naive	ENSG00000266368	17:12019525:G:A	28	8	-0.19627	0.0553158	0.000387909	3	3	3	2	2	2	2	3	2	2	3	2	3	2	3	2	2		2	2	2	2	2	2	2	2	2	2	3
B_naive	ENSG00000266378	17:14351491:C:A	25	8	0.346818	0.0295801	9.52394e-32	3	2	3	2	3	2	2	3	2	2	3	2	2	2	2	2	2		4	1	1	2	3	2	2	2	1	2	4
B_naive	ENSG00000266402	17:64145966:CTG:C	27	10	-0.300483	0.0675085	8.54571e-06	4	4	4	2	4	2	2	4	2	2	4	4	4	2	4	2	2		2	2	2	1	2	2	2	2	2	2	4
B_naive	ENSG00000266538	17:15561529:A:G	28	17	-0.0928776	0.0273653	0.00068883	3	3	3	3	3	2	4	3	2	2	4	3	3	2	3	4	2		3	2	2	3	2	3	2	2	3	2	4
B_naive	ENSG00000266599	17:32523790:CA:C	18	8	-0.147161	0.0298589	8.28434e-07	3	1	2	3	1	2	5	3	1	2	3	1	2	2	3	1	3		2	2	2	1	1	2	1	2	1	1	5
B_naive	ENSG00000266714	17:75588360:G:C	28	25	0.29245	0.0177996	1.16487e-60	4	4	4	4	4	3	4	3	3	2	4	4	4	3	4	4	4		4	4	4	4	4	4	4	4	2	2	4
B_naive	ENSG00000266962	17:42574776:C:T	23	5	-0.440592	0.131561	0.000811186	3	1	2	1	1	2	2	2	2	2	1	1	2	2	3	2	2		3	2	2	3	2	2	2	2	2	2	3
B_naive	ENSG00000266987	17:30144263:A:T	12	4	0.532975	0.0320021	2.81338e-62	1	1	1	1	1	2	1	1	2	1	1	1	1	2	1	1	1		4	4	2	1	1	4	2	2	2	2	4
B_naive	ENSG00000267002	17:43223459:T:TACACACACACACACACACAC	28	6	0.102734	0.0303574	0.000713984	3	3	2	2	2	2	2	2	2	2	2	2	2	2	3	3	2		2	2	2	2	2	3	2	2	2	2	3
B_naive	ENSG00000267009	17:68453703:T:G	28	13	-0.169923	0.028073	1.42287e-09	3	3	3	3	2	2	3	2	2	2	3	3	3	2	3	2	2		4	2	2	4	3	2	2	2	2	2	4
B_naive	ENSG00000267080	17:44162193:C:T	28	17	-0.087444	0.0129466	1.4364e-11	4	4	4	4	4	2	3	4	2	2	4	4	3	2	3	4	2		4	4	2	3	3	2	2	2	2	2	4
B_naive	ENSG00000267121	17:45215142:A:AT	28	7	-0.0893042	0.0239684	0.000194614	3	3	2	2	3	2	2	2	2	2	2	2	3	2	3	2	2		2	2	2	2	3	2	2	2	2	2	3
B_naive	ENSG00000267131	17:61288887:T:C	28	5	0.0995414	0.0237261	2.72354e-05	3	3	3	2	2	2	2	2	2	2	2	2	2	3	2	2	2		2	2	2	2	2	2	2	2	2	2	3
B_naive	ENSG00000267198	17:45618946:G:A	19	8	-0.228556	0.030626	8.46931e-14	3	1	3	1	3	2	1	1	2	1	1	1	3	2	1	2	2		3	4	2	1	3	2	2	2	2	2	4
B_naive	ENSG00000267302	17:59993197:T:C	28	11	0.371418	0.0387291	8.79532e-22	4	4	3	2	2	2	2	2	2	2	4	3	3	2	3	2	2		4	3	2	2	2	2	3	2	2	2	4
B_naive	ENSG00000267394	17:44130804:G:A	28	7	0.124318	0.0346616	0.000335004	3	2	3	2	2	2	2	3	2	2	3	2	2	2	3	2	2		2	3	2	2	2	2	2	2	2	2	3
B_naive	ENSG00000267568	17:76966182:G:A	3	1	-0.32889	0.051039	1.16446e-10	1	1	1	1	1	2	1	1	1	1	1	1	1	1	1	1	1		1	1	1	1	1	1	1	1	2	1	2
B_naive	ENSG00000267632	17:42447223:CA:C	9	1	0.0864755	0.0259777	0.000872097	1	1	1	1	1	1	1	1	1	1	1	1	1	1	1	1	1		2	1	2	2	2	2	2	1	2	2	2
B_naive	ENSG00000267653	17:69504162:T:TTTC	26	8	0.138911	0.02594	8.55049e-08	4	4	2	2	3	2	2	2	2	2	3	4	4	2	4	2	2		2	2	2	1	1	2	2	2	2	2	4
B_naive	ENSG00000271503	17:35813117:CAAAAAAAAAAAA:C	28	7	0.225477	0.0547328	3.7953e-05	2	2	2	2	2	2	3	3	2	2	3	2	2	2	3	3	2		3	2	2	2	2	2	2	2	2	2	3
B_naive	ENSG00000271605	17:64448998:C:T	11	7	-0.773335	0.0262556	1.11463e-190	1	1	1	1	1	1	1	1	1	1	1	1	1	1	1	1	1		4	4	2	3	4	3	2	3	2	2	4	-0.2614
B_naive	ENSG00000273559	17:38804799:CA:C	28	8	0.0273301	0.0073733	0.000210034	3	3	2	2	3	2	2	2	2	2	2	2	3	2	3	2	2		2	3	2	2	2	2	2	2	2	3	3
B_naive	ENSG00000273611	17:36486677:G:A	28	7	0.0279662	0.00703217	6.98218e-05	3	3	2	2	2	2	3	2	2	2	3	2	2	2	3	2	2		2	2	2	2	2	3	2	2	2	2	3	-0.1208
B_naive	ENSG00000274561	17:68109980:T:C	25	12	-0.178835	0.0360867	7.20724e-07	3	3	3	2	3	2	3	2	1	2	3	3	3	2	3	2	2		2	3	1	3	1	2	2	2	2	2	3
B_naive	ENSG00000275023	17:38691460:G:A	28	4	-0.0822787	0.00847953	2.92138e-22	2	2	2	2	2	2	2	2	2	2	2	3	2	2	2	2	2		2	2	2	5	3	2	2	2	2	2	5
B_naive	ENSG00000275302	17:36101458:G:A	27	15	0.662274	0.0307529	7.26844e-103	3	3	4	4	3	2	4	4	2	2	3	2	4	2	4	3	3		3	2	2	1	2	3	2	2	2	2	4
B_naive	ENSG00000275700	17:36949012:G:C	28	13	0.0366309	0.00516609	1.33489e-12	4	4	4	2	3	2	4	4	2	2	4	4	4	2	3	2	2		3	3	2	2	2	2	2	2	2	2	4	0.0329
B_naive	ENSG00000276023	17:37490169:T:C	27	20	-0.345647	0.0265012	6.99382e-39	3	3	4	3	3	2	3	3	2	2	3	4	3	2	4	3	4		4	3	2	4	1	3	3	3	2	2	4	-0.066
B_naive	ENSG00000276234	17:37399875:T:A	28	19	-0.116869	0.00942811	2.75527e-35	4	4	4	3	4	2	4	4	2	2	4	4	4	2	4	4	4		4	4	2	4	4	3	2	2	2	2	4
B_naive	ENSG00000276241	17:36108905:A:C	8	5	0.457649	0.035583	7.41623e-38	1	1	1	3	1	1	3	1	1	2	3	1	1	2	3	1	1		1	1	1	1	1	1	1	1	2	1	3
B_naive	ENSG00000276293	17:38758985:G:C	28	5	-0.0526978	0.013351	7.90998e-05	3	3	2	2	2	2	2	2	2	2	3	2	2	2	2	2	2		2	2	2	3	2	2	2	2	2	2	3
B_naive	ENSG00000277161	17:36539606:CA:C	28	8	-0.0720475	0.018205	7.57195e-05	4	3	2	2	2	2	2	2	2	2	5	3	3	2	5	2	2		2	2	2	2	2	3	2	2	2	2	5
B_naive	ENSG00000277511	17:32059326:C:CAA	28	9	-0.138485	0.0457512	0.00247071	3	3	2	3	3	2	2	2	2	2	2	3	3	2	3	2	2		3	2	2	2	2	2	2	2	2	2	3
B_naive	ENSG00000277632	17:36101458:G:A	26	8	0.475779	0.0405573	8.83693e-32	2	3	2	3	2	2	1	2	2	2	3	2	2	2	3	3	2		2	2	2	1	3	3	2	2	2	2	3
B_naive	ENSG00000277791	17:38751154:C:A	28	18	-0.105253	0.0125424	4.78956e-17	3	3	3	2	3	3	4	2	2	2	3	3	4	2	3	3	2		3	3	2	3	3	3	3	2	2	2	4
B_naive	ENSG00000277969	17:38623154:GA:G	26	7	-0.0963123	0.0264206	0.000267022	1	1	2	3	2	2	2	2	2	2	2	2	2	2	3	2	2		3	3	2	3	2	3	2	2	2	2	3
B_naive	ENSG00000277972	17:38700978:A:AAAGTG	28	17	-0.129095	0.0172493	7.20481e-14	3	3	2	3	3	2	3	3	2	2	3	3	3	2	3	3	2		3	3	2	3	3	3	2	2	2	2	3
B_naive	ENSG00000278259	17:36542698:CA:C	28	15	-0.0622326	0.00886504	2.2186e-12	4	4	3	3	2	2	4	2	2	2	4	4	3	2	4	2	2		4	3	2	4	4	4	2	2	2	2	4
B_naive	ENSG00000278311	17:36572723:C:T	28	19	0.0568996	0.00527516	3.99417e-27	4	3	3	5	4	4	5	3	2	2	3	3	3	2	3	3	3		3	4	2	3	3	2	2	2	2	2	5
B_naive	ENSG00000278540	17:37421831:T:TATTATGAAAAGTTTTAAACTTAA	28	10	0.0234219	0.00625547	0.000180943	3	3	2	2	3	2	3	2	2	2	3	2	4	2	4	2	2		3	2	2	2	3	2	2	2	2	2	4
B_naive	ENSG00000278730	17:68101564:C:T	28	18	-0.121892	0.0255855	1.89689e-06	3	3	3	3	3	2	3	3	3	2	4	3	3	2	3	2	2		3	3	2	3	3	3	2	2	2	2	4
B_naive	ENSG00000278740	17:68178275:G:C	18	12	-0.289018	0.0268126	4.31688e-27	3	1	3	2	3	2	3	3	2	1	3	1	3	2	3	3	2		3	4	1	1	1	1	2	1	1	1	4
B_naive	ENSG00000284526	17:76564160:T:TG	28	12	-0.129723	0.0231221	2.01925e-08	4	4	4	2	2	2	2	3	2	2	3	3	3	2	3	2	2		3	2	2	3	3	2	2	2	2	2	4
B_naive	ENSG00000285879	17:62024023:C:CT	28	18	-0.294147	0.0261306	2.14429e-29	3	4	3	3	3	2	3	4	2	2	4	4	4	2	4	3	2		3	4	2	3	3	4	2	2	2	2	4
B_naive	ENSG00000289021	17:48923320:CA:C	7	1	0.377056	0.109999	0.000608464	1	1	1	1	1	2	1	1	1	1	1	2	1	2	1	1	1		1	1	2	1	1	1	2	1	2	1	2
B_naive	ENSG00000290039	17:58577489:A:T	27	15	0.110817	0.0255174	1.40686e-05	4	4	4	2	4	2	4	3	2	2	4	1	4	2	4	4	2		3	3	2	3	4	2	2	2	2	2	4
B_naive	ENSG00000290366	17:6662647:C:T	15	11	0.208843	0.0156016	7.30123e-41	3	2	3	1	3	2	1	3	2	1	1	3	3	2	1	1	1		4	3	3	1	1	1	1	3	1	1	4
B_naive	ENSG00000290450	17:30611597:A:G	28	13	-0.251025	0.0501418	5.54867e-07	3	3	3	2	2	2	3	3	2	2	3	3	4	2	3	3	2		2	3	2	3	2	2	2	2	2	2	4
B_naive	ENSG00000290457	17:64923543:T:A	27	27	1.44352	0.0500997	1.4761e-182	4	4	4	4	4	4	4	4	4	3	1	4	4	4	4	4	4		4	4	3	4	4	4	4	4	4	4	4
B_naive	ENSG00000290646	17:68101661:C:G	28	17	0.0880092	0.0155553	1.53295e-08	3	3	3	3	4	2	3	3	2	2	3	3	3	2	3	2	2		3	3	2	3	3	3	2	2	2	2	4
B_naive	ENSG00000290687	17:18685789:G:C	25	12	0.255648	0.0222312	1.32646e-30	4	4	2	2	2	2	3	3	2	2	3	3	3	2	4	3	2		4	4	2	1	1	2	2	2	2	1	4
B_naive	ENSG00000290793	17:68206293:C:T	28	16	-0.18968	0.0191363	3.69014e-23	3	3	4	4	4	2	3	3	2	2	3	4	4	2	3	2	2		3	3	2	4	4	2	2	2	2	2	4
B_naive	ENSG00000290928	17:30756617:T:C	28	19	-0.0896931	0.00772281	3.49635e-31	3	3	3	3	3	2	3	3	2	2	3	3	4	2	3	3	2		4	3	2	3	3	3	3	2	2	2	4
B_naive	ENSG00000291084	17:6995296:C:G	28	18	0.116627	0.0139198	5.35999e-17	3	3	3	2	3	2	3	4	2	2	3	3	3	2	3	3	3		3	3	2	3	3	2	2	2	3	2	4
B_naive	ENSG00000291088	17:38312843:C:CA	28	15	-0.0799661	0.0183908	1.37287e-05	3	3	3	3	2	2	3	2	2	2	3	3	2	2	4	3	2		3	4	2	3	4	3	2	2	2	2	4
B_naive	ENSG00000291090	17:18590368:C:CAAA	28	21	0.303075	0.0348815	3.66585e-18	4	4	4	4	4	2	4	4	3	2	4	4	4	2	4	4	4		4	4	4	4	3	4	2	2	2	2	4
B_naive	ENSG00000291110	17:18687755:G:A	26	17	0.139663	0.02452	1.22723e-08	3	4	4	5	3	2	4	2	1	2	4	4	3	2	3	3	2		4	4	2	4	4	3	1	2	2	2	5
B_naive	ENSG00000291117	17:64815246:A:C	28	20	-0.121904	0.0106686	3.08654e-30	4	4	4	4	4	2	4	4	2	2	4	4	4	2	4	4	2		4	4	3	4	4	3	4	2	2	2	4
B_naive	ENSG00000291120	17:47370738:GT:G	28	14	-0.0468439	0.00855331	4.33323e-08	3	3	3	3	2	2	2	3	2	2	3	3	2	2	3	2	2		3	2	5	3	3	3	2	2	2	2	5
B_naive	ENSG00000291140	17:64975479:G:A	28	23	0.218341	0.0278234	4.2476e-15	4	4	4	4	4	2	4	4	4	2	4	4	4	2	4	4	4		4	4	4	4	4	4	4	4	2	2	4
B_naive	ENSG00000291175	17:45577102:C:T	28	28	-0.361814	0.0132819	2.11856e-163	4	4	4	4	4	3	4	4	4	4	4	4	4	4	4	3	3		3	3	4	3	3	3	4	4	4	4	4
B_naive	ENSG00000291209	17:47033221:CAAAA:C	28	19	0.185931	0.0179462	3.75127e-25	4	4	4	4	4	2	4	4	2	2	4	4	4	2	4	4	4		4	3	2	4	4	4	2	2	2	2	4
B_naive	ENSG00000291214	17:68075068:G:A	28	20	-0.16434	0.0110028	1.91766e-50	3	3	3	4	3	3	4	3	3	2	3	3	3	2	4	2	2		4	4	3	3	3	3	2	2	2	2	4
B_naive	ENSG00000049759	18:58003504:TG:T	28	16	-0.0610342	0.0134384	5.57831e-06	3	3	2	3	3	2	3	3	2	2	3	3	3	2	3	2	2		3	3	2	3	3	3	2	2	2	2	3
B_naive	ENSG00000074657	18:58958065:C:CA	28	18	0.0741632	0.00893216	1.01561e-16	3	3	3	3	3	2	3	3	2	2	3	3	3	2	3	3	2		3	3	2	3	3	4	2	2	2	2	4
B_naive	ENSG00000074695	18:59367483:T:A	28	18	-0.0939361	0.00775248	8.59429e-34	3	3	4	3	3	2	2	3	2	2	3	3	3	2	3	3	4		3	3	2	3	3	3	2	2	2	2	4
B_naive	ENSG00000075336	18:74162306:C:A	28	4	-0.0702399	0.0193602	0.000285572	2	3	2	2	2	2	2	2	2	2	3	2	2	2	2	2	2		3	2	2	2	2	2	2	2	2	2	3
B_naive	ENSG00000078043	18:46932673:CA:C	28	12	-0.0231383	0.00606254	0.000135304	3	3	3	2	2	2	2	2	2	2	3	2	3	2	3	2	2		3	3	2	3	3	3	2	2	2	2	3
B_naive	ENSG00000078142	18:41887455:A:T	28	16	-0.0604606	0.00810765	8.83585e-14	4	4	3	4	4	2	4	4	2	2	3	4	4	2	4	4	2		3	4	2	3	2	2	2	2	2	2	4
B_naive	ENSG00000079134	18:236350:CTTT:C	28	6	0.030872	0.00626686	8.38346e-07	2	2	2	2	2	2	2	2	2	2	3	2	2	2	3	3	2		2	2	2	3	3	2	2	2	2	2	3
B_naive	ENSG00000081913	18:62744331:G:A	28	17	0.328639	0.0163903	1.98771e-89	3	3	3	3	3	2	3	2	3	2	3	3	3	2	3	2	2		4	4	2	3	3	2	2	2	3	2	4
B_naive	ENSG00000081923	18:57656713:G:A	28	15	0.0489719	0.00720714	1.08372e-11	3	4	3	3	2	2	3	2	2	2	3	4	3	2	4	2	2		3	3	2	3	3	3	2	2	2	2	4
B_naive	ENSG00000082212	18:50808371:G:T	28	12	0.0433132	0.00650541	2.77527e-11	3	3	2	2	2	2	3	3	2	2	3	3	3	2	3	2	2		2	3	2	3	3	2	2	2	2	2	3
B_naive	ENSG00000091157	18:56693561:G:GT	28	11	-0.0425469	0.00948984	7.34591e-06	2	3	2	3	2	2	3	2	2	2	2	2	2	2	3	3	2		3	3	2	3	3	3	2	2	2	2	3
B_naive	ENSG00000101493	18:76485916:A:AAAT	26	14	0.0726367	0.00847532	1.03146e-17	4	4	3	1	3	2	3	4	2	2	1	4	4	2	3	2	2		4	4	2	3	3	2	2	2	2	2	4
B_naive	ENSG00000101546	18:80038461:C:A	28	15	0.0602989	0.00881297	7.80614e-12	3	3	3	2	2	2	3	5	2	2	4	4	3	2	3	2	2		3	3	3	3	3	2	2	2	2	2	5
B_naive	ENSG00000101557	18:306459:C:CT	28	12	0.0210138	0.0053282	8.0173e-05	3	3	3	2	2	2	2	3	2	2	3	3	3	2	3	3	2		2	2	3	3	2	2	2	2	2	2	3
B_naive	ENSG00000101574	18:2571412:A:G	28	11	0.0897983	0.00928394	3.94887e-22	3	3	2	2	3	2	2	2	2	2	3	3	2	2	3	2	2		4	4	2	3	3	2	2	2	2	2	4	-0.0404
B_naive	ENSG00000101577	18:3012557:A:G	28	19	-0.0674652	0.00864341	5.93164e-15	3	3	3	3	3	2	3	3	3	3	3	3	3	2	3	3	2		4	3	2	3	3	2	2	2	2	2	4
B_naive	ENSG00000101596	18:2641226:C:CT	28	11	0.0211545	0.00601489	0.000436416	3	3	3	3	3	2	2	2	2	2	3	3	3	2	3	2	2		2	2	2	2	3	2	2	2	2	2	3
B_naive	ENSG00000101605	18:3247258:A:C	28	19	0.223706	0.0184369	7.00864e-34	4	4	4	3	3	2	3	4	2	2	3	4	4	2	3	3	3		4	4	2	4	3	3	2	2	2	2	4
B_naive	ENSG00000101639	18:12981431:T:C	28	17	-0.043514	0.00538132	6.16024e-16	4	4	3	2	3	2	2	3	3	2	3	3	4	2	4	3	2		3	3	2	4	5	3	2	2	2	2	5
B_naive	ENSG00000101654	18:13846381:AC:A	28	14	0.0384317	0.00787462	1.05844e-06	3	3	3	3	2	2	3	3	2	2	3	2	2	2	3	3	2		3	3	2	3	3	2	2	2	2	2	3
B_naive	ENSG00000101695	18:32033272:G:C	28	14	-0.0580726	0.0101421	1.02873e-08	3	3	5	3	2	2	3	3	3	2	3	2	2	2	3	5	2		3	3	2	3	2	2	2	2	2	2	5
B_naive	ENSG00000101745	18:9117564:C:T	28	13	-0.032026	0.00448689	9.49228e-13	3	3	3	3	3	2	2	3	2	2	3	3	3	2	3	3	2		2	2	2	2	2	2	3	2	2	2	3
B_naive	ENSG00000101751	18:54299403:C:G	28	21	-0.184064	0.0141721	1.43529e-38	3	3	3	3	4	2	3	3	3	2	4	3	3	2	3	3	2		3	3	2	3	3	3	3	3	2	2	4
B_naive	ENSG00000101752	18:21796828:G:C	28	11	-0.0293915	0.00861827	0.000648741	3	3	3	2	3	3	2	2	2	2	2	3	3	2	3	2	2		2	2	2	3	4	2	2	2	2	2	4
B_naive	ENSG00000101773	18:22894551:A:C	28	16	0.0710213	0.0100775	1.82133e-12	3	3	3	3	4	2	2	3	2	2	3	3	4	2	4	3	2		4	4	2	3	3	2	2	2	2	2	4
B_naive	ENSG00000101782	18:23576629:G:A	28	13	0.0412653	0.00551909	7.6133e-14	3	3	2	3	2	2	3	3	2	2	3	3	2	2	3	3	3		2	2	3	3	2	2	2	2	2	2	3
B_naive	ENSG00000118680	18:3283199:G:A	28	11	0.0326618	0.00748917	1.29348e-05	3	3	3	2	2	2	2	2	2	2	2	3	3	2	3	3	2		2	3	2	3	2	3	2	2	2	2	3
B_naive	ENSG00000119537	18:63367187:T:G	28	16	0.0573921	0.0119577	1.58987e-06	4	3	4	4	2	2	4	2	2	2	4	2	4	2	4	4	4		4	4	2	4	4	4	2	2	2	2	4	0.0742
B_naive	ENSG00000119541	18:63419486:T:C	28	12	-0.0283966	0.00527644	7.37564e-08	3	3	3	3	2	2	2	2	2	2	3	3	3	2	3	2	2		3	2	2	3	3	2	2	2	2	2	3
B_naive	ENSG00000122490	18:79918420:C:CG	28	9	-0.0350324	0.00916042	0.000131134	3	3	2	2	2	2	2	2	2	2	2	3	3	2	3	2	2		3	3	2	3	2	2	2	2	2	2	3
B_naive	ENSG00000128789	18:12675077:T:TATATTTTGAG	28	10	-0.0548215	0.0063205	4.18703e-18	3	3	3	2	2	2	2	2	2	2	3	3	2	2	2	2	2		4	3	2	3	2	3	2	2	2	2	4
B_naive	ENSG00000128791	18:9369795:C:T	28	17	-0.0940995	0.0134877	3.02241e-12	3	3	4	3	3	2	2	3	2	2	3	3	3	2	4	2	2		3	3	2	3	3	3	2	2	3	2	4
B_naive	ENSG00000130856	18:76803061:G:T	28	5	-0.0252044	0.00631962	6.65558e-05	3	3	2	2	2	2	2	2	2	2	3	2	2	2	2	2	2		2	3	2	2	2	2	2	2	2	2	3
B_naive	ENSG00000131196	18:79405991:G:C	28	17	0.0813287	0.00778711	1.56067e-25	3	3	3	5	3	2	3	3	2	2	3	3	3	2	5	2	2		4	4	2	5	5	3	2	2	2	2	5
B_naive	ENSG00000132199	18:717229:T:C	28	19	-0.590036	0.0283238	2.22726e-96	4	4	4	4	4	2	4	3	2	2	4	4	3	2	3	4	2		4	4	2	3	3	4	3	2	2	2	4
B_naive	ENSG00000132205	18:2843339:C:T	28	11	0.153229	0.0199319	1.49874e-14	3	3	3	2	2	2	2	2	2	2	3	3	3	2	3	2	2		4	4	2	2	3	2	2	2	2	2	4
B_naive	ENSG00000133313	18:74500567:G:A	28	17	-0.192654	0.0104655	1.12375e-75	3	3	3	2	3	2	2	2	2	2	3	2	3	2	3	3	2		4	4	3	4	4	4	2	4	2	4	4
B_naive	ENSG00000134046	18:54158432:A:G	28	5	-0.0258518	0.00500107	2.3502e-07	3	2	2	2	2	2	2	2	2	2	2	2	2	2	3	2	2		2	2	2	3	3	2	2	2	2	2	3
B_naive	ENSG00000134049	18:47220626:G:A	28	9	-0.0261789	0.00822354	0.00145548	3	2	2	2	2	2	2	3	2	2	3	2	2	2	3	3	2		2	2	3	3	3	2	2	2	2	2	3
B_naive	ENSG00000134265	18:10526416:T:C	28	22	-0.0886118	0.00753074	5.79695e-32	4	4	3	4	4	3	4	4	3	2	4	4	4	2	4	5	2		4	4	2	4	4	3	4	2	2	3	5	-0.13955
B_naive	ENSG00000134278	18:12721624:C:G	27	19	0.375414	0.0416206	1.88231e-19	3	3	3	3	3	2	3	3	2	2	3	4	3	2	3	3	2		3	3	2	1	3	3	2	3	3	2	4
B_naive	ENSG00000134444	18:62336354:G:A	28	13	0.0257968	0.00576146	7.55303e-06	3	3	3	3	3	2	2	3	2	2	3	2	3	2	3	2	2		3	3	2	3	2	2	2	2	2	2	3
B_naive	ENSG00000134490	18:23495974:A:G	28	13	0.0990612	0.00803842	6.77141e-35	3	2	2	3	2	2	3	3	3	2	3	2	3	2	3	3	3		3	2	2	3	2	2	2	2	2	2	3
B_naive	ENSG00000134508	18:23319244:CTTTATTTA:C	14	3	0.151593	0.0411207	0.000227326	1	1	1	1	1	2	1	1	1	2	1	1	1	1	3	3	2		2	1	2	2	2	2	2	2	2	1	3
B_naive	ENSG00000134758	18:32100468:C:CT	28	15	-0.0319329	0.00596332	8.56118e-08	3	3	2	2	3	2	2	3	2	2	3	3	3	2	3	2	2		3	4	2	3	4	3	2	4	2	2	4
B_naive	ENSG00000134759	18:36148098:G:T	28	20	0.091289	0.00588797	3.24303e-54	3	3	2	2	3	2	3	3	2	2	3	3	3	2	3	3	2		3	3	2	3	3	3	3	4	4	3	4
B_naive	ENSG00000134779	18:36781799:G:C	28	22	-0.140942	0.0105397	8.75139e-41	4	4	4	4	4	4	4	4	4	2	4	4	4	2	4	4	4		4	4	2	4	4	4	2	2	4	2	4
B_naive	ENSG00000141380	18:26140921:C:T	28	9	0.107218	0.0107942	2.99428e-23	3	2	2	2	2	2	3	2	2	2	3	2	2	2	3	2	2		3	3	3	3	2	2	2	2	2	2	3
B_naive	ENSG00000141384	18:26179948:TA:T	28	13	0.157346	0.0143472	5.50701e-28	3	3	3	3	2	2	4	2	2	2	4	2	3	2	3	3	2		4	3	3	2	2	2	2	2	2	2	4
B_naive	ENSG00000141385	18:12414619:G:A	28	8	-0.109756	0.0276541	7.22042e-05	3	3	2	2	2	2	2	2	2	2	3	2	2	2	3	2	2		2	2	2	3	3	3	2	2	2	2	3
B_naive	ENSG00000141401	18:11974796:A:G	26	15	-0.264909	0.0264615	1.36204e-23	4	4	3	2	3	2	3	4	1	2	3	4	3	2	1	4	2		3	4	2	3	3	2	2	2	2	2	4
B_naive	ENSG00000141404	18:11851278:C:G	28	11	-0.148378	0.0340548	1.31839e-05	4	4	2	3	2	2	3	3	2	2	3	2	3	2	3	3	2		2	2	2	3	2	2	2	2	2	2	4
B_naive	ENSG00000141424	18:36151742:GT:G	28	8	-0.0482008	0.0112487	1.82727e-05	3	3	2	2	2	2	2	2	2	2	2	2	2	2	3	2	2		3	2	2	3	3	3	2	2	2	2	3
B_naive	ENSG00000141425	18:35965129:C:CCTT	28	12	0.0576167	0.0066443	4.26095e-18	3	3	3	2	2	2	3	3	2	2	3	2	3	2	3	2	2		2	3	2	3	3	2	2	2	2	2	3
B_naive	ENSG00000141428	18:36015173:TACAC:T	28	6	-0.0522082	0.0129115	5.2648e-05	3	4	2	2	2	2	2	2	2	2	2	3	2	2	2	2	2		2	3	2	2	3	2	2	2	2	2	4
B_naive	ENSG00000141429	18:35599366:C:CTTT	28	16	0.0615489	0.00938189	5.36669e-11	3	4	3	3	2	2	3	3	2	2	3	4	3	2	4	3	2		3	4	2	3	3	2	2	2	2	2	4
B_naive	ENSG00000141446	18:21607031:CT:C	28	14	0.0360674	0.00568273	2.19784e-10	3	3	2	2	3	2	3	2	2	2	3	3	3	2	3	3	2		3	4	2	2	3	3	2	2	2	2	4
B_naive	ENSG00000141447	18:24397876:G:A	25	16	0.673902	0.0419524	4.5994e-58	3	4	3	3	4	2	4	4	2	2	3	4	3	2	1	4	2		1	3	2	1	4	4	2	2	3	2	4	0.2946
B_naive	ENSG00000141449	18:21481473:G:A	28	9	-0.0725084	0.0216341	0.000803543	3	3	4	3	3	2	2	2	2	2	3	2	2	2	3	2	2		2	3	2	2	2	2	2	2	2	2	4
B_naive	ENSG00000141452	18:23535033:C:T	28	14	0.0802242	0.00739853	2.14673e-27	3	3	3	3	3	2	3	3	2	2	3	2	3	2	3	3	2		2	3	2	2	4	2	2	2	2	2	4
B_naive	ENSG00000141458	18:23494958:G:A	28	15	-0.0575911	0.0073095	3.30154e-15	5	5	5	5	3	2	5	3	2	2	3	5	5	2	5	3	3		3	2	2	2	2	2	2	2	2	2	5
B_naive	ENSG00000141469	18:45693148:C:A	23	19	0.437618	0.0200008	4.02608e-106	3	3	3	3	3	2	3	4	2	2	3	3	3	2	3	4	3		4	3	3	1	1	1	3	1	4	1	4
B_naive	ENSG00000141627	18:49443569:G:A	28	11	-0.031807	0.00591711	7.63997e-08	4	4	3	2	2	2	2	2	2	2	4	3	3	2	4	2	2		3	2	2	3	4	2	2	2	2	2	4
B_naive	ENSG00000141642	18:50966603:CA:C	28	5	0.0542672	0.0151114	0.000329229	4	3	2	2	2	2	2	2	2	2	3	3	2	2	2	2	2		2	2	2	2	2	2	2	2	2	2	4
B_naive	ENSG00000141644	18:50283501:G:T	28	13	0.043137	0.0084161	2.96696e-07	3	3	3	2	4	2	2	2	2	2	3	3	3	2	3	2	2		3	3	2	3	3	2	2	2	2	2	4
B_naive	ENSG00000141664	18:62428967:A:C	28	14	0.0710592	0.0160949	1.01003e-05	3	3	3	2	2	2	2	3	2	2	3	4	3	2	3	3	2		3	2	2	3	3	3	2	2	2	2	4
B_naive	ENSG00000141682	18:59962240:A:C	28	8	-0.0708934	0.0121409	5.24478e-09	3	2	2	2	3	2	2	2	2	2	3	2	2	2	2	2	2		3	3	2	3	3	2	2	2	2	2	3
B_naive	ENSG00000141759	18:79964288:C:T	28	18	0.0741384	0.00833105	5.63285e-19	4	4	4	4	4	2	4	4	2	2	4	4	4	2	4	4	2		4	4	2	4	4	3	2	2	2	2	4
B_naive	ENSG00000150477	18:36829006:C:G	28	18	-0.0747788	0.00732238	1.74572e-24	4	4	4	4	4	2	4	4	4	2	4	4	4	2	4	4	2		4	4	2	4	3	2	2	2	2	2	4	-0.08935
B_naive	ENSG00000150656	18:74505598:CAA:C	12	7	-0.33212	0.0328803	5.47529e-24	1	1	1	1	1	1	1	1	1	2	1	1	1	1	3	1	2		3	4	2	1	4	3	3	2	1	2	4
B_naive	ENSG00000152217	18:44839406:TTGC:T	26	9	0.0555738	0.00986475	1.76517e-08	3	1	3	3	2	2	2	2	2	2	3	1	2	2	3	2	2		2	3	2	3	3	2	2	2	2	2	3
B_naive	ENSG00000152240	18:46086314:TAGTTAATATATTAATACCTTAAGA:T	28	16	-0.0372039	0.008924	3.0597e-05	3	3	3	3	3	2	3	3	2	2	3	3	3	2	3	3	2		2	2	2	3	3	3	2	2	2	2	3
B_naive	ENSG00000153339	18:31924285:C:CA	28	12	-0.0395115	0.0108501	0.000270962	3	3	3	2	3	2	3	2	2	2	3	3	3	2	3	2	2		2	3	2	3	2	2	2	2	2	2	3
B_naive	ENSG00000153391	18:35463394:CA:C	28	11	-0.1243	0.0284033	1.20735e-05	3	3	3	3	2	2	2	2	2	2	3	3	2	2	3	2	2		2	3	2	3	3	2	2	2	2	2	3
B_naive	ENSG00000154040	18:24138981:A:G	23	3	-0.212349	0.029965	1.37466e-12	3	2	2	2	2	2	2	2	2	2	2	2	2	2	1	1	2		1	2	1	3	1	2	2	2	2	2	3	-0.15795
B_naive	ENSG00000154655	18:6413599:A:G	25	18	-0.0551224	0.00683156	7.09984e-16	3	3	3	4	3	2	3	3	1	2	3	3	1	1	3	3	3		4	3	2	3	3	3	2	2	2	2	4
B_naive	ENSG00000154845	18:9586966:G:A	28	13	0.0589702	0.00808475	3.00892e-13	3	3	2	3	2	2	2	2	2	2	3	3	3	2	3	3	2		3	3	2	3	3	2	2	2	2	2	3
B_naive	ENSG00000154889	18:11905954:C:T	28	18	-0.105197	0.00747077	4.96374e-45	4	4	4	4	4	2	4	4	2	2	4	4	4	2	4	4	2		4	4	2	4	4	4	2	2	2	2	4
B_naive	ENSG00000158201	18:21708580:C:T	28	10	0.077749	0.0210334	0.000218632	3	3	2	3	3	2	2	2	2	2	3	3	2	2	3	2	2		2	3	2	3	2	2	2	2	2	2	3
B_naive	ENSG00000166342	18:72868784:A:C	3	3	-0.0798476	0.0145257	3.86368e-08	1	1	1	1	1	1	1	1	1	1	1	1	1	1	1	1	1		3	3	1	1	1	1	1	1	1	1	3
B_naive	ENSG00000166347	18:74248438:C:G	28	19	-0.638285	0.0203696	1.54877e-215	3	3	3	3	3	2	3	3	2	2	3	3	3	2	3	2	3		4	3	2	3	3	3	5	2	2	2	5
B_naive	ENSG00000166377	18:79169857:C:G	28	21	-0.05558	0.0047081	3.67002e-32	3	3	3	3	3	3	3	3	3	2	3	3	3	2	3	3	3		3	3	2	3	3	3	2	2	2	2	3
B_naive	ENSG00000166401	18:63970130:A:AGCGGCG	28	16	-0.16052	0.0183176	1.89854e-18	3	4	3	3	2	2	3	3	2	2	3	3	3	2	3	3	2		2	4	2	3	3	4	2	2	2	2	4
B_naive	ENSG00000166479	18:68669208:T:TA	28	16	0.0767136	0.0116068	3.85963e-11	4	4	3	4	2	2	4	4	2	2	4	2	4	2	4	4	2		4	3	2	4	4	4	2	2	2	2	4
B_naive	ENSG00000166562	18:59149859:C:T	28	15	-0.0583556	0.00815923	8.54632e-13	3	3	3	2	3	2	3	3	2	2	3	2	2	2	3	2	2		3	3	3	3	3	3	2	2	2	2	3
B_naive	ENSG00000166845	18:54431649:A:AC	22	6	0.171974	0.0490215	0.000451269	1	1	1	2	2	2	2	2	2	2	3	3	1	2	3	1	2		2	2	2	3	3	2	2	2	2	1	3
B_naive	ENSG00000167216	18:47135258:CTTT:C	28	16	0.147937	0.024357	1.25016e-09	4	4	3	3	3	2	4	4	2	2	3	4	3	2	4	3	2		3	3	2	3	2	2	2	2	2	2	4
B_naive	ENSG00000168234	18:24013999:T:C	27	16	0.153826	0.00812891	7.32229e-80	3	3	3	3	3	2	3	3	2	3	3	2	3	2	3	3	2		2	3	2	1	5	5	2	2	2	2	5
B_naive	ENSG00000168461	18:9710482:A:G	18	14	-0.3772	0.0280756	3.76384e-41	1	1	1	1	1	2	1	1	5	3	1	1	1	5	3	3	2		3	3	3	3	3	3	3	2	2	3	5
B_naive	ENSG00000168502	18:8696388:C:T	11	3	0.30312	0.0627298	1.35064e-06	1	1	1	1	1	1	1	1	1	2	1	1	1	1	1	2	2		4	3	2	1	1	1	2	2	2	2	4
B_naive	ENSG00000168675	18:13465271:C:T	28	17	0.0946989	0.00696927	4.71389e-42	3	3	3	3	3	2	4	4	2	2	4	3	3	2	4	4	2		4	4	2	3	3	2	2	2	2	2	4
B_naive	ENSG00000172466	18:35262035:G:A	28	9	0.0386001	0.00644992	2.16952e-09	3	3	2	2	2	2	2	3	2	2	3	3	2	2	3	2	2		2	3	2	3	2	2	2	2	2	2	3
B_naive	ENSG00000175322	18:14133320:T:C	28	18	-0.095977	0.0122769	5.3795e-15	3	3	3	3	2	2	3	4	2	2	3	4	3	2	3	4	2		4	3	2	3	3	3	4	2	2	2	4
B_naive	ENSG00000175354	18:12772820:AAAATAAATAAAT:A	28	12	0.0269346	0.00656956	4.1331e-05	3	3	3	3	2	2	3	3	2	2	3	2	3	2	3	3	2		3	2	2	2	2	2	2	2	2	2	3
B_naive	ENSG00000176014	18:12319034:G:C	28	17	-0.513393	0.022079	1.34029e-119	3	3	2	2	2	2	2	2	2	2	2	2	3	2	3	3	3		4	3	3	4	3	4	3	3	3	4	4
B_naive	ENSG00000177150	18:13778578:GA:G	28	11	0.0813993	0.0126653	1.30207e-10	4	4	3	2	4	2	2	2	2	2	4	3	2	2	3	3	2		2	3	2	4	2	2	2	2	2	2	4
B_naive	ENSG00000177426	18:3412915:G:A	28	12	0.0394857	0.0111701	0.000407841	3	3	3	2	3	2	3	3	2	2	3	3	3	2	2	2	2		3	2	2	2	3	2	2	2	2	2	3
B_naive	ENSG00000177576	18:49466715:T:TA	28	12	0.0200565	0.00576029	0.000497946	3	3	4	2	3	2	3	2	2	2	4	2	2	2	3	2	2		3	3	2	3	3	2	2	2	2	2	4
B_naive	ENSG00000178127	18:9174887:G:A	28	16	-0.0623948	0.00598268	1.8234e-25	3	3	4	2	3	2	3	4	2	2	3	3	3	2	3	3	2		3	4	2	3	2	3	2	2	2	2	4
B_naive	ENSG00000179981	18:75204277:T:G	27	13	0.0951601	0.0189067	4.82517e-07	3	3	3	2	2	2	2	2	2	2	3	3	3	2	3	2	2		3	3	2	3	3	3	2	1	2	2	3
B_naive	ENSG00000180011	18:75204259:C:T	27	18	0.170407	0.0181643	6.51084e-21	3	3	3	3	3	2	3	3	2	2	3	4	3	3	3	2	2		3	3	2	3	3	3	2	1	2	2	4
B_naive	ENSG00000186814	18:35370584:C:T	27	13	-0.045717	0.010063	5.54363e-06	3	3	2	3	2	2	3	2	2	2	3	3	2	2	3	3	2		3	3	2	3	3	2	2	1	2	2	3
B_naive	ENSG00000196628	18:55601466:GA:G	20	9	0.0465863	0.00940284	7.25197e-07	1	1	1	3	2	1	2	1	1	2	3	2	1	2	3	3	2		3	3	2	3	3	2	2	1	2	2	3
B_naive	ENSG00000197563	18:62196065:G:A	27	19	-0.142956	0.0135004	3.35104e-26	3	3	3	3	4	2	3	4	2	2	4	3	4	2	3	3	4		4	4	2	4	4	4	2	1	2	2	4
B_naive	ENSG00000197971	18:77065715:G:T	27	19	-0.0677525	0.00703672	6.06594e-22	3	3	3	3	3	2	3	3	2	3	3	3	3	2	3	3	3		2	3	2	3	3	2	3	1	2	2	3
B_naive	ENSG00000206418	18:8620559:C:CT	27	7	-0.0578223	0.00973554	2.86243e-09	2	3	2	2	2	2	2	2	2	2	3	2	2	2	3	4	2		4	3	2	2	2	2	2	1	2	2	4
B_naive	ENSG00000215421	18:74598365:A:T	27	13	-0.0326751	0.00579511	1.71639e-08	3	3	3	3	2	2	3	2	2	2	3	4	2	2	3	2	2		3	3	2	2	3	3	2	1	2	2	4	0.0269
B_naive	ENSG00000226742	18:79970825:A:G	27	22	-0.384506	0.0270836	9.56432e-46	3	3	3	3	4	2	3	3	3	2	3	3	3	2	4	3	3		4	3	4	3	3	3	3	1	2	2	4
B_naive	ENSG00000228835	18:32707969:A:G	3	1	0.27469	0.0865373	0.0015023	1	1	1	1	1	1	1	1	1	1	1	1	1	1	1	1	1		2	1	2	1	1	1	1	1	1	1	2
B_naive	ENSG00000255112	18:11851278:C:G	27	10	-0.102924	0.0172012	2.18308e-09	4	4	2	2	3	2	2	2	2	2	3	3	2	2	4	2	2		2	4	2	4	3	2	2	1	2	2	4	0.0105
B_naive	ENSG00000261126	18:80047211:C:T	13	6	-0.305202	0.0248254	9.76674e-35	1	4	1	1	1	2	1	1	1	1	1	4	1	2	1	1	2		3	4	2	1	1	2	3	1	2	2	4
B_naive	ENSG00000263393	18:32137274:G:GA	27	18	-0.175831	0.0196181	3.16927e-19	3	3	4	3	3	2	3	4	2	3	3	3	3	2	3	2	2		4	3	2	3	3	3	2	1	2	2	4
B_naive	ENSG00000263753	18:5237824:G:A	27	20	0.153284	0.0129133	1.6893e-32	4	4	3	3	4	2	3	3	3	2	3	4	4	2	3	3	2		4	4	2	3	3	3	3	1	2	2	4
B_naive	ENSG00000263823	18:31928336:TACACACAC:T	24	6	-0.21939	0.0569298	0.000116349	3	3	2	1	2	2	2	2	2	1	3	2	2	2	3	2	2		3	2	2	1	2	2	2	1	2	2	3
B_naive	ENSG00000263847	18:9116356:C:CCTT	27	23	-0.269641	0.0146961	3.43939e-75	4	4	4	4	4	2	4	4	4	2	4	4	4	2	4	4	4		4	4	3	4	4	4	3	1	3	2	4
B_naive	ENSG00000263924	18:31845193:T:A	13	7	0.523241	0.041863	7.5696e-36	1	1	1	1	1	2	1	1	1	1	1	1	1	2	1	4	1		4	4	2	4	4	4	2	1	2	2	4
B_naive	ENSG00000263958	18:72879746:C:G	2	1	0.147676	0.0386483	0.000132906	1	1	1	1	1	1	1	1	1	1	1	1	1	1	1	1	1		2	1	1	1	1	1	1	1	1	1	2
B_naive	ENSG00000263982	18:76384782:A:C	10	4	-0.150035	0.0317913	2.36588e-06	1	1	1	1	1	1	1	1	1	1	1	1	1	1	3	1	1		2	1	1	3	3	2	2	2	2	2	3
B_naive	ENSG00000264235	18:3162792:G:A	28	5	-0.16357	0.0399608	4.25371e-05	2	3	2	2	2	2	2	3	2	2	3	2	2	2	3	2	2		2	2	2	2	2	2	2	2	2	2	3
B_naive	ENSG00000264278	18:76892168:G:GTT	28	7	0.0375932	0.0115946	0.00118565	3	3	2	2	2	2	2	2	2	2	3	2	2	2	3	2	2		3	2	2	3	2	2	2	2	2	2	3
B_naive	ENSG00000264575	18:5237824:G:A	28	10	0.127088	0.0320945	7.50117e-05	3	3	3	2	2	2	2	2	2	2	3	3	2	2	3	2	2		2	3	2	3	2	2	2	2	3	2	3
B_naive	ENSG00000264924	18:24013999:T:C	27	10	0.147416	0.019022	9.20534e-15	4	3	4	4	2	2	2	4	2	2	3	2	2	2	3	2	2		2	2	1	5	5	2	2	2	2	2	5
B_naive	ENSG00000265128	18:49019609:A:C	27	6	-0.098907	0.0240413	3.88772e-05	3	3	2	2	2	2	2	2	2	2	3	2	2	2	2	2	2		3	2	2	1	3	2	2	2	2	2	3
B_naive	ENSG00000265204	18:24008371:G:C	27	17	0.16097	0.015271	5.59572e-26	3	3	3	3	3	2	4	3	2	2	3	2	3	2	3	3	2		3	3	1	5	5	3	2	2	2	2	5
B_naive	ENSG00000265399	18:3248245:C:CA	11	5	0.19335	0.0274979	2.04363e-12	1	4	1	1	1	2	1	1	1	1	1	3	1	1	1	1	1		4	3	1	1	1	2	2	2	2	2	4
B_naive	ENSG00000265943	18:22917997:C:CA	18	4	0.146528	0.0185773	3.08445e-15	1	1	1	1	2	2	1	1	2	2	1	1	1	2	1	2	2		4	3	2	3	2	2	2	2	2	2	4
B_naive	ENSG00000266049	18:2639425:C:T	28	16	-0.0360635	0.00830567	1.41169e-05	3	3	3	3	3	2	3	2	2	2	3	3	3	2	3	3	2		2	2	2	2	3	4	3	2	2	3	4
B_naive	ENSG00000266053	18:9172025:C:CA	28	8	-0.0347331	0.00772351	6.88976e-06	3	3	2	2	3	2	2	2	2	2	2	2	2	2	2	2	2		3	3	2	3	3	2	2	2	2	2	3
B_naive	ENSG00000266696	18:49295276:T:C	27	7	-0.0618073	0.0181885	0.000678442	3	3	2	2	3	2	2	2	2	2	3	2	2	2	2	2	2		2	4	2	1	2	2	2	3	2	2	4
B_naive	ENSG00000266846	18:6064598:G:GT	18	6	0.0902283	0.0168303	8.27402e-08	1	1	1	3	1	1	3	2	1	2	1	1	1	1	3	3	2		2	2	2	2	2	3	2	2	2	2	3
B_naive	ENSG00000266957	18:47147990:C:CTTT	28	18	0.307748	0.0314496	1.30051e-22	4	3	3	3	3	2	4	3	2	2	4	3	3	2	4	3	2		3	4	2	4	3	4	2	2	2	2	4
B_naive	ENSG00000267028	18:55426493:T:C	11	2	-0.174617	0.0348721	5.51827e-07	1	1	1	1	1	1	1	1	1	2	1	1	1	1	1	2	1		3	2	1	1	2	2	2	2	2	2	3
B_naive	ENSG00000267039	18:36925628:C:T	28	16	0.0973269	0.015238	1.69045e-10	3	3	4	4	4	2	3	4	2	2	4	3	3	2	4	2	2		3	3	2	3	3	2	2	2	2	2	4
B_naive	ENSG00000267040	18:57672968:C:T	28	10	-0.0363235	0.00922406	8.21933e-05	3	3	3	2	2	2	2	3	2	2	3	3	3	2	2	2	2		3	2	2	3	2	2	2	2	2	2	3
B_naive	ENSG00000267136	18:13474958:C:T	27	3	0.11016	0.0225144	9.93704e-07	3	2	2	2	2	2	2	2	2	2	3	2	2	2	2	2	2		2	1	2	2	2	2	2	2	2	2	3
B_naive	ENSG00000267322	18:49817825:T:C	28	17	0.173675	0.0317724	4.59737e-08	3	3	3	4	3	2	3	3	2	2	3	3	3	2	4	4	2		3	4	2	4	4	2	2	2	2	2	4
B_naive	ENSG00000267787	18:57650664:G:A	28	14	-0.0630813	0.00837616	5.03349e-14	3	3	3	2	3	2	3	3	2	2	3	3	3	2	3	2	2		3	3	2	3	2	2	2	2	2	2	3
B_naive	ENSG00000272688	18:3247258:A:C	28	18	0.207398	0.0205058	4.78222e-24	4	4	4	4	4	2	4	4	2	2	4	4	4	2	4	4	2		4	4	2	4	4	4	2	2	2	2	4
B_naive	ENSG00000277324	18:54250090:G:A	23	10	-0.146183	0.0283788	2.58928e-07	1	1	4	2	4	2	2	2	1	2	3	1	4	2	1	4	2		4	3	2	4	4	2	2	2	2	2	4
B_naive	ENSG00000283294	18:14232554:A:G	24	12	-0.128111	0.026279	1.08782e-06	3	3	3	3	3	2	2	3	2	2	3	3	3	2	3	2	2		2	2	2	1	1	1	2	1	2	3	3
B_naive	ENSG00000286186	18:79464810:G:A	26	20	0.322837	0.0182909	1.01479e-69	4	3	4	3	4	3	3	4	3	2	4	4	3	2	1	1	2		4	3	2	4	4	4	4	2	4	2	4
B_naive	ENSG00000288545	18:45698328:G:A	22	16	-0.38598	0.0286572	2.38551e-41	3	3	3	3	3	2	3	2	2	1	3	3	3	2	3	3	3		3	3	2	1	1	1	3	1	2	1	3
B_naive	ENSG00000288839	18:13734905:C:T	28	19	-0.195155	0.0132298	3.02394e-49	4	4	4	3	4	2	4	3	2	2	4	3	4	2	4	4	2		3	3	2	3	3	4	2	2	3	2	4
B_naive	ENSG00000290461	18:14185778:T:G	24	7	0.0984516	0.0228204	1.60186e-05	3	3	2	2	3	2	2	2	2	2	3	2	3	2	3	2	2		2	2	2	1	1	1	2	1	2	2	3
B_naive	ENSG00000005007	19:18902781:G:GA	28	3	-0.0977377	0.0254061	0.000119565	2	2	2	2	3	2	2	2	2	2	2	2	2	2	3	2	2		2	2	2	2	2	2	2	2	2	2	3
B_naive	ENSG00000006015	19:18588679:T:C	28	15	-0.125083	0.00707805	6.90252e-70	3	3	2	2	2	2	2	2	2	2	2	3	3	2	3	2	2		3	3	4	4	3	4	4	3	2	4	4	-0.40535
B_naive	ENSG00000006016	19:18558975:CTTTT:C	27	7	-0.110496	0.0257933	1.83636e-05	2	3	2	2	2	2	2	2	2	1	4	4	2	2	4	2	2		2	3	2	3	2	2	2	2	2	2	4
B_naive	ENSG00000006638	19:3618183:G:C	6	2	-0.0882549	0.0191188	3.90939e-06	1	1	1	1	1	1	1	1	2	2	1	3	1	1	1	2	1		1	1	1	1	1	1	1	1	2	1	3
B_naive	ENSG00000007080	19:17927629:C:CAAAT	28	7	0.046402	0.00987439	2.61149e-06	4	3	2	3	2	2	2	2	2	2	3	2	2	2	3	2	2		2	2	2	3	2	2	2	2	2	2	4
B_naive	ENSG00000007129	19:41553304:G:A	28	20	-0.122907	0.0104607	7.11702e-32	3	3	3	3	3	2	3	3	3	2	3	3	3	2	3	3	3		3	3	2	4	4	4	2	2	2	2	4
B_naive	ENSG00000007255	19:45141963:AGGTCCTGGGGCCAGGGAGTGCTGGGGC:A	28	13	-0.0509422	0.010226	6.30441e-07	3	4	3	2	3	2	2	2	2	2	3	3	3	2	3	2	2		4	4	2	2	3	4	2	2	2	2	4
B_naive	ENSG00000007264	19:3810438:C:T	28	15	0.19666	0.0211141	1.22957e-20	3	3	3	3	3	2	3	3	2	2	3	3	3	2	3	3	2		3	3	2	2	2	2	2	2	2	2	3
B_naive	ENSG00000008382	19:4337548:CA:C	28	10	-0.072901	0.015635	3.12121e-06	3	3	3	2	2	2	2	2	2	2	3	2	3	2	3	2	2		2	2	2	3	3	3	2	2	2	2	3
B_naive	ENSG00000008441	19:12962254:G:GTCTGTCTT	21	3	-0.120993	0.0302124	6.20876e-05	3	3	1	1	1	2	2	2	1	2	2	2	2	1	1	2	1		2	2	2	2	2	2	2	2	2	2	3
B_naive	ENSG00000010361	19:49715880:C:CA	28	5	0.199762	0.0554603	0.000315912	3	3	2	2	2	2	2	2	2	2	2	3	3	2	2	2	2		2	2	2	2	2	2	2	2	2	2	3
B_naive	ENSG00000011243	19:15308327:C:A	28	1	0.0825574	0.0197258	2.84867e-05	2	2	2	2	2	2	2	2	2	2	2	2	2	2	2	2	2		2	2	2	2	2	2	2	2	2	2	2
B_naive	ENSG00000011304	19:814023:G:A	28	4	0.0380267	0.00927384	4.12381e-05	2	2	2	2	2	2	2	2	2	2	3	2	2	2	3	2	2		2	2	2	3	2	2	2	2	2	2	3
B_naive	ENSG00000011332	19:38205648:G:A	11	4	0.201975	0.0210798	9.56708e-22	1	1	1	1	1	2	1	1	1	1	1	1	1	1	1	1	1		3	3	2	1	4	2	2	2	2	2	4
B_naive	ENSG00000011478	19:45691536:A:AT	28	8	-0.0637103	0.0147956	1.66208e-05	3	3	4	2	2	2	2	2	2	2	3	3	2	2	3	2	2		2	3	2	2	2	2	2	2	2	2	4
B_naive	ENSG00000011485	19:46392960:A:G	28	20	-0.170739	0.0121569	8.31139e-45	3	3	3	3	3	3	3	3	2	2	3	3	3	2	3	3	3		3	3	2	4	4	4	2	2	2	2	4
B_naive	ENSG00000012061	19:45314466:T:G	28	7	0.0529995	0.0127183	3.08408e-05	3	3	2	3	2	2	2	2	2	2	3	3	2	2	2	2	2		2	2	2	3	2	2	2	2	2	2	3
B_naive	ENSG00000012124	19:35316824:C:T	13	7	-0.0849674	0.00672724	1.43651e-36	1	1	1	1	1	3	1	1	1	1	1	1	1	1	1	1	2		4	3	2	3	3	3	2	2	2	2	4
B_naive	ENSG00000018869	19:56385205:A:G	28	9	0.19237	0.0395339	1.13901e-06	4	4	2	2	2	2	2	2	2	2	3	4	4	2	4	2	2		2	2	2	3	3	2	2	2	2	2	4
B_naive	ENSG00000022556	19:54962842:G:A	26	24	0.583803	0.0330813	1.0633e-69	4	4	4	3	4	3	4	4	3	2	4	4	4	3	4	3	4		4	4	4	1	1	4	4	3	4	2	4
B_naive	ENSG00000032444	19:7557095:A:G	28	9	0.046967	0.0131901	0.000369756	3	3	2	2	2	2	2	2	2	2	3	2	3	2	3	2	2		2	2	2	3	3	2	2	2	3	2	3
B_naive	ENSG00000037757	19:13763485:G:A	28	20	-0.490677	0.0485973	5.708e-24	4	4	4	4	3	2	4	4	2	2	4	4	4	2	4	3	3		3	3	4	3	3	3	2	2	2	2	4
B_naive	ENSG00000039650	19:49853907:A:G	28	13	-0.112585	0.0200771	2.05105e-08	4	4	4	2	2	2	2	2	4	2	4	4	3	2	4	2	2		4	3	2	3	3	2	2	2	2	2	4
B_naive	ENSG00000042753	19:46834034:A:T	28	15	-0.0618466	0.00970698	1.87371e-10	4	4	4	4	2	2	2	4	2	2	4	4	4	2	4	2	2		4	4	2	3	3	4	2	2	2	2	4
B_naive	ENSG00000063127	19:49329971:T:C	28	12	0.113189	0.00831927	3.70682e-42	3	3	2	3	2	2	2	2	2	2	4	2	2	2	3	4	3		4	3	2	3	3	2	2	2	2	2	4
B_naive	ENSG00000063180	19:48607746:C:CT	28	16	-0.123293	0.0203095	1.27351e-09	4	4	4	2	4	2	3	2	2	2	4	3	4	2	3	4	2		4	4	2	4	3	4	2	2	2	2	4
B_naive	ENSG00000063241	19:55395443:CT:C	28	11	0.0661299	0.015722	2.59689e-05	3	3	3	3	2	2	2	2	2	2	3	3	2	2	3	2	2		3	3	2	3	2	2	2	2	2	2	3
B_naive	ENSG00000064490	19:19193412:C:CT	28	13	0.0943732	0.0248722	0.000148048	4	3	3	4	3	2	3	2	2	2	4	2	2	2	4	2	2		3	4	2	3	4	2	2	2	2	2	4
B_naive	ENSG00000064666	19:1038290:A:C	28	23	-0.0965141	0.0102832	6.253e-21	3	3	3	3	3	3	3	3	3	2	3	3	3	2	3	3	3		3	3	2	4	4	3	3	2	3	2	4
B_naive	ENSG00000064687	19:1038290:A:C	28	18	-0.213228	0.0154097	1.5184e-43	4	4	4	4	3	2	2	3	2	2	4	4	4	2	4	4	2		4	4	2	4	4	4	3	2	2	2	4
B_naive	ENSG00000065000	19:2181608:T:G	28	8	-0.0361604	0.00804796	7.01911e-06	3	3	3	2	2	2	3	2	2	2	2	2	2	2	3	2	2		2	2	2	3	3	2	2	2	2	2	3
B_naive	ENSG00000065268	19:994545:A:G	28	21	0.335084	0.023403	1.68948e-46	3	3	3	3	4	2	3	3	2	2	3	3	3	2	3	4	2		3	3	3	3	3	3	3	2	3	2	4
B_naive	ENSG00000065989	19:10432131:G:A	26	14	0.413796	0.0709919	5.58359e-09	3	1	3	2	3	2	2	3	3	2	3	4	3	3	3	2	2		4	4	2	1	4	2	2	2	2	2	4
B_naive	ENSG00000070423	19:662327:G:C	28	13	-0.103558	0.020942	7.614e-07	4	4	4	4	4	2	4	4	2	2	4	2	4	2	4	4	2		4	2	2	2	2	2	2	2	2	2	4
B_naive	ENSG00000071626	19:1514020:C:T	28	7	-0.142139	0.0331164	1.76979e-05	3	3	2	2	2	2	2	2	2	2	3	2	2	2	3	2	2		2	3	2	2	2	3	2	2	2	2	3
B_naive	ENSG00000073050	19:43562442:AT:A	28	7	0.0465073	0.0113648	4.27249e-05	3	3	2	3	2	2	2	2	2	2	3	2	3	2	3	2	2		2	2	2	2	2	2	2	2	2	2	3
B_naive	ENSG00000074219	19:49331198:C:T	3	3	0.195004	0.0170414	2.55109e-30	1	1	1	1	1	1	1	1	1	1	1	1	1	1	1	1	1		4	3	1	1	1	1	1	1	1	1	4
B_naive	ENSG00000074842	19:4680656:T:TAA	28	8	0.0632558	0.0156663	5.39785e-05	3	2	3	2	2	2	2	2	2	2	3	2	3	2	3	2	2		2	2	2	3	2	2	3	2	2	2	3
B_naive	ENSG00000076662	19:10336221:C:A	28	17	-0.0656636	0.00851966	1.28499e-14	3	3	3	3	3	2	2	3	2	2	3	4	4	2	3	3	2		4	3	2	3	4	2	3	2	2	2	4
B_naive	ENSG00000076924	19:7535400:C:G	28	8	-0.147181	0.0349107	2.4877e-05	3	3	2	2	2	2	2	2	2	2	3	3	3	2	3	2	2		2	2	2	3	2	2	2	2	2	2	3
B_naive	ENSG00000076944	19:7545909:C:A	28	9	-0.152068	0.0378897	5.98412e-05	2	3	2	2	2	2	3	2	2	2	3	2	2	2	3	2	2		2	2	2	3	3	3	2	2	2	3	3
B_naive	ENSG00000077312	19:40754926:C:T	28	12	-0.0918597	0.0160972	1.15282e-08	3	3	3	4	2	2	2	2	2	2	4	4	3	2	3	2	2		3	3	2	2	3	2	2	2	2	2	4
B_naive	ENSG00000077348	19:41356348:G:A	28	8	-0.0484141	0.0122008	7.24435e-05	3	4	2	2	2	2	2	2	2	2	3	2	2	2	4	2	2		4	2	3	2	2	2	3	2	2	2	4
B_naive	ENSG00000079385	19:42458750:G:GT	27	5	-0.115759	0.0414538	0.00523051	3	3	2	2	2	2	2	2	2	2	3	2	2	2	3	2	2		2	2	2	1	2	2	2	2	2	2	3
B_naive	ENSG00000079432	19:42259242:A:T	28	6	-0.065939	0.0173097	0.000139321	3	3	2	2	2	2	2	2	2	2	3	2	3	2	3	2	2		2	2	2	2	2	2	2	2	2	2	3
B_naive	ENSG00000079462	19:42386288:C:CA	28	8	0.0753056	0.0234382	0.00131384	3	3	2	2	2	2	2	2	2	2	3	2	2	2	3	3	2		2	2	2	3	3	2	2	2	2	2	3
B_naive	ENSG00000079805	19:10757176:G:T	28	8	-0.0245334	0.00660641	0.000204349	2	3	2	2	2	2	2	2	2	2	2	2	2	2	3	3	2		4	3	2	3	3	2	2	2	2	2	4
B_naive	ENSG00000081665	19:19817432:TG:T	28	22	0.102329	0.00617773	1.2632e-61	3	3	4	5	4	2	4	4	3	2	4	3	4	2	4	4	4		4	3	4	4	4	3	4	2	2	2	5
B_naive	ENSG00000083828	19:57792997:A:G	28	28	-0.107982	0.00693496	1.15131e-54	3	3	3	3	3	3	3	3	4	3	3	3	3	3	3	3	3		3	3	3	3	3	4	3	3	3	3	4
B_naive	ENSG00000083838	19:58478678:A:C	28	18	-0.173887	0.0210982	1.69628e-16	4	4	3	4	4	2	3	3	2	2	3	3	4	2	4	4	2		3	4	2	3	3	3	2	2	2	2	4
B_naive	ENSG00000083845	19:58387069:T:C	28	25	-0.102445	0.00661757	4.67733e-54	4	4	4	4	4	3	4	4	4	4	4	4	4	2	4	4	4		4	4	2	4	4	4	4	2	4	4	4	-0.1968
B_naive	ENSG00000086967	19:50423204:C:CA	8	2	0.0870642	0.017955	1.24073e-06	1	1	1	1	1	1	1	1	1	1	1	1	1	1	1	1	1		2	3	2	1	1	2	2	2	1	2	3
B_naive	ENSG00000088053	19:54962842:G:A	28	27	0.529823	0.0251034	7.06458e-99	3	3	3	3	3	3	3	3	3	2	3	3	3	3	3	3	3		3	3	3	3	3	3	4	4	4	4	4
B_naive	ENSG00000088256	19:3099031:A:G	10	6	-0.173271	0.029816	6.19714e-09	1	4	1	1	1	1	1	1	1	1	1	1	1	1	1	1	1		4	1	2	4	3	4	2	2	2	1	4
B_naive	ENSG00000089327	19:35169605:G:A	28	21	-0.272348	0.00926512	6.3742e-190	3	3	3	3	3	2	4	2	2	3	4	3	3	2	4	4	3		4	4	4	3	3	3	3	2	2	2	4
B_naive	ENSG00000089335	19:34678059:C:T	28	22	-0.243762	0.013397	5.62487e-74	4	4	3	4	4	2	3	4	4	2	4	3	4	2	4	3	4		4	4	2	3	4	4	3	2	3	2	4	-0.21385
B_naive	ENSG00000089351	19:35029542:CA:C	28	20	-0.0599392	0.0148956	5.72274e-05	3	3	3	3	3	2	3	3	3	2	3	3	3	2	3	3	2		3	3	2	3	3	3	3	2	2	2	3
B_naive	ENSG00000089639	19:19609549:G:GA	28	15	0.0559733	0.0156054	0.000334782	3	3	3	3	2	2	3	3	2	2	3	3	3	2	3	3	3		2	2	2	2	2	3	3	2	2	2	3
B_naive	ENSG00000090006	19:40608960:C:A	28	18	-0.126689	0.0198801	1.85806e-10	3	3	3	3	3	2	3	4	2	2	3	3	3	2	4	4	2		4	4	2	4	3	3	2	2	2	2	4
B_naive	ENSG00000090013	19:40465814:A:G	28	8	0.277741	0.0566872	9.6061e-07	4	4	2	2	2	2	2	2	2	2	3	2	4	2	2	2	2		2	2	2	3	3	3	2	2	2	2	4	0.15055
B_naive	ENSG00000090372	19:46712758:G:A	28	8	0.0502847	0.0116701	1.641e-05	3	5	2	2	2	2	2	2	2	2	3	2	2	2	3	2	2		2	5	2	4	3	2	2	2	2	2	5
B_naive	ENSG00000090661	19:8210022:C:CCAGGAAACAGCAAGATTGTGTGG	28	21	0.0760315	0.00945354	8.79195e-16	3	3	3	3	3	2	3	3	3	2	3	3	3	2	3	3	4		3	3	2	3	3	3	3	2	2	2	4
B_naive	ENSG00000090924	19:39397809:C:T	27	10	-0.166462	0.0297337	2.16303e-08	3	4	3	2	2	2	1	3	2	2	2	2	3	2	3	3	2		3	3	2	2	2	2	2	2	2	2	4
B_naive	ENSG00000090971	19:55487775:C:G	24	5	0.0962009	0.0239243	5.79384e-05	1	1	1	2	1	2	2	2	2	2	3	2	3	2	2	2	2		2	2	2	3	2	2	2	3	2	2	3
B_naive	ENSG00000096996	19:18082381:G:A	28	15	-0.0983564	0.0187741	1.61512e-07	3	3	3	4	3	2	4	4	2	2	3	4	4	2	4	4	2		2	4	2	3	2	2	2	2	2	2	4
B_naive	ENSG00000099308	19:18056348:C:CT	28	12	-0.0970617	0.0251097	0.000110861	3	3	2	3	2	2	3	3	2	2	3	3	2	2	3	2	2		2	3	2	3	3	2	2	2	2	2	3
B_naive	ENSG00000099326	19:58586610:T:C	28	19	0.0326757	0.00794415	3.9026e-05	3	3	3	3	3	2	3	3	3	2	3	3	3	2	3	3	2		3	3	2	3	3	2	2	2	3	2	3
B_naive	ENSG00000099330	19:17226216:C:T	28	18	-0.246817	0.0178271	1.36254e-43	4	4	4	2	4	2	3	4	2	2	4	4	4	2	3	2	3		4	4	2	5	5	5	4	2	2	2	5	0.1007
B_naive	ENSG00000099331	19:17085187:A:G	28	16	-0.0920022	0.00618569	4.90653e-50	4	3	4	2	2	2	3	3	2	2	3	3	3	2	3	4	2		3	3	2	3	4	3	2	2	2	2	4
B_naive	ENSG00000099338	19:38336502:CGGCCGGGAGCAAGAGCAGGGGCGG:C	28	21	0.511887	0.0380594	3.09253e-41	4	4	4	4	4	4	4	4	4	2	4	4	4	2	4	4	2		4	4	2	4	3	4	4	2	2	2	4
B_naive	ENSG00000099341	19:38403032:C:A	28	12	0.0837072	0.0155859	7.84272e-08	3	3	2	2	2	2	2	3	2	2	3	3	3	2	3	3	2		3	3	2	2	3	2	2	2	2	2	3
B_naive	ENSG00000099622	19:1300222:A:C	28	4	-0.060747	0.0156186	0.000100497	4	2	2	2	2	2	2	2	2	2	4	3	2	2	2	2	2		2	2	2	2	2	2	2	2	2	2	4
B_naive	ENSG00000099624	19:1211540:AGTCTG:A	28	12	-0.0854396	0.0217617	8.63162e-05	3	3	3	2	3	2	2	2	2	2	3	3	2	2	3	2	2		3	3	2	3	2	3	2	2	2	2	3
B_naive	ENSG00000099785	19:8427690:G:A	28	22	-0.139693	0.0126414	2.1816e-28	4	3	4	4	4	2	4	4	3	2	4	3	3	2	4	4	3		4	3	3	4	4	3	3	2	2	2	4
B_naive	ENSG00000099795	19:14488775:C:CA	28	9	0.0872374	0.0248417	0.000445201	2	2	2	3	2	2	3	3	2	2	3	2	3	2	3	3	2		3	2	2	2	2	2	2	2	2	2	3
B_naive	ENSG00000099800	19:2426830:G:C	28	18	0.114565	0.00900346	4.32118e-37	4	4	4	4	3	2	4	4	2	2	4	4	3	2	4	3	2		4	3	2	3	4	2	3	2	2	2	4
B_naive	ENSG00000099804	19:613698:T:C	28	14	0.0839241	0.0190854	1.09608e-05	3	3	3	3	2	2	3	3	2	2	3	3	3	2	3	3	2		2	2	2	3	3	2	2	2	2	2	3
B_naive	ENSG00000099817	19:1095824:T:A	28	16	-0.0616283	0.00937251	4.85123e-11	4	3	3	3	3	2	3	3	2	2	3	3	4	2	3	2	2		3	3	2	2	3	3	2	2	2	2	4	0.0195
B_naive	ENSG00000099840	19:2099363:C:T	22	5	0.0997552	0.0208965	1.80799e-06	4	4	2	1	2	2	1	2	2	1	1	2	2	2	1	1	2		2	3	2	3	2	2	2	2	2	2	4
B_naive	ENSG00000099875	19:2042887:A:G	28	18	-0.0445976	0.00721371	6.31567e-10	3	3	3	3	4	2	3	4	2	2	3	3	3	2	3	3	2		3	4	2	3	3	3	2	2	2	2	4
B_naive	ENSG00000102575	19:11573597:C:T	27	17	0.0916448	0.0224942	4.61814e-05	4	4	4	3	4	2	3	2	2	1	3	4	4	2	3	2	4		3	4	2	3	4	3	2	2	2	2	4
B_naive	ENSG00000104774	19:12602083:C:T	28	10	-0.0562181	0.0122138	4.16757e-06	3	3	2	2	2	2	2	3	2	2	3	3	2	2	3	2	2		2	2	2	3	3	3	2	2	2	2	3
B_naive	ENSG00000104783	19:43777746:G:A	20	14	0.202979	0.0207684	1.4634e-22	4	3	3	3	4	2	1	1	2	1	4	4	4	2	1	1	2		3	3	2	4	4	4	1	1	2	1	4
B_naive	ENSG00000104805	19:48907663:G:A	28	15	-0.10158	0.013695	1.19565e-13	3	3	3	3	2	2	2	2	2	2	3	3	3	2	3	2	2		3	4	2	4	4	3	3	2	2	2	4
B_naive	ENSG00000104812	19:48935816:C:A	28	5	0.0624992	0.0182707	0.00062454	3	3	2	2	2	2	2	2	2	2	3	2	2	2	2	2	2		2	2	2	3	2	2	2	2	2	2	3
B_naive	ENSG00000104823	19:38828554:G:A	28	20	0.0526108	0.00879681	2.22225e-09	4	3	3	3	3	2	4	4	2	2	3	3	3	2	4	4	4		4	4	4	3	4	4	2	2	2	2	4
B_naive	ENSG00000104824	19:38835905:CT:C	28	10	0.0235086	0.00613123	0.000125953	3	4	3	2	4	2	2	2	2	2	2	3	3	2	3	2	2		2	4	2	2	3	2	2	2	2	2	4
B_naive	ENSG00000104825	19:38905660:C:G	28	10	-0.039401	0.00859556	4.56439e-06	4	3	2	2	2	2	3	3	2	2	4	2	2	2	4	4	2		4	2	2	3	2	2	2	2	2	2	4
B_naive	ENSG00000104835	19:38930748:A:G	28	19	-0.214476	0.0179662	7.52225e-33	4	4	4	4	3	2	3	3	2	2	4	3	4	2	4	4	2		3	3	3	4	4	4	2	2	2	2	4	-0.13585
B_naive	ENSG00000104852	19:49085489:C:T	28	18	-0.0570614	0.0062246	4.85998e-20	4	4	4	4	3	2	4	4	2	2	4	4	4	2	4	3	2		4	4	2	4	4	4	2	2	2	2	4	-0.3206
B_naive	ENSG00000104853	19:44940825:G:A	28	5	-0.132494	0.0310821	2.01946e-05	3	3	2	2	2	2	2	2	2	2	3	2	2	2	3	2	2		2	2	2	2	2	2	2	2	2	2	3
B_naive	ENSG00000104856	19:45003474:CAAA:C	26	4	-0.0303568	0.00855074	0.000384952	3	2	2	1	2	2	2	2	2	2	3	1	2	2	2	2	2		3	2	2	2	2	2	2	2	2	2	3
B_naive	ENSG00000104863	19:49141583:C:CGTGT	28	7	-0.0688949	0.0192549	0.000346179	3	3	3	2	2	2	2	2	2	2	3	3	2	2	2	2	2		3	2	2	2	2	2	2	2	2	2	3
B_naive	ENSG00000104870	19:49517541:A:AAAGG	28	15	0.0691683	0.0202767	0.000646738	4	4	4	3	3	2	2	2	2	2	3	3	3	2	3	3	2		3	4	2	3	3	2	2	2	2	2	4
B_naive	ENSG00000104872	19:49455393:G:A	28	6	-0.0436928	0.00988021	9.76787e-06	3	2	2	2	3	2	2	2	2	2	3	3	2	2	5	2	2		2	2	2	2	2	2	2	2	2	2	5
B_naive	ENSG00000104880	19:7269038:C:CCACACACACA	28	17	0.0658427	0.0155914	2.4105e-05	3	3	3	3	3	2	3	3	3	3	3	3	3	2	3	3	3		2	2	2	3	2	2	2	2	2	2	3
B_naive	ENSG00000104883	19:7469291:G:A	28	16	0.176364	0.0177402	2.74696e-23	4	3	3	2	5	2	5	2	2	2	3	3	3	2	3	2	2		4	3	3	3	3	3	2	2	2	2	5
B_naive	ENSG00000104884	19:45353791:T:C	28	7	-0.0816475	0.0194453	2.68301e-05	3	3	2	2	2	2	2	2	2	2	3	3	2	2	4	2	2		2	2	2	2	3	2	2	2	2	2	4
B_naive	ENSG00000104886	19:2222891:A:C	28	13	0.197883	0.015327	3.91418e-38	3	3	3	3	2	2	2	3	2	2	3	3	3	2	3	2	2		3	3	2	2	3	2	2	2	2	2	3
B_naive	ENSG00000104894	19:49333989:C:T	28	19	-0.0772261	0.00551908	1.73016e-44	4	4	4	4	4	2	4	3	2	2	4	4	4	2	4	4	2		4	4	2	4	3	3	2	2	3	2	4
B_naive	ENSG00000104903	19:13101211:C:T	23	7	-0.153965	0.0145743	4.36988e-26	3	2	2	1	2	2	1	2	2	2	1	2	2	2	1	1	2		3	3	2	3	3	3	2	2	2	2	3
B_naive	ENSG00000104904	19:2263341:C:CA	28	10	-0.0259979	0.00172233	1.75726e-51	3	2	3	3	2	2	2	3	2	2	3	2	3	2	2	2	2		4	4	2	5	2	2	2	2	2	2	5
B_naive	ENSG00000104915	19:13148931:G:A	28	14	0.116375	0.0356035	0.00108065	3	3	3	3	3	2	2	2	2	2	4	3	3	2	3	2	2		4	3	2	4	2	4	2	2	2	2	4
B_naive	ENSG00000104921	19:7692727:G:A	9	6	-0.136185	0.00740122	1.30612e-75	1	1	1	1	1	2	1	1	1	1	1	1	1	1	1	1	1		3	3	2	3	3	3	1	2	1	1	3
B_naive	ENSG00000104936	19:45789001:G:A	25	19	-0.192093	0.0166419	8.03135e-31	3	3	3	3	3	2	3	4	2	2	3	3	3	2	3	3	3		4	3	3	1	3	5	1	2	2	1	5
B_naive	ENSG00000104946	19:49831609:C:T	28	13	-0.0828547	0.0204042	4.89341e-05	3	3	3	3	2	2	2	3	2	2	3	3	2	2	3	2	2		3	2	2	3	3	3	2	2	2	2	3
B_naive	ENSG00000104957	19:13761751:TC:T	28	15	0.0375829	0.00745412	4.60928e-07	3	3	3	3	2	2	3	4	2	2	3	3	3	2	3	2	2		3	3	2	3	3	2	2	2	2	2	4
B_naive	ENSG00000104964	19:2966405:C:CAAA	28	16	-0.0546416	0.0120659	5.93749e-06	3	2	3	2	2	2	3	3	2	2	3	3	3	2	3	3	2		3	3	2	3	3	3	3	2	2	2	3
B_naive	ENSG00000104969	19:2775725:C:T	28	8	0.0483149	0.0128183	0.00016377	2	3	2	2	2	2	3	2	2	2	2	2	2	2	2	2	2		3	3	2	4	2	4	2	3	2	2	4
B_naive	ENSG00000104972	19:54625389:G:T	18	12	-0.0907605	0.00840837	3.6719e-27	1	1	1	3	1	2	3	1	1	1	3	1	1	2	3	1	2		3	4	3	3	3	3	3	2	2	2	4
B_naive	ENSG00000104979	19:13773498:A:G	28	16	-0.0362663	0.00642833	1.68436e-08	4	4	3	3	4	2	4	4	2	2	4	4	4	2	3	2	2		2	4	2	3	4	4	2	2	2	2	4
B_naive	ENSG00000104998	19:14030459:C:A	28	16	-0.134645	0.0115207	1.48272e-31	3	3	3	3	3	2	3	3	2	2	3	4	3	2	4	2	2		4	4	2	3	3	2	2	2	2	2	4
B_naive	ENSG00000105053	19:50007006:C:A	28	17	-0.0551052	0.00813405	1.2473e-11	3	3	4	2	3	2	2	3	2	2	3	3	3	2	3	3	3		3	3	2	3	3	3	2	2	2	2	4
B_naive	ENSG00000105072	19:16485848:A:AG	24	10	-0.116834	0.0321738	0.000281964	5	3	2	1	1	2	2	3	3	2	1	5	2	3	1	2	2		3	2	2	5	5	2	2	2	2	2	5
B_naive	ENSG00000105122	19:15452575:TGG:T	28	13	0.111761	0.0174546	1.52376e-10	4	4	4	2	4	2	4	2	2	2	4	4	4	2	4	2	3		4	4	2	2	2	2	2	2	2	2	4
B_naive	ENSG00000105176	19:29955556:A:G	28	9	-0.136696	0.0203215	1.73589e-11	3	3	2	2	2	2	2	2	2	2	3	3	2	2	3	2	2		4	3	2	2	3	2	2	2	2	2	4
B_naive	ENSG00000105185	19:32581163:G:A	28	20	0.0763936	0.00917772	8.51747e-17	3	3	3	3	3	2	3	3	2	2	3	3	3	2	3	3	2		3	3	3	4	4	3	3	2	2	2	4	0.2083
B_naive	ENSG00000105186	19:32675345:G:GC	28	14	0.104245	0.0183529	1.3467e-08	4	4	3	2	2	2	2	2	2	2	3	4	2	2	3	3	2		4	3	3	4	3	4	2	2	2	2	4
B_naive	ENSG00000105193	19:39435961:C:T	28	22	0.0456989	0.00567166	7.79255e-16	4	3	4	4	4	3	4	4	3	2	4	2	4	2	4	4	2		4	4	4	4	4	4	2	4	3	2	4	0.03895
B_naive	ENSG00000105202	19:39834376:T:C	28	12	-0.0208923	0.00587106	0.000372939	3	3	2	2	3	2	2	3	2	2	3	3	3	2	3	2	2		3	5	2	2	3	2	2	2	2	2	5
B_naive	ENSG00000105204	19:39727052:T:C	28	3	0.0518616	0.0142297	0.000267801	2	2	2	2	2	2	2	2	2	2	2	2	2	2	2	2	2		2	3	2	2	2	2	2	2	2	3	3
B_naive	ENSG00000105220	19:34327154:C:CAAAATAAAAT	28	6	0.0612517	0.0152754	6.07671e-05	3	2	2	2	2	2	2	2	2	2	3	3	2	2	4	2	2		4	2	2	2	2	2	2	2	2	2	4
B_naive	ENSG00000105221	19:40208672:T:TTA	28	10	-0.0358149	0.00811225	1.01046e-05	3	3	2	3	2	2	3	2	2	2	3	3	2	2	3	2	2		2	3	2	2	3	2	2	2	2	2	3
B_naive	ENSG00000105223	19:40298314:A:AG	28	15	-0.0974983	0.01391	2.39628e-12	4	3	3	3	2	2	2	3	2	2	4	4	3	2	4	2	2		3	3	2	3	3	4	2	2	2	2	4
B_naive	ENSG00000105229	19:4016031:C:T	28	7	0.0545083	0.0143659	0.000148075	3	3	3	2	2	2	2	2	2	2	3	2	2	2	3	2	2		2	3	2	2	2	2	2	2	2	2	3
B_naive	ENSG00000105245	19:40687675:A:G	24	10	-0.239773	0.0261795	5.24656e-20	3	1	2	3	1	2	2	2	2	1	3	2	2	2	3	2	2		3	4	1	3	4	3	2	2	2	2	4
B_naive	ENSG00000105254	19:36218093:A:ATTTTTTTTTT	28	12	-0.0613299	0.0141373	1.43675e-05	3	3	3	2	3	2	2	3	2	2	3	3	2	2	3	2	2		3	2	2	3	3	2	2	2	2	2	3
B_naive	ENSG00000105258	19:36083896:C:T	28	20	-0.0751999	0.00818769	4.13396e-20	4	4	4	4	4	4	4	4	2	2	4	3	4	2	4	4	2		3	4	3	4	4	3	2	2	2	2	4
B_naive	ENSG00000105270	19:36126727:C:CA	24	8	0.301438	0.0791736	0.000140489	3	3	2	1	2	2	3	2	2	1	3	3	3	2	1	2	3		2	2	2	1	2	2	2	2	2	2	3
B_naive	ENSG00000105281	19:46821815:G:C	26	9	0.113042	0.0267859	2.44079e-05	3	1	2	2	2	2	2	2	2	2	3	1	2	3	3	3	2		2	2	2	3	3	3	2	2	2	2	3
B_naive	ENSG00000105287	19:46754411:T:C	28	18	0.0427639	0.00723761	3.45084e-09	3	4	3	3	3	2	2	4	2	2	3	3	3	2	3	4	2		4	3	2	3	3	3	3	2	2	2	4
B_naive	ENSG00000105298	19:3665910:C:T	28	10	-0.0680733	0.0169321	5.81046e-05	3	3	3	2	2	2	2	3	2	2	3	3	2	2	3	2	2		2	2	2	3	3	2	2	2	2	2	3
B_naive	ENSG00000105323	19:41254128:T:C	28	19	0.0874377	0.00668922	4.79553e-39	4	4	4	3	3	2	4	3	2	2	4	4	4	2	4	3	3		3	4	2	3	3	3	2	2	2	2	4
B_naive	ENSG00000105329	19:41263199:A:C	28	18	0.0783873	0.00754345	2.71234e-25	3	3	3	3	4	2	4	3	3	2	4	3	4	2	4	3	2		3	3	2	2	3	3	2	2	2	2	4
B_naive	ENSG00000105364	19:10233923:C:G	28	13	-0.0386448	0.00956587	5.3482e-05	3	4	4	2	2	2	2	3	2	2	4	3	3	2	3	3	2		2	2	2	3	3	3	2	2	2	2	4
B_naive	ENSG00000105372	19:41894135:A:AGTGT	28	18	0.0186724	0.00543704	0.00059408	3	3	3	3	4	2	3	3	2	2	3	3	3	2	3	3	2		3	3	2	3	3	3	2	2	2	2	4
B_naive	ENSG00000105373	19:47740252:A:G	28	22	-0.0440529	0.00554045	1.84802e-15	4	4	4	4	4	2	4	4	4	2	4	4	4	2	4	4	3		4	4	2	4	4	4	4	2	4	2	4
B_naive	ENSG00000105379	19:51350146:G:T	28	17	-0.0283463	0.0072586	9.41462e-05	3	3	3	3	3	2	3	3	2	2	3	3	3	2	3	2	2		3	3	2	3	3	3	2	2	2	2	3
B_naive	ENSG00000105393	19:17268255:T:TA	28	14	0.0275669	0.00811272	0.000678846	4	4	4	3	2	2	3	3	2	2	4	4	3	2	4	2	2		3	2	2	3	3	2	2	2	2	2	4
B_naive	ENSG00000105401	19:10428357:C:CGA	28	12	0.0956746	0.0231572	3.6035e-05	3	3	3	2	3	2	3	2	2	2	3	3	3	2	3	2	2		2	2	2	3	3	2	2	2	2	2	3
B_naive	ENSG00000105402	19:47578442:TA:T	28	8	0.15514	0.0367338	2.40676e-05	3	2	2	2	2	2	2	2	2	2	3	3	2	2	3	3	2		3	3	2	2	2	2	2	2	2	2	3
B_naive	ENSG00000105404	19:41959295:C:T	28	22	0.157258	0.00723106	7.27241e-105	4	4	3	4	4	3	3	3	4	2	3	4	3	2	4	3	4		4	4	2	3	2	4	4	2	4	2	4	0.25915
B_naive	ENSG00000105426	19:5205647:G:C	28	6	0.115142	0.0218914	1.44282e-07	3	3	2	2	2	2	2	2	2	2	2	3	2	2	3	2	2		2	3	2	2	2	2	2	2	2	2	3
B_naive	ENSG00000105427	19:42291402:T:C	13	5	-0.145051	0.0280566	2.34167e-07	1	1	1	1	1	2	1	1	1	1	1	1	1	2	4	1	2		4	3	2	2	1	3	1	2	2	2	4
B_naive	ENSG00000105447	19:48452096:T:C	28	13	0.0991062	0.019178	2.36988e-07	3	3	3	3	2	2	2	2	2	2	3	3	3	2	3	2	2		3	2	2	3	3	4	2	2	2	2	4
B_naive	ENSG00000105472	19:50725377:G:A	21	11	-0.17835	0.0282524	2.74161e-10	3	3	1	1	1	2	3	1	2	2	1	3	3	2	4	2	2		1	1	2	3	3	3	2	2	3	2	4
B_naive	ENSG00000105483	19:48253841:T:A	28	18	0.139113	0.00737688	2.52608e-79	4	3	4	3	4	2	3	3	2	2	3	4	4	2	3	3	2		3	3	2	3	3	3	2	2	2	2	4
B_naive	ENSG00000105486	19:48109710:C:T	28	7	0.0332539	0.00888758	0.000182839	4	4	2	2	2	2	2	2	2	2	3	2	4	2	3	2	2		2	2	2	3	2	2	2	2	2	2	4
B_naive	ENSG00000105497	19:51575102:C:A	28	9	-0.0991782	0.021016	2.36803e-06	3	2	2	2	2	2	2	3	2	2	4	2	2	2	3	2	2		2	3	3	3	3	2	2	2	2	2	4
B_naive	ENSG00000105499	19:48110287:C:A	16	12	0.6539	0.0321423	5.2596e-92	1	1	1	1	1	2	1	1	3	1	1	1	1	2	1	3	2		3	3	3	3	3	3	3	2	3	3	3
B_naive	ENSG00000105519	19:5891157:A:AC	28	12	0.0896673	0.0155161	7.5154e-09	4	4	3	3	3	2	2	2	2	2	3	4	4	2	4	2	2		3	4	2	2	2	2	2	2	2	2	4
B_naive	ENSG00000105552	19:48824777:AAAAG:A	28	9	0.0459326	0.0117879	9.7558e-05	3	4	2	3	2	2	2	2	2	2	3	3	3	2	3	2	2		2	2	2	3	2	2	2	2	2	2	4
B_naive	ENSG00000105559	19:48914230:A:C	11	4	-0.113888	0.0310869	0.000248748	1	3	1	1	1	2	1	1	2	1	1	3	1	1	1	1	2		1	3	2	1	1	1	2	1	2	2	3
B_naive	ENSG00000105568	19:52189696:C:CG	28	10	0.0449635	0.00871701	2.49418e-07	3	3	2	2	2	2	2	2	2	2	3	3	2	2	2	3	2		3	3	2	2	3	3	2	2	2	2	3
B_naive	ENSG00000105576	19:12795956:C:T	28	8	0.129395	0.0376027	0.000579343	3	3	3	4	2	2	2	2	2	2	3	3	2	2	3	2	2		2	2	2	2	2	2	2	2	2	2	4
B_naive	ENSG00000105583	19:12744559:A:G	28	18	-0.0741969	0.0123342	1.793e-09	3	3	3	3	3	2	3	3	2	2	3	3	3	2	3	3	2		3	3	2	3	3	3	2	2	2	2	3
B_naive	ENSG00000105612	19:12962266:G:T	28	5	0.109869	0.0321587	0.000634384	2	3	2	2	2	2	2	2	2	2	2	2	2	2	2	2	2		2	2	2	3	3	3	2	2	2	2	3
B_naive	ENSG00000105618	19:54124083:A:G	28	10	0.0387506	0.00988842	8.89981e-05	3	3	2	2	3	2	2	2	3	2	3	3	2	2	3	2	2		2	3	2	2	4	2	2	2	2	2	4
B_naive	ENSG00000105639	19:17885009:A:AT	28	9	0.132892	0.0302288	1.10172e-05	3	2	2	2	3	3	2	2	2	2	3	3	2	2	3	2	2		2	3	2	3	2	2	2	2	2	2	3
B_naive	ENSG00000105640	19:17892652:C:CAGAGAGAGAGAGAGAG	28	17	-0.0839402	0.0230709	0.000274381	3	3	3	3	3	2	3	3	2	2	3	3	3	2	3	3	2		3	3	2	3	2	3	2	2	2	2	3
B_naive	ENSG00000105642	19:18001211:T:C	12	2	0.194166	0.0488701	7.09419e-05	1	1	1	1	1	2	1	1	1	2	1	2	1	2	1	2	2		1	1	1	2	1	2	1	2	2	3	3
B_naive	ENSG00000105643	19:18058639:C:G	28	7	0.0628189	0.0165405	0.000145943	3	3	2	2	2	2	2	2	2	2	3	2	2	2	3	2	2		2	2	2	3	3	2	2	2	2	2	3
B_naive	ENSG00000105655	19:18455827:G:A	27	5	0.119674	0.031565	0.000149833	2	3	2	3	2	2	2	2	2	2	3	2	2	2	3	2	2		2	2	2	2	1	2	2	2	2	2	3
B_naive	ENSG00000105662	19:18700665:G:A	28	5	-0.16686	0.0266972	4.10224e-10	4	4	2	2	2	2	2	2	2	2	2	3	2	2	2	2	2		2	2	2	2	2	2	3	2	2	2	4
B_naive	ENSG00000105671	19:18937216:T:C	28	4	0.0396459	0.00933524	2.16743e-05	3	3	2	2	2	2	2	2	2	2	2	2	2	2	2	2	2		4	2	2	2	2	2	2	2	2	2	4
B_naive	ENSG00000105677	19:35547488:A:G	28	14	0.0375949	0.00862928	1.32057e-05	4	4	3	3	3	2	2	4	2	2	3	3	4	2	3	2	2		2	4	2	4	3	2	2	2	2	2	4
B_naive	ENSG00000105698	19:35277334:A:T	28	16	0.0362735	0.00777824	3.10938e-06	4	4	3	3	3	2	3	3	2	2	3	4	2	2	4	2	2		3	2	2	3	3	3	4	2	2	2	4
B_naive	ENSG00000105699	19:35209957:G:GA	27	14	0.0937086	0.0133206	1.99466e-12	3	3	4	3	2	2	2	4	2	2	3	4	4	2	3	3	2		3	4	2	3	1	2	2	2	2	2	4
B_naive	ENSG00000105700	19:18642338:AGT:A	28	12	-0.059038	0.0176675	0.000832922	3	3	3	3	2	2	3	3	2	2	3	2	3	2	3	2	2		2	3	2	2	3	2	2	2	2	2	3
B_naive	ENSG00000105708	19:19709666:G:C	28	24	-0.177846	0.00995613	2.29289e-71	4	4	4	4	4	3	4	4	4	2	4	4	4	3	4	4	4		4	4	3	4	4	4	3	2	2	2	4
B_naive	ENSG00000105722	19:42319757:C:CT	28	5	0.0970876	0.0305327	0.00147382	3	2	3	2	2	2	2	2	2	2	3	2	2	2	2	2	2		3	2	2	2	2	2	2	2	2	2	3
B_naive	ENSG00000105738	19:37857807:C:CT	28	6	-0.0290618	0.00576313	4.58957e-07	2	2	2	2	2	2	2	2	2	2	2	2	2	2	3	2	2		3	3	2	3	3	2	2	2	2	2	3
B_naive	ENSG00000105750	19:20952042:C:CT	28	24	0.256306	0.0171569	1.84037e-50	3	4	4	4	3	3	4	3	3	2	3	4	4	2	4	4	3		3	3	3	3	3	4	4	2	3	2	4
B_naive	ENSG00000105755	19:43529737:C:CA	28	18	-0.0994794	0.0185381	8.04033e-08	3	3	3	3	4	2	4	2	2	2	3	3	4	2	3	2	3		3	3	4	3	4	3	2	2	2	2	4
B_naive	ENSG00000105771	19:43753932:AAC:A	28	6	-0.0640543	0.0123938	2.36292e-07	3	2	2	2	2	2	2	2	2	2	2	3	2	2	3	2	2		2	2	2	3	3	2	2	2	2	2	3
B_naive	ENSG00000108106	19:55488872:A:ATGTGGGAGCACCAAAGCCGTGGTCCCCAGCCCTGACTTCAGGGGCCAGACATCTGCAGCCCCACCCGCCTCAGAGACCTGCGTCTCAGCCAGCCCCTCTGTCCAGAGTCCTTCCTCCCAGCAGTGGGGGTTTCTGGTTCAGAGGTGTGAGGACCGTGTG	28	6	-0.0346919	0.00961715	0.000309398	3	3	2	2	2	2	2	2	2	2	3	3	2	2	3	2	2		2	2	2	2	2	2	2	2	2	2	3
B_naive	ENSG00000108107	19:55385959:A:G	28	27	-0.0828809	0.00539491	2.90691e-53	4	4	4	4	4	4	4	4	4	4	4	4	4	4	4	4	4		4	4	4	2	4	4	4	4	4	4	4	0.00675
B_naive	ENSG00000115268	19:1384022:G:C	28	3	-0.0713418	0.0182	8.85944e-05	2	2	2	2	2	2	2	2	2	2	3	2	2	2	3	2	2		2	2	2	2	2	2	2	2	2	2	3
B_naive	ENSG00000115286	19:1375529:T:TTATTATATATAAAA	28	7	0.0288844	0.00673697	1.80743e-05	3	2	3	2	2	2	2	2	2	2	3	2	2	2	2	2	2		2	3	2	2	3	3	2	2	2	2	3
B_naive	ENSG00000117877	19:45344154:AGT:A	25	6	-0.5187	0.117459	1.0054e-05	3	3	2	1	2	2	2	2	2	2	1	2	2	2	1	2	2		3	2	2	3	3	2	2	2	2	2	3
B_naive	ENSG00000118046	19:1207239:G:T	28	13	-0.0992944	0.0117149	2.33329e-17	3	4	3	2	3	2	2	2	3	2	4	2	4	2	4	2	2		4	4	2	4	4	2	2	2	2	2	4
B_naive	ENSG00000118620	19:21013300:G:GTA	28	5	-0.107182	0.0257003	3.04002e-05	4	4	2	2	2	2	2	2	2	2	4	2	2	2	2	2	2		2	2	2	3	2	2	2	2	2	2	4
B_naive	ENSG00000120784	19:37698715:T:C	28	18	0.106142	0.01388	2.05535e-14	4	3	3	3	3	2	3	3	2	2	3	3	4	2	3	2	2		4	3	2	3	3	3	3	2	2	2	4
B_naive	ENSG00000121410	19:58347686:A:G	27	18	0.0973328	0.0103891	7.33766e-21	4	3	4	3	4	2	3	4	2	2	4	4	4	2	3	4	2		4	4	2	1	3	3	2	3	2	2	4
B_naive	ENSG00000121413	19:58087417:A:G	27	17	0.112822	0.00941891	4.62302e-33	3	3	3	1	3	2	3	3	2	2	3	4	3	2	4	3	2		3	3	2	3	3	4	2	2	2	2	4
B_naive	ENSG00000121417	19:57643587:G:A	28	8	0.100164	0.0203332	8.3871e-07	3	3	4	2	2	2	2	2	2	2	3	3	2	2	3	2	2		4	2	2	2	2	2	2	2	2	2	4
B_naive	ENSG00000123136	19:14418270:C:T	28	13	-0.104196	0.0169946	8.72681e-10	4	4	2	4	2	2	4	3	2	2	3	4	2	2	3	4	2		2	4	2	4	4	2	2	2	2	2	4
B_naive	ENSG00000123143	19:14551895:TTC:T	28	12	0.0968659	0.0211013	4.42169e-06	3	3	2	3	2	2	3	3	2	2	3	3	3	2	3	3	2		3	2	2	2	2	2	2	2	2	2	3
B_naive	ENSG00000123146	19:14370633:C:T	27	8	-0.158224	0.0216759	2.88785e-13	2	3	2	2	2	2	2	2	2	2	3	2	2	2	3	3	2		2	2	2	1	3	3	3	2	2	2	3
B_naive	ENSG00000123159	19:14495898:C:G	28	15	-0.135737	0.0208184	7.02792e-11	3	3	3	2	2	2	3	2	2	2	3	3	3	2	3	4	2		3	3	2	3	3	4	2	2	2	2	4	-0.0604
B_naive	ENSG00000125503	19:55033418:C:CGTGTT	28	4	-0.160201	0.0466845	0.000600126	2	2	2	2	2	2	2	2	2	2	2	2	3	2	2	2	2		2	3	2	3	2	2	2	2	2	2	3
B_naive	ENSG00000125505	19:54255708:C:T	28	10	-0.0633992	0.0163122	0.000101656	3	3	2	2	3	2	2	2	2	2	3	2	2	2	3	2	2		2	2	2	3	3	3	3	2	2	2	3
B_naive	ENSG00000125648	19:6460244:T:C	26	17	0.235579	0.0499632	2.41653e-06	3	3	3	2	3	2	3	3	2	2	3	3	3	2	3	3	2		3	3	3	1	1	4	3	2	2	2	4	0.1154
B_naive	ENSG00000125651	19:6377549:G:C	28	14	-0.0625913	0.0105827	3.32959e-09	3	3	4	3	2	2	2	3	2	2	4	3	3	2	3	2	2		4	3	2	3	3	2	2	2	2	2	4
B_naive	ENSG00000125652	19:6381975:A:C	28	15	0.0931168	0.0119572	6.83573e-15	4	4	4	4	4	2	4	4	2	2	4	4	4	2	4	3	2		4	4	2	2	2	2	2	2	2	2	4
B_naive	ENSG00000125656	19:6328833:A:AT	28	9	0.0597015	0.0161946	0.00022736	3	3	3	3	2	2	2	2	2	2	3	3	2	2	3	2	2		2	2	2	3	2	2	2	2	2	2	3
B_naive	ENSG00000125731	19:6764902:A:G	26	8	0.0843528	0.013671	6.82064e-10	4	2	2	2	2	2	2	2	2	2	3	2	4	2	3	2	2		4	4	2	1	1	2	2	2	2	3	4
B_naive	ENSG00000125733	19:6742632:A:G	15	4	-0.171317	0.0281787	1.20439e-09	1	1	1	1	1	2	1	1	1	2	1	1	1	2	1	2	2		4	4	2	3	1	2	2	2	2	2	4
B_naive	ENSG00000125734	19:6722095:TTGAG:T	28	13	0.105471	0.0133893	3.34682e-15	3	3	3	3	3	2	2	3	2	2	3	3	3	2	3	2	2		2	3	2	3	2	2	2	2	2	2	3
B_naive	ENSG00000125743	19:45691793:G:GC	28	20	-0.0874987	0.00706605	3.23146e-35	4	4	4	4	4	2	4	4	4	2	4	4	4	2	4	3	2		4	4	2	4	4	4	2	2	4	2	4
B_naive	ENSG00000125744	19:45434761:A:T	25	3	0.297199	0.084766	0.000454713	1	1	2	2	2	2	2	2	2	2	3	2	2	2	1	2	2		2	2	2	2	3	2	2	2	2	2	3
B_naive	ENSG00000125753	19:45500141:C:CTT	28	18	-0.090856	0.0236759	0.000124297	3	3	3	3	3	2	3	3	2	2	3	3	3	2	3	2	3		3	3	2	3	4	4	2	2	2	2	4
B_naive	ENSG00000125755	19:45868577:T:TA	28	14	-0.0559831	0.00956853	4.89346e-09	3	3	3	2	2	2	2	2	2	2	3	3	3	2	3	2	2		3	3	2	3	3	4	3	2	2	2	4
B_naive	ENSG00000125910	19:3175972:A:G	28	12	0.093375	0.0100267	1.24665e-20	3	3	3	2	2	2	2	2	2	2	3	3	3	2	3	2	2		2	3	2	3	3	3	2	2	2	2	3
B_naive	ENSG00000125912	19:3188494:G:A	28	17	-0.0800886	0.00948499	3.07399e-17	4	4	3	3	4	2	3	3	2	2	3	4	3	2	3	5	2		4	4	2	3	3	2	2	2	2	2	5
B_naive	ENSG00000126246	19:35739273:T:C	28	27	-0.43893	0.0158167	1.69542e-169	4	4	4	4	4	4	4	4	4	2	4	4	4	4	4	4	4		4	4	4	4	4	4	4	3	4	4	4
B_naive	ENSG00000126261	19:34415355:C:G	28	9	-0.0367564	0.00741049	7.04765e-07	4	3	2	2	2	2	2	2	2	2	3	3	2	2	4	2	2		3	2	2	4	2	3	2	2	2	2	4
B_naive	ENSG00000126266	19:35316824:C:T	4	3	-0.137612	0.0193659	1.19541e-12	1	1	1	1	1	1	1	1	1	1	1	1	1	1	1	1	1		3	3	1	1	1	1	1	1	1	2	3
B_naive	ENSG00000126267	19:35658859:A:G	28	23	-0.0784018	0.00592421	5.57303e-40	4	4	4	4	4	2	4	4	2	3	4	4	4	2	4	4	4		4	4	3	4	4	4	3	2	4	2	4
B_naive	ENSG00000126456	19:49703070:TACAC:T	28	13	0.0295103	0.00800905	0.000229047	3	3	2	3	3	2	3	3	2	2	3	3	3	2	3	3	2		2	2	2	3	2	2	2	2	2	2	3
B_naive	ENSG00000126460	19:49584136:C:T	28	5	0.266404	0.0609779	1.249e-05	3	2	2	2	2	2	2	2	2	2	3	2	2	2	2	2	2		2	3	2	2	2	3	2	2	2	2	3
B_naive	ENSG00000126464	19:49699457:T:TAA	28	7	-0.0530157	0.0152289	0.000499078	3	3	2	3	2	2	2	2	2	2	4	2	2	2	4	3	2		2	2	2	2	2	2	2	2	2	2	4
B_naive	ENSG00000126934	19:4035872:C:A	28	5	-0.123626	0.029759	3.26364e-05	3	2	2	2	2	2	2	2	2	2	2	3	2	2	3	2	2		2	2	2	3	2	2	2	2	2	2	3
B_naive	ENSG00000127511	19:16844923:C:T	28	5	0.0627999	0.0174243	0.000313166	3	2	2	2	2	2	2	2	2	2	2	2	2	2	3	2	2		2	2	2	3	3	2	2	2	2	2	3
B_naive	ENSG00000127526	19:16572431:C:CG	28	13	0.0546092	0.013434	4.8032e-05	3	3	3	2	2	2	2	3	2	2	3	3	3	2	3	2	2		3	2	2	3	4	2	3	2	2	2	4
B_naive	ENSG00000127527	19:16390194:A:G	28	12	0.0427493	0.00673641	2.20987e-10	3	3	2	5	3	2	2	2	2	2	5	2	2	2	3	2	2		3	3	2	5	3	5	2	2	2	2	5
B_naive	ENSG00000127528	19:16328687:C:T	28	18	-0.054854	0.00945144	6.48375e-09	4	4	4	4	4	2	4	3	3	2	4	3	4	2	4	2	2		4	4	4	2	4	2	2	2	3	2	4
B_naive	ENSG00000127540	19:1598204:A:G	28	15	0.0330032	0.00677649	1.11454e-06	3	4	4	3	3	2	3	4	2	2	4	3	3	2	4	2	2		3	3	2	2	2	4	2	2	2	2	4
B_naive	ENSG00000127616	19:11004253:AT:A	28	8	0.0306802	0.00837718	0.000249909	3	3	2	2	2	2	2	2	2	2	3	2	2	2	3	2	2		3	2	2	2	3	3	2	2	2	2	3
B_naive	ENSG00000127663	19:5133359:C:T	28	18	0.061115	0.00821777	1.0305e-13	3	3	3	3	3	2	2	3	2	2	3	3	3	2	3	3	2		3	3	2	3	3	3	3	2	2	2	3
B_naive	ENSG00000127666	19:4829238:A:G	28	10	0.299758	0.0223106	3.73885e-41	3	3	2	2	2	2	2	2	2	2	3	2	2	2	3	2	2		4	4	2	3	3	3	2	2	2	2	4
B_naive	ENSG00000128000	19:39965483:C:G	28	7	0.120945	0.0310051	9.5872e-05	3	3	2	2	2	2	2	2	2	2	3	2	2	2	3	2	2		3	3	2	2	2	2	2	2	2	2	3
B_naive	ENSG00000128626	19:38934526:G:A	28	4	0.0478277	0.0129782	0.000228492	2	3	2	2	3	2	2	2	2	2	3	2	2	2	2	2	2		2	2	2	2	2	2	2	2	2	2	3
B_naive	ENSG00000129347	19:10568391:GAGA:G	28	15	0.0806851	0.00986486	2.86105e-16	4	4	4	4	3	2	4	4	2	2	3	3	3	2	4	2	2		4	2	2	3	3	2	2	2	2	2	4
B_naive	ENSG00000129355	19:10577734:CTTTTT:C	28	13	-0.0510668	0.00922898	3.1425e-08	4	3	4	2	3	2	2	2	2	2	3	3	3	2	3	2	2		2	3	2	3	3	3	2	2	2	2	4
B_naive	ENSG00000129932	19:3474215:T:TCAGGGCTCAAAGTC	28	10	0.0768031	0.0206531	0.000200241	3	3	2	3	2	2	2	3	2	2	3	3	3	2	3	2	2		2	3	2	2	2	2	2	2	2	2	3
B_naive	ENSG00000129933	19:19258626:A:G	28	17	0.0604524	0.00852585	1.33644e-12	4	4	4	4	4	2	3	3	2	2	4	4	3	2	4	3	2		4	4	2	4	3	2	2	2	2	2	4
B_naive	ENSG00000129951	19:822632:C:T	27	7	0.356872	0.0774643	4.08664e-06	2	3	3	2	2	2	2	2	2	2	3	2	3	2	3	2	2		2	3	2	2	1	2	2	2	2	2	3
B_naive	ENSG00000129968	19:1884017:T:C	28	15	-0.0649076	0.0185769	0.000475841	4	4	4	4	2	2	3	3	2	2	3	3	4	2	3	3	2		2	2	2	3	4	4	2	2	2	2	4
B_naive	ENSG00000129990	19:55171878:C:T	12	5	-0.265829	0.0478017	2.68126e-08	1	1	1	1	1	2	2	1	1	2	1	3	1	2	3	2	2		3	3	1	1	1	1	1	1	2	1	3
B_naive	ENSG00000130165	19:11635112:C:T	28	1	-0.0356273	0.0102596	0.000515507	2	2	2	2	2	2	2	2	2	2	2	2	2	2	2	2	2		2	2	2	2	2	2	2	2	2	2	2
B_naive	ENSG00000130175	19:11448674:C:T	28	11	0.054001	0.0147479	0.00025063	3	3	2	2	2	2	2	3	2	2	3	2	3	2	3	2	2		4	3	2	2	3	3	2	2	2	2	4
B_naive	ENSG00000130254	19:5536993:G:A	28	2	0.0200207	0.00527768	0.00014856	2	2	2	2	2	2	2	2	2	2	2	2	2	2	3	2	2		2	2	2	2	2	2	2	2	2	2	3
B_naive	ENSG00000130255	19:5713475:G:A	28	21	-0.14306	0.0218031	5.32746e-11	4	3	4	3	3	2	4	4	2	2	3	3	3	2	3	3	3		4	4	3	3	3	3	2	2	3	2	4
B_naive	ENSG00000130299	19:17270166:C:T	28	6	-0.0642501	0.0145023	9.40891e-06	3	3	3	2	2	2	2	2	2	2	3	2	2	2	3	2	2		2	2	2	2	2	2	2	2	2	2	3
B_naive	ENSG00000130303	19:17395367:T:C	28	18	0.08141	0.0119071	8.08223e-12	4	4	3	3	2	4	2	3	4	2	3	4	4	2	3	3	2		4	3	2	3	2	3	3	2	2	2	4
B_naive	ENSG00000130304	19:17525335:C:CTTCA	28	14	-0.0929502	0.0259335	0.000338141	3	3	3	3	2	2	3	3	2	2	3	3	3	2	3	3	3		2	2	2	3	2	2	2	2	2	2	3
B_naive	ENSG00000130307	19:17269348:C:CT	28	17	-0.114024	0.0162119	2.01602e-12	4	3	4	3	3	2	2	4	2	2	4	4	4	2	3	2	3		4	3	2	3	3	4	2	2	2	2	4
B_naive	ENSG00000130309	19:17550132:C:G	28	10	-0.268658	0.0225772	1.19029e-32	3	2	2	3	2	2	2	2	2	2	2	2	2	2	3	3	2		4	3	2	2	3	3	3	2	2	2	4
B_naive	ENSG00000130311	19:17345414:A:G	28	10	-0.0488927	0.0089586	4.82542e-08	3	3	3	2	2	2	2	3	2	2	2	4	3	2	2	3	2		3	3	2	2	2	2	2	2	2	2	4
B_naive	ENSG00000130312	19:17301853:G:A	28	24	0.125877	0.0099505	1.11487e-36	4	4	4	4	4	2	4	4	4	2	4	4	4	4	4	4	4		4	4	4	4	4	4	4	2	3	2	4
B_naive	ENSG00000130313	19:17519652:G:A	28	14	0.0522667	0.00707815	1.53337e-13	3	3	3	3	2	2	3	3	2	2	4	3	3	2	3	3	2		3	3	2	2	2	2	2	2	2	2	4
B_naive	ENSG00000130332	19:2326903:G:A	28	20	0.126394	0.00593579	1.30353e-100	3	3	3	4	4	2	3	3	2	2	3	3	4	2	3	3	2		3	3	2	3	4	3	4	2	3	2	4
B_naive	ENSG00000130402	19:38608828:A:AAAAAAAAAAAAAC	28	18	-0.110279	0.0316269	0.000488684	3	3	3	3	3	2	3	3	2	2	3	2	3	2	3	3	3		3	3	2	2	3	3	3	2	2	2	3
B_naive	ENSG00000130475	19:17752736:C:CA	28	10	0.0663981	0.0103269	1.27923e-10	3	3	2	2	2	2	2	2	2	2	3	2	2	2	3	2	2		3	2	2	3	3	3	3	2	2	2	3
B_naive	ENSG00000130511	19:18520821:G:A	28	16	-0.123911	0.00970677	2.5594e-37	4	3	3	3	3	2	3	4	2	2	3	3	3	2	3	3	2		3	3	2	4	2	2	2	2	2	2	4
B_naive	ENSG00000130517	19:18340571:A:T	28	16	-0.126054	0.0155896	6.17655e-16	4	4	4	3	3	2	3	4	2	2	3	4	4	2	3	3	2		3	3	2	2	3	2	2	2	2	2	4	0.31765
B_naive	ENSG00000130518	19:18244899:G:A	28	18	0.0688959	0.0124652	3.2561e-08	4	4	3	4	4	2	4	3	2	2	3	4	3	2	4	3	3		3	4	2	2	3	3	2	2	2	2	4
B_naive	ENSG00000130520	19:18270518:T:G	28	14	-0.0301914	0.00824373	0.000249916	3	3	2	3	2	2	3	2	2	2	3	3	3	2	3	4	2		3	2	2	3	3	3	2	2	2	2	4
B_naive	ENSG00000130544	19:7092369:C:T	28	13	0.0560735	0.0103995	6.97023e-08	3	3	3	2	3	2	3	3	2	2	3	3	2	2	3	2	2		2	2	2	3	4	3	2	2	2	2	4
B_naive	ENSG00000130724	19:58555024:C:G	28	8	0.164894	0.027519	2.07277e-09	3	3	2	2	2	2	2	2	2	2	3	3	2	2	4	2	2		2	2	2	3	4	2	2	2	2	2	4	0.0347
B_naive	ENSG00000130725	19:58607513:A:C	28	10	0.078372	0.0180372	1.39264e-05	3	2	2	3	2	2	2	3	2	2	3	3	3	2	3	2	2		3	2	2	3	2	2	2	2	2	2	3
B_naive	ENSG00000130748	19:47052904:A:G	28	10	-0.0270779	0.00718919	0.00016557	3	3	3	3	2	2	2	2	2	2	2	3	2	2	3	2	2		3	2	2	3	4	2	2	2	2	2	4
B_naive	ENSG00000130755	19:39251517:C:CA	28	12	-0.0988852	0.0208183	2.03492e-06	3	3	3	2	2	2	2	2	2	2	3	3	3	2	2	3	2		3	3	2	3	3	2	2	2	2	2	3
B_naive	ENSG00000130758	19:40195363:A:C	28	13	-0.0719002	0.0160395	7.37093e-06	3	2	3	3	3	2	3	4	2	2	3	2	2	2	3	2	2		3	3	2	3	3	2	2	2	2	2	4
B_naive	ENSG00000130803	19:9153146:G:T	28	10	0.0501975	0.0103473	1.22671e-06	3	3	2	2	2	2	3	2	2	2	3	2	2	2	3	3	2		2	3	2	3	3	2	2	2	2	2	3
B_naive	ENSG00000130811	19:10122647:C:CA	28	19	0.0354015	0.00545672	8.71595e-11	3	3	3	3	3	2	3	3	3	2	3	3	3	2	3	3	3		3	3	2	3	2	3	2	2	2	2	3
B_naive	ENSG00000131116	19:43548766:CA:C	28	2	0.111947	0.0299315	0.000183939	2	2	2	2	2	2	2	2	2	2	2	2	2	2	2	2	2		2	3	2	2	2	2	2	2	2	2	3
B_naive	ENSG00000131351	19:17091326:G:A	28	12	-0.0578043	0.0134045	1.61563e-05	3	3	4	2	2	2	2	2	2	2	3	2	3	2	3	2	2		4	3	2	3	4	3	2	2	2	2	4
B_naive	ENSG00000131355	19:14638921:T:A	15	5	0.217392	0.0245683	8.87093e-19	1	1	1	1	1	2	1	2	1	2	1	1	1	2	1	1	2		4	2	2	3	3	3	1	2	2	2	4
B_naive	ENSG00000131398	19:50348677:C:T	12	6	0.242669	0.0208749	3.07751e-31	1	1	1	1	1	2	1	1	1	1	1	1	1	1	1	1	1		3	3	2	3	3	3	2	2	2	2	3
B_naive	ENSG00000131845	19:57360805:G:C	27	7	0.119329	0.0216946	3.7891e-08	3	3	2	1	2	2	2	2	2	2	2	3	3	2	3	2	2		3	2	2	2	2	2	2	2	2	2	3
B_naive	ENSG00000131941	19:33057507:T:C	7	3	-0.151427	0.0205441	1.69554e-13	1	1	1	1	1	2	1	1	1	1	1	1	1	2	1	1	1		4	3	2	1	1	1	1	1	1	2	4
B_naive	ENSG00000131943	19:29702814:G:A	28	15	0.053692	0.0116964	4.4225e-06	3	3	3	3	3	2	3	3	2	2	3	3	3	2	3	2	3		2	3	2	3	2	2	2	2	2	2	3
B_naive	ENSG00000131944	19:32972900:G:A	28	13	0.13312	0.0245783	6.08919e-08	3	4	2	3	4	2	3	2	2	2	3	2	3	2	3	2	2		4	4	2	4	3	2	2	2	2	2	4
B_naive	ENSG00000132010	19:12031294:C:CA	28	4	0.314568	0.0770782	4.48135e-05	3	2	2	2	2	2	2	2	2	2	2	2	2	2	3	2	2		3	2	2	2	2	2	2	2	2	2	3
B_naive	ENSG00000132017	19:13954676:A:G	28	11	0.0611664	0.00842656	3.90647e-13	4	4	4	2	2	2	4	4	2	2	4	4	4	2	4	2	2		2	2	2	3	2	2	2	2	2	2	4
B_naive	ENSG00000133250	19:8502354:G:C	28	14	0.153545	0.0149558	9.97061e-25	4	4	4	2	4	2	4	4	2	2	4	4	4	2	4	2	2		4	4	2	3	2	2	2	2	2	2	4
B_naive	ENSG00000141837	19:13208500:C:G	28	12	0.113722	0.0140443	5.6136e-16	3	4	2	2	2	2	2	2	2	3	3	3	2	2	4	3	2		3	3	2	3	3	2	2	2	2	2	4
B_naive	ENSG00000141867	19:15213605:C:CA	28	6	0.0604751	0.0144587	2.8818e-05	3	3	2	2	2	2	3	2	2	2	3	2	2	2	3	2	2		2	2	2	2	2	2	2	2	2	2	3
B_naive	ENSG00000141873	19:2717068:G:GC	28	8	0.0726341	0.0156144	3.29148e-06	2	2	2	2	3	2	2	2	2	2	2	3	2	2	2	2	2		3	4	2	3	3	3	2	2	2	2	4
B_naive	ENSG00000141933	19:520116:G:GGGCCT	28	18	0.0656128	0.0117608	2.42e-08	3	3	4	3	3	2	4	4	2	2	4	3	4	2	4	2	3		4	3	2	3	3	4	2	2	2	2	4
B_naive	ENSG00000141965	19:4724385:TG:T	28	7	0.204023	0.0559513	0.000265901	3	3	2	2	2	2	3	2	2	2	3	2	2	2	3	2	2		2	2	2	2	2	3	2	2	2	2	3
B_naive	ENSG00000141971	19:17420020:C:CCCA	28	7	0.0653222	0.0122566	9.84436e-08	3	4	2	2	2	2	2	2	2	2	2	2	2	2	3	2	2		5	2	2	3	2	2	3	2	2	2	5
B_naive	ENSG00000141985	19:4355336:C:CTTT	28	6	0.0354408	0.0105635	0.000793587	2	2	2	2	2	2	2	2	2	2	4	2	2	2	3	2	2		5	3	2	3	2	2	2	2	2	2	5
B_naive	ENSG00000141994	19:5782453:T:TCTC	28	18	-0.117099	0.0125218	8.62873e-21	3	4	4	3	4	2	3	2	2	2	3	4	3	2	3	4	2		3	4	2	4	4	4	4	2	2	2	4
B_naive	ENSG00000142039	19:41248312:G:T	28	16	0.0642585	0.00947701	1.19787e-11	4	4	4	3	4	2	3	4	2	2	4	3	4	2	4	3	2		4	3	2	2	2	3	2	2	2	2	4
B_naive	ENSG00000142046	19:41363563:G:C	28	13	-0.0595833	0.0104919	1.35494e-08	4	4	3	2	4	2	2	3	2	2	2	3	4	2	3	2	2		4	4	2	3	3	2	2	2	2	2	4
B_naive	ENSG00000142065	19:36349671:CAA:C	28	18	-0.0690245	0.00931439	1.25802e-13	3	3	3	3	4	2	4	3	2	2	3	3	3	2	3	4	2		3	3	2	3	3	4	2	2	2	2	4
B_naive	ENSG00000142227	19:48334432:TTCTTTCTTTCTTTCTTTCTTTCTTTCTTTCTTTCTTTCTTTCTTTCTTTTTC:T	28	19	-0.0475115	0.00705118	1.60483e-11	4	3	4	4	3	2	3	4	2	2	3	3	3	2	4	4	2		3	4	2	3	5	3	3	2	2	2	5
B_naive	ENSG00000142252	19:45090912:A:G	28	18	-0.0935501	0.0141625	3.96197e-11	4	4	3	4	2	2	4	3	2	2	4	4	4	2	4	3	4		4	4	2	4	4	4	2	2	2	2	4
B_naive	ENSG00000142347	19:8580654:A:AG	28	17	0.0626811	0.0183108	0.000618939	3	3	3	3	2	2	3	3	2	2	3	3	3	2	3	3	2		3	3	2	3	3	2	2	3	2	2	3
B_naive	ENSG00000142396	19:58316351:A:G	28	16	-0.0676648	0.00981939	5.5423e-12	3	3	3	2	3	2	4	4	2	2	3	4	4	2	3	2	2		3	3	2	3	3	3	2	2	2	2	4
B_naive	ENSG00000142453	19:10859290:G:GTA	28	11	0.0634486	0.0141149	6.95147e-06	4	4	3	2	4	2	2	2	2	2	4	2	3	2	4	2	2		3	3	2	4	2	2	2	2	2	2	4
B_naive	ENSG00000142459	19:7929689:GC:G	28	15	0.299755	0.0792713	0.000155959	3	3	3	2	2	2	2	3	2	2	3	3	3	2	3	3	2		2	3	3	3	3	3	2	2	2	2	3
B_naive	ENSG00000142512	19:51422090:C:A	18	7	-0.0413085	0.0116084	0.00037297	1	1	1	1	1	2	3	1	1	1	3	1	1	2	3	2	2		2	3	2	3	3	2	2	2	2	2	3
B_naive	ENSG00000142534	19:49509316:C:T	28	20	-0.0882859	0.00982742	2.61974e-19	3	3	3	3	3	2	3	3	3	2	3	3	3	2	3	3	2		3	3	3	2	2	3	3	2	3	2	3
B_naive	ENSG00000142541	19:49475232:C:T	27	11	-0.0508885	0.012656	5.79739e-05	1	4	2	4	3	2	2	2	2	2	4	2	3	2	4	4	2		2	3	2	3	4	2	2	2	2	2	4
B_naive	ENSG00000142546	19:49493834:A:ATTTTTTTT	28	16	0.0485344	0.0146113	0.000894697	3	3	3	3	4	2	2	3	2	2	3	3	3	2	3	2	2		3	2	2	3	3	3	3	2	2	2	4
B_naive	ENSG00000142556	19:52006953:A:T	28	5	0.05671	0.0139665	4.89816e-05	3	3	2	2	2	2	2	2	2	2	3	2	2	2	2	2	2		3	2	2	2	2	2	2	2	2	2	3
B_naive	ENSG00000152433	19:57355505:A:G	17	3	-0.143979	0.0344006	2.84714e-05	1	1	1	1	1	2	1	1	2	2	1	2	1	2	1	3	2		4	2	2	2	1	2	2	2	2	2	4
B_naive	ENSG00000152439	19:57500079:C:T	28	7	-0.0968102	0.0300578	0.00127832	4	4	2	2	2	2	2	2	2	2	4	2	3	2	4	2	2		2	2	2	2	3	2	2	2	2	2	4	-0.0166
B_naive	ENSG00000153879	19:33384658:A:T	28	5	0.0591286	0.0106538	2.85646e-08	3	2	2	2	2	2	2	2	2	2	2	2	2	2	3	2	2		2	2	2	3	3	2	2	2	2	2	3
B_naive	ENSG00000159882	19:44000069:A:ATACGTG	28	11	-0.0703621	0.0193522	0.000277046	3	3	3	3	2	2	3	2	2	2	3	3	3	2	3	2	2		3	2	2	2	2	2	2	2	2	2	3
B_naive	ENSG00000159915	19:44245735:C:CGT	12	1	0.0893522	0.0210679	2.22367e-05	1	1	1	1	1	1	1	1	2	1	1	2	1	1	1	2	1		2	2	2	1	1	2	2	2	2	2	2
B_naive	ENSG00000159917	19:44265366:TACACAC:T	28	7	0.0296577	0.00767288	0.000110969	3	5	2	2	2	2	2	2	2	2	3	2	3	2	5	3	2		2	2	2	2	2	2	2	2	2	2	5
B_naive	ENSG00000160014	19:46578344:A:AATATATATATATAT	28	18	-0.0827859	0.0202213	4.24009e-05	3	3	2	3	3	3	2	3	3	2	3	3	3	2	3	2	3		2	3	2	3	3	3	2	2	3	2	3
B_naive	ENSG00000160229	19:20811669:T:C	28	17	0.0799424	0.0080235	2.20112e-23	4	4	3	2	4	2	4	4	2	2	3	4	4	2	4	4	2		4	4	2	3	3	4	2	2	2	2	4
B_naive	ENSG00000160321	19:22043357:A:G	25	14	0.192029	0.0208254	2.94631e-20	3	3	3	2	3	2	3	4	2	2	4	3	3	2	3	3	2		4	3	2	1	1	1	2	2	2	2	4
B_naive	ENSG00000160336	19:53445697:T:A	28	17	-0.0624668	0.0075103	8.98439e-17	3	3	3	2	3	2	3	3	2	2	3	3	3	2	3	5	2		3	4	2	3	3	5	2	2	2	2	5
B_naive	ENSG00000160352	19:21089795:C:T	28	22	-0.127814	0.0156034	2.58193e-16	3	3	4	3	3	2	4	3	3	2	3	3	4	2	3	4	3		3	4	2	3	3	3	4	2	4	2	4
B_naive	ENSG00000160439	19:55029686:G:A	28	20	0.321808	0.0179859	1.35676e-71	4	4	3	3	4	2	4	3	2	3	4	4	4	2	3	3	2		3	4	3	3	3	5	2	2	2	2	5
B_naive	ENSG00000160953	19:1366546:G:A	28	8	0.0398521	0.010294	0.000108221	3	4	2	2	2	2	2	2	2	2	3	3	3	2	2	3	2		2	2	2	2	2	2	3	2	2	2	4
B_naive	ENSG00000160961	19:14690145:T:C	28	18	-0.0882461	0.0112091	3.4694e-15	4	4	3	4	3	2	4	4	2	2	4	4	4	2	4	4	2		4	3	2	4	4	3	2	2	2	2	4	0.05485
B_naive	ENSG00000161265	19:35742022:T:C	28	21	0.191749	0.014743	1.13041e-38	4	4	4	4	4	4	4	4	3	2	4	4	3	2	3	4	2		4	4	2	3	4	4	4	2	2	2	4
B_naive	ENSG00000161551	19:51849187:G:A	28	6	0.0410477	0.0116777	0.000439652	2	4	2	2	2	2	2	2	2	2	2	2	2	2	3	2	2		3	2	2	3	3	2	2	2	2	2	4
B_naive	ENSG00000161618	19:49466053:A:G	28	15	-0.1198	0.0107038	4.44749e-29	3	3	4	3	2	2	3	2	2	2	3	3	2	2	3	3	2		3	4	2	3	3	3	2	2	2	2	4
B_naive	ENSG00000161860	19:12920450:CT:C	28	11	0.0670723	0.0177381	0.000156044	3	4	4	2	3	2	2	2	2	2	4	3	4	2	3	2	2		2	3	2	2	2	3	2	2	2	2	4
B_naive	ENSG00000166359	19:33162367:AT:A	28	10	0.0748953	0.0184718	5.02262e-05	3	3	3	2	2	2	2	2	2	2	3	4	3	2	3	2	2		2	2	2	3	4	2	2	2	2	2	4
B_naive	ENSG00000166770	19:56495046:A:G	14	12	0.238496	0.0133205	1.09049e-71	1	3	1	1	3	1	1	1	1	3	1	3	1	1	1	4	3		3	3	1	1	1	3	3	2	3	2	4
B_naive	ENSG00000167232	19:23316166:A:AT	28	16	0.0242777	0.00559625	1.4365e-05	3	3	3	3	2	2	3	3	2	2	3	2	4	2	3	3	4		3	3	2	3	4	2	2	2	2	2	4
B_naive	ENSG00000167380	19:44165808:G:T	28	13	-0.198929	0.0420473	2.23327e-06	4	4	3	2	4	2	2	2	2	2	4	4	4	2	4	2	2		4	4	2	4	2	3	2	2	2	2	4
B_naive	ENSG00000167414	19:46615128:G:T	4	4	-0.279485	0.0679218	3.87492e-05	1	3	1	1	3	1	1	1	1	1	1	1	1	1	1	1	1		3	1	1	1	1	1	1	1	1	1	3
B_naive	ENSG00000167460	19:16079072:G:A	27	19	-0.088506	0.0162964	5.60316e-08	3	3	3	3	3	2	3	3	2	2	3	3	3	2	3	3	3		3	3	2	1	3	3	3	2	2	2	3
B_naive	ENSG00000167461	19:16124711:GC:G	28	11	0.0291502	0.00854329	0.000644751	3	3	2	3	2	2	3	3	2	2	3	3	3	2	3	2	2		2	2	2	2	3	2	2	2	2	2	3
B_naive	ENSG00000167468	19:1104079:G:A	28	20	0.0808985	0.00830029	1.90992e-22	3	3	3	3	3	2	3	3	2	2	3	3	3	2	3	3	4		4	3	2	3	3	3	2	2	3	2	4	-0.039
B_naive	ENSG00000167483	19:17550579:T:A	16	6	-0.0510492	0.00793165	1.2255e-10	1	1	1	1	1	2	1	1	1	2	1	2	1	1	1	3	2		3	3	2	2	2	2	4	3	2	2	4
B_naive	ENSG00000167554	19:52331957:A:G	19	3	0.129269	0.0269954	1.6799e-06	2	3	2	1	2	2	1	2	1	2	1	2	1	2	2	2	2		2	1	1	1	1	2	2	2	2	3	3
B_naive	ENSG00000167555	19:52395187:C:T	28	15	-0.0935849	0.0159175	4.11793e-09	4	4	4	4	2	2	4	3	2	2	3	3	4	2	3	2	2		3	3	2	3	3	2	2	2	2	2	4
B_naive	ENSG00000167562	19:52570311:G:T	28	16	-0.0860934	0.0109808	4.49287e-15	4	4	3	4	3	2	4	4	2	2	4	3	4	2	3	2	2		3	3	2	3	4	2	2	2	2	2	4	-0.1664
B_naive	ENSG00000167565	19:40417869:C:T	28	18	-0.149842	0.0232904	1.24585e-10	4	3	4	4	2	2	4	4	2	2	4	3	3	2	4	3	2		4	4	2	4	4	4	2	2	3	2	4
B_naive	ENSG00000167578	19:40773433:CA:C	28	11	-0.0328748	0.00662199	6.88848e-07	4	4	2	4	2	2	3	2	2	2	3	2	2	2	3	3	2		4	2	2	4	3	2	2	2	2	2	4
B_naive	ENSG00000167595	19:35778021:C:T	28	7	-0.0462565	0.0128598	0.000321945	3	3	3	2	2	2	2	2	2	2	3	3	2	2	3	2	2		2	2	2	2	2	2	2	2	2	2	3
B_naive	ENSG00000167604	19:35803677:A:G	27	5	-0.0956558	0.024127	7.3493e-05	3	2	2	2	2	2	2	2	2	2	2	2	3	2	3	2	2		2	2	2	1	3	2	2	2	2	2	3
B_naive	ENSG00000167613	19:54386469:G:A	27	20	-0.0897551	0.00878551	1.67678e-24	3	3	3	3	3	4	3	3	3	2	3	3	3	2	3	3	3		3	3	2	3	3	2	2	1	2	2	4
B_naive	ENSG00000167635	19:36176117:CT:C	28	8	-0.042	0.0088395	2.02016e-06	3	3	2	3	2	2	2	2	2	2	3	2	4	2	3	2	2		2	2	2	2	2	3	2	2	2	2	4
B_naive	ENSG00000167637	19:43780570:T:C	28	11	-0.179149	0.0451163	7.16226e-05	3	3	3	2	2	3	2	2	2	2	3	3	2	2	3	3	2		3	2	2	3	2	2	2	2	2	2	3
B_naive	ENSG00000167641	19:38261276:T:G	10	4	0.111345	0.0294187	0.000153822	1	1	1	1	1	2	1	1	1	1	1	1	1	1	1	1	1		3	3	2	1	1	3	2	2	2	2	3
B_naive	ENSG00000167642	19:38264452:C:G	26	18	0.0606357	0.00837339	4.43849e-13	3	3	2	1	4	2	4	4	2	4	3	3	3	2	1	4	2		3	4	3	3	3	3	3	2	2	2	4	-0.0274
B_naive	ENSG00000167645	19:38330642:G:A	28	13	0.122098	0.0188956	1.03529e-10	4	3	4	2	2	2	2	2	2	2	3	3	3	2	3	2	2		4	4	2	3	3	2	3	2	2	2	4
B_naive	ENSG00000167657	19:3879505:A:G	28	5	0.087812	0.0219904	6.51883e-05	3	3	2	2	2	2	2	3	2	2	2	2	2	2	3	2	2		2	2	2	2	2	2	2	2	2	2	3
B_naive	ENSG00000167658	19:3938138:G:A	28	6	-0.103364	0.0241614	1.88526e-05	3	3	2	2	2	2	2	2	2	2	3	3	2	2	2	2	2		2	3	2	2	2	2	2	2	2	2	3
B_naive	ENSG00000167670	19:4454739:C:T	28	16	-0.176485	0.0151263	1.86922e-31	3	4	3	3	3	2	4	4	2	2	3	3	4	2	3	3	2		3	2	2	3	3	2	2	2	2	2	4
B_naive	ENSG00000167671	19:4409759:A:G	28	19	-0.0899592	0.0122096	1.73366e-13	3	3	3	4	3	2	3	4	2	2	4	3	4	2	3	2	2		3	4	3	3	3	3	3	2	2	2	4
B_naive	ENSG00000167674	19:4499345:C:CA	28	9	-0.0505855	0.0122366	3.56567e-05	3	4	3	2	2	2	2	2	2	2	3	4	3	2	3	2	2		2	2	2	3	2	2	2	2	2	2	4
B_naive	ENSG00000167766	19:52618585:T:C	28	23	0.115734	0.00670009	7.44715e-67	3	3	4	4	3	2	3	3	3	2	3	3	3	2	3	3	3		4	3	3	3	3	3	3	2	4	2	4
B_naive	ENSG00000167775	19:8313986:G:A	28	16	-0.243328	0.0351871	4.66947e-12	3	3	3	3	3	2	3	3	2	2	3	4	3	2	3	3	3		4	4	2	2	2	2	2	2	2	2	4
B_naive	ENSG00000167815	19:12766150:G:C	28	25	0.127422	0.00922533	2.15296e-43	4	4	4	4	4	4	4	4	4	2	4	4	4	4	4	4	4		4	4	4	4	4	4	4	4	2	2	4
B_naive	ENSG00000168813	19:32391316:G:A	26	13	-0.0930273	0.00855392	1.5098e-27	3	3	3	2	2	2	3	2	2	2	3	3	2	2	3	3	2		3	3	2	1	1	3	3	2	2	2	3
B_naive	ENSG00000169021	19:29185198:C:G	28	6	0.0630318	0.0122039	2.40565e-07	3	4	2	2	2	2	2	2	2	2	2	2	2	2	3	2	2		2	2	2	4	2	4	2	2	2	2	4
B_naive	ENSG00000170889	19:54210771:C:CA	27	25	-0.0783543	0.00566012	1.39789e-43	1	4	3	3	3	2	3	4	3	4	3	4	3	2	3	3	3		4	4	3	4	4	4	3	3	3	3	4
B_naive	ENSG00000170892	19:54194340:T:TGGA	28	11	0.0525434	0.0116285	6.2283e-06	3	3	2	2	2	2	2	2	2	2	3	2	3	2	3	2	2		3	2	2	3	3	3	3	2	2	2	3
B_naive	ENSG00000170906	19:54109321:G:A	28	25	0.0944892	0.0104589	1.6501e-19	3	3	3	3	3	3	3	3	2	3	3	3	3	4	3	3	3		3	4	3	3	3	3	4	2	3	2	4
B_naive	ENSG00000170949	19:53113086:T:TA	28	12	0.0434959	0.00800379	5.49776e-08	3	3	3	2	3	2	2	2	2	2	3	3	3	2	3	2	2		3	2	2	3	3	2	2	2	2	2	3
B_naive	ENSG00000170954	19:53132920:C:A	8	4	-0.287037	0.0339973	3.09496e-17	1	1	1	1	1	1	1	1	1	2	1	1	1	1	1	2	1		3	1	1	1	1	3	3	2	2	1	3	-0.3693
B_naive	ENSG00000171105	19:7294391:C:T	25	17	0.358536	0.0334531	8.41916e-27	4	4	4	4	1	2	4	4	1	2	1	4	4	2	4	4	2		4	4	2	3	3	3	2	3	2	2	4	-0.0137
B_naive	ENSG00000171291	19:11824706:C:CTT	28	13	-0.0291537	0.006588	9.63191e-06	3	5	3	3	2	2	2	2	2	2	3	3	3	2	3	2	2		3	4	2	3	3	2	2	2	2	2	5
B_naive	ENSG00000171466	19:9754564:T:TAAA	28	11	0.0750039	0.0150307	6.03651e-07	3	3	2	2	2	2	3	3	2	2	3	2	2	2	3	3	2		2	3	2	3	2	3	2	2	2	2	3
B_naive	ENSG00000171469	19:9680352:A:C	28	11	-0.102556	0.0145388	1.7393e-12	4	3	2	2	2	2	2	2	2	2	3	3	3	2	3	2	2		3	3	2	3	4	2	2	2	2	2	4
B_naive	ENSG00000171574	19:58401539:G:A	28	21	-0.27493	0.0193363	7.05173e-46	4	3	3	3	4	2	4	4	2	2	4	3	3	2	3	3	3		3	3	2	3	3	4	4	2	4	2	4
B_naive	ENSG00000171606	19:58176146:AC:A	28	10	-0.0363619	0.00920942	7.86959e-05	4	4	2	3	3	2	2	3	2	2	4	4	2	2	3	3	2		2	2	2	2	2	2	2	2	2	2	4
B_naive	ENSG00000171827	19:37497473:C:T	28	7	0.133935	0.0349215	0.000125407	3	3	2	2	3	2	2	2	2	2	3	2	3	2	2	2	2		3	2	2	2	2	2	2	2	2	2	3
B_naive	ENSG00000172006	19:2792036:G:A	28	9	0.089802	0.0220286	4.5697e-05	4	3	2	2	2	2	3	3	2	2	4	2	2	2	4	2	2		2	2	2	4	3	2	2	2	2	2	4
B_naive	ENSG00000172009	19:2748716:CAA:C	28	4	0.0555028	0.017098	0.0011697	4	2	2	2	2	2	2	2	2	2	2	2	2	2	3	2	2		2	2	2	4	2	2	2	2	2	2	4
B_naive	ENSG00000172081	19:2082679:C:T	28	12	-0.0556706	0.0087984	2.49389e-10	3	4	2	2	2	2	2	2	2	2	3	4	3	2	3	2	2		3	3	2	3	4	3	2	2	2	2	4
B_naive	ENSG00000172270	19:574253:TA:T	28	18	0.073838	0.0134977	4.48981e-08	4	3	3	3	3	2	3	4	2	2	3	3	3	2	3	3	2		4	4	2	3	3	3	2	2	2	2	4
B_naive	ENSG00000172687	19:21351255:C:CA	28	18	-0.0753418	0.0103478	3.31503e-13	3	3	3	3	3	2	3	3	2	2	3	3	3	2	3	3	2		4	3	2	3	3	2	3	2	2	2	4
B_naive	ENSG00000173480	19:57956493:C:T	28	16	0.0767695	0.011542	2.90535e-11	3	3	3	4	3	2	3	3	2	2	3	3	3	2	3	2	2		3	3	2	3	3	2	2	2	2	2	4
B_naive	ENSG00000173875	19:12589906:GTATGTATT:G	28	13	0.0300103	0.00689312	1.33884e-05	4	3	4	3	3	2	3	4	2	2	4	4	2	2	4	3	2		2	2	2	2	3	2	2	2	2	2	4
B_naive	ENSG00000174652	19:9434830:C:CCT	28	21	0.163277	0.00816065	4.70909e-89	3	3	3	3	3	2	3	3	3	2	3	3	3	2	3	3	3		3	4	3	3	5	3	2	2	2	2	5
B_naive	ENSG00000174898	19:5665965:G:A	28	7	-0.227169	0.0607353	0.000183796	3	3	3	2	2	2	2	2	2	2	4	2	2	2	3	2	2		2	2	2	3	2	2	2	2	2	2	4
B_naive	ENSG00000175221	19:868620:G:A	28	22	0.171838	0.0149666	1.63476e-30	4	4	4	4	4	3	4	4	4	2	4	3	4	3	4	4	4		4	4	4	3	3	2	2	2	2	2	4
B_naive	ENSG00000175489	19:18402007:TAGAAAAAAA:T	11	7	-0.54801	0.0346702	2.81144e-56	1	1	1	1	1	1	1	1	1	1	1	1	1	1	1	1	2		3	4	1	4	4	4	4	2	2	2	4
B_naive	ENSG00000176024	19:51927486:T:G	22	6	0.12738	0.0270339	2.45472e-06	1	1	1	3	1	2	2	4	2	2	4	1	1	2	4	2	2		2	2	2	3	2	2	2	2	2	2	4	0.1362
B_naive	ENSG00000176222	19:43901549:T:TCACACACACACACACA	7	1	0.189965	0.0359286	1.24142e-07	1	1	1	1	1	1	1	1	1	1	1	1	1	1	1	1	1		2	2	1	1	1	2	2	2	2	1	2
B_naive	ENSG00000176293	19:58060988:G:C	16	9	0.118906	0.0122456	2.73171e-22	1	3	1	1	3	1	1	1	2	2	1	3	1	1	3	3	2		3	3	1	1	1	3	2	2	2	2	3
B_naive	ENSG00000176396	19:39458139:G:A	28	13	0.0708766	0.014686	1.39206e-06	3	3	3	2	3	2	2	3	2	2	3	3	3	2	3	2	2		5	2	2	3	3	2	2	2	2	2	5
B_naive	ENSG00000176401	19:39615748:A:G	28	7	-0.0771333	0.0155471	7.00327e-07	3	3	2	2	2	2	2	2	2	2	3	3	2	2	3	2	2		2	2	2	3	2	2	2	2	2	2	3
B_naive	ENSG00000176472	19:43609862:G:A	28	10	0.0880265	0.023501	0.000179933	3	3	2	2	3	2	2	2	2	2	3	3	3	2	3	2	2		2	3	2	3	2	2	2	2	2	2	3
B_naive	ENSG00000176490	19:2714668:G:A	4	3	0.435283	0.0291539	2.08659e-50	1	1	1	1	1	1	1	1	1	1	1	1	1	1	1	1	1		3	3	1	1	1	1	1	1	2	1	3
B_naive	ENSG00000176531	19:43504216:A:AC	28	21	0.11586	0.0125169	2.11636e-20	3	3	3	3	3	3	3	3	2	2	3	3	3	2	3	3	2		3	3	3	4	3	4	3	2	2	2	4
B_naive	ENSG00000176533	19:2713000:A:C	28	9	0.0847369	0.00778227	1.30831e-27	3	3	2	2	2	2	2	2	2	2	2	3	3	2	2	2	2		3	3	2	4	2	3	2	2	2	2	4
B_naive	ENSG00000176593	19:58008033:T:TA	28	20	0.147457	0.0111284	4.48023e-40	3	3	3	3	3	2	3	3	2	2	3	3	3	2	3	3	3		3	3	2	3	3	3	3	2	2	2	3
B_naive	ENSG00000176619	19:2390304:GAT:G	28	4	-0.0696188	0.0185118	0.000169385	3	2	2	2	2	2	2	2	2	2	2	2	3	2	3	2	2		2	2	2	2	2	2	2	2	2	2	3
B_naive	ENSG00000177025	19:58022548:TGTTTTGTTTTG:T	17	4	0.136269	0.0277049	8.71818e-07	1	3	1	1	2	2	1	1	2	2	1	2	1	1	1	3	2		3	2	2	1	1	2	2	2	2	2	3
B_naive	ENSG00000177051	19:45662918:CTTTTTT:C	28	11	-0.0448345	0.0112682	6.92431e-05	3	3	2	3	2	2	3	2	2	2	3	2	3	2	3	2	2		3	2	2	3	3	2	2	2	2	2	3
B_naive	ENSG00000178229	19:57320889:T:C	27	9	0.0892666	0.0166742	8.62331e-08	3	3	3	1	2	2	2	2	2	2	3	2	3	2	3	2	2		3	2	2	2	2	2	3	2	2	2	3	0.0757
B_naive	ENSG00000178297	19:2394786:A:AT	28	11	0.102626	0.0216588	2.15515e-06	3	3	3	2	2	2	2	3	2	2	3	3	3	2	3	2	2		2	2	2	3	2	2	3	2	2	2	3
B_naive	ENSG00000178386	19:44119106:G:A	21	7	0.161461	0.0432105	0.000186505	3	3	2	1	2	1	1	3	2	2	1	2	2	1	3	2	2		2	1	1	3	3	2	2	2	2	2	3
B_naive	ENSG00000178904	19:32394792:C:CAA	28	8	-0.0375794	0.00938954	6.27384e-05	3	3	2	2	2	2	2	2	2	2	3	3	2	2	2	2	2		2	2	2	3	3	3	2	2	2	2	3
B_naive	ENSG00000178935	19:57818280:T:C	28	18	-0.085324	0.010058	2.19039e-17	4	3	3	3	3	2	3	3	2	2	3	3	3	2	3	3	2		3	3	2	3	3	3	2	2	2	2	4
B_naive	ENSG00000178951	19:4134319:CAA:C	28	9	0.0985362	0.0263464	0.000184005	3	3	3	2	3	2	2	2	2	2	3	2	2	2	3	2	2		2	2	2	3	3	2	2	2	2	2	3
B_naive	ENSG00000178980	19:47778463:C:A	28	18	0.126311	0.0123215	1.16843e-24	3	3	3	3	3	2	3	3	2	2	3	3	3	2	3	2	2		3	3	2	3	4	3	3	2	2	2	4	-0.11315
B_naive	ENSG00000178982	19:38618083:C:T	28	18	0.059238	0.00893567	3.37085e-11	4	4	4	3	3	2	3	4	2	2	3	3	3	2	3	3	2		3	3	2	4	3	4	2	2	2	2	4
B_naive	ENSG00000179115	19:12903421:T:C	28	12	0.137062	0.0138142	3.34567e-23	3	4	2	2	2	2	2	2	2	2	4	3	2	2	4	4	2		4	4	2	4	3	4	2	2	2	2	4
B_naive	ENSG00000179218	19:12960268:G:A	28	6	0.0234125	0.00663997	0.000421904	3	2	2	2	2	2	2	2	2	2	2	3	3	2	2	2	2		2	3	2	2	3	2	2	2	2	2	3
B_naive	ENSG00000179820	19:53866355:C:T	28	12	0.149732	0.0369222	5.00613e-05	3	3	3	2	2	2	2	3	3	2	3	2	2	2	4	2	2		3	4	2	3	3	2	2	2	2	2	4
B_naive	ENSG00000179909	19:57709211:G:GCC	24	13	0.359527	0.038287	5.9814e-21	3	4	4	1	4	2	2	4	2	2	1	4	4	2	3	3	2		4	4	2	1	1	4	2	2	2	2	4
B_naive	ENSG00000180257	19:52960427:G:A	28	12	0.0832379	0.0198765	2.81727e-05	3	3	3	3	2	2	3	4	2	2	3	4	3	2	3	2	2		2	2	2	2	3	2	2	2	2	2	4
B_naive	ENSG00000180448	19:1081463:C:CG	28	10	0.0280698	0.00594016	2.29629e-06	5	3	2	5	2	2	5	2	2	2	5	4	2	2	4	2	2		3	2	2	4	2	2	2	2	2	2	5
B_naive	ENSG00000180855	19:12489940:C:CT	21	6	-0.158404	0.0281269	1.78366e-08	2	1	2	1	1	2	2	2	2	2	1	1	2	2	3	3	2		3	3	2	1	1	2	2	2	2	3	3
B_naive	ENSG00000181007	19:36413162:A:C	28	17	-0.0574664	0.010535	4.90264e-08	3	3	3	3	3	2	3	3	2	2	3	3	3	2	3	3	2		3	3	2	3	3	2	2	2	2	2	3
B_naive	ENSG00000181027	19:46770188:TA:T	28	19	-0.168378	0.0146383	1.28052e-30	3	3	3	4	3	2	3	3	2	2	3	3	3	2	3	3	2		3	3	2	3	3	4	3	2	2	2	4
B_naive	ENSG00000181029	19:7682559:G:A	28	21	0.0944832	0.00907667	2.24493e-25	4	4	4	4	4	2	4	4	3	2	4	4	4	2	4	4	2		4	4	2	4	4	4	2	4	3	2	4
B_naive	ENSG00000181666	19:37459896:C:G	28	15	0.0411405	0.00715739	9.0314e-09	3	3	3	2	3	2	2	2	2	2	3	3	3	2	3	3	2		3	3	2	3	3	3	2	2	2	2	3
B_naive	ENSG00000181894	19:58160889:TG:T	28	15	0.0507341	0.0105616	1.55789e-06	3	3	3	3	2	2	3	3	2	2	3	3	3	2	3	3	2		3	2	2	3	3	2	2	2	2	2	3
B_naive	ENSG00000181896	19:19636860:ATG:A	28	13	0.0965347	0.0234948	3.97769e-05	3	3	3	3	3	2	3	3	2	2	3	3	3	2	3	2	2		2	3	2	2	2	2	2	2	2	2	3
B_naive	ENSG00000182087	19:1011216:G:A	28	14	0.0629634	0.011651	6.51187e-08	4	4	3	2	4	2	2	3	2	2	3	3	3	2	4	2	2		4	4	2	4	3	2	2	2	2	2	4
B_naive	ENSG00000182141	19:21288101:C:G	28	23	0.153819	0.00796919	5.20271e-83	4	4	3	3	4	2	3	4	3	2	3	4	3	2	3	4	4		4	4	3	3	3	4	4	2	4	2	4
B_naive	ENSG00000182310	19:51712043:A:C	28	13	0.167898	0.0266357	2.91017e-10	4	4	3	2	2	2	2	3	2	2	3	4	3	2	3	2	2		3	3	2	3	3	2	2	2	2	2	4
B_naive	ENSG00000182324	19:48440664:T:C	28	7	0.109019	0.0259458	2.64818e-05	4	3	3	2	2	2	2	2	2	2	4	2	2	2	4	2	2		2	2	2	4	2	2	2	2	2	2	4
B_naive	ENSG00000182472	19:38729140:T:C	25	16	-0.244387	0.0160496	2.34336e-52	4	1	4	4	3	2	4	4	2	2	4	4	4	2	3	4	4		4	4	4	1	1	2	2	2	2	2	4
B_naive	ENSG00000182986	19:52897507:C:A	28	19	-0.121448	0.010562	1.34091e-30	3	3	4	3	4	2	4	4	2	3	4	3	4	2	4	4	2		4	4	2	4	4	4	2	2	2	2	4	-0.3393
B_naive	ENSG00000183617	19:3765913:AAT:A	28	24	-0.0250235	0.00595231	2.62239e-05	3	3	3	3	3	3	3	3	3	2	3	3	3	3	3	2	3		3	3	3	3	3	3	3	3	2	2	3
B_naive	ENSG00000183647	19:57607347:CT:C	27	8	-0.126532	0.0222551	1.30392e-08	3	2	3	2	1	2	2	2	2	2	3	2	3	2	3	2	2		2	4	2	2	2	3	2	2	2	2	4
B_naive	ENSG00000183850	19:23148868:T:TC	11	2	0.2404	0.0252224	1.55436e-21	1	1	1	1	1	2	1	1	1	1	1	1	1	2	1	1	2		1	3	2	1	1	2	2	2	2	2	3
B_naive	ENSG00000185361	19:4605607:G:A	28	8	-0.122827	0.030132	4.57577e-05	3	3	2	2	2	2	2	2	2	2	3	2	2	2	3	3	2		2	3	2	2	3	2	2	2	2	2	3
B_naive	ENSG00000186010	19:19546823:A:C	28	4	0.0198254	0.00475334	3.03487e-05	3	2	2	2	2	2	2	3	2	2	2	2	2	2	2	2	2		2	2	2	2	3	2	2	2	2	2	3
B_naive	ENSG00000186017	19:36495493:C:CAA	28	16	-0.0872561	0.0110867	3.53631e-15	3	3	4	3	4	2	2	3	2	2	3	4	3	2	3	3	2		3	3	2	3	3	2	2	2	2	2	4
B_naive	ENSG00000186020	19:36651233:GA:G	28	12	0.0309585	0.00685884	6.37169e-06	3	3	2	2	2	2	2	2	2	2	3	3	3	2	3	3	2		3	3	2	3	3	2	2	2	2	2	3
B_naive	ENSG00000186111	19:3688526:C:T	28	11	0.50802	0.024226	1.23233e-97	3	3	2	2	2	2	3	2	2	2	3	2	2	2	4	3	2		4	4	3	3	2	2	2	2	2	2	4
B_naive	ENSG00000186230	19:57438168:T:C	28	26	0.301364	0.0159292	7.9568e-80	4	4	4	4	4	4	3	4	4	2	4	4	4	4	4	3	3		4	4	4	4	3	4	3	3	3	2	4
B_naive	ENSG00000187187	19:39952592:A:C	28	3	-0.141201	0.0377179	0.000181397	2	3	2	2	2	2	2	2	2	2	3	2	2	2	2	2	2		2	2	2	2	2	2	2	2	2	2	3
B_naive	ENSG00000187650	19:5903010:C:CA	28	12	0.0669923	0.0137739	1.15202e-06	3	3	3	3	3	2	3	2	2	2	3	3	3	2	3	3	2		2	2	2	2	2	2	2	2	2	2	3
B_naive	ENSG00000187912	19:14596765:A:G	9	8	0.0310083	0.00771215	5.80224e-05	1	1	1	1	1	1	1	1	1	1	1	1	1	1	1	1	1		3	4	2	3	3	3	1	3	1	3	4
B_naive	ENSG00000188033	19:12641216:AGGAGGGAG:A	28	17	-0.0442343	0.00880336	5.0421e-07	3	3	2	3	3	2	3	3	2	2	3	3	3	2	3	3	2		4	3	2	3	3	3	2	2	2	2	4
B_naive	ENSG00000188171	19:20675995:T:C	28	20	0.0452977	0.0080762	2.03756e-08	3	3	3	3	3	2	3	3	2	2	3	3	3	2	3	3	3		3	3	2	3	3	3	2	2	4	2	4
B_naive	ENSG00000188227	19:37505459:A:C	26	19	0.208534	0.0168294	2.92171e-35	4	4	3	4	3	2	3	4	2	2	3	4	3	2	3	3	4		3	4	3	1	1	3	4	2	2	2	4
B_naive	ENSG00000188305	19:2258224:A:G	28	7	0.199623	0.025625	6.69192e-15	3	3	4	2	2	2	2	2	2	2	4	2	2	2	3	2	2		2	4	2	2	2	2	2	2	2	2	4
B_naive	ENSG00000188321	19:9324196:C:T	28	20	-0.255297	0.0176433	1.87774e-47	4	4	4	4	4	3	4	4	2	2	4	4	4	2	4	4	2		4	4	2	4	4	4	2	2	4	2	4	-0.7162
B_naive	ENSG00000188493	19:40743234:AT:A	27	9	-0.13486	0.0241174	2.24688e-08	3	3	2	2	2	2	2	2	2	1	2	2	2	2	3	2	2		3	3	2	3	3	3	2	2	2	2	3
B_naive	ENSG00000188629	19:9320838:C:CGGG	12	4	-0.161085	0.0353132	5.07653e-06	1	3	1	1	1	1	1	1	1	2	1	3	1	1	1	2	2		2	3	1	1	1	2	2	1	2	2	3
B_naive	ENSG00000188785	19:57391194:T:G	28	17	0.156561	0.0135864	1.00627e-30	3	4	3	4	4	2	3	3	2	2	4	4	3	2	3	4	2		4	3	2	3	2	3	2	2	2	2	4
B_naive	ENSG00000189042	19:36602052:A:AT	28	16	-0.0610483	0.00817849	8.36237e-14	3	3	3	3	3	2	2	3	2	2	3	3	3	2	3	3	2		3	3	2	3	3	2	2	2	2	2	3
B_naive	ENSG00000189114	19:45182037:C:T	28	6	0.124518	0.0331587	0.000173182	3	3	2	2	2	2	2	2	2	2	3	2	3	2	3	2	2		2	2	2	2	2	2	2	2	2	2	3
B_naive	ENSG00000189144	19:37777738:T:TA	28	14	-0.0400707	0.00942438	2.1205e-05	4	3	2	3	2	2	3	4	2	2	4	3	4	2	4	2	2		3	3	2	3	3	2	2	2	2	2	4
B_naive	ENSG00000189190	19:52786782:GCC:G	28	21	0.331122	0.0162143	1.07499e-92	4	4	4	3	4	2	3	3	3	2	3	4	4	2	3	3	3		3	3	2	4	4	3	3	2	2	2	4
B_naive	ENSG00000196110	19:9325786:CA:C	28	12	0.0548394	0.0106445	2.57855e-07	3	4	4	2	3	2	2	2	2	2	3	3	5	2	4	2	3		2	3	2	2	2	3	2	2	2	2	5
B_naive	ENSG00000196172	19:23808262:T:G	26	8	0.0899902	0.0184329	1.04988e-06	3	4	2	3	2	2	2	3	2	2	2	3	2	2	3	2	2		4	2	2	1	1	2	2	2	2	2	4
B_naive	ENSG00000196214	19:52281155:A:C	28	7	0.0503687	0.00912278	3.36692e-08	3	3	2	2	2	2	2	3	2	2	3	2	3	2	3	2	2		2	2	2	2	2	2	2	2	2	2	3
B_naive	ENSG00000196235	19:39484961:G:GT	28	15	-0.033204	0.007683	1.54793e-05	3	3	3	3	2	2	3	2	2	2	4	3	3	2	3	2	2		3	3	2	3	3	2	3	2	2	2	4
B_naive	ENSG00000196263	19:56532754:A:G	10	3	-0.111951	0.0198441	1.68572e-08	1	1	1	1	1	1	1	1	1	2	1	3	1	1	1	2	1		3	1	1	1	1	2	2	2	2	2	3
B_naive	ENSG00000196267	19:52138308:T:C	28	8	-0.111069	0.0295756	0.000173047	3	3	3	2	2	2	2	2	2	2	3	2	2	2	2	3	2		3	2	2	3	2	2	2	2	2	2	3
B_naive	ENSG00000196268	19:21426754:T:A	28	18	0.0634039	0.00777788	3.58464e-16	4	4	3	4	3	2	3	4	2	2	3	3	4	2	3	3	2		3	4	2	3	3	4	2	2	2	2	4
B_naive	ENSG00000196365	19:5795714:G:GTTATTA	28	9	-0.0428159	0.0111352	0.000120508	3	3	2	2	2	2	3	2	2	2	3	2	2	2	3	2	2		3	3	2	3	2	2	2	2	2	2	3
B_naive	ENSG00000196417	19:53402216:A:G	28	13	-0.0714282	0.00979365	3.02421e-13	4	4	3	2	2	2	4	2	2	2	3	3	4	2	4	2	2		3	3	2	4	3	2	2	2	2	2	4
B_naive	ENSG00000196466	19:12492176:A:AT	28	7	-0.0964284	0.020425	2.34583e-06	3	3	3	2	2	2	2	2	2	2	3	2	2	2	3	2	2		3	2	2	2	2	2	2	2	2	2	3
B_naive	ENSG00000196605	19:9742272:G:A	28	17	-0.271703	0.0237631	2.8338e-30	4	4	3	3	3	2	4	4	2	2	4	2	3	2	4	3	2		4	4	2	3	4	3	2	2	2	2	4
B_naive	ENSG00000196684	19:16144686:CTTTTTTTTT:C	28	13	-0.0512214	0.0139314	0.000236284	3	2	3	3	2	2	3	3	2	2	3	2	2	2	3	3	3		2	2	2	3	3	3	2	2	2	2	3
B_naive	ENSG00000196705	19:21151200:C:T	28	22	0.279562	0.0202628	2.6634e-43	4	4	4	4	4	2	4	4	2	2	4	4	4	2	4	4	4		4	4	4	4	4	4	4	2	4	2	4
B_naive	ENSG00000196724	19:57900839:A:AT	14	3	0.104067	0.0234028	8.71704e-06	1	1	1	1	1	1	1	1	1	2	1	1	1	1	3	2	2		2	2	2	3	1	2	2	2	2	2	3
B_naive	ENSG00000196757	19:11942504:A:G	28	18	-0.24291	0.0262345	2.05989e-20	4	4	4	3	4	2	4	4	2	2	4	4	4	2	4	4	2		4	4	2	4	4	4	2	2	2	2	4
B_naive	ENSG00000196867	19:56497661:A:G	20	12	0.0887995	0.0184022	1.39659e-06	3	3	3	1	3	3	1	3	1	2	1	3	3	1	3	2	2		3	3	1	1	1	2	2	2	2	2	3
B_naive	ENSG00000196967	19:37259886:CT:C	28	9	-0.0336171	0.00874599	0.000121185	3	3	2	3	2	2	2	3	2	2	3	2	3	2	3	2	2		2	2	2	2	2	3	2	2	2	2	3
B_naive	ENSG00000197013	19:21599172:G:T	28	24	-0.102867	0.00942469	9.8111e-28	3	3	3	3	3	3	3	3	3	2	3	3	3	2	3	3	3		3	3	3	3	3	3	3	2	3	2	3
B_naive	ENSG00000197016	19:56553820:T:C	26	8	-0.112876	0.0278263	4.98264e-05	4	4	2	1	2	2	2	2	2	2	1	3	3	2	4	2	2		2	3	2	2	3	2	2	2	2	2	4
B_naive	ENSG00000197020	19:21767600:T:C	28	24	-0.340222	0.011204	1.53341e-202	4	4	4	4	4	2	3	4	4	3	4	4	4	2	4	4	3		4	4	3	4	4	3	4	2	4	2	4	-0.05685
B_naive	ENSG00000197044	19:11762734:T:TAGTC	28	11	-0.0577887	0.0111653	2.26996e-07	4	4	4	2	3	2	2	4	2	2	4	4	2	2	4	2	2		4	4	2	2	2	2	2	2	2	2	4
B_naive	ENSG00000197050	19:36975070:A:G	28	9	0.106403	0.0103229	6.51896e-25	4	3	2	2	2	2	2	2	2	2	2	3	2	2	3	2	2		4	4	2	3	2	3	2	2	2	2	4
B_naive	ENSG00000197054	19:11927422:TTAAATAAA:T	28	12	-0.207082	0.0391969	1.27007e-07	3	3	3	2	2	2	2	3	2	2	3	3	3	2	3	2	2		3	3	2	3	2	2	2	2	2	2	3
B_naive	ENSG00000197124	19:19947620:T:C	28	12	0.0574829	0.0125835	4.92161e-06	4	4	2	4	4	2	2	2	2	2	3	2	2	2	4	2	2		4	4	2	4	3	4	2	2	2	2	4
B_naive	ENSG00000197128	19:57495352:G:A	8	2	0.119289	0.0241807	8.08723e-07	1	1	1	1	1	1	1	1	1	1	1	1	1	1	1	1	1		3	1	2	1	1	2	2	2	2	2	3
B_naive	ENSG00000197134	19:22036474:A:G	28	23	0.244749	0.014808	2.29986e-61	4	4	3	3	4	3	4	4	3	2	4	3	4	2	4	3	3		4	4	3	3	3	3	3	2	2	2	4
B_naive	ENSG00000197372	19:23665741:C:T	28	19	0.142602	0.0142397	1.31729e-23	3	3	3	3	3	2	3	3	2	2	3	3	3	2	3	3	2		4	4	2	3	3	3	3	2	2	2	4
B_naive	ENSG00000197405	19:47261711:C:CAAA	19	9	-0.278547	0.0544353	3.10382e-07	3	3	1	1	1	2	1	1	2	1	1	3	3	2	1	1	2		3	3	2	3	3	2	2	2	2	2	3
B_naive	ENSG00000197483	19:55474766:T:C	28	6	0.163443	0.0204829	1.46969e-15	4	4	2	2	2	2	2	2	2	2	2	4	2	2	2	2	2		4	2	2	2	4	2	2	2	2	2	4
B_naive	ENSG00000197497	19:53132945:A:G	28	11	0.0581638	0.0148258	8.74039e-05	3	3	2	3	2	2	3	3	2	2	3	3	3	2	3	2	2		2	2	2	2	3	2	2	2	2	2	3
B_naive	ENSG00000197608	19:52101372:C:G	28	3	-0.071592	0.0204956	0.000477535	2	2	2	2	2	2	4	2	2	2	2	2	2	2	3	2	2		2	2	2	2	2	2	2	2	2	2	4
B_naive	ENSG00000197647	19:11997007:C:T	28	11	0.503513	0.0624966	7.84144e-16	4	4	2	2	2	2	2	2	2	2	2	4	3	2	4	2	2		4	4	2	3	3	2	3	2	2	2	4
B_naive	ENSG00000197714	19:57278695:T:C	28	7	-0.0532727	0.0109276	1.08784e-06	3	4	2	2	2	2	2	2	2	2	3	3	2	2	2	2	2		4	4	2	2	2	2	2	2	2	2	4
B_naive	ENSG00000197766	19:893585:ATT:A	27	24	0.282564	0.0432179	6.22974e-11	3	3	3	3	3	4	3	3	3	2	3	3	3	3	3	1	3		3	3	3	3	3	3	2	3	2	3	4
B_naive	ENSG00000197782	19:40145671:G:C	28	19	0.350531	0.0310297	1.36344e-29	3	3	3	3	3	2	4	3	2	2	3	3	3	2	3	3	2		3	3	2	3	3	3	3	2	2	2	4
B_naive	ENSG00000197813	19:49361207:G:GACAGAGACCCAGAGAGAGAGGGGA	25	10	-0.0756594	0.0113331	2.45656e-11	3	3	1	2	1	3	2	2	2	2	3	2	2	2	3	3	2		3	3	2	1	4	2	2	2	2	2	4
B_naive	ENSG00000197841	19:34752195:A:G	28	13	-0.0822687	0.0155613	1.24509e-07	3	3	2	3	3	2	2	2	2	2	4	3	2	2	3	2	2		3	3	2	3	3	3	2	2	2	2	4
B_naive	ENSG00000197863	19:36817661:CA:C	28	17	0.0727316	0.0102891	1.56278e-12	4	3	4	3	3	2	2	4	2	2	3	3	3	2	3	3	2		3	4	2	3	3	2	2	2	4	2	4
B_naive	ENSG00000197928	19:53258338:T:G	27	19	-0.238508	0.0145529	2.29005e-60	4	4	4	4	4	2	3	3	2	2	4	4	4	2	4	3	2		4	4	1	4	3	4	4	2	2	2	4
B_naive	ENSG00000197933	19:11738921:C:T	28	19	0.412785	0.0458823	2.32781e-19	4	4	4	4	4	2	4	4	2	2	4	4	4	2	4	4	2		4	4	2	4	4	4	3	2	2	2	4	0.1729
B_naive	ENSG00000197961	19:9548342:T:C	28	20	0.154661	0.0117052	7.38098e-40	4	4	4	3	3	2	4	3	2	2	4	3	3	2	4	4	3		4	4	2	3	4	3	4	2	2	2	4
B_naive	ENSG00000198046	19:56552547:T:G	11	6	-0.145421	0.0154354	4.45425e-21	1	4	1	1	1	1	1	1	1	2	1	4	1	1	1	3	1		4	1	1	1	1	2	3	2	2	2	4
B_naive	ENSG00000198131	19:58273861:C:T	28	19	-0.0878408	0.00738361	1.23078e-32	4	4	4	4	4	2	4	4	3	2	4	4	4	2	4	3	2		3	4	2	4	4	4	2	2	2	2	4
B_naive	ENSG00000198182	19:37789442:C:CAAAAAA	25	9	0.155746	0.039632	8.50191e-05	3	3	3	1	2	2	2	3	2	2	3	3	3	2	3	2	2		2	2	2	1	1	2	2	2	2	2	3
B_naive	ENSG00000198342	19:12365764:G:GC	20	7	-0.144658	0.0248061	5.49253e-09	4	4	1	1	3	2	2	1	2	1	1	4	2	1	4	2	2		2	4	2	1	1	2	2	2	2	2	4
B_naive	ENSG00000198346	19:53441633:G:A	28	14	0.0736651	0.0120242	8.98731e-10	3	4	4	3	2	2	2	3	2	2	3	4	3	2	4	2	3		3	2	2	4	3	2	2	2	2	2	4
B_naive	ENSG00000198429	19:11886525:C:A	28	15	0.295414	0.049496	2.39546e-09	3	3	3	3	3	2	3	3	2	2	3	3	3	2	3	2	2		3	2	2	3	2	3	2	2	2	2	3
B_naive	ENSG00000198453	19:36975070:A:G	28	20	0.131272	0.00917101	1.795e-46	3	4	4	2	4	2	4	4	2	2	4	4	4	2	3	4	4		3	4	4	3	4	4	4	2	2	2	4
B_naive	ENSG00000198464	19:52261039:G:A	28	12	-0.142323	0.0250066	1.25989e-08	4	4	2	3	2	2	2	2	2	2	4	3	3	2	3	2	2		3	3	2	3	3	2	2	2	2	2	4
B_naive	ENSG00000198466	19:57840075:CAAAAAAAAAAAAAAAAAA:C	28	19	0.060154	0.00961244	3.90102e-10	4	3	4	4	4	4	3	4	2	2	4	3	3	2	4	3	2		4	3	2	4	3	4	2	2	2	2	4
B_naive	ENSG00000198482	19:52519583:A:G	28	12	-0.0411115	0.0098022	2.7395e-05	4	3	2	3	2	2	3	2	2	2	3	2	2	2	3	3	2		3	3	2	3	3	2	2	2	2	2	4
B_naive	ENSG00000198521	19:21781741:CT:C	28	14	0.0438311	0.00667984	5.32013e-11	4	4	4	2	4	2	3	4	2	2	4	2	4	2	4	2	2		4	3	2	3	3	2	2	2	2	2	4
B_naive	ENSG00000198538	19:52850670:T:C	28	16	-0.108252	0.0118602	7.01665e-20	3	3	3	3	3	2	3	2	2	2	3	3	3	2	4	3	2		3	3	2	3	3	2	2	2	2	2	4
B_naive	ENSG00000198551	19:11517280:T:TA	28	16	0.287439	0.035144	2.86473e-16	3	3	4	2	4	2	4	3	2	2	4	4	4	2	3	3	2		2	3	2	3	3	2	3	2	2	2	4
B_naive	ENSG00000198723	19:7469291:G:A	20	10	0.237282	0.0234376	4.32536e-24	5	3	3	1	2	2	2	2	2	1	1	3	2	1	1	1	1		3	5	2	3	3	3	2	1	2	2	5
B_naive	ENSG00000198858	19:867872:G:A	28	19	0.0654487	0.00799622	2.72394e-16	4	3	3	4	3	3	4	4	2	2	4	3	4	2	4	3	4		3	3	2	4	4	2	2	2	2	2	4
B_naive	ENSG00000203326	19:53365706:G:C	28	20	-0.125354	0.00948001	6.46762e-40	4	4	4	4	4	2	4	4	4	2	4	4	4	2	4	4	2		4	4	4	4	3	4	2	2	2	2	4	-0.2101
B_naive	ENSG00000204514	19:57875943:CTTTTTTT:C	28	14	-0.0299502	0.00681394	1.10554e-05	3	3	3	3	2	2	3	3	2	2	3	3	3	2	3	3	2		2	2	2	3	3	2	2	2	2	2	3
B_naive	ENSG00000204519	19:57702405:G:C	28	14	0.140105	0.0109177	1.07402e-37	4	4	4	2	4	2	2	4	2	2	4	4	4	2	4	4	2		4	4	2	3	2	2	2	2	2	2	4
B_naive	ENSG00000204524	19:57314501:A:G	28	10	-0.0461991	0.0120763	0.000130451	3	3	3	2	2	2	2	2	2	2	3	3	3	2	3	2	2		2	2	2	3	2	3	2	2	2	2	3
B_naive	ENSG00000204604	19:52864810:G:A	28	7	-0.0669854	0.0147573	5.64876e-06	3	3	2	2	2	2	2	2	2	2	3	2	2	2	3	2	2		2	2	2	3	3	2	2	2	2	2	3
B_naive	ENSG00000204920	19:43944729:G:GT	28	17	-0.178785	0.0259839	5.95893e-12	3	3	3	3	3	2	3	3	2	2	3	3	3	2	3	2	2		3	3	2	3	3	3	2	2	2	2	3
B_naive	ENSG00000205209	19:34724164:A:G	28	13	0.108807	0.015964	9.37437e-12	3	3	3	2	2	2	3	2	2	2	3	3	3	2	3	2	2		3	3	2	3	3	2	2	2	2	2	3
B_naive	ENSG00000205744	19:6456313:T:C	28	7	0.0470274	0.0119942	8.82347e-05	3	3	3	2	2	2	2	2	2	2	3	2	2	2	2	2	2		2	2	2	2	3	2	3	2	2	2	3
B_naive	ENSG00000205784	19:4913252:C:CTTT	28	17	0.0864809	0.0124159	3.27671e-12	4	3	3	4	3	2	3	4	2	2	4	3	3	2	3	3	2		4	4	2	3	3	2	2	2	2	2	4
B_naive	ENSG00000213015	19:55719778:T:C	28	6	0.0410523	0.00868189	2.26194e-06	3	2	2	3	2	2	2	2	2	2	3	3	2	2	3	2	2		2	2	2	2	2	2	2	2	2	2	3
B_naive	ENSG00000213020	19:52730209:T:C	28	15	0.0438	0.00736461	2.72505e-09	3	3	3	3	2	2	3	4	2	2	3	3	3	2	3	3	2		4	3	2	3	2	2	2	2	2	2	4
B_naive	ENSG00000213096	19:24031744:GTATATATATATATATATATATATATA:G	28	16	0.197688	0.0089581	6.40419e-108	3	3	4	2	3	2	3	4	2	2	4	3	2	2	4	4	2		4	4	2	3	4	3	2	2	2	2	4
B_naive	ENSG00000213793	19:52917557:G:GC	28	16	-0.109626	0.0139422	3.7539e-15	3	3	4	3	3	2	4	3	2	2	3	3	3	2	4	2	2		4	3	2	4	2	3	2	2	2	2	4
B_naive	ENSG00000213965	19:32806337:G:GT	28	19	0.134531	0.0164825	3.2938e-16	3	3	3	3	3	2	3	3	2	2	3	3	3	2	3	3	2		3	4	2	3	3	3	3	2	2	2	4
B_naive	ENSG00000213967	19:23897308:ATTT:A	28	14	-0.221475	0.0322903	6.94134e-12	3	4	2	3	3	2	2	3	2	2	4	4	3	2	4	2	3		4	3	2	2	3	2	2	2	2	2	4
B_naive	ENSG00000213988	19:20155663:AACCTCTTATCTCTGTGCCCCAATCCCTTATTTCTGCACCCTG:A	28	15	-0.174596	0.0239305	2.96491e-13	3	3	3	3	2	2	3	3	2	2	3	3	3	2	4	2	4		3	2	2	3	3	2	2	2	2	2	4
B_naive	ENSG00000213999	19:19166191:G:A	28	11	-0.0628876	0.0121499	2.26719e-07	3	3	3	2	3	2	2	2	2	2	4	3	3	2	3	2	2		3	2	2	3	2	2	2	2	2	2	4
B_naive	ENSG00000214212	19:10866357:A:AT	28	6	-0.082796	0.0206905	6.29061e-05	3	3	2	2	2	2	2	2	2	2	2	2	2	2	3	3	2		2	2	2	3	2	2	2	2	2	2	3
B_naive	ENSG00000216490	19:18174832:G:A	28	9	-0.132511	0.0157845	4.66019e-17	3	3	2	2	2	2	2	2	2	2	3	2	2	2	2	2	2		4	4	2	3	4	3	2	2	2	2	4
B_naive	ENSG00000218891	19:55579127:A:C	28	7	0.1064	0.024676	1.61876e-05	4	3	2	2	2	2	2	2	2	2	3	2	2	2	4	2	2		2	2	3	4	2	2	2	2	2	2	4
B_naive	ENSG00000220008	19:2324061:G:A	28	8	-0.0795848	0.0139039	1.04094e-08	3	3	2	3	2	2	2	3	2	2	2	2	2	2	2	2	2		3	3	2	2	3	2	2	2	2	2	3
B_naive	ENSG00000221916	19:49181329:T:A	12	1	-0.210951	0.0506851	3.15497e-05	1	1	1	1	1	2	1	1	1	1	1	2	1	2	1	1	2		1	2	2	1	1	2	2	2	2	2	2
B_naive	ENSG00000221923	19:52377359:C:T	28	21	0.148329	0.0102682	2.67854e-47	3	4	4	2	3	3	4	4	2	2	4	4	4	2	4	3	3		3	3	2	4	4	3	3	4	2	2	4
B_naive	ENSG00000221946	19:35173680:T:C	27	18	-0.624474	0.023444	2.54267e-156	3	3	4	4	3	2	3	2	2	4	3	3	4	2	3	4	4		3	4	2	3	3	2	2	1	2	2	4
B_naive	ENSG00000221983	19:18588679:T:C	28	10	-0.0217173	0.00465913	3.14301e-06	3	2	2	4	2	2	3	2	2	2	3	2	2	2	3	2	2		4	2	2	4	3	3	2	2	2	2	4
B_naive	ENSG00000225975	19:36724454:A:G	28	10	-0.121865	0.0174155	2.60561e-12	2	3	2	2	2	2	2	2	2	2	3	2	3	2	3	2	2		3	3	2	3	3	3	2	2	2	2	3
B_naive	ENSG00000226686	19:37365451:T:C	5	3	-0.320604	0.0267047	3.32419e-33	1	1	1	1	1	1	1	1	1	1	1	1	1	1	1	1	1		3	3	2	1	1	1	1	1	2	1	3
B_naive	ENSG00000226696	19:54449028:T:C	28	7	-0.0436461	0.0116263	0.000173981	4	3	3	2	2	2	2	2	2	2	4	2	2	2	3	2	2		3	2	2	2	2	2	2	2	2	2	4
B_naive	ENSG00000227500	19:1916451:A:G	28	10	0.075368	0.0177521	2.1802e-05	3	3	3	2	2	2	2	2	2	2	3	2	2	2	3	2	2		2	2	2	3	3	3	2	3	2	2	3
B_naive	ENSG00000228300	19:1271530:C:T	28	18	0.0741822	0.00909542	3.46323e-16	3	3	4	4	4	2	4	4	2	2	3	4	4	2	4	3	2		4	3	2	4	4	4	2	2	2	2	4
B_naive	ENSG00000228323	19:53826038:G:GAC	27	12	-0.120689	0.0275126	1.15087e-05	3	3	3	2	3	2	2	2	2	2	3	3	3	2	3	2	2		1	2	2	3	3	2	2	3	2	2	3
B_naive	ENSG00000229676	19:22661238:A:T	21	15	-0.562213	0.0313043	4.03528e-72	3	3	3	1	4	2	1	1	3	2	1	3	4	2	3	4	3		3	4	1	1	1	3	2	2	4	2	4
B_naive	ENSG00000229833	19:7620957:G:A	28	17	-0.0483789	0.010065	1.53494e-06	3	3	3	2	4	2	4	3	2	3	3	3	4	2	3	2	2		3	3	2	3	3	4	2	2	2	2	4
B_naive	ENSG00000232677	19:36381668:GA:G	23	16	-0.0953441	0.0110711	7.18011e-18	3	1	3	4	3	2	3	1	3	2	3	1	3	2	4	3	3		3	4	2	1	1	3	3	2	2	2	4
B_naive	ENSG00000233493	19:55384395:G:C	28	11	0.0824773	0.0144346	1.10447e-08	3	3	2	2	3	2	2	2	2	2	3	2	3	2	3	2	2		3	2	2	3	3	3	2	2	2	2	3	0.0315
B_naive	ENSG00000233527	19:36506659:CT:C	28	13	0.0486683	0.0102477	2.04249e-06	4	4	2	2	4	2	3	2	2	2	4	3	4	2	3	4	2		3	3	2	3	2	2	2	2	2	2	4
B_naive	ENSG00000234848	19:12483891:ACT:A	5	3	-0.206708	0.0258898	1.41497e-15	1	1	1	1	1	1	1	1	1	1	1	1	1	1	1	1	1		3	3	1	1	1	1	1	2	2	1	3
B_naive	ENSG00000237440	19:20535854:T:TA	28	15	-0.0858355	0.00845882	3.40085e-24	3	3	3	3	2	2	3	2	2	2	3	4	3	2	3	3	2		3	3	2	2	3	3	2	2	2	2	4
B_naive	ENSG00000239382	19:35920414:C:CATTATT	28	1	-0.0913954	0.023337	8.99052e-05	2	2	2	2	2	2	2	2	2	2	2	2	2	2	2	2	2		2	2	2	2	2	2	2	2	2	2	2
B_naive	ENSG00000242852	19:12487309:G:A	28	10	-0.052275	0.00991916	1.36349e-07	3	3	2	2	2	2	2	2	2	2	3	3	2	2	3	2	2		3	3	2	3	3	2	2	2	2	2	3
B_naive	ENSG00000244165	19:10112186:G:A	28	8	0.157926	0.0358014	1.02809e-05	3	4	4	2	2	2	2	2	2	2	3	2	2	2	3	2	2		2	2	2	3	2	2	2	2	3	2	4	-0.01915
B_naive	ENSG00000245680	19:37199518:C:T	28	14	0.0283349	0.00833934	0.000679443	4	4	2	4	4	2	5	3	2	2	4	4	3	2	4	2	2		3	2	2	3	2	2	3	2	2	2	5
B_naive	ENSG00000248098	19:41397516:A:T	28	11	0.0744255	0.0106913	3.37164e-12	4	4	4	2	2	2	2	2	3	2	4	2	3	2	4	2	2		4	3	2	4	2	2	2	2	2	2	4	-0.0559
B_naive	ENSG00000249115	19:35722003:CT:C	28	6	-0.0433362	0.0117033	0.00021314	2	2	2	2	2	2	2	2	2	2	3	3	2	2	3	3	2		2	2	2	2	2	2	3	2	2	2	3
B_naive	ENSG00000249471	19:58517218:G:A	28	6	-0.129905	0.0300183	1.50785e-05	3	3	2	2	2	2	2	2	2	2	2	3	2	2	3	2	3		2	2	2	2	2	2	2	2	2	2	3
B_naive	ENSG00000251247	19:36804521:CA:C	28	13	-0.0321751	0.00884697	0.000275989	3	4	3	3	2	2	3	2	2	2	4	3	3	2	3	3	2		2	2	2	3	3	2	2	2	2	2	4
B_naive	ENSG00000254004	19:36485448:TA:T	28	14	0.0646605	0.0107942	2.09437e-09	3	3	3	3	3	2	3	3	2	2	3	3	3	2	3	3	2		2	2	2	3	2	2	2	2	2	2	3
B_naive	ENSG00000254415	19:51626895:T:TTTTTG	10	8	-0.621341	0.0327292	2.29925e-80	1	1	1	1	1	1	1	1	1	1	1	1	1	1	1	1	1		4	4	1	4	4	4	4	2	2	4	4
B_naive	ENSG00000254858	19:18195014:C:T	28	11	0.226812	0.0235783	6.61169e-22	3	4	2	2	2	2	2	2	2	2	2	4	2	2	3	2	2		4	4	2	3	3	3	3	2	2	2	4
B_naive	ENSG00000254901	19:19177890:T:G	28	9	0.0473806	0.01166	4.83417e-05	4	4	2	2	2	2	3	3	2	2	3	3	2	2	3	2	2		2	3	2	2	2	2	2	2	2	2	4
B_naive	ENSG00000256060	19:57355505:A:G	28	18	-0.136516	0.0155566	1.70229e-18	4	4	4	3	3	2	3	3	2	2	3	3	3	2	3	3	2		4	4	2	3	3	3	2	2	2	2	4
B_naive	ENSG00000256229	19:20140267:G:A	28	17	-0.0943276	0.0161417	5.10487e-09	4	3	4	3	4	2	2	2	2	2	3	3	4	2	4	3	2		3	4	3	3	3	3	2	2	2	2	4
B_naive	ENSG00000256683	19:51998945:G:A	28	7	0.155593	0.0352143	9.94075e-06	3	3	3	2	2	2	2	3	2	2	2	2	3	2	3	2	2		2	2	2	2	2	2	2	2	2	2	3
B_naive	ENSG00000256771	19:19852310:G:A	28	19	0.0988813	0.0103288	1.03491e-21	3	3	3	2	3	2	3	3	2	2	3	3	3	2	3	3	3		3	4	2	3	3	3	3	2	2	2	4
B_naive	ENSG00000257103	19:34198298:A:G	28	16	0.042002	0.00618858	1.14474e-11	3	4	4	3	3	2	3	3	2	2	3	4	3	2	3	2	2		3	4	2	3	4	2	2	2	2	2	4
B_naive	ENSG00000257704	19:47280609:G:T	28	18	0.218221	0.0176465	3.98023e-35	4	4	3	3	3	2	3	2	2	2	3	3	3	2	3	3	3		4	3	2	3	3	3	2	2	2	2	4
B_naive	ENSG00000258405	19:52434878:G:C	4	2	0.464835	0.0782615	2.85878e-09	1	1	1	1	1	1	1	1	1	1	1	1	1	1	1	2	1		3	1	1	1	1	1	1	1	2	1	3
B_naive	ENSG00000261824	19:27697342:T:C	28	13	-0.0802639	0.0103052	6.77189e-15	3	3	3	2	3	2	2	5	2	2	3	3	3	2	3	2	2		2	2	2	4	4	4	2	2	2	2	5
B_naive	ENSG00000266904	19:19665618:C:T	25	14	-0.269664	0.0683747	8.01617e-05	3	3	3	3	3	2	2	2	2	2	3	3	3	2	3	3	2		3	3	2	1	1	2	2	3	2	1	3
B_naive	ENSG00000266913	19:14367792:A:G	28	2	-0.186748	0.0278909	2.1471e-11	2	2	2	2	2	2	2	2	2	2	3	2	2	2	2	2	2		2	2	2	2	2	2	2	2	2	2	3
B_naive	ENSG00000266964	19:35178168:G:A	25	14	-0.597807	0.0281295	3.16435e-100	3	3	2	3	3	2	4	2	2	2	3	3	3	2	1	4	2		3	3	4	1	3	2	2	1	2	2	4
B_naive	ENSG00000266977	19:27765442:T:A	5	4	0.608776	0.0388686	2.73354e-55	1	1	1	1	1	1	1	1	1	1	1	1	1	1	1	1	1		4	3	1	1	1	1	4	1	2	1	4
B_naive	ENSG00000267041	19:36656428:T:G	28	11	0.0759709	0.0108512	2.53915e-12	4	4	2	3	2	2	2	2	2	2	3	3	4	2	3	2	2		3	3	2	2	3	2	2	2	2	2	4
B_naive	ENSG00000267053	19:36328644:C:T	14	7	-0.205056	0.019528	8.57991e-26	1	1	1	1	1	1	1	1	2	1	1	1	1	2	3	3	3		3	3	2	1	1	3	2	2	2	2	3
B_naive	ENSG00000267058	19:43928181:C:CAAA	7	2	-0.13494	0.0253134	9.77919e-08	1	1	1	1	1	1	1	1	1	1	1	2	1	1	1	1	1		2	1	1	1	1	3	2	2	2	1	3
B_naive	ENSG00000267100	19:10669873:T:G	28	19	0.204808	0.0235488	3.40248e-18	4	4	3	4	4	2	3	3	2	2	4	3	4	2	3	3	4		4	4	2	4	3	3	2	2	2	2	4
B_naive	ENSG00000267169	19:14121275:A:AT	28	10	-0.105686	0.0190123	2.71565e-08	3	3	2	2	3	2	2	2	2	2	4	2	2	2	2	2	2		4	4	2	4	4	4	2	2	2	2	4
B_naive	ENSG00000267191	19:43906164:CT:C	27	9	0.0928336	0.0188215	8.12609e-07	5	5	3	2	2	2	2	4	2	2	3	3	3	2	3	2	2		2	2	2	1	2	2	2	2	2	2	5
B_naive	ENSG00000267214	19:2713087:T:C	6	1	0.147642	0.0379579	0.000100394	1	1	1	1	1	1	1	1	1	1	1	1	1	1	1	1	1		2	2	2	1	1	1	2	2	1	1	2
B_naive	ENSG00000267254	19:36843002:C:CA	28	13	-0.046379	0.0103785	7.86768e-06	3	3	3	3	2	2	3	3	2	2	3	3	3	2	3	2	2		2	3	2	3	2	2	2	2	2	2	3
B_naive	ENSG00000267265	19:54962842:G:A	28	28	0.513756	0.0228129	2.62066e-112	3	3	3	4	3	4	3	3	3	3	3	3	4	3	3	4	3		4	4	4	4	4	4	4	3	3	4	4
B_naive	ENSG00000267275	19:16324463:C:T	28	14	0.244614	0.0207169	3.57015e-32	4	4	4	2	3	2	4	2	2	2	4	4	3	2	4	4	2		4	4	2	2	4	2	2	2	2	2	4
B_naive	ENSG00000267283	19:1987387:G:A	26	10	0.237434	0.033227	8.94685e-13	3	3	3	2	1	2	2	1	2	2	3	3	2	2	3	2	2		3	2	2	4	3	2	2	2	2	2	4
B_naive	ENSG00000267348	19:45070739:A:G	28	9	-0.359602	0.0579286	5.37737e-10	3	3	3	2	2	2	3	2	2	2	2	3	2	2	3	2	2		3	3	2	2	2	2	2	2	2	2	3
B_naive	ENSG00000267379	19:14403864:CTTTTTTTTTTTTTT:C	27	17	-0.171628	0.0338875	4.09159e-07	4	4	4	4	4	2	4	4	2	2	4	4	4	2	4	4	2		4	4	2	1	4	4	2	2	2	2	4
B_naive	ENSG00000267383	19:20287911:C:A	28	15	0.113332	0.0141825	1.33874e-15	3	3	3	3	4	2	2	2	2	2	3	3	3	2	3	2	3		3	3	2	3	4	2	2	2	2	2	4
B_naive	ENSG00000267412	19:2641828:G:GTTTTT	9	3	-0.130758	0.0362306	0.000307314	1	1	1	1	1	1	1	1	1	1	1	1	1	1	1	1	1		3	2	2	1	1	2	2	2	3	2	3
B_naive	ENSG00000267454	19:56394206:CTT:C	14	11	-0.162308	0.0172484	4.9595e-21	4	4	4	1	1	1	1	4	1	2	1	4	4	1	4	5	1		4	4	1	1	1	1	2	1	2	1	5
B_naive	ENSG00000267481	19:19800391:AATAT:A	11	5	0.171857	0.0311775	3.54337e-08	1	4	1	1	1	2	1	1	2	1	1	4	1	1	1	1	1		3	3	2	1	1	2	2	1	2	1	4
B_naive	ENSG00000267508	19:44403308:CTTTA:C	3	1	-0.20224	0.0431666	2.79803e-06	1	1	1	1	1	1	1	1	1	1	1	1	1	1	1	1	1		1	1	1	1	1	1	1	2	2	1	2
B_naive	ENSG00000267571	19:5908437:A:C	28	18	0.120498	0.0135573	6.21876e-19	4	4	3	3	4	2	3	3	2	2	3	4	3	2	3	3	2		3	4	2	3	3	3	2	2	2	2	4
B_naive	ENSG00000267575	19:27798320:A:G	28	19	0.378511	0.0184206	7.98999e-94	3	3	3	3	3	2	3	3	2	2	3	3	3	2	3	3	2		4	4	2	4	3	4	3	2	2	2	4
B_naive	ENSG00000267605	19:37353723:T:C	28	8	0.108892	0.0170208	1.57863e-10	3	3	2	2	2	2	3	2	2	2	3	3	2	2	3	2	2		3	2	2	2	2	2	2	2	2	2	3
B_naive	ENSG00000267672	19:37003395:TA:T	28	15	0.111315	0.0214728	2.1719e-07	4	4	3	5	3	2	4	2	2	2	4	3	4	2	4	4	2		3	2	2	3	2	3	2	2	2	2	5
B_naive	ENSG00000267749	19:2645852:C:T	8	3	0.342712	0.0440702	7.45494e-15	1	1	1	1	1	1	1	1	1	1	1	1	1	1	1	1	1		3	3	2	1	1	2	2	2	1	2	3
B_naive	ENSG00000267796	19:35773128:G:A	28	7	0.112604	0.0217693	2.30837e-07	3	3	2	2	2	2	2	2	2	2	3	3	3	2	2	2	2		2	2	2	3	2	2	2	2	2	2	3
B_naive	ENSG00000267855	19:8344373:T:C	28	17	0.0431605	0.00758704	1.28e-08	3	3	3	3	3	2	3	3	2	2	3	3	3	2	3	2	2		3	3	2	3	3	3	2	2	2	2	3
B_naive	ENSG00000267858	19:58547077:G:C	28	9	0.0608799	0.0160563	0.000149652	3	3	3	2	2	2	2	2	2	2	3	2	2	2	3	2	2		3	3	2	2	3	2	2	2	2	2	3
B_naive	ENSG00000268001	19:48252498:A:AT	28	20	0.0949496	0.014645	8.96776e-11	5	5	5	5	5	2	5	5	5	2	5	5	5	2	5	3	2		3	4	2	4	4	4	5	2	2	2	5
B_naive	ENSG00000268015	19:52229452:A:G	28	15	-0.149458	0.0255702	5.0659e-09	3	3	4	3	4	2	2	3	2	2	4	3	4	2	4	2	2		4	4	2	4	4	2	2	2	2	2	4
B_naive	ENSG00000268027	19:41459593:C:T	26	16	-0.30057	0.0296553	3.84568e-24	4	4	4	4	4	2	4	4	2	2	4	4	4	2	4	4	4		3	4	2	1	1	2	2	2	2	2	4
B_naive	ENSG00000268030	19:18560714:CT:C	28	17	-0.105996	0.0176845	2.05067e-09	3	4	4	4	3	2	4	4	2	2	4	3	4	2	4	3	2		4	3	2	4	2	4	2	2	2	2	4
B_naive	ENSG00000268056	19:17170831:T:TAA	28	12	-0.082086	0.0147696	2.73246e-08	3	3	3	2	2	2	3	3	2	2	3	2	2	2	3	2	2		3	3	2	3	3	2	2	2	2	2	3
B_naive	ENSG00000268061	19:47489004:T:G	28	6	-0.0706724	0.0202611	0.000486497	3	3	2	2	2	2	2	2	2	2	3	2	2	2	3	2	2		3	2	2	2	2	2	2	2	2	2	3
B_naive	ENSG00000268081	19:21552736:CT:C	28	25	0.423534	0.0198709	8.37147e-101	4	3	3	4	4	3	3	3	4	3	4	3	4	2	4	3	3		4	4	3	3	4	4	3	2	3	2	4
B_naive	ENSG00000268112	19:17784069:C:T	28	10	0.0931733	0.0218495	2.00512e-05	3	3	2	2	3	2	2	2	2	2	3	2	2	2	2	2	2		3	2	2	3	3	3	3	2	2	2	3
B_naive	ENSG00000268119	19:21481399:G:C	16	11	-0.322093	0.0260562	4.2225e-35	1	1	1	1	1	4	1	1	4	2	1	1	1	2	4	4	4		4	4	4	1	1	4	4	2	2	2	4
B_naive	ENSG00000268205	19:57279620:T:C	28	4	-0.0404473	0.00825529	9.60548e-07	3	2	2	2	2	2	2	2	2	2	2	2	3	2	3	2	2		2	2	2	2	2	2	2	2	2	2	3
B_naive	ENSG00000268362	19:24041856:T:C	28	20	0.484641	0.0180021	1.23688e-159	3	4	4	4	4	4	3	4	2	2	3	3	4	2	4	3	2		4	4	2	3	4	4	2	4	2	2	4
B_naive	ENSG00000268500	19:51630481:G:A	10	8	-0.487952	0.0266155	4.47955e-75	1	1	1	1	1	1	1	1	1	1	1	1	1	1	1	1	1		4	4	1	4	4	4	4	2	2	3	4
B_naive	ENSG00000268516	19:58288023:CT:C	28	19	0.153766	0.0133766	1.39417e-30	3	3	3	3	3	2	3	4	4	2	3	4	4	2	3	3	2		4	3	2	3	3	3	2	2	2	2	4
B_naive	ENSG00000268650	19:18204819:C:T	5	1	-0.30752	0.030313	3.49465e-24	1	1	1	1	1	1	1	1	1	1	1	1	1	1	1	1	1		1	1	1	1	1	2	2	1	2	2	2
B_naive	ENSG00000268895	19:58347700:A:G	28	16	0.139921	0.0290774	1.49413e-06	4	3	4	3	2	2	4	2	2	2	4	3	3	2	4	3	2		4	4	2	3	3	3	2	2	2	2	4
B_naive	ENSG00000269043	19:20579864:G:A	26	16	0.186413	0.0137785	1.0507e-41	3	3	3	3	4	2	3	5	2	2	3	3	3	2	3	3	3		3	3	2	1	1	2	2	2	2	2	5
B_naive	ENSG00000269086	19:34852018:T:C	22	11	0.108563	0.0264717	4.11225e-05	3	3	4	3	3	2	3	4	2	2	3	3	2	2	3	2	2		2	2	2	1	1	1	1	1	2	1	4
B_naive	ENSG00000269102	19:52292732:T:C	28	9	0.0728258	0.0181146	5.8129e-05	3	3	2	3	2	2	2	2	2	2	3	3	2	2	3	2	2		3	2	2	2	3	2	2	2	2	2	3
B_naive	ENSG00000269235	19:51928853:CA:C	28	5	-0.0524097	0.0151308	0.000532651	4	2	2	2	2	2	2	2	2	2	2	2	2	2	4	2	2		2	3	2	3	2	2	2	2	2	2	4
B_naive	ENSG00000269243	19:16131852:ATGGT:A	21	6	-0.138639	0.027015	2.86794e-07	1	1	1	3	1	2	2	2	1	2	4	1	1	2	3	2	2		2	2	2	3	2	2	2	2	3	2	4
B_naive	ENSG00000269289	19:23924217:A:AT	18	3	0.119244	0.0240313	6.97596e-07	1	3	1	1	2	2	1	1	2	2	1	2	2	2	1	2	2		2	4	2	1	1	2	2	1	2	2	4
B_naive	ENSG00000269343	19:57844331:T:C	28	18	-0.0801901	0.00854468	6.30405e-21	3	3	3	3	3	2	4	3	2	2	3	3	3	2	3	3	2		3	4	2	3	3	3	2	2	2	2	4
B_naive	ENSG00000269386	19:8361646:G:A	28	10	0.150148	0.0369272	4.78163e-05	3	3	3	3	2	2	2	2	2	2	3	3	2	2	3	2	2		2	2	2	3	3	2	2	2	2	2	3
B_naive	ENSG00000269534	19:48118534:C:CTTTT	27	7	0.0922939	0.020254	5.19347e-06	4	4	2	2	2	2	2	2	2	2	3	4	2	2	4	2	2		2	2	2	1	2	2	2	2	2	3	4
B_naive	ENSG00000269535	19:52332084:G:A	28	9	-0.059759	0.0148927	6.00446e-05	3	3	2	2	2	2	2	2	2	2	4	2	2	2	3	2	3		3	2	2	3	3	2	2	2	2	2	4
B_naive	ENSG00000269604	19:4794536:CT:C	28	12	-0.10286	0.0177486	6.81744e-09	3	4	2	2	2	2	4	3	2	2	4	3	3	2	4	2	2		3	3	2	3	2	2	2	2	2	2	4
B_naive	ENSG00000269656	19:47849675:GAGAGAGAGAA:G	28	8	0.174924	0.0460472	0.000145398	3	3	2	2	2	2	2	2	2	2	3	3	2	2	3	2	2		2	3	2	2	3	2	2	2	2	2	3
B_naive	ENSG00000269688	19:38832452:TCAGAAGGGCTAAA:T	28	15	0.130707	0.0174495	6.85721e-14	4	4	4	2	3	2	2	2	2	2	4	4	4	2	3	4	2		4	4	2	4	4	3	2	2	2	2	4
B_naive	ENSG00000269696	19:56539279:G:A	5	3	0.140538	0.0254425	3.31819e-08	1	1	1	1	1	1	1	1	1	1	1	1	1	1	1	1	1		4	4	1	1	1	1	2	1	2	1	4
B_naive	ENSG00000269806	19:47635249:A:AT	28	11	-0.0943945	0.0201593	2.83493e-06	3	3	4	4	2	2	2	2	2	2	4	2	3	2	3	2	2		2	3	2	4	3	2	2	2	2	2	4
B_naive	ENSG00000269825	19:52690517:A:G	27	16	-0.357062	0.0278738	1.44204e-37	4	4	4	3	4	2	2	3	2	2	4	4	4	2	4	3	2		4	4	3	3	1	2	2	2	2	2	4	-0.08235
B_naive	ENSG00000269834	19:52396303:C:T	28	17	-0.351841	0.0244095	4.22118e-47	4	3	4	4	4	2	3	4	2	2	4	4	3	2	4	4	2		3	4	2	4	4	2	2	2	2	2	4
B_naive	ENSG00000269858	19:40799888:CTCTG:C	28	10	0.0540297	0.00820545	4.56092e-11	2	2	2	2	2	2	2	2	2	2	3	2	3	2	3	3	2		4	3	2	4	4	4	2	2	2	2	4
B_naive	ENSG00000270164	19:41543459:G:A	12	5	0.296985	0.0179417	1.52839e-61	1	1	1	1	1	2	1	1	1	1	1	1	1	2	1	3	2		4	3	2	1	1	2	3	1	2	2	4
B_naive	ENSG00000271109	19:34860485:C:T	26	15	0.118038	0.0110919	1.90474e-26	3	3	3	3	3	2	3	3	2	2	3	3	3	2	3	4	2		3	4	2	1	1	2	2	2	2	2	4
B_naive	ENSG00000271717	19:8260009:T:G	28	17	-0.0860776	0.0187787	4.56614e-06	3	3	3	3	3	2	3	3	3	2	3	3	3	2	3	2	2		2	2	2	3	3	3	3	2	2	2	3
B_naive	ENSG00000275395	19:39995354:CT:C	19	16	0.656473	0.0498653	1.3967e-39	3	3	3	1	1	2	3	3	3	2	3	3	3	2	3	3	3		4	1	1	1	3	3	1	1	1	1	4
B_naive	ENSG00000278129	19:58279441:T:G	28	9	0.0699513	0.0135962	2.67624e-07	4	4	3	2	4	2	2	2	2	2	2	4	3	2	2	2	2		2	2	2	4	4	2	2	2	2	2	4	0.095
B_naive	ENSG00000279529	19:16640317:A:G	28	7	-0.0859649	0.0215092	6.42448e-05	3	2	3	2	2	2	2	2	2	2	3	2	2	2	3	3	2		2	2	2	3	2	2	2	2	2	2	3
B_naive	ENSG00000282851	19:17418000:G:A	28	17	0.117527	0.0180022	6.64366e-11	3	3	3	3	3	2	3	3	2	2	3	3	3	2	3	3	2		3	3	2	2	3	2	2	2	2	3	3
B_naive	ENSG00000282951	19:40784496:A:AAAC	26	15	-0.179368	0.0200977	4.46492e-19	4	1	5	4	2	2	3	3	2	2	4	3	3	2	4	3	2		4	3	1	4	2	4	2	2	2	2	5
B_naive	ENSG00000283103	19:58326586:TCACCCTCAGCCTCACACAGGCACCCTCAGCTCTCACACAGGCACCCTCAGCCCTCACACAGCCGCCCTCACCCTCAGCCTCACACAGG:T	28	18	0.182641	0.0255467	8.72293e-13	4	4	4	3	4	2	4	4	2	2	3	4	4	2	4	4	2		4	3	2	4	2	4	4	2	2	2	4
B_naive	ENSG00000284428	19:23204558:A:ATCTTTTTTTTTTTT	28	9	0.0413173	0.0105819	9.44102e-05	3	3	2	2	2	2	2	3	2	2	4	3	4	2	4	2	2		2	2	2	3	2	2	2	2	2	2	4
B_naive	ENSG00000284797	19:18344590:CT:C	13	1	0.142019	0.039755	0.000353778	2	1	2	1	2	2	1	1	2	1	1	1	2	1	1	1	1		2	2	1	2	1	2	1	2	2	1	2
B_naive	ENSG00000286024	19:48816779:T:TTTTC	20	3	-0.144777	0.033063	1.19316e-05	3	3	1	1	1	2	1	2	2	2	1	2	2	2	1	2	2		2	2	2	1	1	2	2	2	2	2	3
B_naive	ENSG00000286125	19:56572755:C:T	12	6	0.113922	0.0210551	6.27943e-08	1	4	1	1	1	1	1	1	1	2	1	4	1	1	4	2	2		4	4	1	1	1	1	2	2	2	1	4
B_naive	ENSG00000286138	19:8044973:A:AAAAC	28	3	0.131953	0.0311563	2.28344e-05	2	3	2	2	2	2	2	2	2	2	3	2	2	2	2	2	2		2	2	2	2	2	2	2	2	2	2	3
B_naive	ENSG00000287533	19:19811034:C:G	21	14	0.385629	0.0532299	4.33735e-13	3	3	3	3	3	2	3	3	2	2	3	3	3	1	3	2	2		3	3	1	1	1	1	2	1	2	1	3
B_naive	ENSG00000287608	19:53433975:C:A	28	12	-0.0851002	0.0160904	1.23063e-07	4	4	3	2	3	2	2	2	2	2	4	3	2	2	4	3	2		3	3	2	3	2	2	2	2	2	2	4
B_naive	ENSG00000288253	19:52438365:A:C	6	4	-0.427011	0.0720187	3.0448e-09	1	1	1	1	1	1	1	1	1	1	1	4	1	1	4	2	3		1	1	1	1	1	1	1	1	2	1	4
B_naive	ENSG00000288704	19:1166411:A:C	28	1	-0.111618	0.0321531	0.000517646	2	2	2	2	2	2	2	2	2	2	2	2	2	2	2	2	2		2	2	2	2	2	2	2	2	2	2	2
B_naive	ENSG00000288899	19:57311476:C:T	28	16	-0.0804072	0.00994254	6.10563e-16	3	3	3	3	4	2	3	4	2	2	3	3	3	2	4	4	2		3	3	2	2	3	2	2	2	2	2	4
B_naive	ENSG00000288919	19:39406187:CAA:C	17	5	-0.172081	0.0356824	1.41727e-06	1	1	1	1	1	2	1	1	1	2	1	1	1	2	4	2	2		3	3	2	3	2	2	2	2	2	2	4
B_naive	ENSG00000288942	19:35277334:A:T	28	14	-0.0810074	0.0153113	1.21853e-07	3	3	3	3	3	2	3	3	2	2	3	2	2	2	3	2	2		3	3	2	3	2	2	3	2	2	2	3
B_naive	ENSG00000288953	19:52732289:AGAATAACTCACAGTATTGAGTTATTCTGAATAACTCACAGTATTGAGTTATTCTGAATAACTCACAGTATTGAGTTATTCT:A	25	6	0.242775	0.0604689	5.94792e-05	1	1	3	2	1	2	2	2	2	2	3	3	2	2	3	2	2		2	2	2	2	3	2	2	2	2	2	3
B_naive	ENSG00000289115	19:42072800:G:C	28	19	-0.308165	0.0345976	5.23766e-19	4	4	3	4	4	2	4	4	2	2	4	3	4	2	4	4	2		4	4	2	4	3	3	3	2	2	2	4
B_naive	ENSG00000289298	19:41523485:G:A	27	18	-0.412727	0.0460671	3.26876e-19	4	4	4	4	4	2	3	4	2	2	4	4	4	2	4	4	3		3	3	2	1	3	4	2	2	2	2	4
B_naive	ENSG00000290073	19:52643456:CGTTGGGAGGCTGAG:C	28	17	0.0878933	0.0107457	2.85296e-16	3	3	3	3	3	2	3	3	2	2	3	3	3	2	3	3	2		3	3	2	3	3	2	2	2	2	2	3
B_naive	ENSG00000290720	19:56302529:CCTCT:C	25	5	-0.0492692	0.0134512	0.000249454	3	3	2	1	1	2	2	2	2	2	1	2	2	2	2	2	2		3	2	2	2	3	2	2	2	2	2	3
B_naive	ENSG00000290812	19:12078564:C:T	12	2	-0.140518	0.028444	7.80543e-07	1	1	1	1	1	2	1	1	1	1	1	1	1	2	1	1	2		4	1	2	2	1	2	2	2	2	2	4
B_naive	ENSG00000290988	19:37673701:C:G	19	15	-0.166757	0.0227232	2.15797e-13	4	4	4	1	3	1	3	3	2	2	3	4	4	1	4	4	4		3	3	1	1	1	1	1	2	2	1	4
B_naive	ENSG00000291130	19:20406156:C:A	28	12	-0.0904563	0.0146565	6.75391e-10	3	3	3	4	3	2	2	2	2	2	4	3	3	2	3	2	2		2	2	2	4	4	2	2	2	2	2	4
B_naive	ENSG00000291131	19:53204932:G:T	28	21	-0.235991	0.0121693	8.9653e-84	3	3	3	3	3	2	3	3	2	2	3	3	3	2	3	3	3		3	3	2	4	3	3	4	2	3	2	4
B_naive	ENSG00000291145	19:46601053:TGG:T	28	12	-0.160328	0.0212355	4.35208e-14	4	3	4	2	3	2	2	2	2	2	3	3	2	2	4	2	2		4	3	2	3	3	2	2	2	2	2	4
B_naive	ENSG00000291177	19:19836738:ATTCCATTTTTTTT:A	28	15	0.0599127	0.00769479	6.90876e-15	4	4	3	2	3	2	2	2	2	2	3	4	4	2	3	3	2		3	3	2	3	4	2	3	2	2	2	4
B_naive	ENSG00000291230	19:50350423:A:C	13	6	-0.0404624	0.00840884	1.4951e-06	1	1	1	1	1	2	1	1	1	1	1	1	1	1	1	1	2		3	2	2	3	3	3	3	2	2	2	3
B_naive	ENSG00000003393	2:201774475:A:G	28	19	0.184542	0.0172586	1.10051e-26	3	3	4	4	3	2	4	4	4	2	4	3	4	2	4	3	2		4	3	2	4	4	3	2	2	2	2	4
B_naive	ENSG00000003402	2:201165241:CTTATTA:C	28	17	0.0428087	0.00641202	2.45024e-11	3	3	3	3	3	2	3	3	2	2	3	3	3	2	3	3	2		3	3	2	3	3	2	2	2	2	2	3
B_naive	ENSG00000003509	2:37232065:C:T	28	12	0.0627092	0.0157394	6.77041e-05	3	3	2	2	2	2	3	3	2	2	3	3	5	2	3	3	2		2	2	2	3	3	2	2	2	2	2	5	0.0016
B_naive	ENSG00000005436	2:75555336:T:TCTCTCTCTCTCTCTCTCC	28	11	-0.0678825	0.0149224	5.38939e-06	3	3	2	2	3	2	2	2	2	2	3	3	3	2	3	2	2		2	2	2	3	3	3	2	2	2	2	3
B_naive	ENSG00000006607	2:241479203:T:C	28	20	0.0819242	0.00667396	1.23086e-34	4	3	3	3	3	2	3	3	2	2	3	3	3	2	3	3	3		4	4	2	4	3	3	3	2	2	2	4
B_naive	ENSG00000008869	2:37090314:A:C	28	10	0.247303	0.00832112	4.23913e-194	3	3	2	3	2	2	2	2	2	2	3	3	2	2	3	2	2		4	4	2	2	2	3	2	2	2	2	4
B_naive	ENSG00000011523	2:65123169:AT:A	28	17	0.174284	0.0251349	4.09253e-12	3	3	3	3	3	2	3	2	2	2	3	3	3	2	3	2	2		3	3	2	3	3	2	3	2	3	2	3
B_naive	ENSG00000011566	2:39377735:A:G	27	8	0.085848	0.0122171	2.11206e-12	3	3	3	2	2	2	2	2	2	2	3	2	2	2	3	3	2		2	3	2	1	2	2	2	2	2	2	3
B_naive	ENSG00000013016	2:31219756:G:T	16	5	0.140531	0.0190475	1.60789e-13	1	1	2	2	1	2	2	2	1	1	2	1	1	1	3	2	1		3	3	2	2	3	1	1	1	2	2	3
B_naive	ENSG00000014641	2:63533887:CA:C	28	16	-0.0357414	0.00775427	4.04124e-06	4	4	4	3	4	2	4	4	2	2	4	3	4	2	4	2	2		2	4	3	3	4	2	2	2	2	2	4
B_naive	ENSG00000018699	2:32823699:CAAA:C	28	3	0.033111	0.00807841	4.15483e-05	3	2	2	2	2	2	2	2	2	2	2	3	2	2	2	2	2		2	2	2	2	2	2	2	2	2	2	3
B_naive	ENSG00000030419	2:213038793:A:G	28	13	-0.132175	0.0214867	7.67531e-10	3	3	3	2	2	2	3	3	3	2	2	3	3	2	3	3	2		3	3	2	2	2	2	2	2	2	2	3
B_naive	ENSG00000035115	2:264019:C:A	28	22	-0.166183	0.00950229	1.74503e-68	4	4	4	3	4	4	3	4	3	2	3	4	4	2	3	3	2		4	4	2	3	3	3	3	3	2	2	4	-0.2851
B_naive	ENSG00000036257	2:224459393:G:GT	28	15	0.0327205	0.00727653	6.90095e-06	3	3	3	3	3	2	3	3	2	2	3	3	3	2	3	3	2		2	2	2	3	2	3	2	2	2	2	3
B_naive	ENSG00000040933	2:98621329:C:T	28	14	0.0656595	0.0135984	1.3757e-06	3	3	3	2	2	2	2	3	2	2	2	3	3	2	3	3	2		3	2	2	3	3	3	3	2	2	2	3
B_naive	ENSG00000042493	2:85411200:A:G	27	25	0.143057	0.010441	9.9365e-43	3	3	3	3	3	4	3	3	3	4	3	3	3	2	1	3	3		3	3	3	3	3	3	4	3	3	2	4
B_naive	ENSG00000048991	2:135655745:C:T	28	6	0.0500987	0.0134461	0.000194624	4	3	2	3	2	2	2	2	2	2	3	2	2	2	3	2	2		2	2	2	2	2	2	2	2	2	2	4
B_naive	ENSG00000054219	2:159920677:C:T	28	19	0.0730519	0.00556358	2.20535e-39	3	3	3	3	3	2	3	4	2	2	3	3	3	2	3	3	4		3	3	2	3	3	2	3	2	2	2	4
B_naive	ENSG00000055332	2:37090314:A:C	28	13	0.0451822	0.0103149	1.1853e-05	3	3	3	3	3	2	3	2	2	2	3	2	3	2	3	3	2		3	2	2	2	2	2	2	2	3	2	3
B_naive	ENSG00000057935	2:42599779:T:G	28	9	-0.149956	0.00960821	6.51223e-55	2	3	2	2	2	2	2	2	2	2	2	3	3	2	2	2	2		4	4	2	3	2	3	3	2	2	2	4
B_naive	ENSG00000064012	2:201441795:G:A	28	15	-0.0641194	0.0168074	0.00013621	3	3	3	3	3	2	3	3	2	2	3	3	3	2	3	3	2		3	2	2	3	2	2	2	2	2	2	3
B_naive	ENSG00000064933	2:189953649:A:C	28	15	0.0514253	0.00746678	5.68925e-12	3	3	3	3	3	2	3	3	2	2	3	3	3	2	3	2	2		2	3	2	3	3	2	2	2	2	2	3
B_naive	ENSG00000065413	2:197194756:A:G	28	16	0.0262088	0.00440651	2.71864e-09	4	3	3	3	3	2	3	2	2	2	3	4	4	2	3	2	2		4	3	2	3	3	2	3	2	2	2	4
B_naive	ENSG00000065802	2:238456704:T:C	28	5	0.0533739	0.016102	0.00091727	3	2	2	2	2	2	2	2	2	2	2	2	2	2	2	3	2		2	3	2	3	2	2	2	2	2	2	3
B_naive	ENSG00000067066	2:230466991:C:T	28	18	0.0443315	0.00476829	1.44271e-20	3	3	3	3	3	2	3	4	2	2	3	3	3	2	3	3	2		3	3	3	3	3	2	2	2	2	2	4
B_naive	ENSG00000068024	2:239394311:T:C	28	19	-0.0433967	0.00897326	1.32333e-06	3	3	3	3	3	2	3	3	2	2	3	3	3	2	3	2	3		4	4	2	3	3	3	3	2	2	2	4
B_naive	ENSG00000068654	2:86088403:T:C	28	18	0.12884	0.013266	2.67809e-22	4	4	4	4	4	2	4	4	2	2	4	3	4	2	3	3	2		3	3	2	4	3	4	2	2	2	2	4
B_naive	ENSG00000068697	2:20116577:TAC:T	28	6	-0.05667	0.0146639	0.000111272	2	2	3	2	2	2	3	3	2	2	2	2	2	2	3	2	2		2	2	2	3	2	2	2	2	2	2	3
B_naive	ENSG00000068724	2:46965563:A:AT	28	11	-0.0431452	0.00627819	6.32022e-12	3	3	3	2	3	2	2	3	2	2	2	2	2	2	3	2	2		3	3	2	3	3	2	2	2	2	2	3
B_naive	ENSG00000068878	2:54052186:A:G	28	18	-0.0594659	0.00531518	4.67195e-29	3	3	3	3	3	3	3	3	2	2	3	3	3	2	3	3	3		3	3	2	2	3	2	2	2	2	2	3
B_naive	ENSG00000068912	2:53734918:GT:G	28	6	0.0343089	0.00779316	1.07039e-05	3	3	2	2	2	2	2	2	2	2	4	3	2	2	3	2	2		2	2	2	2	2	2	2	2	2	2	4
B_naive	ENSG00000071051	2:105744218:G:T	28	17	-0.0328268	0.00644993	3.59038e-07	3	3	3	3	3	2	3	3	2	2	3	3	3	2	3	3	2		3	3	2	4	4	2	2	2	2	2	4
B_naive	ENSG00000071054	2:101741872:C:T	27	14	0.0353953	0.00541893	6.49923e-11	2	3	3	3	2	2	3	2	2	2	3	3	3	2	3	2	2		3	3	3	1	3	3	2	2	2	2	3
B_naive	ENSG00000071073	2:98710848:A:C	28	20	0.0962954	0.0153794	3.81679e-10	3	3	3	3	3	2	3	3	3	2	3	3	3	2	3	3	3		3	3	2	3	2	3	3	2	2	2	3
B_naive	ENSG00000071082	2:100953079:G:A	28	1	-0.0323765	0.0080291	5.52107e-05	2	2	2	2	2	2	2	2	2	2	2	2	2	2	2	2	2		2	2	2	2	2	2	2	2	2	2	2
B_naive	ENSG00000071575	2:12735862:T:A	24	11	-0.0548929	0.0101956	7.28633e-08	3	3	3	3	3	2	2	2	2	2	3	3	3	2	4	2	2		3	2	2	1	1	2	1	1	2	2	4
B_naive	ENSG00000071909	2:170172226:T:C	11	7	1.39805	0.0613904	8.48386e-115	1	1	1	5	1	2	3	1	1	1	3	1	1	2	1	1	1		4	4	4	1	1	1	1	2	2	1	5
B_naive	ENSG00000072135	2:130372355:AGACGGG:A	28	10	-0.03989	0.0101574	8.59403e-05	4	4	2	2	3	2	2	4	2	2	2	3	2	2	2	2	2		4	3	2	3	3	2	2	2	2	2	4
B_naive	ENSG00000072163	2:127623579:G:A	15	9	-0.350072	0.0173349	1.09155e-90	3	3	1	1	3	3	1	1	2	1	1	3	3	2	1	1	2		3	4	2	1	1	1	1	1	2	2	4
B_naive	ENSG00000074054	2:121611206:G:T	28	10	-0.0372258	0.00908825	4.20272e-05	3	3	2	2	2	2	2	3	2	2	3	2	3	2	3	2	2		3	3	3	2	2	2	2	2	2	2	3
B_naive	ENSG00000074582	2:218566568:G:A	27	6	-0.0565551	0.0166784	0.000696592	3	3	2	2	3	2	2	2	2	2	3	2	2	2	3	2	2		2	2	2	2	1	2	2	2	2	2	3
B_naive	ENSG00000075292	2:71394100:G:A	28	17	-0.0725429	0.00427892	1.81124e-64	3	3	3	3	4	2	4	3	2	2	3	3	3	2	4	3	2		4	3	2	3	3	2	2	2	2	2	4
B_naive	ENSG00000075340	2:70767506:AGAGGGGAGGGGAGG:A	9	6	-0.29628	0.0206716	1.3671e-46	1	3	1	1	1	2	1	1	1	1	1	3	1	1	1	1	1		4	4	1	1	3	1	1	2	2	1	4
B_naive	ENSG00000075884	2:143128868:T:A	28	20	-0.0342316	0.00364676	6.18181e-21	3	3	3	3	3	2	3	3	3	2	3	3	3	2	3	3	3		3	3	3	3	4	2	2	2	2	2	4
B_naive	ENSG00000076003	2:135886706:C:CT	28	16	0.105331	0.0214378	8.95379e-07	3	3	3	3	3	2	3	3	2	2	3	3	3	2	3	2	2		3	3	2	3	2	2	3	2	2	2	3
B_naive	ENSG00000077044	2:233388763:T:G	28	16	-0.0270848	0.00561498	1.40938e-06	3	3	3	3	2	2	3	3	2	2	3	3	2	2	3	3	3		4	3	3	3	2	2	2	2	2	2	4
B_naive	ENSG00000077232	2:182772644:G:T	28	14	0.0451618	0.00600398	5.39558e-14	3	4	3	3	3	2	4	3	2	2	4	4	4	2	3	2	2		4	3	2	2	2	2	2	2	2	2	4
B_naive	ENSG00000077380	2:171794590:G:GA	28	19	0.134382	0.00994691	1.36632e-41	4	4	4	3	3	2	3	4	2	2	4	4	4	2	4	3	2		4	3	2	4	3	2	4	2	3	2	4
B_naive	ENSG00000078018	2:209500016:T:A	5	3	0.19215	0.0171917	5.28807e-29	1	1	1	1	1	2	1	1	1	1	1	1	1	1	1	1	1		3	3	2	1	1	1	1	1	1	1	3
B_naive	ENSG00000079150	2:178525940:A:G	24	4	-0.290525	0.0783653	0.000209473	1	2	1	1	2	2	2	2	2	2	3	2	2	2	3	2	2		3	2	2	2	1	2	2	2	2	2	3
B_naive	ENSG00000079246	2:216112600:G:A	28	19	-0.0255606	0.00392054	7.04639e-11	3	3	3	3	3	2	3	3	2	2	3	4	3	2	3	5	2		3	3	2	3	3	3	3	2	2	2	5
B_naive	ENSG00000079785	2:15652927:G:A	28	17	0.0314799	0.00864248	0.000270046	3	3	3	2	3	2	3	3	2	2	3	2	3	2	3	2	4		3	3	3	3	3	3	2	2	2	2	4
B_naive	ENSG00000080345	2:151575797:T:C	28	8	-0.0223689	0.00649793	0.000576424	3	3	2	2	2	2	2	2	2	2	3	3	3	2	3	3	2		2	2	2	2	2	2	2	2	2	2	3
B_naive	ENSG00000081320	2:196118679:AGTGTGT:A	28	12	0.0192521	0.00512056	0.000170075	3	3	2	2	2	2	2	2	2	2	2	3	3	2	2	2	2		3	2	2	3	3	3	3	3	2	3	3
B_naive	ENSG00000082146	2:201505620:AAAC:A	28	11	0.0690743	0.00920658	6.25106e-14	4	3	3	2	3	2	2	2	2	2	3	2	3	2	3	2	2		3	3	2	2	3	2	2	2	2	2	4
B_naive	ENSG00000082153	2:200874021:T:C	28	4	-0.0188547	0.00503865	0.000182556	2	2	2	2	2	2	2	2	2	2	3	2	2	2	2	2	2		2	2	2	3	2	3	2	2	2	2	3
B_naive	ENSG00000082258	2:134918338:T:C	28	13	0.0306719	0.00672647	5.11835e-06	3	4	4	2	3	2	3	3	2	2	3	4	3	2	3	2	2		2	2	2	3	2	3	2	2	2	2	4	-0.0215
B_naive	ENSG00000082438	2:164834880:A:G	15	6	-0.0933769	0.00957975	1.89398e-22	1	1	1	1	1	2	1	1	1	2	1	1	1	3	1	2	2		3	3	3	3	1	2	2	2	2	2	3
B_naive	ENSG00000082898	2:61554859:A:G	28	17	0.0266153	0.00573897	3.5241e-06	4	4	4	4	4	2	2	3	3	2	4	4	4	2	4	3	2		4	3	2	3	3	2	2	2	2	2	4
B_naive	ENSG00000084090	2:96209559:T:A	28	17	0.0629633	0.00795468	2.4675e-15	4	4	4	3	3	2	4	4	2	2	4	4	3	2	4	3	2		3	3	2	4	3	2	2	2	2	2	4
B_naive	ENSG00000084676	2:24627121:GTTT:G	28	8	0.0320088	0.00773942	3.53688e-05	3	3	2	3	3	2	2	2	2	2	2	2	2	2	3	2	2		2	3	2	3	2	2	2	2	2	2	3
B_naive	ENSG00000084774	2:27189257:C:CA	28	7	-0.151328	0.0161058	5.675e-21	3	4	2	2	2	2	2	2	2	2	3	2	2	2	2	2	2		3	4	3	2	2	2	2	2	2	2	4
B_naive	ENSG00000085449	2:223833241:A:AATAAATAC	28	12	0.061066	0.0100706	1.32935e-09	3	3	3	2	2	2	3	3	2	2	3	3	3	2	3	3	2		2	2	2	2	3	2	2	2	2	2	3
B_naive	ENSG00000085978	2:233205343:CAA:C	28	12	0.0864166	0.0151415	1.14803e-08	3	3	4	3	2	2	2	2	2	2	4	2	3	2	4	2	2		4	4	2	4	4	2	2	2	2	2	4
B_naive	ENSG00000085982	2:233566769:G:A	28	20	-0.307337	0.0129029	2.10821e-125	4	4	4	4	3	2	4	4	4	2	4	4	4	2	4	3	4		4	3	3	3	2	3	2	2	2	2	4	0.08825
B_naive	ENSG00000087338	2:69748710:C:CT	28	16	0.0979275	0.00985035	2.74592e-23	3	3	3	3	3	2	3	3	2	2	3	3	3	2	3	3	2		4	3	2	2	2	2	3	2	2	2	4
B_naive	ENSG00000088205	2:117839254:A:G	28	5	-0.0359567	0.0112016	0.0013276	3	3	2	2	2	2	2	2	2	2	4	2	2	2	3	2	2		2	2	2	2	2	2	2	2	2	2	4
B_naive	ENSG00000091106	2:32148810:C:CAA	16	4	-0.110104	0.0247596	8.71058e-06	1	1	1	1	1	2	1	1	2	1	1	2	1	2	1	1	2		4	4	2	2	2	4	2	2	2	2	4
B_naive	ENSG00000091409	2:172479746:A:G	28	10	-0.210527	0.0155237	6.75972e-42	2	2	2	3	3	2	3	2	2	2	3	3	2	2	3	3	2		3	2	2	3	2	2	2	2	2	2	3
B_naive	ENSG00000091428	2:172654955:A:G	10	5	-0.46538	0.0954186	1.07578e-06	1	3	1	1	3	2	1	1	3	1	1	3	1	1	1	1	1		1	1	2	1	1	2	1	2	2	1	3
B_naive	ENSG00000091436	2:173077048:TAATG:T	26	21	-0.51868	0.0240726	5.70855e-103	3	1	4	4	3	2	4	3	2	2	4	1	3	3	4	4	4		4	4	4	4	4	3	4	4	2	2	4
B_naive	ENSG00000095002	2:47403074:T:C	28	18	0.109198	0.0122501	4.92028e-19	4	4	4	4	4	2	3	3	2	2	3	3	3	2	3	3	2		4	3	2	4	4	4	2	2	2	2	4	-0.26945
B_naive	ENSG00000114933	2:205996326:A:AT	28	13	-0.0217835	0.00447875	1.15184e-06	4	4	4	3	2	2	2	4	2	2	4	4	4	2	3	2	2		4	3	2	2	3	2	2	2	2	2	4
B_naive	ENSG00000114942	2:206255875:A:C	28	6	-0.109504	0.0271838	5.61841e-05	3	2	3	2	2	2	3	2	2	2	3	2	2	2	3	2	2		2	2	2	2	2	2	2	2	2	2	3
B_naive	ENSG00000114948	2:206558921:TTTTGTTTG:T	6	4	0.197006	0.0239958	2.2119e-16	3	1	3	1	1	1	1	2	1	2	1	1	3	1	1	1	1		1	1	1	1	1	1	1	1	1	1	3
B_naive	ENSG00000114978	2:74174269:C:CAAA	28	20	0.0537922	0.00829426	8.84553e-11	3	3	3	4	4	2	3	3	2	2	3	3	4	2	3	3	2		3	3	2	4	4	3	3	3	2	2	4
B_naive	ENSG00000114988	2:96641490:C:CT	28	4	0.23943	0.0573744	3.00456e-05	3	2	2	2	2	2	2	2	2	2	3	2	2	2	3	2	2		2	2	2	2	2	2	2	2	2	2	3
B_naive	ENSG00000114999	2:112496665:C:CTG	28	10	0.0289549	0.0088965	0.00113534	3	3	2	3	2	2	3	2	2	2	3	3	2	2	3	2	2		2	2	2	2	3	3	2	2	2	2	3
B_naive	ENSG00000115020	2:208258287:AAAAC:A	28	19	0.100129	0.00810112	4.30802e-35	4	4	4	4	4	2	4	4	4	2	4	4	4	2	4	2	2		4	4	3	5	5	2	3	2	2	2	5
B_naive	ENSG00000115053	2:231455870:T:G	28	15	-0.0455805	0.00867485	1.48568e-07	4	3	3	3	2	2	3	3	2	2	3	3	3	2	3	3	3		2	2	2	3	2	3	2	2	2	2	4
B_naive	ENSG00000115084	2:113685774:G:T	28	12	-0.0325	0.00631538	2.65868e-07	3	3	3	2	3	2	2	2	2	2	3	3	3	2	3	3	2		2	3	2	2	3	2	2	2	2	2	3
B_naive	ENSG00000115085	2:97712734:C:T	28	10	-0.106629	0.0209243	3.4701e-07	3	3	3	3	3	2	2	2	2	2	3	3	3	2	3	2	2		2	2	2	2	2	2	2	2	2	2	3
B_naive	ENSG00000115091	2:113819599:GAAAACA:G	28	14	0.0518218	0.00895362	7.13143e-09	4	4	4	2	2	2	2	4	2	2	4	4	4	2	4	2	2		4	2	4	3	3	4	2	2	2	2	4
B_naive	ENSG00000115109	2:120013281:G:A	28	15	-0.100714	0.0109843	4.77891e-20	3	3	2	3	2	2	2	3	2	2	3	2	2	2	4	4	2		4	3	2	4	3	4	2	4	4	2	4	-0.052
B_naive	ENSG00000115138	2:25161587:C:CGCCGCTGCT	28	22	0.432578	0.0375915	1.21162e-30	4	4	4	4	4	2	4	4	4	2	4	4	4	2	4	4	4		4	4	4	4	4	4	4	2	2	2	4
B_naive	ENSG00000115145	2:152181621:T:TTTATTA	28	12	0.0658443	0.0178916	0.000233072	3	3	2	2	3	2	2	3	2	2	3	3	3	2	3	2	2		3	2	2	3	2	3	2	2	2	2	3
B_naive	ENSG00000115170	2:157905186:T:C	28	10	0.144644	0.0234207	6.57819e-10	3	3	4	2	2	2	2	2	2	2	4	3	3	2	4	2	2		4	4	2	2	2	2	2	2	2	2	4
B_naive	ENSG00000115207	2:27309371:C:CAAA	28	7	-0.0726628	0.020164	0.000313848	3	2	4	2	3	2	2	2	2	2	3	2	2	2	3	2	2		3	2	2	2	2	2	2	2	2	2	4
B_naive	ENSG00000115216	2:27365377:C:CT	28	10	-0.0325369	0.00640506	3.77692e-07	4	4	2	2	2	2	2	2	2	2	4	4	2	2	4	2	2		4	4	2	2	3	4	2	2	2	2	4
B_naive	ENSG00000115232	2:181554164:CA:C	27	19	0.0656134	0.00826035	1.97069e-15	3	3	3	3	3	2	3	3	2	2	3	3	3	2	3	3	2		3	3	3	1	3	3	3	2	2	2	3
B_naive	ENSG00000115233	2:161464671:TC:T	28	6	0.030355	0.00872453	0.000502782	3	3	2	2	2	2	2	3	2	2	2	2	2	2	3	2	2		2	2	2	2	2	3	2	2	2	2	3
B_naive	ENSG00000115239	2:53764570:A:C	28	12	-0.0189667	0.00428259	9.47648e-06	3	3	3	2	2	2	3	3	2	2	3	3	3	2	3	2	2		2	2	2	2	3	4	2	2	2	2	4
B_naive	ENSG00000115267	2:162248642:C:CA	28	3	0.0675776	0.0190222	0.000381485	2	3	3	2	2	2	2	2	2	2	2	2	2	2	2	2	2		2	2	2	2	2	2	2	2	2	2	3
B_naive	ENSG00000115271	2:162341267:T:TTATA	28	5	-0.0514615	0.012138	2.23804e-05	3	3	2	2	2	2	2	2	2	2	2	3	2	2	3	2	2		2	2	2	2	2	2	2	2	2	2	3
B_naive	ENSG00000115274	2:74454375:T:C	28	20	-0.169785	0.0203695	7.73475e-17	4	4	3	3	3	2	3	4	2	2	4	4	3	2	4	3	4		3	4	2	3	4	4	3	2	2	2	4
B_naive	ENSG00000115275	2:74508487:T:C	28	18	0.120962	0.0125871	7.25573e-22	3	3	4	3	3	2	4	4	2	2	4	3	4	2	4	3	2		4	3	2	3	3	3	2	2	2	2	4
B_naive	ENSG00000115295	2:29201680:G:A	27	16	-0.126969	0.0308381	3.8339e-05	3	3	3	3	3	2	3	3	2	2	3	3	3	2	3	3	2		2	2	3	1	3	3	2	2	2	2	3
B_naive	ENSG00000115306	2:54572469:T:C	28	21	0.114633	0.0072219	9.74237e-57	3	3	3	3	3	2	3	3	3	2	3	3	3	3	3	3	3		4	4	2	3	3	3	2	2	2	2	4
B_naive	ENSG00000115310	2:55052545:G:T	28	16	-0.0384692	0.0081054	2.07361e-06	3	3	3	2	3	2	2	3	2	2	2	3	3	2	3	3	2		3	2	2	3	3	4	3	2	2	4	4
B_naive	ENSG00000115350	2:74958729:G:T	28	21	0.110052	0.00745497	2.56755e-49	4	4	4	4	4	2	4	4	2	2	4	4	4	2	4	3	4		4	4	3	3	3	4	4	2	2	2	4	0.3287
B_naive	ENSG00000115353	2:74958729:G:T	28	15	0.19455	0.0159173	2.35515e-34	4	4	3	2	4	2	4	3	2	2	4	4	3	2	4	2	2		4	4	2	3	3	2	2	2	2	2	4
B_naive	ENSG00000115364	2:75662602:A:ATT	28	13	0.0584711	0.00834569	2.44974e-12	3	4	3	4	3	2	4	3	2	2	4	3	3	2	3	2	2		4	2	2	2	2	2	2	2	2	2	4
B_naive	ENSG00000115368	2:189387171:T:A	28	13	-0.0379099	0.00692562	4.40337e-08	3	4	4	2	2	2	4	3	2	2	3	3	4	2	4	4	2		3	2	2	3	2	2	2	2	2	2	4
B_naive	ENSG00000115392	2:58241434:G:C	28	20	0.34877	0.0331579	7.10199e-26	4	4	4	4	4	4	3	4	3	2	4	4	4	2	4	4	2		4	4	2	4	4	4	2	2	2	2	4	0.07465
B_naive	ENSG00000115414	2:215365812:T:A	25	12	-0.117848	0.0197568	2.44772e-09	3	3	3	2	3	2	3	2	2	3	3	3	3	2	1	2	2		3	3	2	1	1	2	2	2	2	2	3
B_naive	ENSG00000115419	2:190880872:CGCAGCAGCAGCAGCAGCAGCAGCA:C	28	16	0.0307551	0.00522391	3.92393e-09	4	4	4	3	3	2	3	2	2	2	3	4	4	2	4	2	2		4	2	2	3	4	2	2	3	3	2	4
B_naive	ENSG00000115423	2:84459633:A:G	26	18	-0.598207	0.0273874	9.17455e-106	4	3	4	2	4	2	4	4	2	2	4	3	3	2	4	4	3		4	4	4	1	1	2	4	2	4	2	4
B_naive	ENSG00000115425	2:216041307:T:C	27	8	0.0411657	0.0115956	0.000385067	4	4	2	2	2	2	2	2	2	2	3	3	2	2	3	2	2		3	2	2	2	3	2	1	2	2	2	4
B_naive	ENSG00000115459	2:85394936:T:C	28	12	-0.0832779	0.00901676	2.56122e-20	4	3	2	2	2	2	2	2	2	3	2	3	3	2	2	4	2		4	3	2	3	3	2	4	2	2	2	4
B_naive	ENSG00000115464	2:61341999:A:G	28	17	-0.0327284	0.00381368	9.33625e-18	5	4	3	3	3	2	3	3	2	2	4	3	3	2	3	3	2		4	4	2	3	3	2	2	2	2	2	5
B_naive	ENSG00000115474	2:232739361:ACC:A	28	2	-0.0670938	0.0179278	0.00018224	3	2	2	2	2	2	2	2	2	2	2	2	2	2	2	2	2		2	2	2	2	2	2	2	2	2	2	3
B_naive	ENSG00000115484	2:61852132:T:G	28	17	0.0580541	0.00862396	1.67665e-11	4	3	4	3	2	2	4	4	2	2	4	3	4	2	4	3	2		3	4	2	3	4	4	2	2	2	2	4
B_naive	ENSG00000115486	2:85569838:C:CA	28	10	0.06008	0.0111823	7.75381e-08	3	4	2	2	2	2	2	2	2	2	3	4	2	2	3	2	2		3	2	2	3	4	3	2	2	2	2	4
B_naive	ENSG00000115523	2:85721670:G:A	27	18	0.0782173	0.0202902	0.000115759	3	2	3	3	3	1	3	3	2	3	3	3	3	3	3	3	3		4	3	2	3	2	2	2	2	2	2	4
B_naive	ENSG00000115524	2:197333765:A:G	28	19	0.0250172	0.00453515	3.46223e-08	3	4	4	3	3	2	4	4	4	2	4	4	4	2	4	4	2		3	3	2	3	4	3	2	2	2	2	4
B_naive	ENSG00000115525	2:86003001:G:C	28	20	-0.124524	0.0128974	4.68227e-22	3	3	3	3	3	2	3	3	3	2	3	3	3	2	3	3	3		3	3	2	2	2	3	3	2	2	3	3
B_naive	ENSG00000115526	2:100395415:T:C	19	2	0.238813	0.0240653	3.28901e-23	1	1	1	2	1	2	2	2	1	1	2	2	1	2	2	2	2		2	2	2	1	1	3	2	2	2	2	3
B_naive	ENSG00000115539	2:100667803:T:TAA	28	15	0.0387114	0.0102214	0.000152299	3	3	3	3	2	2	3	2	2	2	3	3	2	2	3	2	3		2	3	2	3	3	3	2	2	3	2	3
B_naive	ENSG00000115649	2:219174550:G:C	28	11	0.148353	0.00821402	6.46717e-73	3	5	2	2	2	2	2	2	2	2	3	5	2	2	3	2	2		4	3	2	3	3	5	2	2	2	2	5
B_naive	ENSG00000115652	2:106183609:G:A	28	10	-0.0553713	0.00974339	1.32385e-08	3	3	5	2	2	2	2	3	2	2	3	2	5	2	3	3	2		3	2	2	2	2	2	2	2	2	2	5
B_naive	ENSG00000115677	2:241286946:C:CA	28	11	-0.0263732	0.00609326	1.50293e-05	3	4	3	2	2	2	3	2	2	2	3	3	3	2	3	2	2		2	2	2	3	3	2	2	2	2	2	4
B_naive	ENSG00000115687	2:241105495:GT:G	28	14	-0.279266	0.0225283	2.73961e-35	4	4	4	2	4	2	4	4	3	2	4	4	4	2	3	2	2		4	3	2	2	2	2	2	2	2	2	4
B_naive	ENSG00000115750	2:9826691:T:A	28	24	0.108707	0.0089392	5.03059e-34	4	4	4	4	4	4	4	4	4	2	4	4	4	2	3	4	3		3	4	4	4	4	4	4	2	4	2	4
B_naive	ENSG00000115756	2:10410391:C:T	28	16	-0.119288	0.00921709	2.60437e-38	3	3	3	3	3	2	3	3	2	2	3	3	3	2	3	2	2		4	4	2	3	3	2	2	2	2	2	4
B_naive	ENSG00000115758	2:10442553:A:G	28	13	-0.0608107	0.00747052	3.94986e-16	4	4	3	2	3	2	2	3	2	2	3	4	3	2	3	2	2		4	4	2	2	3	2	2	2	2	2	4
B_naive	ENSG00000115761	2:10669513:TACACACAC:T	28	10	0.0254482	0.00638993	6.818e-05	4	4	2	2	3	2	2	4	2	2	3	3	2	2	4	2	2		2	3	2	2	4	2	2	2	2	2	4
B_naive	ENSG00000115762	2:131105300:A:G	28	15	-0.140154	0.0231788	1.47907e-09	4	3	4	2	2	2	3	4	2	2	4	3	4	2	3	3	2		4	2	2	3	3	2	2	2	3	2	4	-0.527
B_naive	ENSG00000115806	2:170988775:CAAAAAA:C	28	17	0.0468107	0.00849717	3.60915e-08	3	3	3	3	3	2	3	3	2	2	3	3	3	2	3	3	2		2	3	2	3	3	3	2	2	2	2	3
B_naive	ENSG00000115808	2:36970869:C:CT	28	8	0.0421518	0.00979527	1.68284e-05	3	2	2	2	2	2	2	2	2	2	3	3	2	2	3	2	2		2	3	2	3	3	2	2	2	2	2	3
B_naive	ENSG00000115816	2:37233557:G:A	28	23	-0.0966107	0.00670047	3.95922e-47	3	3	4	3	3	3	3	3	3	2	3	3	4	2	4	3	3		3	4	4	4	4	4	4	2	2	2	4
B_naive	ENSG00000115825	2:37194220:G:C	28	20	-0.0392403	0.00566558	4.32667e-12	3	3	3	3	3	2	3	3	2	2	3	3	3	3	3	3	2		4	3	3	3	3	2	2	2	2	3	4
B_naive	ENSG00000115827	2:171383249:G:A	28	8	-0.0312984	0.00952568	0.00101735	2	2	2	2	2	2	2	3	2	2	3	2	2	2	3	3	2		3	2	3	3	2	2	2	2	2	2	3
B_naive	ENSG00000115840	2:171899075:AATAG:A	28	17	0.0423033	0.00863597	9.65723e-07	3	3	3	3	3	2	4	3	2	2	3	4	4	2	4	3	2		4	4	2	3	3	2	2	2	2	2	4
B_naive	ENSG00000115841	2:37928339:A:G	28	17	0.135103	0.0118885	6.30709e-30	3	3	4	4	3	2	4	2	2	2	4	3	3	2	3	4	2		4	4	2	3	3	3	2	2	2	2	4
B_naive	ENSG00000115866	2:135988654:G:C	28	20	0.0624523	0.00774722	7.55169e-16	3	3	4	3	3	2	3	3	2	2	3	4	3	2	3	3	2		4	3	3	4	4	4	2	2	2	3	4
B_naive	ENSG00000115875	2:38748800:AT:A	28	13	-0.0662684	0.0142571	3.35017e-06	4	4	3	3	4	2	2	2	2	2	3	4	4	2	3	2	2		3	3	2	2	4	2	2	2	2	2	4
B_naive	ENSG00000115902	2:64991590:G:GCTAA	28	20	-0.0719477	0.014649	9.04017e-07	3	3	3	3	4	3	3	3	2	2	3	3	3	2	3	3	2		3	3	2	3	3	3	3	2	2	2	4
B_naive	ENSG00000115919	2:142895457:A:T	17	13	0.155995	0.013985	6.81152e-29	1	1	1	3	1	2	1	1	1	3	3	1	1	2	1	3	3		3	4	3	1	4	4	3	2	4	2	4
B_naive	ENSG00000115935	2:174459595:A:C	28	12	0.0770369	0.00582015	5.42005e-40	3	3	3	2	2	2	3	2	2	2	3	2	3	2	3	2	2		3	3	2	3	2	3	2	2	2	2	3
B_naive	ENSG00000115944	2:42346940:T:C	28	20	-0.0593829	0.00620983	1.14691e-21	4	4	4	4	4	2	4	4	2	2	3	4	3	2	4	3	2		4	3	4	4	4	4	2	3	2	2	4
B_naive	ENSG00000115947	2:148020474:C:A	28	10	-0.0991838	0.0183252	6.21782e-08	4	4	3	2	2	2	2	2	2	2	4	2	3	2	4	3	2		4	2	2	3	2	2	2	2	2	2	4	-0.18215
B_naive	ENSG00000115956	2:68402886:G:A	27	19	-0.333743	0.0173706	2.87302e-82	3	1	3	3	2	3	3	3	2	2	3	2	3	2	3	3	3		4	4	2	4	3	3	2	3	3	2	4
B_naive	ENSG00000115966	2:175069032:C:G	28	17	-0.0302967	0.00620478	1.04589e-06	4	4	3	4	3	2	4	2	4	2	3	4	3	2	3	3	2		3	4	2	4	3	2	2	2	2	2	4
B_naive	ENSG00000115970	2:43399872:CAAAAAACA:C	28	9	-0.0286958	0.00714877	5.96762e-05	3	3	3	2	3	2	2	3	2	2	3	2	2	2	3	2	2		2	3	2	2	2	2	2	2	2	2	3
B_naive	ENSG00000115977	2:69540121:C:CT	28	13	0.208302	0.0432983	1.50286e-06	3	3	3	3	2	2	2	3	2	2	3	3	3	2	3	3	2		2	2	2	3	2	3	2	2	2	2	3
B_naive	ENSG00000115993	2:201440422:C:T	28	6	-0.0328013	0.00770112	2.05077e-05	3	3	2	2	3	2	2	2	2	2	3	2	2	2	3	2	2		2	2	2	2	2	2	2	2	2	2	3
B_naive	ENSG00000115998	2:70088316:A:T	28	8	0.0881224	0.0269891	0.00109422	3	3	2	2	3	2	2	2	2	2	3	3	3	2	3	2	2		2	2	2	2	2	2	2	2	2	2	3
B_naive	ENSG00000116030	2:202309122:CA:C	28	5	0.0206182	0.00677823	0.00235145	3	3	2	2	3	2	2	2	2	2	2	2	2	2	3	2	2		2	2	2	2	2	2	2	2	2	2	3
B_naive	ENSG00000116062	2:47808534:A:G	28	14	0.04654	0.00802885	6.7675e-09	3	3	3	2	3	2	2	2	2	2	3	3	4	2	3	3	2		3	3	2	3	3	2	2	2	2	2	4
B_naive	ENSG00000116095	2:178480456:C:T	28	11	-0.05505	0.00835332	4.39258e-11	4	4	2	3	2	2	2	2	2	2	4	4	4	2	4	2	2		3	4	2	3	2	2	2	2	2	2	4	0.0807
B_naive	ENSG00000116106	2:221348966:T:G	26	16	0.30565	0.06954	1.1061e-05	3	3	3	3	3	2	3	3	3	2	3	3	3	2	3	3	3		2	3	2	1	1	2	2	2	2	2	3
B_naive	ENSG00000116120	2:222565911:T:A	28	12	0.0896459	0.0251556	0.000365724	3	4	3	4	3	2	2	2	2	2	4	2	3	2	4	2	2		4	2	2	3	3	2	2	2	2	2	4
B_naive	ENSG00000116127	2:73386213:G:A	28	23	0.147901	0.00805569	2.75574e-75	4	4	4	3	3	3	3	3	3	2	4	3	3	2	4	3	3		3	3	4	3	3	3	3	2	2	2	4	0.04105
B_naive	ENSG00000118242	2:216002103:A:G	28	16	-0.14546	0.016027	1.1265e-19	3	3	3	3	3	2	3	3	2	2	3	3	3	2	3	2	3		4	3	2	2	3	2	2	2	2	2	4
B_naive	ENSG00000118257	2:205682821:T:C	8	3	0.147792	0.0253516	5.55308e-09	1	1	1	1	1	2	1	1	1	1	1	1	1	1	1	1	1		3	2	1	2	3	2	1	1	2	1	3	-0.0497
B_naive	ENSG00000118263	2:207166747:C:T	28	20	0.060398	0.00682544	8.83436e-19	4	4	3	3	3	2	3	3	2	2	3	4	3	2	3	3	3		4	4	2	3	3	3	4	2	2	2	4
B_naive	ENSG00000118640	2:85581450:T:C	28	18	0.0640613	0.00784468	3.18216e-16	3	3	3	3	3	2	3	3	2	2	3	3	3	2	3	3	2		3	3	2	3	3	3	2	2	2	2	3
B_naive	ENSG00000118961	2:20676230:A:G	28	9	-0.0750683	0.00952382	3.21765e-15	3	3	2	2	2	2	3	2	2	2	2	2	2	2	2	3	2		4	4	2	3	3	2	2	2	2	2	4
B_naive	ENSG00000118965	2:19981620:C:G	28	14	-0.0875461	0.0110014	1.75253e-15	3	4	2	2	3	2	2	3	2	2	4	3	3	2	4	4	2		4	4	2	3	3	2	2	2	2	2	4
B_naive	ENSG00000119004	2:203174858:CAAAT:C	28	1	0.0170194	0.00508596	0.000818798	2	2	2	2	2	2	2	2	2	2	2	2	2	2	2	2	2		2	2	2	2	2	2	2	2	2	2	2
B_naive	ENSG00000119013	2:201094675:CAAAAAA:C	28	14	-0.110176	0.0258844	2.07674e-05	3	3	3	2	3	2	2	2	2	2	3	3	3	2	3	3	2		2	3	2	3	3	4	2	2	2	2	4
B_naive	ENSG00000119041	2:196799713:C:T	28	17	-0.237886	0.0201491	3.62155e-32	4	4	3	4	4	2	4	4	2	2	4	4	4	2	4	4	2		4	4	2	4	4	2	2	2	2	2	4	-0.2273
B_naive	ENSG00000119185	2:9410317:G:C	28	20	0.185684	0.00909164	1.03165e-92	3	3	3	3	2	3	3	3	2	2	3	3	3	2	3	2	3		3	4	2	3	3	3	2	4	2	3	4
B_naive	ENSG00000119203	2:9410317:G:C	28	12	0.0515724	0.00928482	2.78423e-08	3	3	2	2	2	2	4	3	2	2	4	3	3	2	3	2	2		3	3	2	3	2	2	2	2	2	2	4
B_naive	ENSG00000119729	2:46529774:G:A	28	10	-0.0307462	0.00576653	9.72241e-08	3	3	3	2	2	2	2	3	2	2	3	3	2	2	3	3	2		4	2	2	2	2	2	2	2	2	2	4
B_naive	ENSG00000119771	2:23381243:G:A	28	9	-0.106334	0.0208949	3.5993e-07	3	3	2	2	2	2	2	2	2	2	3	3	2	2	2	3	2		3	3	2	2	4	2	2	2	2	2	4
B_naive	ENSG00000119787	2:38377209:A:G	28	11	-0.0329778	0.0060218	4.34051e-08	4	4	4	2	4	2	2	3	2	2	4	4	4	2	2	3	2		2	3	2	2	2	2	2	2	2	2	4	0.03285
B_naive	ENSG00000119801	2:30107123:CA:C	28	5	-0.0260251	0.00650834	6.36822e-05	2	2	2	2	2	2	2	2	2	2	2	2	2	2	3	2	2		4	3	3	2	2	2	2	2	2	2	4
B_naive	ENSG00000119844	2:64526542:T:C	28	10	0.104953	0.00928481	1.25779e-29	3	3	2	2	2	2	3	2	2	2	3	2	2	2	3	2	2		4	4	2	3	3	2	2	2	2	2	4
B_naive	ENSG00000119866	2:60356067:T:C	14	5	0.045348	0.00536266	2.76134e-17	1	1	1	1	1	2	1	1	1	2	1	1	1	1	1	1	2		3	3	2	3	3	2	2	2	2	2	3
B_naive	ENSG00000119878	2:46624894:A:G	28	12	-0.0549907	0.00709649	9.26181e-15	4	4	3	2	3	2	3	2	2	2	3	4	3	2	3	2	2		3	3	2	2	2	2	2	2	2	2	4
B_naive	ENSG00000121964	2:144241132:C:G	28	11	0.172047	0.0238328	5.24108e-13	3	3	3	3	2	2	3	3	2	2	3	2	2	2	3	2	2		2	3	2	2	2	2	2	2	3	2	3
B_naive	ENSG00000121966	2:136165418:CAAAAAAAAA:C	27	9	0.0542891	0.014789	0.000241682	3	3	3	2	2	2	2	2	2	2	2	3	2	2	3	2	2		2	3	2	3	1	3	2	2	2	2	3
B_naive	ENSG00000121988	2:135065767:A:AT	28	8	-0.0681894	0.0180336	0.000156043	3	3	2	3	2	2	2	2	2	2	2	3	2	2	3	2	2		2	3	2	2	2	2	3	2	2	2	3
B_naive	ENSG00000121989	2:148004999:G:A	28	19	0.151588	0.0144761	1.16644e-25	3	3	3	3	3	2	3	3	2	2	4	3	3	2	3	3	2		3	3	2	3	3	3	3	2	2	2	4
B_naive	ENSG00000122085	2:241105495:GT:G	28	16	-0.136235	0.0105876	6.86627e-38	4	4	4	2	4	2	3	4	4	2	4	3	3	2	3	2	2		4	3	2	3	3	2	2	2	2	2	4
B_naive	ENSG00000123600	2:171325782:G:A	28	6	-0.276768	0.0120752	2.90432e-116	3	2	2	2	3	2	2	2	2	2	2	2	2	2	3	2	2		4	4	2	2	2	2	2	2	2	2	4
B_naive	ENSG00000123607	2:165946169:CA:C	28	10	0.0217982	0.00590826	0.000224741	3	3	2	2	3	2	2	2	2	2	2	3	3	2	3	2	2		2	3	2	3	3	2	2	2	2	2	3
B_naive	ENSG00000123609	2:151280592:C:T	28	23	0.166712	0.00971483	5.24125e-66	4	4	3	4	3	2	4	3	3	4	4	3	4	2	4	4	3		4	3	3	4	3	3	3	2	2	2	4
B_naive	ENSG00000123636	2:159679271:C:CA	28	17	-0.0323995	0.00560383	7.39582e-09	3	3	3	3	3	2	3	3	2	2	3	3	3	2	3	3	2		3	3	2	3	3	2	2	2	2	2	3
B_naive	ENSG00000123983	2:222947284:C:CTT	27	10	0.0366343	0.00638046	9.37648e-09	3	3	3	2	2	2	3	2	2	2	3	3	2	2	3	2	2		2	3	2	1	3	2	2	2	2	2	3
B_naive	ENSG00000123992	2:219429973:C:CA	28	14	0.191887	0.0377987	3.84321e-07	3	3	3	2	3	2	2	3	2	2	3	3	3	2	3	2	2		3	3	2	3	2	3	2	2	2	2	3
B_naive	ENSG00000124357	2:71072273:A:T	28	15	-0.222804	0.0129742	4.23753e-66	3	3	3	2	3	2	2	2	2	2	4	3	2	2	3	2	2		3	4	2	3	3	3	3	3	2	2	4
B_naive	ENSG00000124370	2:71130287:C:A	28	14	0.0627727	0.0103233	1.19654e-09	3	3	3	3	3	2	2	2	2	2	3	3	2	2	3	3	2		3	3	2	3	3	2	2	2	2	2	3	0.06955
B_naive	ENSG00000124374	2:71285585:T:G	27	8	0.146302	0.0209596	2.94786e-12	4	3	2	2	2	2	2	3	2	2	3	2	2	2	2	2	2		4	4	2	1	2	2	3	2	2	2	4
B_naive	ENSG00000124380	2:69920532:C:T	28	16	0.0408906	0.0089391	4.77685e-06	3	4	3	3	2	2	3	3	2	2	3	3	3	2	3	2	2		3	3	2	3	3	3	2	2	2	2	4
B_naive	ENSG00000124383	2:71147071:G:T	28	16	-0.057723	0.00841212	6.79574e-12	3	3	3	3	2	2	3	3	2	2	3	4	3	2	3	3	2		3	3	2	3	2	3	2	2	2	2	4
B_naive	ENSG00000124831	2:237683029:A:G	28	16	-0.169339	0.00773133	2.4353e-106	2	3	2	3	2	2	3	3	2	2	3	3	2	2	3	3	3		3	3	2	4	3	3	3	2	2	2	4
B_naive	ENSG00000125611	2:112606373:G:A	28	11	0.0402843	0.00898719	7.38039e-06	3	3	2	2	2	2	2	3	2	2	3	3	3	2	3	2	2		3	3	2	3	2	2	2	2	2	2	3
B_naive	ENSG00000125618	2:113235767:A:C	17	13	-0.736213	0.0400885	2.51834e-75	1	1	1	1	1	2	1	1	3	1	1	3	1	3	1	3	4		4	4	2	4	3	3	3	2	4	2	4
B_naive	ENSG00000125629	2:118085358:T:C	28	14	-0.113238	0.0115085	7.60829e-23	3	3	3	2	2	2	3	3	2	2	4	3	2	2	4	3	2		3	4	2	3	2	2	3	2	2	2	4
B_naive	ENSG00000125630	2:112554171:C:G	28	17	-0.110113	0.0117095	5.26678e-21	3	3	3	3	4	2	3	4	2	2	4	4	3	2	3	3	2		3	3	2	3	2	3	2	2	2	2	4
B_naive	ENSG00000125637	2:113185893:A:G	28	21	0.136328	0.00857227	6.00923e-57	4	4	4	4	4	2	4	4	4	2	4	4	4	2	4	4	4		4	4	2	4	4	4	4	2	2	2	4
B_naive	ENSG00000128641	2:191279831:G:A	6	3	-0.123882	0.0163442	3.46697e-14	1	1	1	1	1	1	1	1	1	1	1	1	1	1	1	1	1		3	3	1	1	1	1	2	1	2	2	3
B_naive	ENSG00000128654	2:176276817:C:T	28	10	0.0868305	0.0165603	1.57735e-07	4	4	3	2	3	2	2	4	2	2	4	2	2	2	4	2	2		2	2	2	3	3	2	2	2	2	2	4
B_naive	ENSG00000128656	2:174797615:T:C	28	9	-0.410279	0.111924	0.000246677	3	3	3	2	3	2	2	2	2	2	3	3	3	2	3	2	2		2	2	2	2	2	2	2	2	2	2	3
B_naive	ENSG00000130414	2:239959200:ACACAGGGGATGATCAGAG:A	28	21	-0.0827034	0.00730403	1.00977e-29	4	4	3	4	3	4	4	3	2	2	4	3	3	2	4	4	2		4	3	2	4	4	4	2	4	4	2	4
B_naive	ENSG00000132305	2:86149879:CAAA:C	28	27	-0.0651704	0.00660255	5.58845e-23	5	5	5	5	5	4	5	4	4	2	4	5	5	3	5	4	5		5	3	3	5	5	3	3	4	4	3	5
B_naive	ENSG00000132313	2:86210428:T:G	28	10	-0.168105	0.023091	3.33533e-13	3	4	4	2	2	2	2	2	2	2	3	2	3	2	3	2	2		4	4	2	2	2	2	2	2	3	2	4
B_naive	ENSG00000132323	2:238211779:A:C	28	15	-0.0428492	0.00648306	3.85871e-11	4	4	4	3	3	2	3	3	2	2	3	4	3	2	3	3	2		4	3	2	2	2	2	2	2	2	2	4
B_naive	ENSG00000132326	2:238231421:C:T	28	2	-0.0377427	0.0113212	0.000856668	3	2	2	2	2	2	2	2	2	2	2	2	2	2	2	2	2		2	2	2	2	2	2	2	2	2	2	3
B_naive	ENSG00000132330	2:238096146:G:A	28	11	-0.04638	0.0126309	0.000240703	3	3	2	3	2	2	3	2	2	2	3	3	3	2	3	2	2		3	2	2	3	2	2	2	2	2	2	3
B_naive	ENSG00000134308	2:9538016:A:AGAGGGGAGGGGAGGG	28	14	0.0179614	0.00523815	0.000605896	3	3	3	3	3	2	3	2	2	2	3	2	3	2	3	3	2		3	3	2	3	2	2	2	2	2	2	3
B_naive	ENSG00000134313	2:8837357:C:T	28	12	-0.0317128	0.00580302	4.63246e-08	3	4	2	2	2	2	2	3	2	2	3	3	4	2	3	2	2		3	3	2	3	3	2	2	2	2	2	4	-0.1465
B_naive	ENSG00000134318	2:11177630:T:G	28	11	0.120023	0.0231849	2.25752e-07	4	3	2	2	2	2	2	2	2	2	4	2	2	2	3	3	2		3	3	2	3	3	3	2	2	2	2	4
B_naive	ENSG00000134324	2:11784824:T:C	28	16	0.0552088	0.0110572	5.94396e-07	3	3	3	3	3	2	3	4	2	2	3	3	3	2	3	3	2		2	3	2	4	3	2	2	2	2	2	4
B_naive	ENSG00000134330	2:9487788:TTGTGTGTG:T	28	9	0.0995805	0.0266573	0.000187276	3	3	2	2	2	2	2	3	2	2	3	2	3	2	2	2	2		2	3	2	3	3	2	2	2	2	2	3
B_naive	ENSG00000135624	2:73146968:T:C	28	7	-0.0288742	0.0084034	0.000590343	4	3	2	2	3	2	2	2	2	2	4	2	2	2	3	2	3		2	2	2	2	2	2	2	2	2	2	4
B_naive	ENSG00000135632	2:73202614:T:G	28	6	-0.0910273	0.0206913	1.08604e-05	3	3	2	2	2	2	2	2	2	2	3	2	3	2	2	2	2		2	4	2	2	2	2	2	2	2	2	4
B_naive	ENSG00000135637	2:74424186:A:C	28	8	-0.132122	0.0332529	7.09024e-05	3	3	2	3	2	2	2	2	2	2	3	3	2	2	3	2	2		2	2	2	4	2	2	2	2	2	2	4
B_naive	ENSG00000135905	2:224891779:C:G	28	23	0.0584549	0.00625417	9.05527e-21	3	3	3	3	3	3	3	3	3	2	3	3	3	2	3	3	3		4	3	2	3	3	3	3	3	2	2	4
B_naive	ENSG00000135912	2:218683961:C:CT	28	12	0.0604062	0.0181717	0.000886743	4	3	2	2	2	2	2	2	2	2	4	4	3	2	4	2	2		3	4	2	4	4	4	2	2	2	2	4
B_naive	ENSG00000135913	2:218654372:C:CTT	28	20	-0.097836	0.00973037	8.75764e-24	3	3	3	3	3	2	4	3	3	2	3	3	3	2	3	3	3		4	3	2	3	3	4	2	2	2	2	4
B_naive	ENSG00000135916	2:230880039:C:T	26	18	-0.389625	0.0227694	1.21199e-65	3	3	3	3	3	2	2	3	2	3	3	3	3	2	1	2	2		3	4	2	4	1	3	3	3	3	2	4
B_naive	ENSG00000135919	2:224029204:C:T	12	9	-0.579953	0.0301079	1.10881e-82	1	3	1	1	1	3	1	1	2	2	1	4	1	2	3	4	4		1	1	4	1	1	1	1	1	3	1	4
B_naive	ENSG00000135930	2:232559396:A:G	28	19	-0.0942339	0.00804901	1.16661e-31	4	4	3	4	4	2	4	4	2	2	3	4	3	2	3	2	2		4	3	2	4	4	4	4	2	3	2	4
B_naive	ENSG00000135932	2:230754305:T:TTTCTTCC	28	18	0.0366258	0.00663281	3.35327e-08	3	3	3	3	3	2	3	3	2	2	4	3	3	2	4	3	2		4	3	2	4	3	2	2	2	3	2	4
B_naive	ENSG00000135951	2:99141557:G:GCGCAGGCGCACGCCCA	28	24	0.296545	0.0114468	5.65503e-148	4	4	4	4	4	2	4	4	4	2	4	4	4	2	4	4	4		4	4	3	4	4	4	4	4	4	2	4
B_naive	ENSG00000135956	2:96214409:G:T	28	17	0.0813492	0.0102853	2.58833e-15	3	3	4	3	3	2	4	3	2	2	4	4	4	2	4	2	2		4	4	2	3	4	4	2	2	2	2	4
B_naive	ENSG00000135968	2:108429182:T:C	28	24	0.207658	0.00751189	3.30685e-168	4	4	4	4	4	2	4	4	4	4	4	4	4	4	4	4	4		4	4	4	4	4	4	2	2	4	2	4
B_naive	ENSG00000135972	2:105133949:C:T	28	16	-0.0302743	0.00812814	0.000195606	3	3	3	3	3	2	2	3	2	2	3	3	3	2	3	2	3		3	3	2	3	3	2	2	2	2	2	3
B_naive	ENSG00000135974	2:105431531:G:A	28	8	0.0423135	0.0110103	0.000121494	3	3	2	2	3	2	2	2	2	2	3	3	2	2	3	2	2		2	2	2	3	2	2	2	2	2	2	3
B_naive	ENSG00000135976	2:97286212:A:G	28	27	0.1445	0.00874677	2.61605e-61	4	4	4	4	4	4	4	4	4	2	4	4	4	4	4	4	4		4	4	4	3	3	3	3	4	4	3	4
B_naive	ENSG00000136536	2:159775891:C:CT	28	15	-0.028379	0.00471112	1.70344e-09	3	4	3	3	2	2	3	3	2	2	3	3	2	2	3	2	2		3	3	2	4	3	3	2	2	2	2	4
B_naive	ENSG00000136682	2:113477901:G:C	28	23	-0.192067	0.0109077	2.12311e-69	3	3	3	3	4	2	4	3	3	2	3	3	4	2	3	3	3		3	3	3	3	4	3	4	2	3	2	4
B_naive	ENSG00000136699	2:130143900:C:T	28	11	0.0297869	0.0073613	5.20081e-05	3	3	2	2	3	2	2	3	2	2	3	3	2	2	3	2	2		3	4	2	3	2	2	2	2	2	2	4
B_naive	ENSG00000136709	2:127855802:T:TAC	28	6	0.0444603	0.0109944	5.25718e-05	3	2	2	2	2	2	2	3	2	2	3	2	2	2	2	2	2		2	2	2	3	3	2	2	2	2	2	3
B_naive	ENSG00000136710	2:130414173:A:G	28	12	0.147339	0.0348588	2.37095e-05	3	3	2	3	2	2	2	3	2	2	3	3	3	2	3	3	2		3	2	2	3	2	2	2	2	2	2	3
B_naive	ENSG00000136717	2:127081937:G:A	28	22	0.0795004	0.0101632	5.1842e-15	3	3	3	3	3	2	3	3	3	2	3	3	3	2	3	3	3		3	3	3	3	3	3	3	2	2	2	3
B_naive	ENSG00000136718	2:130325791:C:CAAA	28	14	0.0617727	0.0101991	1.3894e-09	4	4	4	3	2	2	2	3	2	2	4	3	3	2	4	2	2		3	2	2	4	4	4	2	2	2	2	4
B_naive	ENSG00000136720	2:128322376:G:T	28	17	0.0525153	0.0117802	8.27599e-06	4	3	3	3	3	2	3	4	2	2	3	3	3	2	3	3	2		3	3	2	3	3	2	2	2	2	2	4
B_naive	ENSG00000136732	2:126657017:G:C	28	20	0.109124	0.00728961	1.15626e-50	3	3	3	3	3	2	3	4	2	2	3	3	3	2	3	3	2		4	4	4	3	3	4	3	2	2	2	4
B_naive	ENSG00000138018	2:26285739:G:GTTTTTTTT	28	9	0.0416552	0.00880484	2.23481e-06	3	3	2	2	2	2	2	2	2	2	3	2	2	2	3	3	2		3	2	2	3	3	2	2	2	2	2	3
B_naive	ENSG00000138029	2:26229348:G:GCACACA	28	15	-0.0312196	0.00608784	2.92556e-07	3	3	3	3	3	2	3	3	2	2	3	3	3	2	3	3	2		3	2	2	3	2	2	2	2	2	2	3
B_naive	ENSG00000138031	2:24884498:C:CG	28	15	-0.240654	0.0444046	5.97436e-08	3	3	3	3	3	2	2	2	2	2	3	3	3	2	2	3	2		3	3	3	3	3	2	2	2	2	2	3
B_naive	ENSG00000138032	2:44239433:TTTTC:T	28	8	0.0411668	0.0116717	0.000420178	3	3	2	2	2	2	2	3	2	2	3	2	2	2	3	2	2		3	2	2	2	3	2	2	2	2	2	3
B_naive	ENSG00000138035	2:55622971:C:G	28	13	-0.0269105	0.00768723	0.000464085	3	3	3	3	2	2	3	4	2	2	4	2	2	2	5	2	2		2	3	2	3	4	3	2	2	2	2	5
B_naive	ENSG00000138036	2:43733362:CAAA:C	28	17	-0.557826	0.0637793	2.20695e-18	4	4	4	2	2	2	3	3	2	2	4	4	3	2	4	4	2		3	4	2	4	3	4	3	2	2	2	4
B_naive	ENSG00000138050	2:39779290:A:C	28	10	0.0730195	0.00770466	2.60922e-21	3	3	2	2	2	2	2	2	2	2	4	3	2	2	4	2	2		4	4	2	3	3	2	2	2	2	2	4	0.14285
B_naive	ENSG00000138071	2:65253151:C:T	28	19	-0.0237108	0.00486648	1.1032e-06	4	4	4	3	4	2	4	4	2	2	4	4	4	2	3	3	2		4	4	2	4	4	4	3	2	2	2	4
B_naive	ENSG00000138073	2:27211966:C:CCCCGCCCCCTGCCCGCCCCCTG	28	3	-0.255191	0.0668807	0.000135842	3	2	2	2	2	2	2	2	2	2	2	3	2	2	2	2	2		2	2	2	2	2	2	2	2	2	2	3
B_naive	ENSG00000138078	2:44292003:A:G	28	5	0.0379855	0.0107824	0.000426811	2	2	2	2	2	2	2	2	2	2	2	2	3	2	3	2	2		3	2	2	3	2	2	2	2	2	2	3
B_naive	ENSG00000138079	2:44311902:A:G	28	16	0.16575	0.0160013	3.8269e-25	3	3	4	3	3	2	4	3	2	2	4	3	3	2	4	4	2		3	4	2	3	2	2	2	2	2	2	4
B_naive	ENSG00000138081	2:47773590:CA:C	28	7	-0.073572	0.0210292	0.000467763	2	3	2	2	2	2	2	2	2	2	3	2	2	2	3	2	2		3	3	2	2	3	2	2	2	2	2	3
B_naive	ENSG00000138092	2:24839257:C:T	28	11	0.0723552	0.0182792	7.5472e-05	3	3	3	3	3	2	2	2	2	2	2	2	3	2	3	2	2		3	3	2	2	3	2	2	2	2	2	3
B_naive	ENSG00000138095	2:44015746:G:C	28	10	-0.0490261	0.00774848	2.49665e-10	3	3	3	2	2	2	2	2	2	2	3	3	3	2	3	2	2		2	3	2	2	2	4	2	2	2	2	4
B_naive	ENSG00000138101	2:25586756:C:G	28	17	-0.307083	0.0337615	9.40201e-20	4	4	4	3	3	2	3	4	2	2	4	4	3	2	4	4	2		3	3	2	3	3	2	2	2	2	2	4
B_naive	ENSG00000138363	2:215328718:C:CT	28	16	-0.0388419	0.00980444	7.44281e-05	3	3	3	3	3	2	2	3	2	2	3	3	3	2	3	3	2		2	3	2	3	3	3	2	2	2	2	3
B_naive	ENSG00000138375	2:216470491:C:CT	28	13	-0.0743577	0.0136013	4.57828e-08	4	3	3	2	3	2	3	3	3	2	3	2	3	2	3	2	2		2	3	2	2	2	3	2	2	2	2	4
B_naive	ENSG00000138376	2:214809599:C:G	28	18	0.13383	0.0104354	1.19425e-37	3	4	4	4	3	2	4	3	2	2	3	3	3	2	3	3	2		4	3	2	3	3	4	2	2	2	2	4	0.022
B_naive	ENSG00000138378	2:191152153:G:A	28	18	0.100357	0.016366	8.67445e-10	3	3	3	2	4	2	3	3	2	2	3	3	3	2	3	5	2		3	4	2	4	4	3	3	2	2	2	5
B_naive	ENSG00000138380	2:202987905:G:C	28	12	-0.0632813	0.0151829	3.07381e-05	3	3	2	2	3	2	2	2	2	2	3	3	3	2	3	3	2		3	3	2	3	2	2	2	2	2	2	3
B_naive	ENSG00000138381	2:189700038:A:T	28	18	0.0669594	0.0124692	7.87338e-08	3	4	4	3	3	2	3	3	3	2	3	3	3	2	3	4	2		3	4	2	3	3	2	2	2	2	2	4
B_naive	ENSG00000138385	2:169804823:C:CT	28	9	0.0489984	0.00897023	4.69894e-08	4	4	3	2	2	2	2	3	2	2	3	3	2	2	3	2	2		4	2	2	2	2	2	2	2	2	2	4
B_naive	ENSG00000138386	2:190612152:CTT:C	28	12	-0.0814871	0.0163979	6.71762e-07	3	3	3	3	2	2	3	2	2	2	3	3	3	2	3	2	2		2	3	2	3	2	2	2	2	2	2	3
B_naive	ENSG00000138398	2:169580970:T:A	28	22	-0.0755545	0.00643079	7.15675e-32	4	4	3	4	3	2	4	4	2	2	4	4	4	2	4	3	3		4	4	4	4	4	4	4	2	4	2	4
B_naive	ENSG00000138399	2:169577357:A:G	28	19	0.254261	0.0161317	5.71691e-56	4	4	4	4	4	2	3	3	3	2	4	3	4	2	4	3	2		3	3	2	4	4	4	2	2	2	2	4
B_naive	ENSG00000138411	2:196255026:G:A	28	12	-0.0931597	0.0187569	6.81103e-07	3	3	2	2	3	3	3	2	2	2	3	3	2	2	3	2	2		2	2	2	3	3	2	2	3	2	2	3
B_naive	ENSG00000138430	2:174193091:C:CT	28	15	-0.0506426	0.00543579	1.20241e-20	4	4	4	2	4	2	3	3	2	2	4	4	4	2	4	2	2		3	3	2	4	4	2	2	2	2	2	4
B_naive	ENSG00000138433	2:174450579:A:G	28	10	0.0694043	0.00541571	1.34504e-37	3	3	3	2	2	2	2	2	2	2	3	2	3	2	3	2	2		3	2	2	2	3	3	2	2	2	2	3
B_naive	ENSG00000138439	2:202634994:AGCGGCG:A	27	17	-0.0671272	0.00560279	4.4676e-33	3	3	3	2	2	2	3	3	3	2	3	3	3	2	3	3	2		4	3	2	1	3	3	2	2	2	3	4
B_naive	ENSG00000142330	2:240581772:T:TA	28	14	-0.148202	0.0278216	9.99179e-08	3	3	3	3	3	2	2	3	2	2	3	3	3	2	3	2	2		2	4	2	3	3	2	2	2	2	2	4
B_naive	ENSG00000143727	2:236152:GGCAGCATGGGCCAGGGGAGGCAGCAGCACGGGCCAGGGGAGGCAGCAGCATGGGTCAGGGGAGGCA:G	28	18	0.0442199	0.00707627	4.12973e-10	3	3	3	3	3	2	3	3	2	2	3	3	3	2	3	3	2		3	3	2	3	3	3	2	2	2	2	3
B_naive	ENSG00000143869	2:20676230:A:G	4	3	-0.64877	0.0337938	3.85188e-82	1	1	1	1	1	1	1	1	1	1	1	1	1	1	1	1	1		4	4	1	1	1	1	1	2	1	1	4
B_naive	ENSG00000143870	2:10789407:G:GAAAAC	28	18	-0.0615487	0.00666397	2.55799e-20	3	4	3	3	3	2	3	3	2	2	3	4	3	2	3	3	3		3	3	2	2	5	3	2	2	2	2	5
B_naive	ENSG00000143878	2:20446871:G:A	28	13	0.0793683	0.0156632	4.03726e-07	4	3	4	2	4	2	2	4	2	2	4	4	4	2	3	3	2		3	2	2	2	3	2	2	2	2	2	4	0.05065
B_naive	ENSG00000143882	2:10745775:T:C	24	9	0.323977	0.0289391	4.30811e-29	3	1	3	2	1	2	3	2	1	2	3	1	2	2	3	2	2		4	4	2	3	2	2	2	2	2	2	4
B_naive	ENSG00000143889	2:38653136:A:AT	27	16	0.225429	0.066309	0.000674652	3	3	3	3	3	2	3	3	3	2	3	3	3	2	3	3	2		2	1	2	3	3	2	2	2	2	2	3
B_naive	ENSG00000143891	2:38733220:CAA:C	27	13	-0.053327	0.013328	6.30444e-05	4	4	3	2	4	3	4	2	2	2	3	3	4	2	3	3	2		2	4	2	1	2	2	2	2	2	2	4
B_naive	ENSG00000143919	2:44368664:C:T	28	14	0.0533499	0.00715432	8.85023e-14	3	3	3	3	3	2	2	2	2	2	3	3	4	2	3	2	2		3	3	2	3	3	2	2	2	2	2	4
B_naive	ENSG00000143924	2:42106205:G:A	27	23	-0.100827	0.00592157	5.16904e-65	4	4	4	3	4	3	4	3	3	2	4	4	4	2	4	3	4		4	4	3	1	3	3	3	2	2	3	4
B_naive	ENSG00000143933	2:47084809:C:CAGAGAGAG	28	15	-0.0166672	0.00419681	7.14528e-05	3	3	3	3	3	2	2	2	2	2	3	3	3	2	3	3	2		3	3	2	3	3	2	2	2	2	2	3
B_naive	ENSG00000143951	2:63350976:T:TTTA	28	8	0.023315	0.00638637	0.000261487	2	2	2	2	2	2	2	3	2	2	2	3	2	2	3	2	2		3	2	2	4	3	3	2	2	2	2	4
B_naive	ENSG00000143970	2:25728965:C:T	28	3	0.0246558	0.00640062	0.000117111	2	2	2	2	2	2	2	2	2	2	2	2	2	2	4	3	2		2	2	2	2	2	2	2	2	2	2	4
B_naive	ENSG00000143971	2:67473955:CTTTTTTTTTT:C	28	8	-0.0578008	0.0148212	9.62455e-05	3	3	3	2	2	2	2	2	2	2	3	2	2	2	3	2	2		2	3	2	3	2	2	2	2	2	2	3
B_naive	ENSG00000144026	2:95235517:A:G	28	17	0.0722571	0.0125967	9.68296e-09	4	3	3	3	2	2	3	3	3	2	3	3	3	2	3	2	2		4	4	2	4	4	3	2	2	2	2	4
B_naive	ENSG00000144036	2:72558037:CA:C	28	12	0.0405006	0.00909283	8.42374e-06	3	3	3	2	3	2	3	2	2	2	3	3	2	2	4	2	2		3	3	2	3	2	2	2	2	2	2	4
B_naive	ENSG00000144118	2:120243541:C:T	28	5	0.0451146	0.00826982	4.88818e-08	3	5	2	2	2	2	2	2	2	2	2	2	2	2	2	2	2		2	2	2	3	2	3	2	2	2	2	5
B_naive	ENSG00000144120	2:119683529:C:G	25	12	0.177453	0.0307401	7.80117e-09	3	3	3	3	4	2	3	2	2	2	3	3	4	2	1	2	2		4	4	2	1	1	2	2	2	2	2	4
B_naive	ENSG00000144134	2:113630373:G:A	28	19	-0.155357	0.0128307	9.5586e-34	3	4	3	3	3	2	3	3	2	2	3	3	3	2	3	4	2		3	3	3	4	3	4	2	2	2	2	4
B_naive	ENSG00000144136	2:112629993:C:T	28	16	0.0379351	0.0107596	0.000422353	3	3	5	5	2	2	3	3	2	2	3	3	5	2	3	3	2		2	3	2	3	3	3	2	2	2	2	5
B_naive	ENSG00000144161	2:112354466:C:G	28	9	0.0266072	0.00690722	0.000117118	3	3	3	3	3	2	2	2	3	2	3	2	2	2	3	2	2		2	2	2	2	2	2	2	2	2	2	3
B_naive	ENSG00000144182	2:99164545:T:TA	28	17	0.0922201	0.013168	2.49894e-12	3	3	4	3	3	2	3	3	2	2	3	3	4	2	3	3	2		4	4	2	4	3	2	2	2	2	2	4
B_naive	ENSG00000144199	2:97035045:TTATATATATATATATATATA:T	26	7	0.177427	0.0279158	2.07365e-10	3	2	2	2	2	2	2	2	2	2	4	2	2	2	4	4	2		3	4	2	1	1	2	2	2	2	2	4
B_naive	ENSG00000144214	2:99207240:C:CT	27	10	-0.104103	0.0204327	3.48907e-07	4	3	2	2	2	2	3	2	2	2	3	3	3	2	4	2	2		2	3	2	3	1	2	2	2	2	2	4
B_naive	ENSG00000144218	2:100180081:G:T	27	20	-0.0900067	0.00440582	9.22649e-93	3	3	3	2	3	2	3	1	3	2	3	3	3	2	3	3	2		3	3	2	3	3	3	3	3	3	2	3
B_naive	ENSG00000144231	2:127815581:CA:C	28	14	-0.0583864	0.0095242	8.77054e-10	4	4	2	4	4	2	4	2	2	2	4	3	3	2	4	3	2		4	4	2	2	2	4	2	2	2	2	4
B_naive	ENSG00000144233	2:127856290:C:CAAAAAAAAAA	28	6	0.0660619	0.0146968	6.95741e-06	3	3	2	2	2	2	2	2	2	2	3	2	2	2	3	2	2		2	2	2	3	2	2	2	2	2	2	3
B_naive	ENSG00000144283	2:158726147:G:A	28	11	-0.17245	0.0479559	0.000323134	3	3	3	2	3	2	2	2	2	2	2	3	3	2	3	3	2		2	2	2	3	3	2	2	2	2	2	3
B_naive	ENSG00000144306	2:174450579:A:G	28	12	0.208868	0.0125605	4.29955e-62	3	3	3	2	3	2	2	3	2	2	3	3	3	2	3	2	2		3	3	2	2	2	2	2	2	2	2	3
B_naive	ENSG00000144320	2:176065251:T:C	28	21	-0.177048	0.028262	3.73995e-10	3	3	3	3	3	3	3	3	3	2	3	3	3	3	3	3	3		3	3	2	3	3	2	2	2	2	2	3
B_naive	ENSG00000144357	2:169886409:T:C	28	17	-0.0192604	0.00459686	2.79083e-05	3	3	4	2	3	2	2	3	2	2	3	2	3	2	4	3	2		3	3	3	3	4	3	4	2	2	2	4
B_naive	ENSG00000144362	2:169701783:AAAAAG:A	26	15	-0.186097	0.0218367	1.56532e-17	3	4	4	3	3	2	2	3	2	2	3	3	4	2	3	3	2		3	4	2	1	1	2	2	2	3	2	4
B_naive	ENSG00000144381	2:197440209:A:ATGTG	27	16	0.0383057	0.00878925	1.3111e-05	4	4	3	4	4	2	4	4	2	2	4	4	3	2	3	3	2		4	4	2	1	4	2	2	2	2	2	4
B_naive	ENSG00000144401	2:207636221:C:T	28	10	0.0285333	0.00644001	9.39583e-06	3	3	3	2	2	2	2	2	2	2	2	3	3	2	3	2	2		2	3	3	3	2	2	2	2	2	2	3
B_naive	ENSG00000144426	2:202959815:CA:C	28	11	0.0460885	0.0118679	0.000102982	3	3	3	2	2	2	2	4	2	2	3	2	4	2	3	2	2		2	3	2	3	3	2	2	2	2	2	4
B_naive	ENSG00000144451	2:213605237:C:T	28	8	-0.0702156	0.0150725	3.18496e-06	3	3	3	2	3	2	2	2	2	2	2	3	2	2	2	2	2		2	3	2	2	2	3	2	2	2	2	3
B_naive	ENSG00000144468	2:226914475:C:A	28	16	0.0358599	0.00449087	1.40445e-15	3	3	3	3	3	2	3	2	2	2	3	3	2	2	3	2	2		4	3	4	3	3	4	2	2	2	2	4
B_naive	ENSG00000144485	2:238225000:A:G	19	9	0.11369	0.025627	9.14965e-06	1	1	1	4	1	2	3	1	1	1	4	1	1	2	3	2	3		3	2	2	2	2	3	4	2	2	2	4
B_naive	ENSG00000144504	2:240521955:T:A	28	24	0.308663	0.0132109	9.89308e-121	4	4	4	4	4	2	4	4	4	4	4	4	4	2	4	4	4		4	4	2	4	4	4	4	3	4	2	4
B_naive	ENSG00000144580	2:218561652:GA:G	28	18	0.0477902	0.00669146	9.20043e-13	3	3	4	3	3	2	4	3	3	2	4	3	4	2	3	2	4		4	4	2	2	4	2	3	2	2	2	4
B_naive	ENSG00000150556	2:149069387:G:C	4	3	0.160785	0.0254271	2.55899e-10	1	1	1	1	1	1	1	1	1	1	1	1	1	1	1	1	1		3	3	2	1	1	1	1	1	1	1	3
B_naive	ENSG00000150938	2:36401967:C:G	28	19	-0.253419	0.0176488	9.35794e-47	3	3	3	3	3	2	3	3	2	2	3	3	3	2	3	3	2		4	4	2	3	3	3	3	2	2	2	4
B_naive	ENSG00000151353	2:679959:T:C	28	20	-0.0522168	0.00798407	6.14666e-11	3	3	3	3	3	3	3	3	2	2	3	3	3	2	3	3	2		3	3	3	3	3	3	2	2	2	2	3
B_naive	ENSG00000151665	2:46557092:A:C	28	13	-0.0872861	0.00807555	3.13122e-27	4	4	2	2	4	2	4	2	2	2	3	4	2	2	4	3	2		4	4	2	4	2	3	2	2	2	2	4
B_naive	ENSG00000151687	2:189825045:G:A	28	17	-0.0602772	0.00667032	1.61579e-19	3	3	3	3	3	2	3	4	2	2	3	3	3	2	3	2	3		3	3	2	3	3	2	2	2	2	2	4
B_naive	ENSG00000151689	2:190244130:A:AAT	28	17	-0.323331	0.073153	9.8737e-06	3	3	3	3	3	2	3	3	2	2	3	2	3	2	3	3	2		3	3	2	3	3	3	2	2	2	2	3
B_naive	ENSG00000151690	2:190601806:A:G	28	20	0.0670872	0.00765459	1.87913e-18	3	3	3	3	5	2	3	3	2	2	3	3	3	2	3	3	2		3	3	3	3	3	3	3	2	2	2	5
B_naive	ENSG00000151694	2:9553675:CAA:C	28	13	0.0584471	0.0061296	1.49575e-21	2	2	2	2	2	2	3	3	2	2	4	2	2	2	4	3	2		3	3	3	3	5	5	2	2	3	2	5
B_naive	ENSG00000151779	2:15553863:CCTCTCTCCCTCT:C	28	9	-0.0210444	0.00474403	9.16539e-06	3	3	2	2	2	2	5	2	2	2	3	2	2	2	3	2	2		3	3	2	2	2	2	3	2	2	2	5
B_naive	ENSG00000152056	2:223836072:A:G	28	19	0.554603	0.0167548	2.86105e-240	4	3	3	3	2	2	2	3	2	2	4	3	3	2	4	3	2		3	4	3	2	3	3	3	3	2	3	4
B_naive	ENSG00000152082	2:130144621:C:T	28	17	0.0429606	0.00516724	9.25122e-17	4	4	4	4	4	2	4	4	2	2	4	3	4	2	4	2	2		3	4	2	4	4	4	2	2	2	2	4
B_naive	ENSG00000152127	2:134275578:CTT:C	28	21	0.0569542	0.0115788	8.70635e-07	3	3	3	3	2	2	3	3	2	3	3	3	3	2	3	3	3		3	3	3	3	3	3	4	2	2	2	4
B_naive	ENSG00000152128	2:134758887:C:A	25	17	0.416412	0.0618462	1.66164e-11	3	3	3	3	3	2	3	3	1	2	3	1	3	3	3	3	3		4	4	2	3	1	2	2	2	2	2	4
B_naive	ENSG00000152133	2:37090314:A:C	28	13	0.370341	0.0129533	8.8246e-180	3	3	3	2	2	2	2	2	2	2	3	3	2	2	3	3	2		4	4	2	2	3	3	3	2	2	2	4
B_naive	ENSG00000152147	2:38665483:A:ATT	28	3	0.143492	0.0340629	2.52497e-05	3	2	2	2	2	2	2	2	2	2	3	2	2	2	2	2	2		2	2	2	2	2	2	2	2	2	2	3
B_naive	ENSG00000152256	2:172479746:A:G	28	15	-0.110225	0.00712424	5.36986e-54	3	3	3	2	3	2	2	2	2	2	3	3	3	2	3	2	2		4	3	2	4	4	3	2	2	4	2	4
B_naive	ENSG00000152291	2:85328154:G:A	28	15	0.0414428	0.00532405	7.02313e-15	3	3	3	2	2	2	3	2	2	2	3	3	3	2	3	3	2		4	4	2	3	3	4	2	2	2	2	4	-0.02285
B_naive	ENSG00000152683	2:32276406:T:C	28	4	0.0259502	0.0084879	0.00223329	3	2	2	2	2	2	2	2	2	2	2	2	3	2	3	2	2		2	2	2	2	2	2	2	2	2	2	3
B_naive	ENSG00000153086	2:134875411:C:T	27	15	0.227935	0.0186505	2.38964e-34	3	3	4	2	3	2	3	3	2	2	3	3	3	2	3	3	2		3	3	2	1	2	2	3	2	2	2	4
B_naive	ENSG00000153107	2:111866065:A:G	28	10	-0.0434831	0.0058477	1.03838e-13	3	3	3	2	2	2	3	2	2	2	4	3	2	2	3	2	2		3	3	2	2	2	2	2	2	2	2	4
B_naive	ENSG00000153165	2:106391790:A:C	12	2	0.225693	0.0482491	2.90169e-06	1	1	1	1	1	2	1	1	1	1	1	1	2	2	1	1	1		2	2	2	1	1	2	2	3	2	2	3
B_naive	ENSG00000153201	2:108737047:G:GTT	28	8	0.052841	0.00650024	4.32575e-16	2	3	3	2	2	2	2	2	2	2	5	3	2	2	2	2	2		3	4	2	3	2	2	2	2	2	2	5
B_naive	ENSG00000153214	2:112057827:CT:C	28	17	0.0896105	0.00800925	4.64881e-29	3	3	3	2	3	2	2	3	3	2	3	3	3	2	3	2	2		4	3	2	3	3	3	3	2	2	2	4
B_naive	ENSG00000153250	2:160181898:C:T	28	12	-0.0548863	0.0137331	6.42438e-05	3	3	3	3	3	2	3	2	2	2	3	3	3	2	3	2	2		2	2	2	3	2	2	2	2	2	2	3
B_naive	ENSG00000153253	2:165211148:T:G	7	1	0.0687129	0.0125238	4.09732e-08	1	1	1	1	1	2	1	1	1	1	1	1	1	1	1	1	1		2	2	2	1	1	1	2	1	2	1	2
B_naive	ENSG00000153561	2:86779042:A:ATC	28	19	-0.0549657	0.00707978	8.2452e-15	3	3	3	3	3	2	3	3	3	2	3	3	3	2	4	4	4		2	3	2	3	3	3	2	2	2	2	4
B_naive	ENSG00000153574	2:88828581:G:A	28	21	0.168572	0.0134557	5.25168e-36	3	3	3	3	3	3	3	3	2	2	3	3	3	3	3	3	2		3	4	2	3	3	3	3	2	2	2	4
B_naive	ENSG00000153827	2:229958257:CTTTTTTT:C	28	15	0.0347119	0.00535951	9.37503e-11	3	3	3	3	2	2	3	3	2	2	3	4	3	2	3	2	2		3	3	2	3	3	2	2	2	2	2	4
B_naive	ENSG00000153832	2:230097254:C:G	28	6	-0.0914015	0.0248169	0.000230467	3	3	2	2	3	2	2	2	2	2	2	2	3	2	3	2	2		2	2	2	2	2	2	2	2	2	2	3
B_naive	ENSG00000154479	2:169722421:T:C	28	19	0.11318	0.0229094	7.79779e-07	3	3	3	3	3	2	3	3	3	2	3	3	3	2	3	3	2		4	3	2	3	3	3	2	2	2	2	4
B_naive	ENSG00000154518	2:175178091:C:T	28	18	0.132289	0.0114751	9.49528e-31	4	3	4	4	4	2	4	4	2	2	4	4	4	2	4	4	2		4	4	2	4	4	4	2	2	2	2	4
B_naive	ENSG00000155368	2:119355944:A:G	28	11	-0.0918973	0.00886978	3.74174e-25	2	2	2	2	2	2	2	2	2	2	3	2	2	2	3	2	2		4	4	2	3	4	3	3	2	3	4	4
B_naive	ENSG00000155657	2:178676675:A:AG	28	12	-0.0935604	0.0144546	9.6269e-11	3	3	3	2	2	2	3	3	2	2	3	3	3	2	3	2	2		3	3	2	2	2	2	2	2	2	2	3
B_naive	ENSG00000155744	2:200933226:A:AT	28	9	0.0786964	0.0243445	0.00122665	3	3	2	2	3	2	2	2	2	2	3	3	3	2	3	2	2		2	3	2	2	2	2	2	2	2	2	3
B_naive	ENSG00000155749	2:201415099:C:CAT	28	14	-0.10062	0.0145871	5.27887e-12	3	3	3	3	3	2	2	4	2	2	3	4	3	2	3	2	2		2	3	2	3	3	2	2	2	2	2	4
B_naive	ENSG00000155754	2:201480753:C:A	15	2	0.266542	0.0674608	7.78016e-05	1	3	1	1	1	1	1	1	2	2	1	2	1	2	1	2	1		2	2	1	1	2	2	2	2	2	2	3
B_naive	ENSG00000155755	2:201641266:A:C	27	6	0.0878568	0.0221765	7.44172e-05	4	4	2	2	4	2	2	2	2	2	4	2	2	2	3	2	2		2	2	2	1	2	2	2	2	2	2	4
B_naive	ENSG00000157827	2:152333709:A:G	25	13	-0.0654968	0.019988	0.00104989	3	3	3	3	2	2	2	2	2	2	1	3	3	2	1	3	2		3	3	2	1	3	2	3	2	2	3	3
B_naive	ENSG00000157992	2:27515987:C:T	28	15	0.259702	0.0247712	1.02307e-25	3	3	3	2	3	2	2	3	2	2	3	3	3	2	3	2	2		3	3	3	3	2	2	2	2	2	3	3
B_naive	ENSG00000158089	2:31212713:A:G	6	2	0.252576	0.0257903	1.20093e-22	1	1	1	1	1	2	1	1	1	1	1	1	1	1	1	1	1		4	2	2	1	1	1	1	1	2	1	4
B_naive	ENSG00000158158	2:96721089:C:A	28	10	-0.0477878	0.0123441	0.000108253	3	3	3	2	2	2	2	2	2	2	3	2	3	2	3	2	2		2	3	2	3	3	2	2	2	2	2	3
B_naive	ENSG00000158417	2:99453892:C:CAAA	28	6	0.0524188	0.00955654	4.13178e-08	2	3	2	2	2	2	2	2	2	2	2	3	2	2	3	2	2		3	2	2	2	3	2	2	2	2	2	3
B_naive	ENSG00000158435	2:101256136:C:CA	28	17	-0.030751	0.007446	3.62965e-05	4	4	3	4	2	2	3	4	2	2	4	4	4	2	3	4	2		4	3	2	3	4	2	4	2	2	2	4
B_naive	ENSG00000159399	2:74903293:C:CTTTTTTTTTTTTTTT	23	10	-0.227214	0.0533477	2.0524e-05	3	3	2	1	3	2	1	3	2	2	1	3	3	2	1	2	2		2	2	2	1	3	3	3	2	2	2	3
B_naive	ENSG00000162804	2:241037198:CG:C	28	18	0.338953	0.0191031	1.94153e-70	3	3	3	3	3	2	3	3	3	2	3	3	3	2	3	3	2		3	3	2	3	3	2	2	2	2	2	3
B_naive	ENSG00000162869	2:48423169:C:T	28	15	0.0992296	0.00683255	8.65359e-48	3	3	3	2	3	2	3	2	2	2	3	3	3	2	3	2	2		3	3	3	3	3	2	2	2	2	2	3
B_naive	ENSG00000162882	2:42768708:G:A	23	8	0.108554	0.0249058	1.30903e-05	1	3	2	2	1	2	2	3	2	1	5	2	3	2	1	1	2		2	3	2	4	2	3	2	2	2	2	5
B_naive	ENSG00000162924	2:60841032:C:T	28	16	0.138547	0.00741172	5.65027e-78	3	3	3	2	3	2	3	2	2	2	3	3	3	2	3	2	2		3	3	2	3	3	3	2	2	3	2	3
B_naive	ENSG00000162927	2:60897863:TA:T	28	8	-0.0716715	0.0108179	3.46574e-11	3	3	3	2	2	2	2	2	2	2	3	2	3	2	3	2	2		2	2	2	3	2	2	2	2	2	2	3
B_naive	ENSG00000162929	2:61064772:T:G	28	6	0.537351	0.0260481	1.5017e-94	3	3	2	2	2	2	2	2	2	2	3	2	2	2	3	2	2		3	2	2	2	2	2	2	2	2	2	3
B_naive	ENSG00000162959	2:32054765:A:AAAATAAATAAAT	28	5	-0.060792	0.0183802	0.000941425	3	3	2	2	2	2	2	2	2	2	4	2	2	2	3	2	2		2	2	2	2	2	2	2	2	2	2	4
B_naive	ENSG00000162961	2:31808495:C:CTTTTTTTTT	28	3	-0.0482808	0.0148063	0.00111089	3	2	2	2	2	2	2	2	2	2	3	2	2	2	2	2	2		2	2	2	2	2	2	2	2	2	2	3
B_naive	ENSG00000162971	2:199913120:C:CCAGT	28	13	0.0563477	0.00969374	6.1441e-09	4	4	2	2	2	2	4	3	2	2	4	2	3	2	4	2	3		3	4	2	4	4	2	2	2	2	2	4
B_naive	ENSG00000162972	2:200097558:CTT:C	28	4	-0.0528574	0.0105963	6.09128e-07	2	2	2	2	2	2	2	2	2	2	2	2	2	2	3	2	2		2	2	2	3	3	2	2	2	2	2	3
B_naive	ENSG00000162976	2:11267015:G:T	28	20	0.135398	0.0162437	7.72302e-17	3	3	3	3	3	2	3	3	2	2	3	3	3	2	3	3	3		3	3	4	3	3	3	2	2	2	2	4
B_naive	ENSG00000162980	2:151812236:C:A	28	16	-0.0548279	0.0109468	5.48325e-07	3	3	3	3	2	2	3	2	2	2	3	3	3	2	3	3	2		3	3	2	3	3	3	2	2	2	2	3
B_naive	ENSG00000162994	2:55232237:T:G	28	22	0.449043	0.0222456	1.30863e-90	4	4	4	4	4	2	4	4	3	2	4	4	4	2	4	4	4		4	4	2	4	4	4	4	2	4	2	4	0.12895
B_naive	ENSG00000163002	2:183174320:T:TTC	28	11	-0.0745963	0.0134117	2.66663e-08	3	3	3	2	2	2	2	4	2	2	4	2	3	2	3	2	2		3	2	2	3	2	2	3	2	2	2	4
B_naive	ENSG00000163006	2:108713317:G:T	28	6	0.175096	0.0123147	7.04198e-46	4	3	2	2	4	2	2	2	2	2	3	2	2	2	2	2	2		2	4	2	2	2	2	2	2	2	2	4
B_naive	ENSG00000163029	2:17805730:C:T	28	11	0.0233585	0.00558671	2.90123e-05	3	3	3	2	2	2	2	2	2	2	2	3	3	2	3	2	2		3	3	3	2	2	2	3	2	2	2	3
B_naive	ENSG00000163082	2:222593044:G:A	26	11	0.390056	0.101835	0.000128007	3	3	3	2	3	2	3	3	2	2	3	3	3	2	1	2	2		2	3	2	2	1	2	2	2	2	2	3
B_naive	ENSG00000163162	2:101212339:A:G	28	11	0.0319339	0.00841779	0.000148468	3	3	3	2	2	2	2	2	2	2	3	3	3	2	3	2	2		2	3	2	3	3	2	2	2	2	2	3
B_naive	ENSG00000163166	2:127617855:G:GTT	28	8	-0.0295669	0.006396	3.78743e-06	3	3	2	2	2	2	2	2	2	2	3	2	3	2	3	2	2		2	2	2	3	3	2	2	2	2	2	3
B_naive	ENSG00000163170	2:74209098:AG:A	28	4	-0.0576167	0.0137559	2.80781e-05	3	3	2	2	2	2	2	2	2	2	2	3	2	2	2	2	2		2	2	2	2	2	2	2	2	2	2	3
B_naive	ENSG00000163171	2:37619249:G:A	28	15	0.375094	0.0261774	1.44341e-46	3	3	3	3	3	2	3	3	2	2	3	3	3	2	3	3	2		2	2	2	3	3	2	2	2	2	2	3
B_naive	ENSG00000163214	2:38871710:C:CT	28	16	-0.047984	0.00789082	1.19439e-09	4	4	4	4	4	2	4	3	2	2	4	3	3	2	4	2	2		4	2	2	4	3	4	2	2	2	2	4
B_naive	ENSG00000163219	2:68747457:G:C	28	17	0.0549844	0.0125277	1.13862e-05	3	3	3	3	3	2	2	3	2	2	3	3	3	2	3	3	2		3	2	2	3	3	3	3	2	2	2	3
B_naive	ENSG00000163249	2:207715379:C:CT	28	8	0.033863	0.0076939	1.07615e-05	3	3	2	2	2	2	2	2	2	2	2	2	3	2	2	2	2		3	2	2	3	3	3	2	2	2	2	3
B_naive	ENSG00000163328	2:174450579:A:G	28	12	0.441744	0.0167486	2.65807e-153	3	3	2	2	3	2	2	2	2	2	2	3	2	2	3	3	2		3	4	3	3	3	2	2	2	2	2	4
B_naive	ENSG00000163466	2:218289625:G:GA	28	16	-0.106366	0.0201279	1.26051e-07	3	3	3	3	3	2	3	2	2	2	3	3	3	2	3	2	2		3	3	3	3	3	2	2	2	2	2	3
B_naive	ENSG00000163481	2:218764634:CTTCT:C	28	5	-0.113345	0.038185	0.00299442	3	3	2	2	2	2	2	2	2	2	3	3	2	2	2	2	2		2	2	2	2	2	2	2	2	2	2	3
B_naive	ENSG00000163492	2:179008413:C:T	22	14	0.250746	0.013745	2.36385e-74	4	4	4	1	4	2	4	1	2	2	4	4	4	2	4	3	2		4	4	2	1	1	2	1	1	2	3	4
B_naive	ENSG00000163596	2:202762114:C:T	28	19	-0.0811902	0.00760422	1.30433e-26	5	4	3	3	3	2	3	2	3	2	3	3	3	2	3	4	2		3	4	2	3	3	3	2	2	3	2	5
B_naive	ENSG00000163806	2:28826611:C:CT	28	13	0.106937	0.0291223	0.000240673	3	3	3	2	2	2	2	3	2	2	3	3	3	2	3	2	3		2	2	2	3	3	3	2	2	2	2	3
B_naive	ENSG00000163811	2:28973371:C:CTTCCCTTCCTTCT	28	5	0.0297569	0.00775855	0.000125379	3	3	2	2	2	2	2	2	2	2	2	2	2	2	2	2	2		2	2	2	3	3	2	2	2	2	2	3
B_naive	ENSG00000168280	2:148932951:A:C	27	14	0.40875	0.0360503	8.47348e-30	3	3	3	3	3	2	3	2	2	2	3	3	3	2	3	2	2		3	3	2	1	3	2	2	2	2	2	3
B_naive	ENSG00000168385	2:241316356:G:GCCCGACAAACACTTAGAGCTTGTGTGGCCATCTTGTCTTT	28	28	0.253216	0.0104363	4.82328e-130	4	4	4	4	4	3	4	4	3	4	4	4	4	4	4	4	4		4	4	4	4	4	4	4	4	4	4	4
B_naive	ENSG00000168393	2:241667432:T:C	28	5	-0.0389231	0.0102325	0.000142453	3	3	2	2	2	2	2	2	2	2	2	2	2	2	3	2	2		2	3	2	2	2	2	2	2	2	2	3
B_naive	ENSG00000168395	2:241687550:CAG:C	28	19	0.0490292	0.00621025	2.90575e-15	4	4	4	3	4	2	4	4	2	2	4	3	4	2	4	3	2		4	4	2	3	3	3	2	2	4	2	4
B_naive	ENSG00000168397	2:241638250:C:T	28	17	0.128141	0.0128727	2.41247e-23	4	4	4	4	4	2	4	4	2	2	4	4	4	2	4	4	2		4	4	4	3	2	2	2	2	2	2	4
B_naive	ENSG00000168883	2:85703636:C:CCTTCCTTCCTTT	28	6	0.0333177	0.00990884	0.000772629	3	3	2	2	2	2	2	2	2	2	3	2	2	2	3	2	2		2	3	2	2	2	2	2	2	2	2	3
B_naive	ENSG00000168894	2:85586580:A:AAAAC	28	14	-0.0409203	0.0105513	0.000105221	3	4	2	2	2	2	3	4	3	2	3	3	2	2	3	3	2		3	2	2	3	3	3	2	2	2	2	4
B_naive	ENSG00000168899	2:85574863:T:TATTATTATGATTATG	28	23	-0.197544	0.0165929	1.10973e-32	4	4	3	4	4	3	4	4	3	2	4	4	4	4	3	3	4		4	4	4	4	3	3	2	2	2	2	4
B_naive	ENSG00000168918	2:233066203:C:T	28	17	0.061988	0.00954269	8.25591e-11	3	3	3	3	2	2	3	3	2	2	3	3	3	2	3	3	2		3	4	2	3	3	3	2	2	2	2	4
B_naive	ENSG00000168958	2:227275942:GA:G	28	19	-0.0472619	0.00883403	8.79659e-08	3	3	4	3	3	2	4	3	2	2	3	3	3	2	3	3	2		3	3	3	3	3	3	2	2	2	2	4
B_naive	ENSG00000169016	2:11518747:C:CA	28	8	0.102284	0.0282477	0.000293486	3	3	2	2	2	2	3	2	2	2	3	3	2	2	3	2	2		2	2	2	3	2	2	2	2	2	2	3
B_naive	ENSG00000169031	2:227270915:C:T	13	7	-0.112697	0.0238268	2.24705e-06	1	1	1	1	1	2	1	3	1	2	1	3	1	1	1	3	2		3	3	2	1	1	1	2	3	2	1	3
B_naive	ENSG00000169621	2:68719428:C:CA	28	11	0.0478328	0.0131553	0.000276905	3	3	3	2	3	2	2	2	2	2	3	3	3	2	3	2	2		2	2	2	3	3	2	2	2	2	2	3
B_naive	ENSG00000169629	2:112432634:A:T	28	27	-0.372461	0.0175015	1.67918e-100	3	3	3	4	4	3	4	3	3	3	3	3	4	3	3	4	4		4	3	3	4	4	4	4	3	4	2	4
B_naive	ENSG00000169756	2:108501519:A:G	28	21	-0.0671503	0.00825975	4.299e-16	4	3	4	3	4	2	3	3	3	2	3	5	4	2	3	3	2		4	3	2	3	3	3	2	2	3	3	5
B_naive	ENSG00000169967	2:127235376:GAAGA:G	28	11	-0.0225731	0.00411161	4.01763e-08	3	2	2	3	2	2	2	2	2	2	3	3	2	2	3	2	2		3	2	2	3	3	4	2	2	2	3	4
B_naive	ENSG00000169994	2:127620561:A:C	9	4	-0.741871	0.026766	4.36947e-169	1	1	1	1	1	1	1	1	2	1	1	1	1	1	1	1	1		3	1	1	3	3	2	2	2	1	2	3
B_naive	ENSG00000170035	2:181123394:A:AATATTATATACATTATATATAAATATAAATATTTATATAATATATAATATAATATATTTATTTATATATAAATATAGAATATATAATTATATAAATATATAATATATTTATATATAATACACAATTTTATTATATATTAATTATATATATGATAAATATATATAATATTATATAATC	28	16	-0.0259147	0.00692581	0.000182738	3	3	3	3	3	2	3	3	2	2	3	3	3	2	3	3	2		2	2	2	3	3	3	2	2	2	2	3
B_naive	ENSG00000170264	2:61892474:G:C	25	10	0.228364	0.0596912	0.000130369	3	4	3	2	2	2	2	3	2	2	3	3	2	2	1	2	3		3	3	2	1	1	2	2	2	2	2	4
B_naive	ENSG00000170417	2:102695770:AATATATATTAT:A	27	8	0.111421	0.0232398	1.63148e-06	3	3	2	2	2	2	2	2	2	2	3	3	2	2	3	2	2		3	3	2	1	2	2	2	2	2	2	3
B_naive	ENSG00000170634	2:53969687:GT:G	28	21	-0.091716	0.00965023	2.01948e-21	3	3	3	3	3	2	4	3	3	2	3	3	3	2	3	3	3		4	3	2	4	3	2	4	2	3	2	4
B_naive	ENSG00000170802	2:48346756:G:C	27	15	0.085569	0.0117022	2.62816e-13	3	3	3	3	4	2	4	4	2	2	3	4	3	2	4	2	2		4	4	2	1	3	2	2	2	2	2	4
B_naive	ENSG00000171055	2:36541885:G:A	28	16	-0.0889278	0.00791202	2.60615e-29	3	3	4	3	3	2	2	3	2	2	4	4	4	2	4	2	2		3	4	2	3	4	5	2	2	2	2	5
B_naive	ENSG00000171132	2:45698890:G:A	28	12	0.0239977	0.00510433	2.58325e-06	3	3	3	3	2	2	2	2	2	2	3	2	3	2	3	3	2		3	3	2	2	3	2	2	2	2	2	3
B_naive	ENSG00000171150	2:46682925:A:C	28	5	0.403333	0.0162427	4.07654e-136	2	2	2	2	2	2	2	2	2	2	2	2	2	2	3	2	2		4	4	2	3	2	2	2	2	2	2	4
B_naive	ENSG00000171863	2:3579712:A:T	28	21	-0.080661	0.0101378	1.77082e-15	3	3	3	3	3	2	3	4	3	2	3	3	3	2	4	3	2		3	4	3	4	4	4	3	2	2	2	4
B_naive	ENSG00000171865	2:3538939:C:T	28	5	-0.0296323	0.00721884	4.04576e-05	2	3	3	2	2	2	2	2	2	2	2	2	2	2	3	2	2		2	2	2	2	3	2	2	2	2	2	3
B_naive	ENSG00000172059	2:10033866:C:CTG	28	19	0.239442	0.0219929	1.32602e-27	3	3	3	3	3	2	3	3	2	2	3	3	3	2	3	3	3		3	3	2	3	3	2	3	2	2	2	3
B_naive	ENSG00000172086	2:87986136:C:CTT	28	13	-0.031795	0.00686004	3.57254e-06	3	4	2	2	4	2	3	2	2	2	3	3	3	2	3	3	2		4	2	2	4	3	2	2	2	2	2	4
B_naive	ENSG00000172292	2:168539985:C:T	28	18	-0.0747902	0.00750572	2.18135e-23	3	3	3	3	2	2	3	3	2	2	3	3	3	2	3	3	2		2	3	3	3	3	3	3	2	2	2	3
B_naive	ENSG00000172554	2:966078:C:T	11	9	-0.850934	0.0315403	2.58556e-160	3	3	3	1	3	2	3	1	2	1	3	4	4	1	1	1	1		1	1	1	1	1	1	1	1	1	1	4
B_naive	ENSG00000172845	2:173946493:C:T	28	16	-0.0397085	0.00560431	1.38692e-12	3	3	3	3	2	2	2	4	2	2	3	3	3	2	3	2	4		3	3	2	4	3	2	3	2	2	2	4
B_naive	ENSG00000172878	2:172008025:C:CT	27	9	0.0414817	0.0104824	7.58079e-05	3	3	2	2	2	2	2	2	2	2	3	2	3	2	2	2	2		2	3	2	3	3	3	1	2	2	2	3
B_naive	ENSG00000172954	2:30555718:C:T	28	23	0.0986876	0.00744791	4.48971e-40	3	3	3	3	3	3	3	3	3	2	3	3	3	2	3	3	3		3	3	3	3	3	3	3	2	2	2	3
B_naive	ENSG00000172965	2:111138012:CT:C	28	18	0.0491566	0.0128351	0.000128222	3	3	3	3	3	2	3	3	2	2	3	3	3	2	3	2	3		3	2	2	3	3	3	3	2	2	2	3
B_naive	ENSG00000172985	2:109219138:G:T	20	11	-0.784904	0.0319157	1.49897e-133	3	3	1	1	3	2	2	3	2	2	1	3	2	1	3	1	2		1	1	3	3	4	2	3	1	2	2	4
B_naive	ENSG00000173272	2:131504846:A:AG	28	28	0.229103	0.0104207	3.97105e-107	4	4	4	4	4	3	4	4	4	3	4	4	4	3	4	3	4		4	4	3	3	3	3	3	3	4	3	4
B_naive	ENSG00000173559	2:191694697:C:T	28	15	-0.0702172	0.0124795	1.83783e-08	3	3	3	3	4	2	3	3	2	2	3	3	3	2	3	3	2		3	2	2	3	2	2	2	2	2	2	4
B_naive	ENSG00000173744	2:227409442:G:GTA	28	11	0.0416607	0.00969155	1.71831e-05	3	3	3	2	2	2	2	2	2	2	3	3	2	2	3	2	2		3	3	2	3	3	2	2	2	2	2	3
B_naive	ENSG00000174501	2:95992380:C:A	28	19	0.0698933	0.00786253	6.14364e-19	3	3	3	3	3	2	3	3	2	2	3	3	4	2	3	3	2		3	3	2	3	4	3	2	2	4	2	4
B_naive	ENSG00000176946	2:241638250:C:T	28	23	0.396524	0.0229279	5.18395e-67	4	4	4	4	4	3	4	4	2	2	4	4	4	3	4	4	4		4	4	2	4	3	4	4	2	4	2	4
B_naive	ENSG00000177483	2:237779250:G:A	28	23	0.274	0.0244509	3.80568e-29	4	4	4	3	3	4	4	3	3	2	4	4	3	2	4	3	4		3	4	2	3	4	4	3	3	2	2	4
B_naive	ENSG00000177917	2:152651573:GT:G	28	9	-0.0365568	0.00941837	0.000103843	3	3	2	2	2	2	2	2	2	2	3	2	2	2	2	3	2		3	3	2	3	3	2	2	2	2	2	3
B_naive	ENSG00000178295	2:17754228:T:C	28	19	-0.192292	0.0229821	5.9093e-17	3	3	3	3	2	2	3	3	2	2	3	3	2	2	3	3	3		3	4	3	3	3	3	3	2	2	2	4	-0.0078
B_naive	ENSG00000179818	2:70091061:C:CAAA	28	18	-0.118562	0.0133252	5.70761e-19	3	4	4	4	4	2	4	4	2	2	4	3	4	2	4	4	2		4	3	2	3	3	3	2	2	2	2	4
B_naive	ENSG00000179833	2:64608866:C:CAA	28	7	0.111694	0.0274986	4.86931e-05	2	3	2	3	2	2	2	2	2	2	3	2	2	2	3	2	2		2	2	2	3	3	2	2	2	2	2	3
B_naive	ENSG00000180228	2:178462949:G:A	28	18	0.109486	0.0211598	2.28854e-07	3	3	3	4	3	2	4	4	2	2	3	4	4	2	4	4	2		3	4	2	4	2	4	3	2	2	2	4
B_naive	ENSG00000180398	2:46944374:G:GTTTTT	28	13	-0.120074	0.0189961	2.59935e-10	3	3	3	2	3	2	3	3	2	2	3	3	2	2	3	2	2		3	3	2	3	2	2	2	2	2	2	3
B_naive	ENSG00000180902	2:241763768:A:G	28	21	0.120111	0.0109254	4.09797e-28	3	3	3	3	3	3	3	3	2	2	3	3	3	2	3	3	3		5	3	2	4	3	4	3	2	2	2	5
B_naive	ENSG00000182389	2:152056028:A:G	27	7	-0.163611	0.0403135	4.9398e-05	3	1	2	2	2	2	2	2	2	2	2	3	2	2	2	2	2		2	2	2	3	3	3	4	2	2	2	4
B_naive	ENSG00000182551	2:3502450:CTTT:C	28	19	0.0537329	0.0094119	1.13618e-08	3	3	3	3	3	3	2	3	2	2	3	3	3	2	3	2	3		4	3	2	3	3	3	3	2	2	2	4
B_naive	ENSG00000183091	2:151762672:A:G	28	17	0.437492	0.041567	6.62699e-26	3	3	4	4	4	2	4	4	2	2	4	3	4	2	4	2	2		3	4	2	4	3	3	2	2	2	2	4
B_naive	ENSG00000183281	2:87050079:T:C	28	22	0.392985	0.0191395	1.10074e-93	4	3	4	4	3	3	4	4	3	2	4	4	4	2	4	4	4		3	4	2	4	4	3	4	2	2	2	4
B_naive	ENSG00000183308	2:201083351:CT:C	28	5	0.0447462	0.00988508	5.99298e-06	3	3	2	2	2	2	2	2	2	2	3	2	2	2	2	2	2		2	2	2	3	2	2	2	2	2	2	3
B_naive	ENSG00000183513	2:98678233:G:GA	28	6	-0.142949	0.0339653	2.56869e-05	3	3	2	2	2	2	2	2	2	2	3	3	3	2	2	2	2		2	2	2	2	2	2	2	2	2	2	3
B_naive	ENSG00000183891	2:19957556:A:AT	28	20	0.176816	0.0136279	1.70499e-38	3	3	3	3	4	2	3	3	2	2	3	4	3	2	4	4	3		4	3	2	3	4	3	3	2	2	2	4
B_naive	ENSG00000184182	2:237905305:A:G	28	22	0.184989	0.0115396	7.78432e-58	3	3	3	3	3	2	3	3	2	2	3	3	3	2	3	4	2		3	4	3	3	3	3	4	3	4	2	4
B_naive	ENSG00000184261	2:47535287:C:A	23	12	0.0773969	0.0225477	0.000597851	3	2	3	3	2	2	3	3	2	2	3	3	3	2	3	3	3		2	2	2	1	1	1	1	1	2	2	3
B_naive	ENSG00000184898	2:151250226:CAT:C	28	22	0.160131	0.0113676	4.59418e-45	5	5	5	5	5	2	5	5	3	5	5	5	5	2	5	5	5		3	5	2	3	4	5	2	2	5	2	5
B_naive	ENSG00000184924	2:24777869:T:TGG	28	4	-0.134842	0.026743	4.60324e-07	5	2	2	2	2	2	2	2	2	2	2	2	3	2	2	2	2		2	3	2	2	2	2	2	2	2	2	5
B_naive	ENSG00000185304	2:87822373:G:A	26	22	0.730418	0.0725631	7.81032e-24	4	4	4	4	4	2	4	4	3	3	4	4	4	2	1	4	4		1	4	3	4	3	4	4	2	3	2	4
B_naive	ENSG00000185404	2:230363728:A:AC	28	20	0.0354387	0.00550522	1.21626e-10	3	3	3	3	3	3	3	3	3	2	3	3	3	2	3	3	2		4	4	3	3	3	2	2	2	2	2	4
B_naive	ENSG00000185414	2:99215678:GTGGA:G	28	11	0.0256388	0.00882531	0.00367084	4	3	3	2	2	2	3	2	2	2	3	3	3	2	3	2	2		2	2	2	3	3	2	2	2	2	2	4
B_naive	ENSG00000185674	2:99211270:A:G	26	7	-0.141595	0.0314993	6.95098e-06	4	3	3	2	2	2	2	2	2	2	3	2	3	2	3	2	2		2	2	2	1	1	2	2	2	2	2	4
B_naive	ENSG00000186132	2:119355944:A:G	28	7	-0.129391	0.0130618	3.91659e-23	2	2	2	2	2	2	2	2	2	2	2	2	2	2	3	4	2		3	2	2	4	2	4	4	2	2	2	4
B_naive	ENSG00000186854	2:84878528:C:CA	28	17	0.175121	0.0196847	5.77416e-19	3	3	3	3	3	2	3	3	2	2	3	3	3	2	4	4	2		4	3	2	2	3	3	2	2	2	2	4
B_naive	ENSG00000187231	2:179163197:A:C	27	19	-0.275052	0.0154696	1.0073e-70	3	3	3	3	3	3	3	1	3	2	3	3	3	2	3	3	3		3	3	2	3	3	2	2	2	2	2	3
B_naive	ENSG00000187514	2:231708582:T:C	28	12	-0.0326765	0.000949621	1.7863e-259	4	4	4	2	3	2	2	4	2	2	3	3	2	2	2	5	2		3	3	2	2	3	2	2	2	2	2	5	-0.1544
B_naive	ENSG00000187605	2:74063893:C:CAAA	28	11	-0.0359665	0.00905244	7.09351e-05	3	3	2	4	2	2	4	2	2	2	3	2	2	2	3	3	2		4	3	2	2	3	2	2	2	2	2	4
B_naive	ENSG00000187627	2:87050079:T:C	28	20	0.202971	0.025609	2.26756e-15	3	3	3	4	3	2	3	3	2	2	4	3	3	2	4	3	3		3	3	2	4	4	4	3	2	2	2	4
B_naive	ENSG00000187699	2:190198345:G:C	28	10	0.0669791	0.0142498	2.59727e-06	3	4	3	4	2	2	2	2	2	2	4	4	2	2	3	2	2		2	3	2	2	2	4	2	2	2	2	4
B_naive	ENSG00000187736	2:219145213:C:T	28	3	-0.125818	0.0310835	5.17151e-05	2	2	3	2	2	2	2	2	2	2	3	2	2	2	2	2	2		2	2	2	2	2	2	2	2	2	2	3
B_naive	ENSG00000188042	2:234438798:G:A	28	12	0.0896261	0.013735	6.78231e-11	3	3	3	2	3	2	2	2	2	2	2	4	3	2	2	2	2		3	2	2	3	3	3	3	2	2	2	4
B_naive	ENSG00000188177	2:112275894:G:A	28	12	-0.148816	0.0341382	1.30528e-05	4	4	4	4	2	2	2	2	2	2	4	4	4	2	4	2	2		4	4	2	4	2	2	2	2	2	2	4	-0.04335
B_naive	ENSG00000188452	2:181561409:C:CAA	28	17	-0.117178	0.0185112	2.44962e-10	3	4	3	4	2	2	4	3	2	2	4	3	3	2	4	3	2		4	4	2	3	3	3	2	2	2	2	4
B_naive	ENSG00000188542	2:240596636:C:T	28	7	-0.0490783	0.0147302	0.000862827	3	2	2	2	3	2	3	2	2	2	3	3	2	2	3	2	2		2	2	2	2	2	2	2	2	2	2	3
B_naive	ENSG00000188687	2:74361478:G:A	28	16	0.299892	0.0346396	4.82234e-18	4	4	4	4	4	2	4	4	2	2	4	3	4	2	4	2	2		4	4	2	4	4	2	2	2	2	2	4
B_naive	ENSG00000188738	2:185647513:G:A	18	8	0.204518	0.0504941	5.11445e-05	3	3	1	1	2	2	1	1	2	2	1	3	3	1	1	2	1		3	3	2	1	1	2	3	2	2	2	3
B_naive	ENSG00000189223	2:113235808:C:G	28	28	-0.918555	0.0338367	2.76632e-162	3	3	3	3	3	3	3	3	3	3	3	4	3	3	4	3	3		3	4	3	3	3	3	3	3	3	3	4
B_naive	ENSG00000189362	2:190588173:G:T	28	22	-0.156128	0.01048	3.40659e-50	3	3	3	3	3	2	3	3	3	2	3	3	3	2	3	3	3		3	3	2	4	3	4	3	2	3	2	4
B_naive	ENSG00000196151	2:159287629:CTA:C	28	23	-0.252806	0.0135854	2.7304e-77	3	3	3	3	3	3	3	3	3	2	3	3	3	2	3	3	2		3	3	3	3	3	3	3	2	3	2	3
B_naive	ENSG00000196504	2:152679847:AT:A	28	17	-0.0450023	0.00482594	1.109e-20	4	4	4	4	4	2	3	4	2	2	4	4	4	2	4	2	2		3	4	2	4	4	4	2	2	2	2	4
B_naive	ENSG00000196659	2:177600695:G:A	20	3	0.105194	0.0307015	0.000611775	3	2	1	1	1	2	1	1	2	2	1	3	1	2	1	2	2		2	2	2	2	2	2	2	2	2	2	3
B_naive	ENSG00000196843	2:96444927:G:C	28	10	0.0377677	0.00972824	0.000103482	3	2	2	2	2	2	2	3	2	2	3	2	3	2	2	2	2		3	3	2	3	3	3	2	2	2	2	3
B_naive	ENSG00000196912	2:97550168:A:T	28	24	-0.256725	0.0109213	3.4802e-122	3	4	4	4	3	2	4	4	4	4	4	4	4	2	3	3	3		4	4	4	3	3	4	3	2	4	2	4
B_naive	ENSG00000196950	2:195587708:TA:T	28	17	-0.101008	0.0121585	9.76821e-17	3	3	3	3	3	2	3	3	2	2	3	3	3	2	3	3	2		3	2	2	5	5	5	2	2	2	2	5
B_naive	ENSG00000196975	2:69748710:C:CT	28	14	0.397594	0.0158935	4.08565e-138	3	3	3	3	2	2	2	3	2	2	3	2	3	2	3	2	2		4	3	2	3	3	3	2	2	2	2	4
B_naive	ENSG00000197121	2:196914709:C:T	28	12	0.130576	0.0308719	2.34113e-05	4	4	4	2	3	2	4	2	2	2	2	2	2	2	3	2	2		3	3	2	3	3	3	2	2	2	2	4
B_naive	ENSG00000197756	2:216448321:C:T	28	12	-0.147554	0.038225	0.000113318	4	4	4	2	4	2	2	4	2	2	4	4	4	2	2	2	2		3	4	2	2	3	2	2	2	2	2	4
B_naive	ENSG00000197872	2:16644010:C:T	23	13	0.119294	0.0233278	3.15684e-07	1	1	3	3	1	2	3	3	1	2	3	1	3	2	3	2	2		3	3	2	2	3	2	4	3	2	2	4
B_naive	ENSG00000198130	2:190226594:TCAAAAAAAAAAAAA:T	28	17	-0.0424049	0.0071225	2.62229e-09	4	4	4	2	3	2	3	2	4	2	3	3	4	2	4	3	2		4	3	3	3	3	2	2	2	2	2	4
B_naive	ENSG00000198369	2:65442506:TAA:T	24	7	0.120989	0.0326839	0.000214075	4	1	2	2	2	2	2	2	2	2	3	1	2	2	3	2	2		3	1	1	3	3	2	2	2	2	2	4
B_naive	ENSG00000198380	2:69305668:C:G	28	20	0.107242	0.00871097	7.88921e-35	4	4	3	3	4	2	3	3	3	2	4	3	4	2	4	3	2		4	3	2	3	4	4	4	2	2	2	4
B_naive	ENSG00000198586	2:171325782:G:A	28	15	-0.0473984	0.00462884	1.31496e-24	4	3	4	2	4	2	2	3	2	2	3	3	4	2	3	2	2		3	3	2	3	3	3	2	2	2	2	4
B_naive	ENSG00000198648	2:168235918:T:A	28	19	-0.13975	0.0125843	1.1852e-28	4	3	4	3	3	2	3	4	2	2	4	4	4	2	3	3	2		4	3	3	3	3	3	2	2	2	2	4
B_naive	ENSG00000204120	2:232814564:A:ACCCC	28	9	0.0899618	0.0216645	3.28854e-05	3	3	2	2	2	2	3	2	2	2	3	2	2	2	3	2	2		2	2	2	3	3	2	3	2	2	2	3
B_naive	ENSG00000204217	2:202368579:C:T	28	16	0.0519153	0.0117772	1.04271e-05	3	3	3	2	3	2	2	3	2	2	3	3	3	2	3	3	2		3	3	2	3	3	3	2	2	2	2	3
B_naive	ENSG00000204262	2:189083088:C:T	12	10	-1.1911	0.11673	1.90404e-24	1	4	1	1	1	2	1	1	4	1	1	4	1	1	1	4	1		4	4	4	1	1	1	3	1	3	2	4
B_naive	ENSG00000204406	2:148102700:TCACACACA:T	28	16	-0.0304292	0.00501843	1.3321e-09	3	3	3	2	3	2	3	3	2	2	3	3	3	2	4	2	2		3	3	2	3	3	3	2	2	2	2	4
B_naive	ENSG00000204634	2:101247475:C:CA	27	13	-0.12355	0.0249152	7.09283e-07	3	3	3	3	2	2	2	2	2	2	3	3	3	2	3	2	2		3	2	2	1	3	3	3	2	2	2	3
B_naive	ENSG00000204685	2:96179243:A:G	28	11	0.047833	0.013304	0.000323928	3	3	2	3	2	2	2	3	2	2	3	3	2	2	3	2	3		2	2	2	3	3	2	2	2	2	2	3
B_naive	ENSG00000204792	2:74958729:G:T	10	10	1.27163	0.0448191	4.40882e-177	1	1	1	1	1	4	1	1	1	1	1	1	1	4	1	1	1		4	4	3	1	4	4	4	1	4	1	4
B_naive	ENSG00000204843	2:74372241:C:T	28	6	-0.117656	0.0306036	0.000120791	4	4	3	2	2	2	2	2	2	2	3	3	2	2	2	2	2		2	2	2	2	2	2	2	2	2	2	4
B_naive	ENSG00000204923	2:68360597:T:A	28	6	0.15308	0.0422397	0.000289992	3	3	2	2	2	2	2	2	2	2	3	2	2	2	3	2	2		2	2	2	2	2	3	2	2	2	2	3
B_naive	ENSG00000211592	2:88757484:C:G	26	5	0.111321	0.0277727	6.11592e-05	2	2	2	2	2	3	2	2	2	2	2	2	2	1	2	2	1		2	3	2	2	2	2	3	3	2	2	3
B_naive	ENSG00000212978	2:61143975:T:TGA	28	23	-0.0904279	0.015247	3.01311e-09	3	4	3	4	3	3	3	4	3	2	5	2	3	3	3	4	3		4	3	5	5	3	4	2	3	2	2	5
B_naive	ENSG00000213160	2:169694622:G:A	28	13	-0.181358	0.0261289	3.89628e-12	3	3	2	2	2	2	2	2	2	2	4	3	4	2	3	4	2		3	3	2	3	3	2	3	2	2	2	4
B_naive	ENSG00000213626	2:30259233:G:A	28	15	-0.0360049	0.00699732	2.66767e-07	3	3	3	3	3	2	3	3	2	2	3	3	3	2	3	2	2		3	3	2	2	3	2	2	2	2	2	3
B_naive	ENSG00000213639	2:28718396:C:T	28	20	0.061197	0.00744586	2.05331e-16	4	4	4	4	4	2	4	4	4	2	4	4	4	2	4	4	2		4	4	2	4	4	4	4	2	2	2	4
B_naive	ENSG00000213963	2:177438983:T:TACACACAC	27	12	-0.25479	0.0328549	8.83512e-15	4	4	3	2	2	2	3	3	2	2	3	4	3	2	3	2	2		3	4	2	2	2	2	1	2	2	2	4
B_naive	ENSG00000214184	2:108419141:C:G	28	16	-0.167081	0.021877	2.21857e-14	3	3	3	3	5	2	3	3	2	2	5	5	3	2	3	2	2		5	3	2	3	3	2	2	2	2	2	5
B_naive	ENSG00000214595	2:54781770:A:G	27	13	0.60235	0.0283694	4.80046e-100	3	1	3	3	2	2	3	3	3	2	3	4	3	2	3	2	2		4	4	2	2	2	2	2	2	2	2	4
B_naive	ENSG00000214711	2:31217463:G:A	5	2	0.114945	0.0243613	2.37777e-06	1	1	1	1	1	1	1	1	1	1	1	1	1	1	1	1	1		2	3	2	1	1	1	1	1	2	1	3	-0.0059
B_naive	ENSG00000217702	2:74122712:G:A	28	23	0.365288	0.0269509	7.51891e-42	3	3	3	3	3	2	3	3	4	2	3	4	3	4	3	3	4		4	4	3	3	2	3	3	2	3	2	4
B_naive	ENSG00000218739	2:37220321:A:AG	28	15	-0.083835	0.0112665	9.9886e-14	3	3	3	3	3	2	3	3	2	2	4	3	3	2	3	2	2		3	4	2	3	2	2	2	2	2	2	4
B_naive	ENSG00000219626	2:24119662:G:A	28	8	-0.0432986	0.0114631	0.000158603	3	3	3	2	3	2	2	2	2	2	2	2	2	2	2	4	2		3	2	2	3	2	2	2	2	2	2	4
B_naive	ENSG00000221823	2:68271376:T:C	28	19	-0.0605614	0.00621791	2.03889e-22	3	3	3	3	3	2	3	3	2	2	3	3	3	2	3	3	2		3	3	2	3	3	3	2	3	2	2	3
B_naive	ENSG00000221944	2:232579123:TACACACAC:T	28	5	-0.0515646	0.0139703	0.000223369	2	2	2	2	2	2	2	2	2	2	2	2	2	2	3	2	2		3	2	2	3	3	2	2	2	2	2	3
B_naive	ENSG00000222005	2:46682925:A:C	28	8	0.392872	0.0211658	6.57138e-77	3	2	2	2	2	2	2	2	2	2	3	2	2	2	3	2	2		4	4	2	3	2	3	2	2	2	2	4
B_naive	ENSG00000222017	2:197625663:TCTCTC:T	28	17	-0.0816863	0.0234481	0.000494515	3	3	3	3	3	3	3	3	3	2	3	3	3	2	3	3	2		2	3	2	3	2	2	2	2	2	2	3
B_naive	ENSG00000222020	2:239384451:CA:C	28	15	0.0945573	0.0153958	8.16029e-10	3	3	3	3	2	2	4	3	2	2	4	3	4	2	3	2	2		3	4	2	3	3	2	2	2	2	2	4
B_naive	ENSG00000222041	2:87562785:T:G	27	20	-0.29275	0.0209025	1.44257e-44	3	3	3	3	3	2	3	3	2	2	3	3	3	2	3	3	3		3	3	2	1	3	3	3	3	2	2	3
B_naive	ENSG00000223725	2:207470786:C:T	28	3	0.0383219	0.0101585	0.000161691	2	3	2	2	2	2	2	2	2	2	3	2	2	2	2	2	2		2	2	2	2	2	2	2	2	2	2	3
B_naive	ENSG00000223960	2:178460848:CA:C	28	15	0.18282	0.0333524	4.21846e-08	4	4	4	4	2	2	3	3	2	2	4	3	3	2	4	4	2		3	3	2	3	2	2	2	2	2	2	4
B_naive	ENSG00000224043	2:134840738:TTTC:T	28	18	0.189016	0.0116831	7.1439e-59	3	3	3	3	3	2	4	4	2	2	3	3	3	2	3	4	2		3	4	2	4	3	3	2	2	2	2	4
B_naive	ENSG00000224137	2:207662249:C:CA	8	5	-0.276885	0.015633	3.41403e-70	1	1	1	1	1	1	1	1	1	1	1	1	1	1	1	1	1		3	4	2	3	1	2	1	3	1	2	4
B_naive	ENSG00000224376	2:231392964:C:T	13	8	0.226	0.0237819	2.03873e-21	1	1	1	1	1	2	3	1	2	2	3	1	1	2	3	3	3		4	3	2	1	1	1	1	1	1	1	4
B_naive	ENSG00000224467	2:161212063:C:CT	28	9	0.0698526	0.0130226	8.14245e-08	3	3	3	2	2	2	2	2	2	2	2	3	3	2	2	3	2		2	3	2	2	2	3	2	2	2	2	3
B_naive	ENSG00000224490	2:165911666:A:T	27	9	-0.0743019	0.0201458	0.000225845	3	4	3	2	3	2	2	2	2	2	4	5	3	2	3	2	2		2	2	2	1	2	2	2	2	2	2	5
B_naive	ENSG00000224875	2:42106205:G:A	22	6	-0.126441	0.0148002	1.30593e-17	2	1	2	2	3	2	2	2	2	2	3	1	2	2	1	1	2		4	4	2	1	3	1	2	2	2	2	4
B_naive	ENSG00000225205	2:172479060:C:T	28	9	-0.181092	0.0104214	1.23493e-67	3	3	2	2	2	2	2	2	2	2	3	2	2	2	3	3	2		3	2	2	4	2	2	2	2	4	2	4
B_naive	ENSG00000225521	2:241038248:A:G	28	18	0.200588	0.0204329	9.51883e-23	3	3	3	3	4	2	5	5	2	2	3	3	3	2	3	3	2		3	4	2	3	3	2	2	2	3	2	5
B_naive	ENSG00000225889	2:64219461:CT:C	21	11	-0.0792693	0.0132648	2.2883e-09	4	4	3	1	4	2	1	1	2	1	1	4	3	2	1	1	2		4	3	2	3	3	2	2	2	2	2	4
B_naive	ENSG00000225963	2:230175350:T:C	28	22	-0.487412	0.017582	3.77064e-169	4	4	4	4	4	2	3	3	4	2	4	3	3	2	4	4	4		3	3	2	4	4	3	3	2	3	2	4
B_naive	ENSG00000226124	2:199930147:C:T	27	17	0.195136	0.0262584	1.07459e-13	3	3	3	3	3	2	3	3	2	2	3	3	3	2	1	3	2		3	3	2	3	3	3	2	2	2	2	3
B_naive	ENSG00000226266	2:159663855:CTTTTTTT:C	28	17	0.109414	0.0273964	6.50354e-05	3	3	4	4	3	2	3	2	2	2	4	3	4	2	4	2	3		3	2	2	4	3	3	3	2	2	2	4
B_naive	ENSG00000226312	2:201230812:C:T	28	17	-0.0568728	0.0126307	6.70792e-06	3	3	3	3	3	2	3	3	2	2	3	3	3	2	3	3	2		3	3	2	3	3	2	2	2	2	2	3
B_naive	ENSG00000226479	2:120310767:C:T	28	5	0.0527507	0.0159383	0.000934025	3	2	2	2	2	2	2	2	2	2	3	2	2	2	3	2	2		2	2	2	3	2	2	2	2	2	2	3
B_naive	ENSG00000226833	2:28719206:G:A	28	11	0.367587	0.0696465	1.30682e-07	4	3	4	2	2	2	2	2	2	2	4	3	4	2	4	2	2		3	2	2	3	3	2	2	2	2	2	4
B_naive	ENSG00000227403	2:161244750:G:A	25	18	-0.420681	0.022083	6.57605e-81	4	4	4	4	4	2	4	4	4	2	4	4	4	2	1	4	4		4	2	2	1	1	4	4	2	4	2	4
B_naive	ENSG00000228043	2:138533344:T:C	28	10	0.0748852	0.0159023	2.48821e-06	3	3	2	2	2	2	2	3	2	2	3	2	2	2	3	2	2		2	4	2	4	3	3	2	2	2	2	4
B_naive	ENSG00000228363	2:86555517:A:T	28	15	-0.0633375	0.0129301	9.65987e-07	5	4	5	4	5	2	3	5	2	2	4	3	4	2	4	2	2		2	4	2	3	3	2	2	2	2	2	5
B_naive	ENSG00000228486	2:97663552:C:T	28	15	0.670878	0.0650346	5.98448e-25	4	4	4	4	4	2	3	2	2	2	4	4	4	2	4	2	2		4	4	2	3	3	2	2	2	2	2	4
B_naive	ENSG00000228509	2:190880872:CGCAGCAGCAGCAGCAGCAGCAGCA:C	28	17	-0.342941	0.0189996	7.89879e-73	5	4	5	3	5	2	4	4	2	2	5	4	5	2	5	3	2		4	4	2	3	3	2	2	2	2	2	5
B_naive	ENSG00000228590	2:60421001:A:C	8	3	-0.158471	0.02621	1.4831e-09	1	1	1	1	1	1	1	1	1	1	1	1	1	1	1	1	1		1	3	2	1	1	2	3	2	2	2	3
B_naive	ENSG00000228784	2:19877892:C:G	28	16	-0.260497	0.0254473	1.35758e-24	4	4	3	3	4	2	2	3	2	2	3	4	4	2	4	2	2		4	4	2	4	4	4	2	2	2	2	4
B_naive	ENSG00000228857	2:113882313:A:G	28	17	0.107795	0.0143758	6.46472e-14	3	3	4	4	3	2	3	3	2	2	3	4	3	2	4	2	2		4	3	2	4	3	2	3	2	2	2	4
B_naive	ENSG00000229195	2:165864109:C:T	28	18	0.281791	0.0240795	1.23747e-31	4	4	4	4	4	2	4	4	2	2	4	4	3	2	3	4	2		3	4	2	4	3	3	2	2	2	2	4
B_naive	ENSG00000229267	2:214809647:C:T	27	16	0.481069	0.0226287	2.70458e-100	2	2	2	1	4	4	4	2	4	2	4	2	3	4	4	4	4		4	4	4	2	2	2	4	2	4	2	4
B_naive	ENSG00000229337	2:177265309:T:G	28	12	-0.0956667	0.0283582	0.000742148	3	3	2	3	2	2	3	3	2	2	3	2	3	2	3	3	2		2	3	2	3	2	2	2	2	2	2	3
B_naive	ENSG00000230393	2:100150050:AAAAGAAAGAAAGAAAGAAAGAAAGAAAG:A	7	1	-0.103704	0.0217269	1.81421e-06	1	1	1	1	1	1	1	1	1	1	1	1	1	1	1	1	1		2	2	1	1	1	2	2	2	1	2	2
B_naive	ENSG00000230587	2:43225947:G:A	28	16	0.101147	0.0133087	2.96001e-14	3	3	3	2	4	2	3	4	2	2	3	3	3	2	3	3	2		4	4	2	3	3	2	2	2	2	2	4
B_naive	ENSG00000230606	2:97348862:T:C	27	20	-0.179511	0.016444	9.60949e-28	4	4	4	4	4	2	4	4	4	4	4	4	4	2	4	4	4		4	4	4	4	1	2	2	2	2	2	4
B_naive	ENSG00000230773	2:48313605:A:C	28	4	-0.0929152	0.0145901	1.91053e-10	2	3	2	2	3	2	2	2	2	2	2	2	2	2	2	2	3		2	2	2	2	2	2	2	2	2	2	3
B_naive	ENSG00000231312	2:39472369:C:CT	28	16	0.0687716	0.0107123	1.36402e-10	3	3	3	2	4	2	3	4	2	2	3	3	4	2	3	2	2		3	3	2	3	4	3	2	2	2	2	4
B_naive	ENSG00000231327	2:70179784:A:T	27	16	0.219418	0.0260007	3.2026e-17	3	3	3	3	3	2	3	3	2	2	3	3	3	2	3	1	2		4	3	2	3	4	2	2	2	2	2	4
B_naive	ENSG00000231609	2:62971216:T:C	28	7	-0.237814	0.0538672	1.01096e-05	3	2	2	2	2	2	2	3	2	2	3	2	2	2	2	2	2		3	2	2	3	2	3	2	2	2	2	3
B_naive	ENSG00000231621	2:197295777:T:C	27	18	0.10816	0.0166595	8.44693e-11	4	4	4	4	4	2	4	4	3	2	4	4	4	2	4	4	4		3	4	2	1	4	2	2	2	2	2	4
B_naive	ENSG00000231646	2:185556553:G:C	16	8	-0.128332	0.025321	4.01596e-07	4	4	1	1	2	1	1	1	1	2	1	4	3	1	1	4	1		4	4	2	1	1	2	2	2	2	2	4
B_naive	ENSG00000231672	2:217789708:G:T	28	18	0.439569	0.0383144	1.80939e-30	3	4	3	3	4	2	4	4	2	2	4	3	3	2	4	3	2		4	3	2	4	4	3	2	2	2	2	4
B_naive	ENSG00000231851	2:105055587:A:G	25	11	-0.128005	0.0320118	6.37012e-05	3	4	2	3	1	2	3	3	2	2	4	2	3	2	3	2	2		4	3	2	1	1	2	2	2	2	2	4
B_naive	ENSG00000231890	2:135894881:GTT:G	26	12	-0.200208	0.0353345	1.46106e-08	4	4	3	2	3	2	2	2	2	1	4	4	4	2	1	4	2		4	2	2	3	4	2	2	2	2	2	4
B_naive	ENSG00000232613	2:65071705:A:G	22	7	-0.073657	0.0125583	4.48534e-09	3	2	1	1	3	2	1	1	2	1	2	3	2	2	1	3	2		2	2	2	3	2	2	3	2	2	2	3
B_naive	ENSG00000232788	2:172479060:C:T	18	5	-0.239373	0.0201174	1.20065e-32	3	3	1	1	2	2	2	1	2	1	1	2	2	2	5	2	2		3	2	2	1	1	2	1	1	2	1	5
B_naive	ENSG00000232931	2:95932640:T:C	28	20	0.0711172	0.00875344	4.49263e-16	4	4	4	4	3	2	3	4	2	3	4	3	3	2	4	3	2		4	3	2	3	4	4	2	2	2	3	4
B_naive	ENSG00000232973	2:37990290:G:A	12	6	-0.241942	0.0295216	2.49669e-16	1	1	1	1	1	1	1	1	1	1	1	1	1	1	3	1	1		3	4	2	3	3	2	2	2	2	2	4
B_naive	ENSG00000233296	2:668618:T:C	16	13	0.800718	0.0373179	3.95491e-102	3	3	1	1	3	2	1	1	4	1	1	3	1	2	1	1	3		3	4	2	1	4	3	4	1	4	1	4
B_naive	ENSG00000233339	2:106227184:A:ATATATT	24	6	-0.248856	0.0627194	7.25469e-05	3	3	3	1	2	2	2	1	2	2	3	2	3	2	1	2	2		2	1	2	2	2	2	2	2	2	2	3
B_naive	ENSG00000233654	2:190534402:G:C	27	18	-0.357761	0.0284608	3.07546e-36	4	4	2	3	3	2	3	4	2	2	3	4	3	2	3	3	3		4	4	2	1	3	4	4	2	2	2	4
B_naive	ENSG00000233806	2:241828903:T:TATAATA	28	21	-0.555591	0.0220197	1.80734e-140	4	4	4	4	4	2	4	4	4	2	4	4	4	2	3	4	3		4	4	2	4	4	4	4	2	2	2	4
B_naive	ENSG00000233862	2:30188219:C:T	27	3	-0.0914718	0.0228865	6.4216e-05	3	2	2	2	2	2	2	2	2	2	2	2	2	2	3	2	2		2	2	2	2	1	2	2	2	2	2	3
B_naive	ENSG00000234028	2:88634572:G:A	27	7	0.0763271	0.0167621	5.27507e-06	2	2	4	2	3	2	2	2	2	2	3	2	2	2	3	2	2		2	3	2	3	1	2	2	2	2	2	4
B_naive	ENSG00000234072	2:27392294:T:TG	28	16	-0.146288	0.0195312	6.88904e-14	3	4	4	2	4	2	2	3	2	2	3	3	2	2	3	3	2		3	4	2	3	3	3	4	2	2	2	4
B_naive	ENSG00000234162	2:105864828:TACACACACACACACACACAC:T	28	19	0.209457	0.0141652	1.78259e-49	3	3	3	3	3	2	3	3	3	2	3	3	3	2	3	3	2		3	3	2	3	3	3	2	2	2	2	3
B_naive	ENSG00000234171	2:3561474:G:A	28	18	-0.143377	0.0145714	7.59801e-23	4	4	4	3	3	2	4	4	2	2	4	3	4	2	4	3	2		3	3	2	3	3	4	2	2	2	2	4
B_naive	ENSG00000234199	2:113993055:C:A	28	17	0.337297	0.0381979	1.04451e-18	3	3	3	3	3	2	4	4	2	2	3	3	4	2	3	2	2		3	3	2	3	3	3	2	2	2	2	4
B_naive	ENSG00000234281	2:210376924:G:GAAA	27	10	-0.0575002	0.0151173	0.000142601	3	3	2	2	2	2	2	3	2	2	3	3	3	2	3	2	2		3	3	2	1	2	2	2	2	2	2	3
B_naive	ENSG00000234423	2:3102917:C:A	6	3	-0.424396	0.0340328	1.08579e-35	3	1	1	1	3	2	1	1	1	1	1	1	1	1	1	1	1		1	1	1	1	1	1	2	1	1	2	3
B_naive	ENSG00000234572	2:64849363:G:T	11	2	0.110781	0.0204091	5.69807e-08	1	1	1	1	1	1	1	1	1	1	1	1	1	1	1	1	1		2	2	2	2	3	2	2	2	2	2	3
B_naive	ENSG00000234902	2:207245222:G:A	9	5	0.17504	0.0189317	2.3339e-20	1	1	1	1	1	1	1	1	2	1	1	1	1	1	1	1	1		3	3	2	3	3	2	1	1	2	1	3
B_naive	ENSG00000234936	2:43229479:CTT:C	26	15	0.283736	0.0296611	1.11193e-21	3	4	4	1	4	2	4	3	2	2	4	4	4	2	4	2	2		4	4	2	4	2	4	2	1	2	2	4
B_naive	ENSG00000235078	2:3607684:C:T	23	3	-0.297432	0.0742482	6.17768e-05	2	3	3	2	2	2	2	2	2	2	2	2	2	2	1	2	2		2	2	2	1	1	1	2	2	2	1	3
B_naive	ENSG00000235192	2:165856191:C:T	20	9	0.137472	0.0272168	4.39506e-07	1	1	1	2	1	2	3	3	1	2	4	1	1	2	3	2	2		3	3	2	3	3	2	2	2	1	2	4
B_naive	ENSG00000235419	2:230466979:A:G	28	17	0.0836513	0.00941103	6.18585e-19	3	4	3	3	4	2	3	3	2	2	3	4	3	2	3	3	2		3	4	2	4	4	2	2	2	2	2	4
B_naive	ENSG00000235522	2:105831410:C:CT	28	15	0.0536913	0.012781	2.65903e-05	3	3	3	3	3	2	3	3	2	2	3	3	3	2	3	2	2		3	2	2	3	3	2	2	2	2	2	3
B_naive	ENSG00000235688	2:966078:C:T	4	4	-0.786718	0.0385441	1.34014e-92	3	1	1	1	1	1	1	1	1	1	1	4	4	1	1	1	1		1	1	1	1	1	1	1	1	1	1	4
B_naive	ENSG00000235724	2:161244750:G:A	28	14	-0.107785	0.0135845	2.11567e-15	4	4	4	2	4	2	4	4	2	2	4	4	4	2	4	4	2		3	2	2	2	2	2	2	2	4	2	4
B_naive	ENSG00000235848	2:37912367:G:C	24	9	0.143071	0.0237255	1.63712e-09	1	3	1	2	1	2	2	2	2	2	4	3	1	2	4	2	2		3	3	2	3	3	2	2	2	2	2	4
B_naive	ENSG00000236193	2:213078910:T:C	2	1	0.188164	0.0541288	0.000508537	1	1	1	1	1	1	1	1	1	1	1	1	1	1	1	1	1		1	1	1	1	1	1	2	1	1	1	2
B_naive	ENSG00000236204	2:19289125:CTGTG:C	28	11	0.174507	0.0358524	1.131e-06	3	3	2	2	3	2	2	4	2	2	3	3	2	2	3	2	2		2	3	2	3	3	2	2	2	2	2	4
B_naive	ENSG00000236209	2:74958729:G:T	12	9	1.25823	0.0428644	2.14544e-189	1	1	1	1	1	2	1	1	1	1	1	1	1	2	1	1	4		4	4	4	4	4	4	4	2	1	1	4
B_naive	ENSG00000236255	2:117752129:AT:A	27	14	-0.270042	0.0556906	1.24106e-06	3	3	3	3	3	2	3	3	2	1	3	3	4	2	3	2	2		4	2	2	4	2	2	2	2	2	2	4
B_naive	ENSG00000236283	2:164972507:T:C	6	4	0.0712475	0.0116932	1.1076e-09	1	1	1	1	1	1	1	1	1	1	1	1	1	1	1	1	1		3	3	2	1	1	1	3	1	2	1	3
B_naive	ENSG00000236432	2:227328295:CAA:C	14	6	0.348643	0.0571322	1.04496e-09	1	4	1	1	1	2	1	1	1	2	1	4	1	1	1	3	2		3	3	2	1	1	2	2	2	2	1	4
B_naive	ENSG00000236449	2:174682944:G:GCCGCCGCCCCC	28	13	0.0892204	0.00979716	8.48814e-20	4	4	3	3	2	2	2	2	2	2	3	4	3	2	3	2	2		4	4	2	2	3	3	2	2	2	2	4
B_naive	ENSG00000236498	2:61823362:CATATAT:C	28	14	0.0936276	0.0192237	1.11353e-06	3	3	2	3	4	3	2	3	2	2	3	3	3	2	3	3	2		2	2	2	3	3	2	2	2	2	2	4
B_naive	ENSG00000236682	2:127304472:T:C	28	14	0.0936388	0.0131126	9.25729e-13	4	4	3	2	2	2	2	2	2	2	3	3	3	2	3	2	2		4	3	3	2	2	3	3	2	3	2	4
B_naive	ENSG00000236780	2:67399913:TACG:T	26	11	0.125836	0.03308	0.000142388	4	5	3	3	3	2	3	2	2	2	3	3	2	2	4	3	2		2	2	2	1	1	2	2	2	2	2	5
B_naive	ENSG00000236977	2:197310455:G:C	28	9	-0.114976	0.013447	1.22771e-17	3	4	2	3	2	2	2	2	2	2	3	4	2	2	3	2	2		4	4	2	2	2	2	2	2	2	2	4
B_naive	ENSG00000237298	2:178515369:A:G	28	18	-0.0794305	0.0132253	1.90205e-09	4	4	4	2	3	2	4	4	2	2	4	4	4	2	4	4	4		3	3	2	4	3	4	2	2	2	2	4
B_naive	ENSG00000237638	2:65053215:C:T	28	13	0.161642	0.0174302	1.79843e-20	3	3	2	2	3	2	2	2	2	2	3	3	3	2	3	2	2		3	3	3	3	3	2	2	2	2	2	3
B_naive	ENSG00000237651	2:61154234:CAAAA:C	28	26	0.218415	0.0120317	1.20961e-73	3	3	3	3	3	4	3	3	3	4	3	3	3	2	3	3	4		3	3	4	3	3	4	3	4	3	2	4
B_naive	ENSG00000237877	2:186424270:A:T	28	18	0.0760701	0.00674557	1.70379e-29	3	3	4	3	3	2	3	4	2	2	3	3	3	2	4	3	2		4	3	2	3	4	3	2	2	2	2	4
B_naive	ENSG00000237883	2:73922906:C:T	27	7	-0.240638	0.0578618	3.19863e-05	3	3	2	2	2	2	2	2	3	2	4	2	2	2	1	3	2		2	2	2	3	2	2	2	2	2	2	4
B_naive	ENSG00000237940	2:241973869:T:C	12	5	-0.144967	0.0206246	2.08206e-12	1	1	1	1	1	2	1	1	2	1	1	4	1	2	1	1	2		3	4	2	1	1	1	3	2	2	1	4
B_naive	ENSG00000238018	2:54572469:T:C	25	13	0.080909	0.0209324	0.000110976	3	3	3	3	3	2	3	3	2	2	3	2	3	2	3	3	2		3	2	2	1	1	1	2	2	2	2	3
B_naive	ENSG00000238133	2:173132654:T:C	17	11	0.374831	0.0287672	8.28105e-39	1	1	3	3	1	2	3	1	1	1	3	1	1	2	1	1	3		3	3	2	3	4	3	1	2	2	2	4
B_naive	ENSG00000239300	2:9495711:C:CAA	28	7	0.0389744	0.0116261	0.000801361	3	3	4	2	2	2	2	2	2	2	4	3	2	2	4	2	2		2	2	2	2	2	2	2	2	2	2	4
B_naive	ENSG00000239605	2:47083982:G:C	28	9	-0.0596517	0.0148596	5.96056e-05	3	2	3	2	2	2	2	2	2	2	2	2	2	2	3	2	2		3	3	2	3	3	3	2	2	2	2	3
B_naive	ENSG00000239779	2:74473763:ATTT:A	28	10	-0.0494424	0.0163129	0.0024385	3	4	2	2	2	2	2	2	2	2	3	3	2	2	3	2	2		3	3	2	3	2	3	2	2	2	2	4
B_naive	ENSG00000240344	2:200889340:T:C	28	21	-0.161798	0.00973705	5.27543e-62	4	4	4	3	3	2	4	4	4	2	4	3	4	2	4	4	4		3	3	2	4	4	4	2	2	3	2	4	-0.14315
B_naive	ENSG00000240401	2:55402707:AT:A	28	12	-0.107432	0.0206223	1.89317e-07	3	3	2	2	3	2	2	2	2	2	3	3	3	2	3	2	2		4	3	2	3	3	2	2	2	2	2	4
B_naive	ENSG00000241399	2:159805547:T:C	28	17	0.0728449	0.0122104	2.43446e-09	4	3	3	4	3	2	2	3	2	2	4	3	4	2	3	2	2		3	3	2	3	3	3	3	2	2	2	4
B_naive	ENSG00000241409	2:232724207:A:AT	21	10	0.172883	0.0283228	1.03421e-09	3	3	3	1	3	2	1	1	2	2	1	3	3	2	1	4	2		3	3	2	1	1	2	2	2	2	2	4
B_naive	ENSG00000243147	2:28026761:C:CTA	28	3	0.032233	0.00839431	0.0001231	3	3	2	2	2	2	2	2	2	2	2	2	2	2	2	2	2		2	2	2	2	2	2	2	2	2	2	3
B_naive	ENSG00000243244	2:48461914:A:G	28	17	0.212963	0.0227697	8.52721e-21	3	3	4	2	3	2	2	3	2	2	3	3	3	2	3	3	2		3	3	3	3	3	4	2	2	2	2	4
B_naive	ENSG00000243389	2:112585911:A:T	28	13	-0.102219	0.0196376	1.93711e-07	3	3	3	2	3	2	3	3	2	2	3	3	3	2	4	2	2		2	2	2	3	3	2	2	2	2	2	4
B_naive	ENSG00000243466	2:88870578:CT:C	3	2	0.215012	0.0470975	4.98923e-06	1	1	1	1	1	1	1	1	1	1	1	1	1	1	1	1	1		3	2	1	1	1	1	1	1	1	1	3
B_naive	ENSG00000243667	2:68156101:CA:C	28	9	0.045331	0.0124367	0.000267444	4	3	3	2	2	2	2	2	2	2	3	3	2	2	3	2	2		3	2	2	3	2	2	2	2	2	2	4
B_naive	ENSG00000250116	2:46679026:C:T	28	7	0.0255424	0.00733826	0.000500083	3	3	3	2	2	2	2	2	2	2	3	3	2	2	3	2	2		2	2	2	2	2	2	2	2	2	2	3
B_naive	ENSG00000250565	2:46533124:T:C	28	18	-0.152147	0.0124488	2.37765e-34	3	4	4	3	3	2	4	4	2	2	4	4	3	2	4	2	2		4	4	2	5	4	4	2	2	3	2	5
B_naive	ENSG00000253559	2:189747338:C:CA	26	6	-0.100916	0.0220284	4.6237e-06	3	3	2	2	3	2	2	2	2	2	3	3	2	2	2	2	2		2	2	2	1	1	2	2	2	2	2	3
B_naive	ENSG00000257277	2:143735345:C:G	28	9	-0.0309618	0.0086679	0.000354253	3	3	3	2	4	2	2	2	2	2	3	4	3	2	3	2	2		2	2	2	2	2	2	2	2	2	2	4
B_naive	ENSG00000257284	2:143164830:A:G	27	7	-0.150876	0.0405983	0.000202148	3	3	2	2	2	2	3	2	2	2	4	3	2	2	3	2	2		2	2	2	1	2	2	2	2	2	2	4
B_naive	ENSG00000259915	2:186427854:TACACACACAC:T	11	2	0.316206	0.098399	0.00131125	1	1	1	1	1	1	1	1	2	1	1	2	1	1	1	1	1		2	2	2	1	1	3	2	2	2	2	3
B_naive	ENSG00000260077	2:10040227:G:A	24	16	0.497621	0.0309162	2.73116e-58	1	1	4	3	3	2	3	4	1	2	3	1	4	2	3	4	4		4	4	2	4	2	4	2	2	4	2	4
B_naive	ENSG00000260101	2:64526542:T:C	23	8	0.327058	0.0412724	2.29329e-15	3	1	2	1	2	2	1	2	2	2	3	2	2	2	1	1	2		4	3	2	3	3	3	2	2	2	2	4
B_naive	ENSG00000260942	2:240621671:G:T	27	9	-0.102754	0.0232778	1.01367e-05	3	3	2	1	2	2	2	2	2	2	3	3	2	2	3	2	2		3	2	2	3	2	2	2	2	3	2	3
B_naive	ENSG00000269973	2:9845541:T:C	28	13	0.114287	0.0270743	2.4295e-05	4	3	3	2	3	2	3	2	2	2	3	3	3	2	3	2	2		4	2	2	3	3	2	2	2	2	2	4
B_naive	ENSG00000270571	2:75075179:C:G	26	8	0.1257	0.0267172	2.54059e-06	4	4	2	2	2	2	2	2	2	1	4	3	2	2	3	2	2		4	4	2	2	2	2	2	1	2	2	4
B_naive	ENSG00000270659	2:213202334:T:C	14	2	-0.0736029	0.0188455	9.39937e-05	1	1	1	1	2	2	2	2	2	2	1	1	1	2	2	3	2		1	1	2	1	1	1	2	1	2	1	3
B_naive	ENSG00000270820	2:61405232:CAAAAA:C	28	6	0.0818687	0.0203592	5.78977e-05	3	3	2	2	2	2	2	2	2	2	3	2	2	2	3	2	2		2	2	2	3	2	2	2	2	2	2	3
B_naive	ENSG00000271955	2:60181170:C:A	5	1	-0.152458	0.0317097	1.52501e-06	1	1	1	1	1	1	1	1	1	1	1	1	1	1	1	1	1		2	1	1	1	1	1	2	1	2	2	2
B_naive	ENSG00000272054	2:37126967:GAAAAAAAAAAAAA:G	28	5	-0.10228	0.0270063	0.000152327	3	3	2	2	2	2	2	2	2	2	3	2	2	2	3	2	2		2	2	2	2	2	2	2	2	2	2	3
B_naive	ENSG00000272211	2:196085166:A:T	28	27	-0.254204	0.0129245	4.02563e-86	3	3	3	4	3	3	3	4	4	3	3	4	3	2	4	4	4		4	4	4	3	3	4	4	3	4	3	4
B_naive	ENSG00000272606	2:55669161:G:C	28	13	0.148771	0.0303967	9.86495e-07	3	3	3	2	2	2	2	3	2	2	3	3	3	2	3	2	2		3	3	2	4	3	2	2	2	2	2	4
B_naive	ENSG00000272667	2:127887000:A:G	28	6	-0.157299	0.0311837	4.55276e-07	3	3	2	2	2	2	2	2	2	2	2	2	2	2	3	2	2		2	2	2	3	2	2	3	2	2	2	3
B_naive	ENSG00000272800	2:183174319:T:C	28	18	0.174138	0.0228652	2.61957e-14	3	3	3	3	3	2	3	3	2	2	4	4	4	2	3	3	2		4	3	2	4	3	3	2	2	2	2	4
B_naive	ENSG00000272994	2:105295448:G:A	28	17	0.10559	0.0166751	2.41713e-10	4	4	4	3	4	2	4	4	2	2	4	4	4	2	4	4	2		3	3	2	4	4	2	2	2	2	2	4
B_naive	ENSG00000273045	2:99141557:G:GCGCAGGCGCACGCCCA	23	15	-0.27823	0.0249863	8.44486e-29	4	4	4	3	3	2	4	4	2	2	4	4	4	2	4	4	2		3	3	2	1	1	1	1	2	2	1	4
B_naive	ENSG00000273064	2:68265755:G:A	28	7	0.133756	0.0294325	5.50658e-06	3	3	3	2	2	2	2	2	2	2	3	2	2	2	2	2	3		2	2	2	2	3	2	2	2	2	2	3
B_naive	ENSG00000273080	2:86226394:CCTTAGTCCTCTGAAGTTCCTGTGTCCTTACCTGGAGCACAAGGAAGTATGACCCTGTTGTGG:C	28	19	0.19352	0.0246373	4.00562e-15	3	3	3	3	3	2	3	3	2	2	3	3	3	2	3	3	3		3	3	2	3	3	3	2	2	2	2	3
B_naive	ENSG00000273118	2:212964829:C:CAAA	22	9	-0.182749	0.0388005	2.47761e-06	3	1	1	1	3	2	3	3	2	2	3	3	2	2	3	3	2		2	1	2	1	1	2	2	2	2	2	3
B_naive	ENSG00000273456	2:202380911:GCCTGGC:G	28	12	0.200498	0.0276389	4.04067e-13	3	4	3	2	2	2	2	2	2	2	4	2	3	2	4	3	2		3	4	2	4	3	2	2	2	2	2	4
B_naive	ENSG00000274629	2:224496433:C:T	27	14	-0.127741	0.0228867	2.38531e-08	3	4	3	4	4	2	4	3	2	2	4	3	3	2	3	2	2		3	3	2	1	2	2	2	2	2	2	4
B_naive	ENSG00000275052	2:55521949:T:G	28	18	0.0416011	0.00564308	1.68013e-13	4	3	3	2	4	2	3	4	2	2	4	4	4	2	4	4	2		4	4	2	4	4	3	4	2	2	2	4
B_naive	ENSG00000276517	2:32493782:G:A	28	10	-0.0567461	0.0106088	8.84598e-08	4	4	3	3	2	2	2	2	3	2	4	2	2	2	3	2	2		4	2	2	4	2	2	2	2	2	2	4
B_naive	ENSG00000277701	2:97202774:C:G	25	11	0.419253	0.0736936	1.27681e-08	3	3	3	3	3	2	2	3	2	2	3	3	3	2	3	2	2		2	2	2	1	1	1	2	2	2	2	3
B_naive	ENSG00000281195	2:71383566:T:G	28	6	-0.104004	0.0181588	1.01943e-08	4	3	2	2	2	2	2	2	2	2	3	2	2	2	3	2	2		2	2	2	3	2	2	2	2	2	2	4
B_naive	ENSG00000284052	2:190541870:GT:G	28	15	-0.0919764	0.0212699	1.53056e-05	3	3	2	3	2	2	3	2	2	2	3	3	2	2	3	3	3		3	3	2	3	3	3	2	2	2	2	3
B_naive	ENSG00000285755	2:57399429:C:G	13	3	-0.0624443	0.0145623	1.80231e-05	1	1	1	1	1	1	1	1	1	1	1	2	1	1	1	2	1		2	3	2	2	3	2	2	2	2	2	3
B_naive	ENSG00000286145	2:127354614:C:T	28	19	0.0504777	0.0070966	1.136e-12	3	3	3	3	4	2	3	3	2	2	3	3	3	2	3	3	2		4	3	2	3	3	3	3	2	2	2	4
B_naive	ENSG00000286223	2:202302087:T:C	27	14	-0.159843	0.0285803	2.23509e-08	4	4	4	3	4	2	3	4	2	2	4	4	4	2	3	2	2		4	2	2	1	4	2	2	2	2	2	4
B_naive	ENSG00000286480	2:63113929:A:ATATATATATTTT	28	12	-0.178974	0.0491721	0.000272915	3	3	3	3	3	2	2	2	2	2	3	3	3	2	3	3	2		2	2	2	2	3	2	2	2	2	2	3
B_naive	ENSG00000286481	2:121836677:A:G	23	13	-0.39362	0.0600488	5.56397e-11	3	3	1	1	4	2	3	3	2	2	4	3	3	2	3	1	2		3	4	2	1	1	2	2	3	2	2	4
B_naive	ENSG00000286707	2:26282251:CT:C	13	7	0.132463	0.0319196	3.3262e-05	1	3	1	1	1	1	1	1	2	1	1	4	1	1	1	4	1		3	1	1	3	3	2	2	2	2	2	4
B_naive	ENSG00000286864	2:237671826:A:G	28	10	-0.311153	0.0222496	1.93462e-44	3	2	3	2	2	2	3	2	2	2	3	2	2	2	3	3	2		4	4	2	3	2	2	2	2	2	2	4
B_naive	ENSG00000286883	2:74476044:AACACACACACACACACAC:A	28	7	0.197767	0.0676916	0.00348256	3	3	2	2	2	2	2	2	2	2	3	2	2	2	3	3	2		2	2	2	3	2	2	2	2	2	2	3
B_naive	ENSG00000286979	2:70642292:G:A	2	1	-0.316874	0.0542794	5.28884e-09	1	1	1	1	1	1	1	1	1	1	1	1	1	1	1	1	1		1	2	1	1	1	1	1	1	1	1	2
B_naive	ENSG00000287129	2:185960477:T:A	12	4	0.129427	0.0259023	5.83029e-07	1	3	1	1	1	1	1	1	1	1	1	3	1	1	1	2	1		2	3	2	1	1	2	2	2	2	2	3
B_naive	ENSG00000287149	2:179068058:T:C	19	11	0.260958	0.0175104	3.15095e-50	3	3	1	1	3	2	3	1	2	2	3	3	3	2	1	2	2		3	3	2	1	1	1	1	1	2	3	3
B_naive	ENSG00000287151	2:131682500:G:C	28	27	0.835358	0.0287437	1.07503e-185	4	4	4	4	4	4	4	4	4	4	4	4	4	4	4	4	4		4	4	4	4	4	4	4	4	4	2	4
B_naive	ENSG00000287621	2:183156695:A:AT	26	14	0.253938	0.0286332	7.40431e-19	3	3	3	3	3	2	2	3	2	2	3	3	3	2	3	2	2		3	4	2	1	1	2	4	2	2	2	4
B_naive	ENSG00000287625	2:84948532:CT:C	28	16	-0.127636	0.0246585	2.26509e-07	4	4	4	3	4	2	4	4	2	2	4	3	3	2	3	2	2		3	4	2	3	2	3	2	2	2	2	4
B_naive	ENSG00000287640	2:60402303:TAC:T	3	1	0.158464	0.0290079	4.68694e-08	1	1	1	1	1	1	1	1	1	1	1	1	1	1	1	1	1		1	1	1	1	1	1	2	1	1	2	2
B_naive	ENSG00000287670	2:87961696:TAA:T	3	3	0.0983538	0.025484	0.00011365	1	1	1	1	1	1	1	1	1	1	1	1	1	1	1	1	1		3	4	1	1	1	1	1	1	1	1	4
B_naive	ENSG00000288066	2:151835962:A:T	28	8	-0.119542	0.0310399	0.000117528	3	3	2	2	2	2	2	2	2	2	2	3	3	2	3	2	2		2	3	2	2	3	2	2	2	2	2	3
B_naive	ENSG00000288937	2:31966720:A:G	23	6	-0.0796075	0.0263172	0.00248692	3	3	2	3	2	2	2	2	2	1	3	2	3	2	2	2	2		1	1	2	1	1	2	2	2	2	2	3
B_naive	ENSG00000289018	2:231701496:G:A	20	8	-0.13836	0.0322588	1.79421e-05	4	4	3	1	3	2	1	2	1	2	1	3	2	2	1	2	2		4	2	2	1	1	3	1	2	2	2	4
B_naive	ENSG00000289129	2:233172678:C:T	26	6	0.0849423	0.0200193	2.20534e-05	3	1	2	3	2	2	3	2	2	2	3	1	2	2	3	2	2		2	2	2	2	2	2	2	2	2	2	3
B_naive	ENSG00000289135	2:96806535:ACGCGCG:A	28	4	0.304737	0.0674873	6.31771e-06	3	2	2	2	2	2	2	2	2	2	2	3	2	2	2	2	2		2	2	2	2	2	3	2	2	2	2	3
B_naive	ENSG00000289156	2:68255216:T:C	28	24	0.406012	0.0211644	5.06538e-82	4	4	4	3	3	2	3	4	3	2	3	3	4	2	3	3	3		3	3	3	3	4	3	4	3	3	2	4
B_naive	ENSG00000289294	2:203234499:A:G	28	6	-0.0505223	0.0144663	0.000478662	4	3	2	2	2	2	2	2	2	2	2	2	2	2	2	2	2		2	2	2	4	3	3	2	2	2	2	4
B_naive	ENSG00000289410	2:61773444:C:T	28	16	-0.126688	0.0223761	1.49838e-08	4	4	3	3	3	2	3	4	2	2	4	4	4	2	3	2	2		4	3	2	3	3	2	2	2	2	2	4
B_naive	ENSG00000289463	2:71402911:A:C	28	14	-0.107663	0.015131	1.11589e-12	3	3	3	4	3	2	3	2	2	2	3	4	3	2	4	3	2		3	3	2	2	2	2	2	2	2	2	4
B_naive	ENSG00000289534	2:134201816:CTTTTTTTTTTTT:C	19	8	-0.250427	0.0359915	3.45275e-12	4	1	4	1	2	2	1	3	2	2	1	4	4	1	1	2	1		4	4	2	1	1	2	2	2	2	2	4
B_naive	ENSG00000289567	2:25362262:G:A	15	2	-0.183144	0.0490881	0.000190778	1	1	1	1	2	2	2	1	2	2	1	1	1	2	4	2	2		2	2	2	1	1	1	2	1	2	1	4
B_naive	ENSG00000289627	2:54571990:G:A	22	14	0.515024	0.0576828	4.31615e-19	3	3	3	3	3	2	3	3	2	2	3	3	3	2	1	3	2		3	3	2	1	1	1	2	1	2	1	3
B_naive	ENSG00000289698	2:201286716:G:C	28	23	-0.272947	0.0180049	6.54728e-52	4	4	4	4	4	4	4	4	4	2	4	3	4	2	4	4	3		4	4	2	3	3	4	4	2	3	2	4
B_naive	ENSG00000289727	2:32240960:A:G	18	6	0.158867	0.0292051	5.33707e-08	1	3	1	1	2	2	1	1	2	1	1	3	3	2	1	1	1		3	3	2	2	2	2	2	2	2	2	3
B_naive	ENSG00000289855	2:61751168:G:A	24	16	-0.104468	0.0263187	7.20738e-05	4	4	4	1	4	2	4	3	4	2	1	4	3	2	1	4	2		4	3	1	4	3	3	2	2	2	2	4
B_naive	ENSG00000290100	2:37628380:GA:G	27	16	0.301928	0.0493644	9.57723e-10	3	3	3	3	3	2	3	3	2	2	3	3	3	2	3	3	2		2	3	2	3	3	2	1	2	2	2	3
B_naive	ENSG00000290104	2:88863373:C:A	7	3	0.0771657	0.0138855	2.73982e-08	1	1	1	1	1	1	1	1	1	1	1	1	1	1	1	1	1		3	4	2	1	1	1	2	1	2	2	4
B_naive	ENSG00000290110	2:85328154:G:A	28	15	0.225983	0.0233603	3.89538e-22	3	3	3	2	3	2	2	3	2	2	3	3	3	2	3	3	2		3	3	2	3	3	2	2	2	2	2	3
B_naive	ENSG00000290119	2:105797484:G:C	25	14	0.179295	0.0190807	5.63311e-21	3	3	3	3	3	2	3	3	2	2	3	3	3	2	3	2	2		3	3	2	1	1	2	1	2	2	2	3
B_naive	ENSG00000291134	2:113569548:T:G	28	24	0.194253	0.0163578	1.5915e-32	3	3	4	3	3	2	3	3	4	3	3	3	3	2	4	3	4		3	3	3	3	3	3	3	3	2	2	4
B_naive	ENSG00000291142	2:94221126:TG:T	15	2	0.238619	0.0713068	0.000818772	1	1	1	1	1	3	1	1	1	2	1	1	1	2	1	2	2		2	2	2	1	2	2	2	2	2	2	3
B_naive	ENSG00000291147	2:242096146:C:T	28	20	-0.147971	0.00870571	8.63607e-65	3	3	3	3	3	2	3	3	2	2	3	3	3	2	3	3	3		4	4	2	3	3	3	4	2	2	2	4
B_naive	ENSG00000020256	20:52292683:C:CTT	28	7	-0.0409892	0.0118722	0.000555354	3	3	2	2	2	2	2	2	2	2	3	2	2	2	3	2	2		2	2	2	3	2	2	2	3	2	2	3
B_naive	ENSG00000022277	20:56519556:C:CT	28	12	-0.0300305	0.00609116	8.21521e-07	3	3	2	2	2	2	3	2	2	2	3	3	2	2	3	2	2		3	4	2	3	3	3	2	2	2	2	4
B_naive	ENSG00000025293	20:35897593:G:A	28	13	0.085249	0.0132936	1.42873e-10	3	3	3	2	2	2	2	2	2	2	2	3	3	2	3	3	2		3	3	2	3	3	3	2	2	2	2	3
B_naive	ENSG00000025772	20:45046265:CA:C	28	16	0.131361	0.0141904	2.10279e-20	3	3	3	3	2	2	3	3	2	2	3	3	3	2	3	2	2		3	3	2	3	3	3	2	2	2	2	3
B_naive	ENSG00000026559	20:51098910:C:CA	1	1	0.0650773	0.0146148	8.47423e-06	1	1	1	1	1	1	1	1	1	1	1	1	1	1	1	1	1		1	1	1	1	1	1	1	1	1	1	1
B_naive	ENSG00000042062	20:50592181:G:A	28	5	0.181142	0.0290348	4.40921e-10	3	2	2	2	2	2	2	2	2	2	2	2	2	2	2	2	2		3	3	2	3	2	2	2	2	2	2	3
B_naive	ENSG00000060491	20:62812284:G:A	28	15	-0.0503504	0.00897576	2.02803e-08	3	3	2	3	2	2	2	3	2	2	4	3	2	2	4	3	2		3	3	2	3	3	3	3	2	2	2	4
B_naive	ENSG00000061656	20:35533850:G:A	17	2	-0.108569	0.0306473	0.00039633	1	1	1	1	1	2	2	1	1	2	1	2	2	2	3	2	2		2	2	2	1	1	2	2	1	2	2	3
B_naive	ENSG00000062598	20:46487006:C:T	28	6	0.0720992	0.0132528	5.31888e-08	2	3	3	2	2	2	2	2	2	2	2	2	2	2	2	2	2		3	3	2	3	2	2	2	2	2	2	3
B_naive	ENSG00000064601	20:45874460:T:C	28	12	0.0621422	0.0163384	0.000142694	5	2	5	2	2	2	2	5	2	2	3	2	5	2	3	3	2		3	3	2	3	3	2	2	2	2	2	5
B_naive	ENSG00000078699	20:33640756:T:G	28	8	0.0190494	0.00579045	0.00100258	3	2	4	2	2	2	2	2	2	2	3	2	3	2	3	2	2		2	2	2	3	3	2	2	2	2	2	4
B_naive	ENSG00000078747	20:34330632:CT:C	28	16	0.0142434	0.00407285	0.000470251	3	3	5	4	2	2	5	5	2	2	5	3	3	2	5	3	4		3	5	2	2	3	2	2	2	2	2	5
B_naive	ENSG00000078804	20:34686757:C:CA	28	9	0.0872488	0.0200663	1.37369e-05	3	3	2	2	2	2	2	2	2	2	3	2	3	2	3	2	2		2	3	2	3	3	2	2	2	2	2	3
B_naive	ENSG00000080189	20:46358679:C:G	28	14	0.0376091	0.00743966	4.29902e-07	4	4	4	4	2	2	4	4	2	2	4	4	4	2	4	2	2		4	4	2	4	2	2	2	2	2	2	4
B_naive	ENSG00000080839	20:36991223:TA:T	28	18	-0.0329926	0.00861416	0.000128118	3	3	4	4	4	2	3	3	2	2	4	3	4	2	3	3	2		2	4	2	4	4	3	3	2	2	2	4
B_naive	ENSG00000080845	20:36461748:T:TCCGC	28	4	0.033977	0.0080565	2.47195e-05	2	3	2	2	2	2	2	2	2	2	2	2	2	2	3	2	2		2	3	2	2	2	2	2	2	2	2	3
B_naive	ENSG00000088298	20:35156520:G:C	28	12	-0.0888923	0.00987523	2.22564e-19	4	4	3	3	4	2	2	3	2	2	3	2	2	2	3	2	2		4	2	2	3	2	4	2	2	2	2	4
B_naive	ENSG00000088356	20:31852988:TGGGGGCCTTG:T	28	6	0.131322	0.0330865	7.21558e-05	3	3	2	2	2	2	2	2	2	2	2	2	2	2	3	2	2		2	3	2	2	2	2	3	2	2	2	3
B_naive	ENSG00000088766	20:6019512:CTT:C	28	17	-0.0639475	0.00917489	3.1731e-12	3	4	4	3	4	2	3	3	2	2	3	3	4	2	4	4	2		3	3	2	3	4	2	2	2	2	2	4
B_naive	ENSG00000088832	20:1319812:C:T	28	11	-0.0414141	0.00840661	8.37705e-07	3	3	3	2	2	2	2	2	2	2	3	3	2	2	3	2	2		3	4	2	3	3	2	2	2	2	2	4
B_naive	ENSG00000088833	20:1467721:T:G	28	10	-0.0557298	0.00853791	6.69525e-11	3	3	2	2	2	2	2	2	2	2	2	2	2	2	3	2	2		4	4	2	4	4	4	2	2	3	2	4
B_naive	ENSG00000088854	20:3355571:C:CA	28	20	-0.14037	0.0126943	2.01171e-28	3	3	4	3	3	2	3	4	3	2	4	4	3	2	3	3	2		3	4	2	3	3	3	3	2	2	2	4
B_naive	ENSG00000088876	20:2515225:T:G	28	10	0.0862666	0.0162844	1.17396e-07	3	3	3	3	3	2	2	2	2	2	3	2	2	2	3	2	2		2	3	2	3	2	2	2	2	2	2	3
B_naive	ENSG00000088899	20:3174729:G:A	12	5	0.132548	0.024527	6.51132e-08	3	3	1	1	2	1	1	1	2	1	1	2	3	2	1	1	1		3	2	2	1	1	1	1	1	2	1	3
B_naive	ENSG00000088930	20:21278522:GAGAA:G	28	9	0.0386308	0.0122241	0.00157658	3	3	3	2	2	2	2	2	2	2	3	3	2	2	3	2	2		2	3	2	2	3	2	2	2	2	2	3
B_naive	ENSG00000088970	20:21031436:G:A	28	10	0.0421904	0.0116038	0.000277002	3	3	2	2	2	2	3	2	2	2	3	2	2	2	3	2	2		2	3	2	3	3	3	2	2	2	2	3
B_naive	ENSG00000089006	20:17942895:TA:T	28	16	0.0474502	0.00648344	2.50418e-13	4	2	4	3	2	2	4	3	2	2	5	3	3	2	4	3	3		3	2	2	3	3	2	3	2	2	2	5
B_naive	ENSG00000089048	20:13723369:C:T	28	13	-0.0461157	0.00683742	1.53453e-11	3	3	2	2	3	2	2	3	2	2	3	3	2	2	3	2	2		3	3	2	3	3	3	2	2	2	2	3
B_naive	ENSG00000089050	20:18548263:A:T	28	9	0.0898498	0.0188843	1.95616e-06	3	3	3	2	2	2	2	2	2	2	3	2	3	2	3	2	2		2	3	2	3	2	2	2	2	2	2	3
B_naive	ENSG00000089057	20:4994761:C:A	28	18	0.132498	0.00740212	1.17836e-71	3	3	3	3	3	2	3	3	2	2	3	3	3	2	3	3	2		3	3	3	3	3	2	2	2	2	2	3
B_naive	ENSG00000089063	20:5092198:T:C	28	20	0.0456678	0.00622055	2.11307e-13	3	4	3	4	4	2	4	4	2	2	4	4	3	2	4	3	3		4	4	2	3	3	3	3	2	2	2	4
B_naive	ENSG00000089123	20:13689005:C:T	28	6	0.0833535	0.0228047	0.000257078	3	3	2	2	2	2	2	2	2	2	3	2	2	2	3	3	2		2	2	2	2	2	2	2	2	2	2	3
B_naive	ENSG00000089177	20:16579498:A:G	28	24	0.081755	0.00875706	1.00136e-20	3	3	3	3	3	3	3	3	3	2	3	3	3	3	3	3	3		3	3	3	3	3	3	3	2	2	2	3
B_naive	ENSG00000089195	20:5848365:T:C	28	3	-0.0756997	0.0197484	0.000126485	2	2	2	2	2	2	2	2	2	2	2	2	2	2	2	2	2		2	2	2	3	2	3	2	2	2	2	3
B_naive	ENSG00000092758	20:62837971:C:T	9	8	1.05015	0.0599423	1.02037e-68	1	1	1	1	1	1	1	1	1	1	1	1	1	1	1	1	1		3	4	3	1	1	3	3	3	2	3	4
B_naive	ENSG00000100991	20:34966685:A:G	28	15	-0.02979	0.00631953	2.42954e-06	3	3	4	3	3	2	4	3	2	2	3	2	3	2	3	2	2		4	3	2	4	3	2	2	2	2	2	4
B_naive	ENSG00000100994	20:25245556:A:G	28	22	0.0718652	0.0127486	1.72947e-08	4	5	4	4	4	2	4	3	3	2	4	4	4	3	4	4	2		4	3	3	4	4	3	3	2	2	2	5
B_naive	ENSG00000101000	20:35259351:G:A	28	16	0.162758	0.0246601	4.1102e-11	3	3	3	3	2	2	3	3	2	2	3	3	3	2	3	3	2		3	3	2	3	2	3	2	2	2	2	3
B_naive	ENSG00000101003	20:25543040:C:CA	22	2	-0.106084	0.0265079	6.28163e-05	1	1	1	2	2	2	2	1	2	2	2	2	1	2	3	2	2		2	2	2	2	1	2	2	2	2	2	3
B_naive	ENSG00000101017	20:46107215:A:G	22	12	0.0417062	0.00837657	6.3942e-07	1	3	1	1	2	2	2	2	1	1	3	3	1	2	3	3	2		2	4	4	3	3	3	3	2	2	2	4
B_naive	ENSG00000101019	20:35325519:G:T	28	11	-0.032577	0.007063	3.98162e-06	3	3	2	2	3	3	2	2	2	2	4	4	3	2	4	4	2		2	2	2	2	3	2	2	2	2	2	4
B_naive	ENSG00000101057	20:43668004:A:C	11	4	-1.00432	0.0343513	6.61723e-188	1	1	1	1	1	2	1	1	2	1	1	1	1	2	1	1	2		4	4	2	1	1	1	3	1	2	2	4
B_naive	ENSG00000101096	20:51451434:G:A	28	8	-0.101488	0.0199581	3.67503e-07	2	3	2	2	2	2	2	3	2	2	2	2	2	2	3	2	2		3	3	2	3	3	2	2	2	2	2	3
B_naive	ENSG00000101104	20:44971082:TACACAC:T	28	8	0.072127	0.0132075	4.73299e-08	3	3	2	2	3	2	2	2	2	2	2	2	2	2	3	2	2		3	3	2	3	2	2	2	2	2	2	3
B_naive	ENSG00000101109	20:45040045:AT:A	28	20	0.0537465	0.00617529	3.21856e-18	4	3	4	4	3	2	4	4	3	2	4	3	4	2	4	3	2		3	3	2	4	3	4	2	3	2	2	4
B_naive	ENSG00000101126	20:50862148:C:T	28	10	0.0159638	0.00447922	0.000365279	3	3	3	2	2	2	3	2	2	2	3	2	3	2	3	2	2		3	3	2	2	2	2	2	2	2	2	3
B_naive	ENSG00000101146	20:57378626:C:T	28	10	-0.0385059	0.00911218	2.38134e-05	3	3	3	2	2	2	2	3	2	2	3	4	4	2	3	2	2		2	4	2	2	2	2	2	2	2	2	4
B_naive	ENSG00000101152	20:63971411:A:AT	28	14	0.037872	0.00895991	2.37002e-05	3	3	3	3	3	2	2	3	2	2	3	3	3	2	3	2	2		2	3	2	3	3	2	2	2	2	2	3
B_naive	ENSG00000101158	20:58981547:CCCGGGGTCCCGCGGCGCGGCCG:C	28	19	-0.0903663	0.012183	1.1945e-13	4	4	4	4	4	2	4	4	2	2	4	3	4	2	4	4	4		4	4	2	4	3	4	2	2	2	2	4
B_naive	ENSG00000101160	20:58998541:C:T	28	18	0.0666929	0.00773673	6.6783e-18	3	3	3	3	3	2	3	3	2	2	3	3	3	2	3	2	2		3	4	3	3	3	3	2	2	2	2	4
B_naive	ENSG00000101161	20:64132622:G:A	28	11	0.087359	0.0234488	0.000194916	3	3	3	3	3	2	2	3	2	2	3	3	3	2	2	3	2		2	2	2	2	2	2	2	2	2	2	3
B_naive	ENSG00000101162	20:59001727:T:C	21	4	0.620999	0.122984	4.43094e-07	1	1	1	2	1	2	2	2	2	2	4	1	2	2	1	1	2		4	2	2	2	2	2	2	2	2	3	4
B_naive	ENSG00000101181	20:62201940:C:T	28	16	0.0558213	0.0158852	0.000441335	3	3	3	2	4	2	4	3	2	2	3	3	3	2	3	2	2		2	3	3	3	3	3	2	2	2	2	4
B_naive	ENSG00000101189	20:62798075:CTCT:C	28	6	0.231418	0.0332258	3.28352e-12	3	3	2	2	2	2	2	2	2	2	3	2	2	2	3	2	2		3	2	2	2	2	2	2	2	2	2	3
B_naive	ENSG00000101190	20:62837971:C:T	28	12	0.530194	0.0333679	7.50906e-57	3	3	2	2	2	2	2	2	2	2	3	3	2	2	3	2	2		4	4	2	3	3	3	3	2	2	2	4
B_naive	ENSG00000101191	20:62929758:GT:G	28	10	-0.0355653	0.00671341	1.17302e-07	3	3	2	2	2	2	3	2	2	2	3	3	2	2	3	2	2		2	3	2	3	3	2	2	2	2	2	3
B_naive	ENSG00000101194	20:62954354:C:T	18	7	-0.181406	0.0163218	1.0684e-28	1	1	1	1	1	2	2	1	1	2	1	3	1	2	2	2	2		4	4	2	3	3	3	1	2	2	2	4
B_naive	ENSG00000101213	20:63521166:C:G	20	9	-0.256044	0.0324644	3.09775e-15	4	3	4	1	4	2	1	1	1	1	1	3	3	2	1	1	2		3	4	2	2	2	2	2	2	2	2	4
B_naive	ENSG00000101216	20:63715839:G:T	28	4	0.034447	0.00890722	0.000110043	2	3	2	2	2	2	2	2	2	2	3	2	2	2	3	2	2		2	2	2	2	2	2	2	2	2	2	3
B_naive	ENSG00000101220	20:3753520:T:C	28	19	-0.229184	0.0235276	2.01352e-22	4	4	4	4	4	2	4	4	2	2	4	4	4	2	4	2	2		4	4	2	3	3	3	2	3	2	3	4
B_naive	ENSG00000101224	20:3782383:A:G	28	16	0.0744356	0.0129868	9.94734e-09	3	3	3	3	2	2	3	3	2	2	3	3	3	2	3	2	2		4	3	2	3	3	3	2	2	2	2	4
B_naive	ENSG00000101236	20:4015561:C:T	28	17	0.153032	0.0135059	9.23836e-30	3	3	3	3	3	3	2	2	3	2	3	3	3	2	5	2	2		4	4	2	3	3	2	2	2	3	2	5	0.0102
B_naive	ENSG00000101246	20:63608833:CA:C	28	5	-0.101225	0.0268966	0.00016755	2	3	2	2	2	2	2	2	2	2	2	2	2	2	2	2	2		2	2	2	3	3	3	2	2	2	2	3
B_naive	ENSG00000101247	20:13805941:A:G	28	18	0.169385	0.0154804	7.2625e-28	4	4	3	4	4	2	4	4	2	2	4	4	3	2	4	3	2		4	4	2	4	4	3	2	2	2	2	4
B_naive	ENSG00000101255	20:380878:TGATTAGCTCCGGTTTGCATCACCCGGACCGGGG:T	28	15	-0.255481	0.0381817	2.21378e-11	3	4	4	2	2	2	3	2	2	2	3	3	3	2	3	4	2		3	3	2	3	3	3	2	2	2	2	4
B_naive	ENSG00000101265	20:4813032:G:A	28	17	0.0634155	0.00836356	3.39345e-14	4	4	4	3	4	2	4	3	2	2	4	4	4	2	3	2	2		3	4	2	3	5	3	2	2	2	2	5
B_naive	ENSG00000101266	20:408010:C:CCCGCCCCCGGCCCCGCCCACCCCGCCTCGCGGCCCCCGG	28	7	-0.0857931	0.0198655	1.56953e-05	3	2	2	2	2	2	2	2	2	2	3	2	2	2	3	2	2		3	3	2	2	3	2	2	2	2	2	3
B_naive	ENSG00000101310	20:18508110:G:C	28	19	-0.256477	0.0184439	5.84144e-44	3	3	3	4	4	2	4	3	2	2	3	4	4	2	3	4	2		3	3	4	3	3	2	4	2	2	2	4	0.0598
B_naive	ENSG00000101336	20:32004423:A:T	13	4	-0.0575458	0.0119011	1.32927e-06	1	1	1	1	1	2	1	1	1	1	1	1	1	1	1	1	2		3	2	2	3	3	2	2	2	2	2	3
B_naive	ENSG00000101337	20:32122211:GCCCCCACCTCCCTCCCGGACGGGGCGGCTGGCCTGGCGGGGGGCTGAC:G	28	14	0.0420272	0.00654508	1.35207e-10	4	4	4	4	2	2	2	4	2	2	4	4	3	2	3	2	2		3	4	2	4	4	2	2	2	2	2	4
B_naive	ENSG00000101346	20:32123866:A:T	28	9	0.105175	0.0294201	0.000350294	3	3	2	2	2	2	2	2	2	2	3	3	3	2	3	2	2		3	2	2	2	3	2	2	2	2	2	3
B_naive	ENSG00000101353	20:37221195:C:CT	27	11	-0.128579	0.0261981	9.20367e-07	3	3	2	2	3	2	2	3	2	1	3	3	2	2	3	2	2		2	2	2	3	3	3	2	2	2	2	3
B_naive	ENSG00000101361	20:2675200:T:TTTTATTTTATTTTAC	28	13	-0.0533539	0.0109643	1.13786e-06	3	3	3	3	2	2	2	2	2	2	3	3	3	2	3	3	2		2	2	2	3	3	3	2	2	2	2	3
B_naive	ENSG00000101363	20:37411274:C:T	28	6	0.134281	0.0362695	0.000213647	2	2	2	2	2	2	2	3	2	2	3	2	2	2	3	2	2		2	2	3	3	2	2	2	2	2	2	3
B_naive	ENSG00000101365	20:2682872:T:C	28	5	-0.050748	0.01186	1.87802e-05	2	3	2	2	3	2	2	2	2	2	3	2	2	2	3	2	2		2	2	2	2	2	2	2	2	2	2	3
B_naive	ENSG00000101367	20:32816341:A:G	28	16	-0.0777236	0.00651905	9.03185e-33	3	4	4	4	3	2	4	3	2	2	4	3	4	2	3	2	3		4	4	2	5	2	2	2	2	2	2	5
B_naive	ENSG00000101405	20:3072305:C:CA	11	5	0.250005	0.0344609	4.02359e-13	1	3	1	1	1	2	1	1	1	1	1	4	1	1	1	1	1		3	3	2	1	1	2	1	2	2	2	4
B_naive	ENSG00000101407	20:37885548:C:G	28	7	-0.0348185	0.00986482	0.000416249	3	2	3	2	2	2	2	2	2	2	3	2	2	2	3	2	2		2	2	2	3	2	3	2	2	2	2	3
B_naive	ENSG00000101421	20:33767788:A:G	28	12	-0.0688188	0.0112975	1.11862e-09	3	3	2	3	2	2	2	2	2	2	3	2	2	2	3	2	2		3	4	2	3	3	3	2	3	2	2	4
B_naive	ENSG00000101442	20:38783845:C:A	28	18	-0.0986543	0.0145609	1.24156e-11	3	3	3	3	4	2	4	3	2	2	4	3	4	2	3	3	2		3	3	2	3	3	3	2	2	2	2	4
B_naive	ENSG00000101445	20:38778182:T:G	27	8	0.0217889	0.00595583	0.000253785	3	3	2	2	2	2	2	2	2	2	2	1	3	2	3	2	2		2	2	2	5	5	3	2	2	2	2	5
B_naive	ENSG00000101452	20:38993979:C:T	28	16	-0.0704192	0.0103271	9.17725e-12	4	3	3	3	4	2	3	3	2	2	3	4	3	2	4	3	2		3	3	2	2	2	2	3	2	2	2	4
B_naive	ENSG00000101457	20:45810575:CTT:C	28	18	0.0977695	0.0120291	4.3745e-16	4	3	4	4	4	2	3	4	2	2	3	4	4	2	3	3	2		3	4	2	3	3	4	2	2	2	2	4
B_naive	ENSG00000101460	20:34589649:C:CT	28	13	-0.097882	0.0319426	0.00218173	3	3	3	2	3	2	3	3	2	2	3	3	3	2	3	2	2		3	3	2	2	2	2	2	2	2	2	3
B_naive	ENSG00000101473	20:45776374:G:A	28	6	-0.0434949	0.0118624	0.000245778	2	3	2	2	2	2	2	2	2	2	2	3	2	2	4	2	2		3	2	2	3	2	2	2	2	2	2	4
B_naive	ENSG00000118707	20:36582622:C:T	28	4	-0.106383	0.0258717	3.92364e-05	3	2	2	2	3	2	2	2	2	2	2	2	2	2	3	2	2		2	2	2	2	2	2	2	2	2	2	3
B_naive	ENSG00000124126	20:48834566:C:CT	28	14	0.0297638	0.00710083	2.77007e-05	3	3	3	2	2	2	2	2	2	2	3	3	3	2	3	3	2		3	3	2	3	3	3	2	2	2	2	3
B_naive	ENSG00000124151	20:47570947:C:T	28	16	0.0634488	0.011543	3.86892e-08	3	3	3	2	3	2	3	2	2	2	3	3	3	2	3	3	3		3	3	2	2	3	3	2	2	2	2	3
[truncated: 29,719,504 more chars]
